# Proteome-wide Mendelian randomization in global biobank meta-analysis reveals multi-ancestry drug targets for common diseases

**DOI:** 10.1101/2022.01.09.21268473

**Authors:** Huiling Zhao, Humaria Rasheed, Therese Haugdahl Nøst, Yoonsu Cho, Yi Liu, Laxmi Bhatta, Arjun Bhattacharya, Global Biobank Meta-analysis Initiative, Gibran Hemani, George Davey Smith, Ben Michael Brumpton, Wei Zhou, Benjamin M. Neale, Tom R. Gaunt, Jie Zheng

## Abstract

Proteome-wide Mendelian randomization (MR) shows value in prioritizing drug targets in Europeans, but limited data has made identification of causal proteins in other ancestries challenging. Here we present a multi-ancestry proteome-wide MR analysis pipeline based on cross-population data from the Global Biobank Meta-analysis Initiative (GBMI). We estimated the causal effects of 1,545 proteins on eight complex diseases in up to 32,658 individuals of African ancestries and 1.22 million individuals of European ancestries. We identified 45 and seven protein-disease pairs with MR and genetic colocalization evidence in the two ancestries respectively. 15 protein-disease pairs showed evidence of differential effects between males and females. A multi-ancestry MR comparison identified two protein-disease pairs with MR evidence of an effect in both ancestries, seven pairs with European-specific effects and seven with African-specific effects. Integrating these MR signals with observational and clinical trial evidence, we were able to evaluate the efficacy of one existing drug, identify seven drug repurposing opportunities and predict seven novel effects of proteins on diseases. Our results highlight the value of proteome-wide MR in informing the generalisability of drug targets across ancestries and illustrate the value of multi-cohort and biobank meta-analysis of genetic data for drug development.

**Graphical abstract:** 

Notation: genome-wide association study (GWAS); Mendelian randomization (MR); primary open-angle glaucoma (POAG); idiopathic pulmonary fibrosis (IPF); chronic obstructive pulmonary disease (COPD); heart failure (HF), venous thromboembolism (VTE). European ancestry (EUR); African ancestry (AFR)*For the seven protein-disease associations, one association passed FDR threshold of 0.05 in proteome-wide MR, six additional associations passed FDR of 0.05 in the multi-ancestry comparison analysis.

**Highlights:**

- A multi-ancestry proteome-wide Mendelian randomization (MR) analysis of 1,545 proteins on eight diseases in more than 1.26 million individuals from a disease GWAS meta-analysis of 19 biobanks.
- We find evidence for putative causal effects in 45 protein-disease pairs in European ancestry and seven protein-disease pairs in African ancestry, with 15 pairs showing sex specific effects.
- We identify evidence of causality for two protein-disease pairs that are common to both African and European ancestries, seven pairs with European-specific effects and seven pairs with African-specific effects.
- Triangulating with clinical trial and observational evidence prioritizes seven new targets, seven drug repurposing opportunities and one existing drug target that generalise to African ancestry.

## supplemental Tables for "Proteome-wide Mendelian randomization in global biobank meta-analysis reveals multi-ancestry drug targets for common diseases" (part 1 of 3)

### Sheet: ST1.pQTL-ARIC-Euro
Table S1. The European pQTLs been selected as genetic instruments for the discovery proteome-wide Mendelian randomizaiton.
SOMAmerID	Conditional independent cis-SNP	UniProt	VEP_proxy	EA	AA	EAF	BETA	SE	P	N	F-statistics	N_protein	Tier	Full_summary	Full_sum_gene	PWAS.keep	EA-specific-region	Trans-ancestry
SeqId_10037_98	rs2054191	Q96PQ1	#N/A	T	C	0.100721	0.81191	0.0257117	1e-200	7212	996.859	1	Tier1	SIGLEC12.SeqId_10037_98.txt	SIGLEC12	Keep	NO	YES
SeqId_10037_98	rs10221457	Q96PQ1	#N/A	A	G	0.218217	0.732475	0.0181371	1e-200	7212	1630.53	2	Tier1	SIGLEC12.SeqId_10037_98.txt	SIGLEC12	Keep	NO	YES
SeqId_10037_98	rs3826667	Q96PQ1	missense	C	T	0.151671	1.09898	0.0192159	1e-200	7212	3269.92	2	Tier1	SIGLEC12.SeqId_10037_98.txt	SIGLEC12	Keep	NO	YES
SeqId_10037_98	rs2124908	Q96PQ1	#N/A	C	A	0.0555941	0.756361	0.0350368	3.3104e-100	7212	465.896	1	Tier1	SIGLEC12.SeqId_10037_98.txt	SIGLEC12	Keep	NO	YES
SeqId_10037_98	rs58800302	Q96PQ1	#N/A	G	A	0.270068	0.186959	0.0187125	2.36256e-23	7212	99.795	1	Tier1	SIGLEC12.SeqId_10037_98.txt	SIGLEC12	Keep	NO	NO
SeqId_10070_22	rs13339274	P16885	#N/A	T	C	0.140926	0.304819	0.0235185	5.40725e-38	7212	167.936	9	Tier3	PLCG2.SeqId_10070_22.txt	PLCG2	Keep	YES	NO
SeqId_10070_22	rs1071644	P16885	#N/A	T	C	0.472411	-0.15799	0.0166432	2.9929e-21	7212	90.0876	2	Tier1	PLCG2.SeqId_10070_22.txt	PLCG2	Keep	YES	NO
SeqId_10070_22	rs11643895	P16885	#N/A	T	A	0.184112	-0.167894	0.0213314	4.0413e-15	7212	61.9314	#N/A	Tier1	PLCG2.SeqId_10070_22.txt	PLCG2	Keep	YES	NO
SeqId_10070_22	rs117425235	P16885	missense	A	G	0.065784	-0.213551	0.0332655	1.45303e-10	7212	41.1998	#N/A	Tier1	PLCG2.SeqId_10070_22.txt	PLCG2	Keep	YES	NO
SeqId_10070_22	rs61749044	P16885	missense	T	A	0.0140718	-0.303938	0.0700299	1.44351e-05	7212	18.8314	1	Tier1	PLCG2.SeqId_10070_22.txt	PLCG2	Keep	YES	NO
SeqId_10075_75	rs80261041	Q9BR61	#N/A	G	T	0.0376404	-0.353818	0.0434713	4.65237e-16	7212	66.2269	#N/A	Tier1	ACBD6.SeqId_10075_75.txt	ACBD6	Keep	YES	NO
SeqId_10088_37	rs8191469	P07741	#N/A	T	G	0.0612782	-0.232106	0.0343942	1.61072e-11	7212	45.5283	#N/A	Tier1	APRT.SeqId_10088_37.txt	APRT	Keep	NO	YES
SeqId_10088_37	rs474632	P07741	#N/A	T	C	0.335159	-0.109091	0.0176492	6.71258e-10	7212	38.1951	#N/A	Tier1	APRT.SeqId_10088_37.txt	APRT	Keep	NO	NO
SeqId_10088_37	rs12596224	P07741	#N/A	G	A	0.244558	-0.0876685	0.0193123	5.72992e-06	7212	20.6015	#N/A	Tier1	APRT.SeqId_10088_37.txt	APRT	Keep	NO	NO
SeqId_10088_37	rs258341	P07741	#N/A	T	C	0.411618	0.0741555	0.0168584	1.10452e-05	7212	19.3434	1	Tier1	APRT.SeqId_10088_37.txt	APRT	Keep	NO	NO
SeqId_10339_48	rs2886400	P09104	#N/A	T	A	0.284625	0.196215	0.0183676	1.93259e-26	7212	114.088	#N/A	Tier1	ENO2.SeqId_10339_48.txt	ENO2	Keep	NO	YES
SeqId_10346_5	rs957971	P40763	#N/A	C	G	0.345695	-0.435624	0.0167392	8.75702e-143	7212	677.07	#N/A	Tier1	STAT3.SeqId_10346_5.txt	STAT3	Keep	NO	YES
SeqId_10361_25	rs1131454	P00973	missense	G	A	0.414945	0.0794547	0.016692	1.97314e-06	7212	22.6518	1	Tier2	OAS1.SeqId_10361_25.txt	OAS1	Keep	YES	NO
SeqId_10370_21	rs115936535	P42224	#N/A	A	C	0.0138639	0.399406	0.071175	2.07901e-08	7212	31.4814	#N/A	Tier1	STAT1.SeqId_10370_21.txt	STAT1	Keep	YES	NO
SeqId_10370_21	rs41430444	P42224	#N/A	C	T	0.0963538	0.124764	0.0279484	8.16341e-06	7212	19.9225	#N/A	Tier1	STAT1.SeqId_10370_21.txt	STAT1	Keep	YES	NO
SeqId_10391_1	rs10889333	Q9Y5C1	#N/A	A	G	0.331623	-0.338714	0.0170417	1.25783e-85	7212	394.93	#N/A	Tier1	ANGPTL3.SeqId_10391_1.txt	ANGPTL3	Keep	NO	YES
SeqId_10391_1	rs72649573	Q9Y5C1	missense	T	C	0.0112297	0.738055	0.0789706	1.19094e-20	7212	87.3225	1	Tier1	ANGPTL3.SeqId_10391_1.txt	ANGPTL3	Keep	NO	NO
SeqId_10396_6	rs190596489	Q07820	missense	C	A	0.0128241	-1.2805	0.0729237	1.26712e-67	7212	308.249	2	Tier2	MCL1.SeqId_10396_6.txt	MCL1	Keep	YES	NO
SeqId_10396_6	rs6665912	Q07820	#N/A	C	T	0.222515	-0.0704091	0.0200369	0.000444161	7212	12.3446	#N/A	Tier1	MCL1.SeqId_10396_6.txt	MCL1	Keep	YES	NO
SeqId_10419_1	rs2685422	Q6ZMJ2	#N/A	A	G	0.291557	-0.261514	0.0181057	1.22322e-46	7212	208.564	9	Tier3	SCARA5.SeqId_10419_1.txt	SCARA5	Keep	NO	YES
SeqId_10419_1	rs2085765	Q6ZMJ2	#N/A	A	G	0.116248	0.176675	0.0255669	5.24954e-12	7212	47.739	2	Tier1	SCARA5.SeqId_10419_1.txt	SCARA5	Keep	NO	NO
SeqId_10440_26	rs4936784	Q9H6B4	#N/A	A	C	0.300984	-0.423132	0.0172748	2.42666e-127	7212	599.798	1	Tier2	CLMP.SeqId_10440_26.txt	CLMP	Keep	NO	YES
SeqId_10440_26	rs11607969	Q9H6B4	#N/A	C	G	0.138708	-0.164822	0.0240153	7.29273e-12	7212	47.0906	#N/A	Tier1	CLMP.SeqId_10440_26.txt	CLMP	Keep	NO	NO
SeqId_10440_26	rs11218982	Q9H6B4	#N/A	T	A	0.33093	0.102887	0.0175381	4.64827e-09	7212	34.4061	#N/A	Tier1	CLMP.SeqId_10440_26.txt	CLMP	Keep	NO	NO
SeqId_10442_1	rs4252557	Q8WZ59	#N/A	G	C	0.419936	0.515094	0.0157679	1e-200	7212	1066.85	1	Tier1	TMEM190.SeqId_10442_1.txt	TMEM190	Keep	NO	NO
SeqId_10442_1	rs4806666	Q8WZ59	#N/A	T	C	0.456606	-0.828323	0.0135104	1e-200	7212	3757.88	1	Tier2	TMEM190.SeqId_10442_1.txt	TMEM190	Keep	NO	YES
SeqId_10442_1	rs117811347	Q8WZ59	#N/A	C	G	0.0567725	0.554289	0.0346946	1.7307e-56	7212	255.169	1	Tier1	TMEM190.SeqId_10442_1.txt	TMEM190	Keep	NO	NO
SeqId_10442_1	rs138536217	Q8WZ59	#N/A	T	C	0.011715	0.620886	0.0760956	3.94423e-16	7212	66.5555	1	Tier1	TMEM190.SeqId_10442_1.txt	TMEM190	Keep	NO	NO
SeqId_10445_20	rs2736158	O95445	missense	C	G	0.026272	-0.990709	0.051454	1.33636e-80	7212	370.624	8	Tier3	APOM.SeqId_10445_20.txt	APOM	Keep	NO	YES
SeqId_10445_20	rs2856448	O95445	missense	A	G	0.497851	0.150613	0.016571	1.27199e-19	7212	82.5861	18	Tier3	APOM.SeqId_10445_20.txt	APOM	Keep	NO	YES
SeqId_10445_20	rs2471960	O95445	#N/A	A	G	0.291765	0.0686182	0.0182693	0.000174064	7212	14.1031	10	Tier3	APOM.SeqId_10445_20.txt	APOM	Keep	NO	YES
SeqId_10451_11	rs28450126	Q02818	missense	A	G	0.121309	-0.392468	0.0250927	2.9715e-54	7212	244.564	1	Tier1	NUCB1.SeqId_10451_11.txt	NUCB1	Keep	NO	YES
SeqId_10451_11	rs4802517	Q02818	#N/A	C	T	0.358866	-0.216686	0.0171964	5.01039e-36	7212	158.733	#N/A	Tier1	NUCB1.SeqId_10451_11.txt	NUCB1	Keep	NO	YES
SeqId_10451_11	rs739320	Q02818	missense	T	C	0.395536	-0.0701874	0.016764	2.86276e-05	7212	17.5244	14	Tier3	NUCB1.SeqId_10451_11.txt	NUCB1	Keep	NO	NO
SeqId_10512_13	rs2075936	P32927	#N/A	G	A	0.45827	-0.677692	0.0145757	1e-200	7212	2161.15	1	Tier2	CSF2RB.SeqId_10512_13.txt	CSF2RB	Keep	NO	YES
SeqId_10558_26	rs4884715	Q9HC56	#N/A	A	C	0.49286	0.265111	0.0163785	6.52479e-58	7212	261.931	#N/A	Tier1	PCDH9.SeqId_10558_26.txt	PCDH9	Keep	NO	YES
SeqId_10558_26	rs8000565	Q9HC56	#N/A	T	A	0.137391	0.371692	0.0237965	4.09848e-54	7212	243.905	#N/A	Tier1	PCDH9.SeqId_10558_26.txt	PCDH9	Keep	NO	YES
SeqId_10558_26	rs4884716	Q9HC56	#N/A	A	G	0.462013	-0.237918	0.0164437	8.61505e-47	7212	209.284	#N/A	Tier1	PCDH9.SeqId_10558_26.txt	PCDH9	Keep	NO	YES
SeqId_10558_26	rs12869456	Q9HC56	#N/A	T	A	0.11202	-0.330511	0.0263017	7.68068e-36	7212	157.864	5	Tier1	PCDH9.SeqId_10558_26.txt	PCDH9	Keep	NO	YES
SeqId_10558_26	rs1028730	Q9HC56	#N/A	C	T	0.32587	0.161161	0.0175739	6.04004e-20	7212	84.0743	#N/A	Tier1	PCDH9.SeqId_10558_26.txt	PCDH9	Keep	NO	NO
SeqId_10558_26	rs17416460	Q9HC56	#N/A	A	T	0.148551	0.144334	0.02332	6.3756e-10	7212	38.2966	#N/A	Tier1	PCDH9.SeqId_10558_26.txt	PCDH9	Keep	NO	NO
SeqId_10558_26	rs9599127	Q9HC56	#N/A	G	C	0.452308	-0.101691	0.0166516	1.0682e-09	7212	37.2849	#N/A	Tier1	PCDH9.SeqId_10558_26.txt	PCDH9	Keep	NO	NO
SeqId_10558_26	rs7336017	Q9HC56	#N/A	C	T	0.33398	0.104611	0.0175873	2.83945e-09	7212	35.3701	#N/A	Tier1	PCDH9.SeqId_10558_26.txt	PCDH9	Keep	NO	NO
SeqId_10561_5	rs55991125	Q96LB9	missense	T	C	0.0534452	-0.357338	0.036647	2.51295e-22	7212	95.052	1	Tier1	PGLYRP3.SeqId_10561_5.txt	PGLYRP3	Keep	NO	NO
SeqId_10561_5	rs3014863	Q96LB9	#N/A	A	G	0.0893526	0.187555	0.0290128	1.08206e-10	7212	41.779	1	Tier1	PGLYRP3.SeqId_10561_5.txt	PGLYRP3	Keep	NO	NO
SeqId_10561_5	rs141738509	Q96LB9	#N/A	C	A	0.0171912	-0.28478	0.0629569	6.18262e-06	7212	20.4556	#N/A	Tier1	PGLYRP3.SeqId_10561_5.txt	PGLYRP3	Keep	NO	NO
SeqId_10565_19	rs62282371	O94933	#N/A	G	T	0.121517	-0.582705	0.0244076	2.64095e-121	7212	569.806	1	Tier1	SLITRK3.SeqId_10565_19.txt	SLITRK3	Keep	NO	NO
SeqId_10565_19	rs3729576	O94933	#N/A	C	A	0.43789	-0.238692	0.0165796	2.37337e-46	7212	207.208	1	Tier1	SLITRK3.SeqId_10565_19.txt	SLITRK3	Keep	NO	NO
SeqId_10565_19	rs114097740	O94933	#N/A	G	C	0.0158741	0.466614	0.0669165	3.37583e-12	7212	48.6103	#N/A	Tier1	SLITRK3.SeqId_10565_19.txt	SLITRK3	Keep	NO	NO
SeqId_10565_19	rs114438312	O94933	#N/A	C	T	0.0204492	0.360708	0.0588688	9.40702e-10	7212	37.5336	1	Tier1	SLITRK3.SeqId_10565_19.txt	SLITRK3	Keep	NO	NO
SeqId_10565_19	rs74701678	O94933	#N/A	C	A	0.0146957	0.423038	0.0695188	1.22278e-09	7212	37.0198	1	Tier1	SLITRK3.SeqId_10565_19.txt	SLITRK3	Keep	NO	NO
SeqId_10565_19	rs114115200	O94933	missense	T	G	0.204007	0.0818794	0.0205044	6.582e-05	7212	15.9417	32	Tier3	SLITRK3.SeqId_10565_19.txt	SLITRK3	Keep	NO	NO
SeqId_10603_1	rs78169960	P15516	missense	G	A	0.0127547	-0.679011	0.0742338	7.49599e-20	7212	83.643	#N/A	Tier1	HTN3.SeqId_10603_1.txt	HTN3	Keep	NO	NO
SeqId_10605_22	rs6036977	Q9HDC9	#N/A	C	T	0.128726	0.215073	0.0247496	4.43565e-18	7212	75.4944	3	Tier1	APMAP.SeqId_10605_22.txt	APMAP	Keep	YES	NO
SeqId_10605_22	rs73095987	Q9HDC9	missense	A	T	0.0645363	-0.21063	0.0335952	3.82755e-10	7212	39.2976	3	Tier1	APMAP.SeqId_10605_22.txt	APMAP	Keep	YES	NO
SeqId_10605_22	rs78661674	Q9HDC9	missense	A	G	0.0218356	-0.312053	0.0567342	3.92241e-08	7212	30.2445	1	Tier1	APMAP.SeqId_10605_22.txt	APMAP	Keep	YES	NO
SeqId_10612_18	rs10250685	O60568	#N/A	G	A	0.279565	-0.103275	0.0184744	2.35118e-08	7212	31.2413	#N/A	Tier1	PLOD3.SeqId_10612_18.txt	PLOD3	Keep	NO	YES
SeqId_10612_18	rs56235745	O60568	#N/A	G	A	0.404131	-0.0709275	0.0168214	2.51155e-05	7212	17.774	#N/A	Tier1	PLOD3.SeqId_10612_18.txt	PLOD3	Keep	NO	NO
SeqId_10612_18	rs142914789	O60568	#N/A	T	C	0.014557	-0.237068	0.0692851	0.000625935	7212	11.7043	#N/A	Tier1	PLOD3.SeqId_10612_18.txt	PLOD3	Keep	NO	NO
SeqId_10620_21	rs2446707	P08118	#N/A	T	C	0.406488	-0.435369	0.0163598	6.34526e-149	7212	708.009	#N/A	Tier1	MSMB.SeqId_10620_21.txt	MSMB	Keep	NO	YES
SeqId_10620_21	rs12569640	P08118	#N/A	T	G	0.132123	-0.41789	0.0239177	5.53353e-67	7212	305.186	2	Tier1	MSMB.SeqId_10620_21.txt	MSMB	Keep	NO	YES
SeqId_10620_21	rs67750602	P08118	#N/A	G	T	0.116248	0.379786	0.025362	6.02729e-50	7212	224.177	3	Tier1	MSMB.SeqId_10620_21.txt	MSMB	Keep	NO	YES
SeqId_10620_21	rs71502415	P08118	#N/A	T	C	0.104533	-0.397481	0.0269834	2.06187e-48	7212	216.93	1	Tier2	MSMB.SeqId_10620_21.txt	MSMB	Keep	NO	YES
SeqId_10620_21	rs75650977	P08118	#N/A	A	G	0.380632	0.214587	0.0168505	9.41298e-37	7212	162.129	#N/A	Tier1	MSMB.SeqId_10620_21.txt	MSMB	Keep	NO	NO
SeqId_10620_21	rs146938176	P08118	#N/A	C	G	0.0252322	-0.669275	0.0528846	2.53742e-36	7212	160.114	#N/A	Tier1	MSMB.SeqId_10620_21.txt	MSMB	Keep	NO	NO
SeqId_10620_21	rs187116373	P08118	#N/A	G	A	0.0200333	-0.705966	0.0577708	5.25708e-34	7212	149.29	#N/A	Tier1	MSMB.SeqId_10620_21.txt	MSMB	Keep	NO	NO
SeqId_10620_21	rs7076948	P08118	#N/A	G	A	0.300707	-0.194602	0.0177025	6.87697e-28	7212	120.811	1	Tier1	MSMB.SeqId_10620_21.txt	MSMB	Keep	NO	YES
SeqId_10620_21	rs11593319	P08118	#N/A	A	C	0.0546929	0.382179	0.0364587	1.58501e-25	7212	109.853	#N/A	Tier1	MSMB.SeqId_10620_21.txt	MSMB	Keep	NO	YES
SeqId_10620_21	rs10994470	P08118	#N/A	T	C	0.0302925	0.490574	0.0478367	1.65169e-24	7212	105.14	3	Tier1	MSMB.SeqId_10620_21.txt	MSMB	Keep	NO	NO
SeqId_10620_21	rs10821609	P08118	#N/A	A	G	0.0881741	0.276574	0.0293314	5.452e-21	7212	88.8867	1	Tier1	MSMB.SeqId_10620_21.txt	MSMB	Keep	NO	YES
SeqId_10620_21	rs2258967	P08118	#N/A	T	G	0.0198946	0.531897	0.0596803	6.23692e-19	7212	79.4095	#N/A	Tier1	MSMB.SeqId_10620_21.txt	MSMB	Keep	NO	NO
SeqId_10620_21	rs61855838	P08118	#N/A	A	C	0.0331346	-0.376892	0.0462854	4.51573e-16	7212	66.2865	#N/A	Tier1	MSMB.SeqId_10620_21.txt	MSMB	Keep	NO	NO
SeqId_10620_21	rs2999415	P08118	#N/A	C	G	0.0656454	-0.256003	0.0333642	1.90135e-14	7212	58.8584	1	Tier1	MSMB.SeqId_10620_21.txt	MSMB	Keep	NO	NO
SeqId_10620_21	rs75735517	P08118	#N/A	G	A	0.0746569	-0.23821	0.0312994	3.07305e-14	7212	57.9065	1	Tier2	MSMB.SeqId_10620_21.txt	MSMB	Keep	NO	NO
SeqId_10620_21	rs113105992	P08118	#N/A	T	C	0.0447803	0.281293	0.0397532	1.6237e-12	7212	50.0557	#N/A	Tier1	MSMB.SeqId_10620_21.txt	MSMB	Keep	NO	NO
SeqId_10620_21	rs79679439	P08118	#N/A	T	C	0.0196174	-0.413878	0.0599933	5.69225e-12	7212	47.5794	1	Tier1	MSMB.SeqId_10620_21.txt	MSMB	Keep	NO	NO
SeqId_10620_21	rs6593485	P08118	#N/A	T	C	0.284625	-0.1155	0.0186628	6.39434e-10	7212	38.2904	1	Tier1	MSMB.SeqId_10620_21.txt	MSMB	Keep	NO	NO
SeqId_10620_21	rs181348521	P08118	#N/A	G	T	0.0159434	0.270384	0.0669247	5.39783e-05	7212	16.3181	#N/A	Tier1	MSMB.SeqId_10620_21.txt	MSMB	Keep	NO	NO
SeqId_10620_21	rs117492445	P08118	#N/A	C	T	0.0224594	0.206433	0.055885	0.000222477	7212	13.641	2	Tier1	MSMB.SeqId_10620_21.txt	MSMB	Keep	NO	NO
SeqId_10620_21	rs181085835	P08118	#N/A	A	C	0.0128934	0.255094	0.0742105	0.000590571	7212	11.8127	#N/A	Tier1	MSMB.SeqId_10620_21.txt	MSMB	Keep	NO	NO
SeqId_10627_87	rs61349706	Q06481	#N/A	C	A	0.0538611	0.405966	0.0365082	1.71057e-28	7212	123.617	3	Tier1	APLP2.SeqId_10627_87.txt	APLP2	Keep	NO	YES
SeqId_10630_5	rs10437608	Q9BUP3	#N/A	G	A	0.459448	-0.29862	0.0162557	1.07184e-73	7212	337.37	1	Tier2	HTATIP2.SeqId_10630_5.txt	HTATIP2	Keep	NO	YES
SeqId_10666_7	rs4984818	Q9UJJ9	#N/A	C	T	0.109802	0.685148	0.0253324	1.57277e-153	7212	731.3	2	Tier2	GNPTG.SeqId_10666_7.txt	GNPTG	Keep	NO	NO
SeqId_10666_7	rs28654239	Q9UJJ9	#N/A	C	G	0.0255095	-0.374399	0.0525653	1.1619e-12	7212	50.7167	#N/A	Tier1	GNPTG.SeqId_10666_7.txt	GNPTG	Keep	NO	YES
SeqId_10666_7	rs116345826	Q9UJJ9	#N/A	A	G	0.107791	0.182901	0.0267512	8.74128e-12	7212	46.7332	#N/A	Tier1	GNPTG.SeqId_10666_7.txt	GNPTG	Keep	NO	NO
SeqId_10672_75	rs1130866	P07988	missense	G	A	0.481492	0.513397	0.0154753	1e-200	7212	1100.29	1	Tier1	SFTPB.SeqId_10672_75.txt	SFTPB	Keep	NO	YES
SeqId_10672_75	rs56040298	P07988	#N/A	T	A	0.0280743	0.491049	0.0500184	1.31297e-22	7212	96.354	1	Tier1	SFTPB.SeqId_10672_75.txt	SFTPB	Keep	NO	NO
SeqId_10672_75	rs4832183	P07988	#N/A	G	A	0.415223	-0.11559	0.016894	8.44695e-12	7212	46.801	#N/A	Tier1	SFTPB.SeqId_10672_75.txt	SFTPB	Keep	NO	NO
SeqId_10708_3	rs6138990	O43555	missense	T	C	0.156384	-0.159314	0.0230163	4.84346e-12	7212	47.8979	1	Tier1	GNRH2.SeqId_10708_3.txt	GNRH2	Keep	YES	NO
SeqId_10714_7	rs4353	P12821	#N/A	G	A	0.47144	-0.745995	0.0139962	1e-200	7212	2840.08	#N/A	Tier1	ACE.SeqId_10714_7.txt	ACE	Keep	NO	YES
SeqId_10714_7	rs3730025	P12821	missense	G	A	0.0146957	-1.48883	0.0667657	1.40753e-106	7212	497.122	#N/A	Tier1	ACE.SeqId_10714_7.txt	ACE	Keep	NO	NO
SeqId_10737_96	rs316343	P30740	#N/A	C	T	0.454873	-0.305071	0.0162848	1.69188e-76	7212	350.846	#N/A	Tier1	SERPINB1.SeqId_10737_96.txt	SERPINB1	Keep	NO	YES
SeqId_10737_96	rs67554866	P30740	#N/A	A	G	0.229308	0.177103	0.0197398	3.66303e-19	7212	80.4722	#N/A	Tier1	SERPINB1.SeqId_10737_96.txt	SERPINB1	Keep	NO	NO
SeqId_10737_96	rs72846633	P30740	#N/A	C	G	0.0155968	0.465119	0.0668798	3.84697e-12	7212	48.3524	#N/A	Tier1	SERPINB1.SeqId_10737_96.txt	SERPINB1	Keep	NO	NO
SeqId_10754_113	rs13070279	Q9HC23	#N/A	A	G	0.112297	0.809571	0.02454	1e-200	7212	1088.03	#N/A	Tier1	PROK2.SeqId_10754_113.txt	PROK2	Keep	NO	NO
SeqId_10754_113	rs6777956	Q9HC23	#N/A	T	C	0.247678	-0.360074	0.0189263	8.79224e-79	7212	361.853	#N/A	Tier1	PROK2.SeqId_10754_113.txt	PROK2	Keep	NO	YES
SeqId_10754_113	rs6782813	Q9HC23	#N/A	T	C	0.0501178	0.479822	0.0374035	2.90379e-37	7212	164.519	#N/A	Tier1	PROK2.SeqId_10754_113.txt	PROK2	Keep	NO	YES
SeqId_10781_19	rs1010046	Q6UXB4	#N/A	T	C	0.0797865	0.554178	0.0298691	4.19055e-75	7212	344.139	1	Tier1	CLEC4G.SeqId_10781_19.txt	CLEC4G	Keep	NO	NO
SeqId_10781_19	rs61217964	Q6UXB4	#N/A	T	C	0.418827	0.147765	0.0169151	2.97574e-18	7212	76.291	1	Tier1	CLEC4G.SeqId_10781_19.txt	CLEC4G	Keep	NO	NO
SeqId_10800_15	rs599816	P50454	#N/A	G	A	0.462152	-0.218504	0.0165039	1.49652e-39	7212	175.237	#N/A	Tier1	SERPINH1.SeqId_10800_15.txt	SERPINH1	Keep	NO	YES
SeqId_10800_15	rs634552	P50454	#N/A	T	G	0.135034	0.200927	0.0242778	1.50242e-16	7212	68.4759	1	Tier1	SERPINH1.SeqId_10800_15.txt	SERPINH1	Keep	NO	YES
SeqId_10800_15	rs12797153	P50454	#N/A	T	C	0.232913	0.150072	0.0195319	1.75378e-14	7212	59.0187	#N/A	Tier1	SERPINH1.SeqId_10800_15.txt	SERPINH1	Keep	NO	NO
SeqId_10800_15	rs588491	P50454	#N/A	A	T	0.407597	-0.09709	0.0168349	8.39416e-09	7212	33.2512	#N/A	Tier1	SERPINH1.SeqId_10800_15.txt	SERPINH1	Keep	NO	NO
SeqId_10800_15	rs118132858	P50454	#N/A	A	G	0.0157355	0.310485	0.066425	3.00448e-06	7212	21.8423	#N/A	Tier1	SERPINH1.SeqId_10800_15.txt	SERPINH1	Keep	NO	NO
SeqId_10816_150	rs2734895	Q9UKJ1	#N/A	T	C	0.314016	0.771529	0.0155052	1e-200	7212	2475.31	#N/A	Tier1	PILRA.SeqId_10816_150.txt	PILRA	Keep	NO	YES
SeqId_10816_150	rs2405442	Q9UKJ1	#N/A	T	C	0.31055	1.09033	0.0125717	1e-200	7212	7519.82	#N/A	Tier1	PILRA.SeqId_10816_150.txt	PILRA	Keep	NO	YES
SeqId_10816_150	rs4308665	Q9UKJ1	#N/A	C	G	0.272286	-0.313582	0.0178918	2.20628e-67	7212	307.096	#N/A	Tier1	PILRA.SeqId_10816_150.txt	PILRA	Keep	NO	NO
SeqId_10818_36	rs1050239	P17405	missense	A	G	0.231318	-0.613896	0.0183768	1e-200	7212	1115.65	#N/A	Tier1	SMPD1.SeqId_10818_36.txt	SMPD1	Keep	NO	YES
SeqId_10818_36	rs11040888	P17405	#N/A	A	G	0.289824	-0.455212	0.0174756	4.92138e-143	7212	678.333	#N/A	Tier1	SMPD1.SeqId_10818_36.txt	SMPD1	Keep	NO	YES
SeqId_10818_36	rs11601088	P17405	#N/A	T	C	0.135311	-0.203498	0.0241889	4.77719e-17	7212	70.7567	#N/A	Tier1	SMPD1.SeqId_10818_36.txt	SMPD1	Keep	NO	NO
SeqId_10832_24	rs113222817	Q9UBX8	missense	G	T	0.0383336	-1.52386	0.0395195	1e-200	7212	1486.44	1	Tier2	B4GALT6.SeqId_10832_24.txt	B4GALT6	Keep	NO	YES
SeqId_10832_24	rs146604888	Q9UBX8	#N/A	A	C	0.0103286	0.900179	0.0820828	9.14603e-28	7212	120.236	1	Tier2	B4GALT6.SeqId_10832_24.txt	B4GALT6	Keep	NO	NO
SeqId_10832_24	rs1667288	Q9UBX8	#N/A	T	G	0.337724	0.153417	0.0176112	3.68029e-18	7212	75.8663	#N/A	Tier1	B4GALT6.SeqId_10832_24.txt	B4GALT6	Keep	NO	NO
SeqId_10832_24	rs9949056	Q9UBX8	#N/A	T	A	0.0523361	0.310684	0.0373962	1.15328e-16	7212	69.0021	#N/A	Tier1	B4GALT6.SeqId_10832_24.txt	B4GALT6	Keep	NO	NO
SeqId_10832_24	rs17661341	Q9UBX8	#N/A	G	T	0.0890753	-0.113198	0.0296845	0.000138221	7212	14.5378	#N/A	Tier1	B4GALT6.SeqId_10832_24.txt	B4GALT6	Keep	NO	NO
SeqId_10847_1	rs515373	Q6ZMC9	#N/A	A	G	0.483363	0.132078	0.0168179	4.63513e-15	7212	61.6591	#N/A	Tier1	SIGLEC15.SeqId_10847_1.txt	SIGLEC15	Keep	NO	YES
SeqId_10847_1	rs79814342	Q6ZMC9	#N/A	A	T	0.0286289	0.273644	0.0495532	3.46394e-08	7212	30.4865	#N/A	Tier1	SIGLEC15.SeqId_10847_1.txt	SIGLEC15	Keep	NO	YES
SeqId_10851_77	rs654692	Q14213	missense	T	C	0.287259	-1.02763	0.0139485	1e-200	7212	5426.23	1	Tier1	EBI3.SeqId_10851_77.txt	EBI3	Keep	NO	YES
SeqId_10851_77	rs58237134	Q14213	missense,stop_gained	A	C	0.19146	0.13775	0.0209942	5.70244e-11	7212	43.0392	#N/A	Tier1	EBI3.SeqId_10851_77.txt	EBI3	Keep	NO	YES
SeqId_10903_50	rs35082231	Q9UNK0	#N/A	T	C	0.238805	0.331815	0.0191465	5.94491e-66	7212	300.257	1	Tier2	STX8.SeqId_10903_50.txt	STX8	Keep	NO	YES
SeqId_10903_50	rs55707366	Q9UNK0	#N/A	A	G	0.221891	0.0753676	0.0199421	0.000158529	7212	14.2793	#N/A	Tier1	STX8.SeqId_10903_50.txt	STX8	Keep	NO	NO
SeqId_10907_116	rs2511781	Q9P121	#N/A	T	C	0.426244	0.580882	0.0154397	1e-200	7212	1415.07	#N/A	Tier1	NTM.SeqId_10907_116.txt	NTM	Keep	NO	YES
SeqId_10907_116	rs7104201	Q9P121	#N/A	C	A	0.393387	-0.399519	0.0163787	2.41265e-126	7212	594.834	1	Tier1	NTM.SeqId_10907_116.txt	NTM	Keep	NO	YES
SeqId_10907_116	rs7118465	Q9P121	#N/A	C	T	0.318037	0.19371	0.017611	6.40481e-28	7212	120.953	#N/A	Tier1	NTM.SeqId_10907_116.txt	NTM	Keep	NO	NO
SeqId_10907_116	rs61746413	Q9P121	missense	A	G	0.0186469	0.341579	0.0617578	3.2968e-08	7212	30.5829	#N/A	Tier1	NTM.SeqId_10907_116.txt	NTM	Keep	NO	NO
SeqId_10907_116	rs11825728	Q9P121	#N/A	T	G	0.0153196	0.364817	0.0675417	6.82505e-08	7212	29.1666	#N/A	Tier1	NTM.SeqId_10907_116.txt	NTM	Keep	NO	NO
SeqId_10907_116	rs1320657	Q9P121	#N/A	G	A	0.0257175	0.228091	0.0524846	1.40633e-05	7212	18.8813	#N/A	Tier1	NTM.SeqId_10907_116.txt	NTM	Keep	NO	NO
SeqId_10916_44	rs13414891	Q13018	#N/A	C	T	0.434424	0.490203	0.0156709	1e-200	7212	978.236	1	Tier2	PLA2R1.SeqId_10916_44.txt	PLA2R1	Keep	NO	NO
SeqId_10916_44	rs144403366	Q13018	#N/A	T	C	0.181201	0.664969	0.0201833	1e-200	7212	1085.17	3	Tier1	PLA2R1.SeqId_10916_44.txt	PLA2R1	Keep	NO	YES
SeqId_10916_44	rs10183731	Q13018	#N/A	G	A	0.408152	0.633139	0.0154412	1e-200	7212	1680.8	1	Tier1	PLA2R1.SeqId_10916_44.txt	PLA2R1	Keep	NO	YES
SeqId_10916_44	rs12692578	Q13018	#N/A	C	T	0.237627	0.43892	0.0188715	1.9149e-115	7212	540.801	2	Tier2	PLA2R1.SeqId_10916_44.txt	PLA2R1	Keep	NO	YES
SeqId_10916_44	rs116366652	Q13018	#N/A	T	A	0.104741	-0.528519	0.0265675	8.97214e-86	7212	395.639	1	Tier1	PLA2R1.SeqId_10916_44.txt	PLA2R1	Keep	NO	YES
SeqId_10916_44	rs33985939	Q13018	missense	T	C	0.0869264	-0.478947	0.0290425	5.2739e-60	7212	271.886	1	Tier1	PLA2R1.SeqId_10916_44.txt	PLA2R1	Keep	NO	NO
SeqId_10916_44	rs4426485	Q13018	#N/A	A	T	0.11916	-0.214498	0.0256961	8.28246e-17	7212	69.6613	1	Tier1	PLA2R1.SeqId_10916_44.txt	PLA2R1	Keep	NO	NO
SeqId_10916_44	rs111964402	Q13018	#N/A	C	T	0.0402052	-0.326053	0.0423273	1.50502e-14	7212	59.3219	1	Tier1	PLA2R1.SeqId_10916_44.txt	PLA2R1	Keep	NO	NO
SeqId_10916_44	rs77928410	Q13018	#N/A	A	G	0.0456121	-0.1332	0.0399293	0.000854577	7212	11.1251	#N/A	Tier1	PLA2R1.SeqId_10916_44.txt	PLA2R1	Keep	NO	NO
SeqId_10924_258	rs183282334	Q8WUJ1	missense	A	G	0.0151809	-1.30711	0.0665302	9.25177e-84	7212	385.892	#N/A	Tier1	CYB5D2.SeqId_10924_258.txt	CYB5D2	Keep	NO	NO
SeqId_10924_258	rs17176322	Q8WUJ1	missense	G	A	0.390129	0.248278	0.0167817	8.21004e-49	7212	218.819	#N/A	Tier1	CYB5D2.SeqId_10924_258.txt	CYB5D2	Keep	NO	NO
SeqId_10924_258	rs201331205	Q8WUJ1	#N/A	C	A	0.0436018	0.518433	0.0404205	2.98856e-37	7212	164.46	#N/A	Tier1	CYB5D2.SeqId_10924_258.txt	CYB5D2	Keep	NO	NO
SeqId_10938_13	rs60612523	P19256	#N/A	G	A	0.0165673	0.719383	0.0646546	1.5891e-28	7212	123.766	#N/A	Tier1	CD58.SeqId_10938_13.txt	CD58	Keep	NO	YES
SeqId_10940_25	rs11640587	Q86TD4	#N/A	C	G	0.377651	0.183196	0.0169867	6.52184e-27	7212	116.277	#N/A	Tier1	SRL.SeqId_10940_25.txt	SRL	Keep	NO	NO
SeqId_10974_20	rs2216653	P58062	#N/A	A	G	0.265909	0.30192	0.018414	2.38937e-59	7212	268.761	1	Tier1	SPINK7.SeqId_10974_20.txt	SPINK7	Keep	NO	YES
SeqId_10974_20	rs11957411	P58062	#N/A	G	T	0.00984334	-0.958202	0.0839833	6.76358e-30	7212	130.139	#N/A	Tier1	SPINK7.SeqId_10974_20.txt	SPINK7	Keep	NO	NO
SeqId_10974_20	rs78467440	P58062	#N/A	A	G	0.0174685	-0.53716	0.062763	1.38181e-17	7212	73.2284	#N/A	Tier1	SPINK7.SeqId_10974_20.txt	SPINK7	Keep	NO	NO
SeqId_10977_55	rs2093847	Q8WVF2	#N/A	T	C	0.101622	-0.499432	0.0271413	6.20939e-74	7212	338.51	3	Tier1	UCMA.SeqId_10977_55.txt	UCMA	Keep	NO	YES
SeqId_10977_55	rs533555	Q8WVF2	#N/A	C	T	0.165119	-0.247956	0.0221791	8.82704e-29	7212	124.951	1	Tier1	UCMA.SeqId_10977_55.txt	UCMA	Keep	NO	YES
SeqId_10977_55	rs11258263	Q8WVF2	#N/A	A	G	0.304104	0.160935	0.0179597	4.04195e-19	7212	80.2754	2	Tier1	UCMA.SeqId_10977_55.txt	UCMA	Keep	NO	YES
SeqId_10977_55	rs942413	Q8WVF2	#N/A	C	T	0.404547	0.143751	0.0171078	5.20677e-17	7212	70.5851	1	Tier1	UCMA.SeqId_10977_55.txt	UCMA	Keep	NO	NO
SeqId_10977_55	rs559314577	Q8WVF2	#N/A	T	C	0.014973	0.558063	0.0681021	2.953e-16	7212	67.1313	#N/A	Tier1	UCMA.SeqId_10977_55.txt	UCMA	Keep	NO	NO
SeqId_10977_55	rs138834887	Q8WVF2	#N/A	A	C	0.0122695	0.557814	0.0753648	1.49884e-13	7212	54.7673	#N/A	Tier1	UCMA.SeqId_10977_55.txt	UCMA	Keep	NO	NO
SeqId_10977_55	rs11258285	Q8WVF2	#N/A	G	C	0.0580896	-0.188909	0.0352633	8.71776e-08	7212	28.6906	1	Tier1	UCMA.SeqId_10977_55.txt	UCMA	Keep	NO	YES
SeqId_10977_55	rs11258278	Q8WVF2	#N/A	C	T	0.0296687	-0.155305	0.0488313	0.00147674	7212	10.1124	1	Tier1	UCMA.SeqId_10977_55.txt	UCMA	Keep	NO	NO
SeqId_11098_1	rs74925444	O00764	#N/A	A	G	0.0109524	-0.823309	0.0798374	9.20652e-25	7212	106.315	#N/A	Tier1	PDXK.SeqId_11098_1.txt	PDXK	Keep	NO	NO
SeqId_11098_1	rs4818843	O00764	#N/A	C	T	0.4338	0.117967	0.0167068	1.80703e-12	7212	49.8441	2	Tier1	PDXK.SeqId_11098_1.txt	PDXK	Keep	NO	NO
SeqId_11102_22	rs2298069	Q9BYZ8	#N/A	T	C	0.140094	-0.272039	0.02372	3.45493e-30	7212	131.496	1	Tier1	REG4.SeqId_11102_22.txt	REG4	Keep	NO	YES
SeqId_11102_22	rs3009198	Q9BYZ8	#N/A	G	A	0.204977	0.157331	0.0204583	1.66274e-14	7212	59.1247	1	Tier1	REG4.SeqId_11102_22.txt	REG4	Keep	NO	YES
SeqId_11102_22	rs114711020	Q9BYZ8	#N/A	G	T	0.0119229	0.353609	0.0770456	4.51604e-06	7212	21.0586	6	Tier3	REG4.SeqId_11102_22.txt	REG4	Keep	NO	NO
SeqId_11103_24	rs2908201	P04792	#N/A	G	A	0.267711	-0.789329	0.0164177	1e-200	7212	2310.85	1	Tier2	HSPB1.SeqId_11103_24.txt	HSPB1	Keep	NO	YES
SeqId_11103_24	rs59882870	P04792	#N/A	A	G	0.156246	0.507534	0.0219243	2.01945e-114	7212	535.745	#N/A	Tier1	HSPB1.SeqId_11103_24.txt	HSPB1	Keep	NO	YES
SeqId_11103_24	rs11765813	P04792	#N/A	T	C	0.0548316	-0.43133	0.0359505	7.47814e-33	7212	143.909	#N/A	Tier1	HSPB1.SeqId_11103_24.txt	HSPB1	Keep	NO	NO
SeqId_11103_24	rs182175154	P04792	#N/A	A	T	0.0186469	0.346665	0.0615175	1.81436e-08	7212	31.747	#N/A	Tier1	HSPB1.SeqId_11103_24.txt	HSPB1	Keep	NO	NO
SeqId_11104_13	rs2297838	P36222	#N/A	A	C	0.148898	0.884408	0.0210202	1e-200	7212	1769.75	3	Tier1	CHI3L1.SeqId_11104_13.txt	CHI3L1	Keep	NO	YES
SeqId_11104_13	rs903357	P36222	#N/A	G	A	0.480591	0.810116	0.0136925	1e-200	7212	3499.52	3	Tier2	CHI3L1.SeqId_11104_13.txt	CHI3L1	Keep	NO	YES
SeqId_11104_13	rs1538372	P36222	#N/A	A	G	0.336337	0.468824	0.0168238	2.12673e-162	7212	776.338	2	Tier2	CHI3L1.SeqId_11104_13.txt	CHI3L1	Keep	NO	YES
SeqId_11104_13	rs3766547	P36222	#N/A	G	C	0.352974	0.254654	0.0170868	1.69725e-49	7212	222.054	2	Tier1	CHI3L1.SeqId_11104_13.txt	CHI3L1	Keep	NO	NO
SeqId_11104_13	rs2364571	P36222	#N/A	G	C	0.312699	0.212327	0.0177297	9.71981e-33	7212	143.38	3	Tier1	CHI3L1.SeqId_11104_13.txt	CHI3L1	Keep	NO	NO
SeqId_11104_13	rs872129	P36222	#N/A	G	A	0.103632	0.20071	0.0271367	1.5589e-13	7212	54.6894	2	Tier1	CHI3L1.SeqId_11104_13.txt	CHI3L1	Keep	NO	YES
SeqId_11104_13	rs12409713	P36222	#N/A	C	G	0.0169832	0.387477	0.0648265	2.37909e-09	7212	35.7163	1	Tier1	CHI3L1.SeqId_11104_13.txt	CHI3L1	Keep	NO	YES
SeqId_11104_13	rs10399931	P36222	#N/A	T	C	0.246569	0.0941499	0.0193499	1.16495e-06	7212	23.668	2	Tier1	CHI3L1.SeqId_11104_13.txt	CHI3L1	Keep	NO	YES
SeqId_11104_13	rs1556986	P36222	#N/A	G	A	0.115902	0.115563	0.0260193	9.06848e-06	7212	19.7209	1	Tier1	CHI3L1.SeqId_11104_13.txt	CHI3L1	Keep	NO	NO
SeqId_11109_56	rs61751937	Q4LDE5	#N/A	C	G	0.0300846	1.04957	0.0470797	1.59356e-106	7212	496.861	5	Tier1	SVEP1.SeqId_11109_56.txt	SVEP1	Keep	NO	NO
SeqId_11109_56	rs7861369	Q4LDE5	missense	T	C	0.037987	0.617013	0.0429673	3.97053e-46	7212	206.154	18	Tier3	SVEP1.SeqId_11109_56.txt	SVEP1	Keep	NO	NO
SeqId_11109_56	rs76665138	Q4LDE5	missense	A	G	0.211978	-0.260928	0.0200663	3.14689e-38	7212	169.039	1	Tier1	SVEP1.SeqId_11109_56.txt	SVEP1	Keep	NO	NO
SeqId_11109_56	rs79906197	Q4LDE5	missense	C	T	0.0419382	-0.336473	0.041387	5.01623e-16	7212	66.0773	2	Tier1	SVEP1.SeqId_11109_56.txt	SVEP1	Keep	NO	NO
SeqId_11109_56	rs146258158	Q4LDE5	missense	C	G	0.0102593	-0.53985	0.082794	7.48532e-11	7212	42.5038	#N/A	Tier1	SVEP1.SeqId_11109_56.txt	SVEP1	Keep	NO	NO
SeqId_11109_56	rs12237760	Q4LDE5	#N/A	C	T	0.170872	0.121134	0.0221737	4.83881e-08	7212	29.8356	#N/A	Tier1	SVEP1.SeqId_11109_56.txt	SVEP1	Keep	NO	NO
SeqId_11109_56	rs142604909	Q4LDE5	#N/A	C	T	0.0235686	0.20733	0.05449	0.000143019	7212	14.4734	1	Tier1	SVEP1.SeqId_11109_56.txt	SVEP1	Keep	NO	NO
SeqId_11117_2	rs111678638	Q8TB22	#N/A	A	G	0.116872	-0.665483	0.0247976	2.68531e-151	7212	720.003	1	Tier2	SPATA20.SeqId_11117_2.txt	SPATA20	Keep	NO	NO
SeqId_11117_2	rs1132414	Q8TB22	missense	G	A	0.248648	-0.473202	0.0182499	8.4383e-142	7212	672.128	2	Tier2	SPATA20.SeqId_11117_2.txt	SPATA20	Keep	NO	YES
SeqId_11142_11	rs10913568	O95841	#N/A	C	T	0.478442	0.438599	0.0158142	5.90153e-161	7212	768.989	1	Tier1	ANGPTL1.SeqId_11142_11.txt	ANGPTL1	Keep	NO	YES
SeqId_11142_11	rs143652799	O95841	#N/A	A	G	0.0192014	0.909974	0.0583118	5.08685e-54	7212	243.458	1	Tier1	ANGPTL1.SeqId_11142_11.txt	ANGPTL1	Keep	NO	NO
SeqId_11142_11	rs4652308	O95841	#N/A	C	T	0.476847	-0.248494	0.0165024	1.7779e-50	7212	226.682	1	Tier1	ANGPTL1.SeqId_11142_11.txt	ANGPTL1	Keep	NO	YES
SeqId_11142_11	rs72705196	O95841	#N/A	A	G	0.102662	-0.36435	0.027067	8.22643e-41	7212	181.149	1	Tier1	ANGPTL1.SeqId_11142_11.txt	ANGPTL1	Keep	NO	YES
SeqId_11142_11	rs35810656	O95841	#N/A	G	A	0.34521	0.142563	0.0172603	1.72361e-16	7212	68.2019	#N/A	Tier1	ANGPTL1.SeqId_11142_11.txt	ANGPTL1	Keep	NO	NO
SeqId_11142_11	rs74959086	O95841	#N/A	G	A	0.0594759	0.230149	0.0351566	6.2986e-11	7212	42.8434	#N/A	Tier1	ANGPTL1.SeqId_11142_11.txt	ANGPTL1	Keep	NO	NO
SeqId_11142_11	rs72707229	O95841	#N/A	A	C	0.0939969	-0.12993	0.0287119	6.1273e-06	7212	20.4727	2	Tier1	ANGPTL1.SeqId_11142_11.txt	ANGPTL1	Keep	NO	NO
SeqId_11145_72	rs2753408	Q6ZVL6	#N/A	A	G	0.469638	-0.552249	0.0153884	1e-200	7212	1287.55	#N/A	Tier1	KIAA1549L.SeqId_11145_72.txt	KIAA1549L	Keep	NO	YES
SeqId_11145_72	rs10742301	Q6ZVL6	#N/A	G	A	0.400042	0.288694	0.0168633	1.96049e-64	7212	293.002	#N/A	Tier1	KIAA1549L.SeqId_11145_72.txt	KIAA1549L	Keep	NO	YES
SeqId_11145_72	rs12223694	Q6ZVL6	#N/A	T	C	0.329821	-0.248716	0.0177354	4.22399e-44	7212	196.61	#N/A	Tier1	KIAA1549L.SeqId_11145_72.txt	KIAA1549L	Keep	NO	YES
SeqId_11145_72	rs12274850	Q6ZVL6	#N/A	A	G	0.0596839	0.198492	0.0348307	1.25438e-08	7212	32.4669	#N/A	Tier1	KIAA1549L.SeqId_11145_72.txt	KIAA1549L	Keep	NO	NO
SeqId_11152_46	rs2569459	Q9UKR3	#N/A	T	C	0.352697	-0.395686	0.016843	1.16671e-117	7212	551.75	4	Tier1	KLK13.SeqId_11152_46.txt	KLK13	Keep	NO	YES
SeqId_11152_46	rs112237160	Q9UKR3	#N/A	T	C	0.0433246	-0.525381	0.0400432	7.00221e-39	7212	172.096	1	Tier1	KLK13.SeqId_11152_46.txt	KLK13	Keep	NO	NO
SeqId_11152_46	rs7253072	Q9UKR3	#N/A	T	C	0.107584	0.231925	0.0267736	5.63385e-18	7212	75.0173	3	Tier1	KLK13.SeqId_11152_46.txt	KLK13	Keep	NO	YES
SeqId_11152_46	rs11084054	Q9UKR3	#N/A	C	A	0.209968	-0.118657	0.0205808	8.48321e-09	7212	33.2309	1	Tier1	KLK13.SeqId_11152_46.txt	KLK13	Keep	NO	NO
SeqId_11178_21	rs61751937	Q4LDE5	#N/A	C	G	0.0300846	1.1194	0.0468561	1.84019e-121	7212	570.582	5	Tier1	SVEP1.SeqId_11178_21.txt	SVEP1	Keep	NO	NO
SeqId_11178_21	rs10817032	Q4LDE5	#N/A	C	T	0.236656	-0.282638	0.0195006	6.03474e-47	7212	210.012	2	Tier1	SVEP1.SeqId_11178_21.txt	SVEP1	Keep	NO	NO
SeqId_11178_21	rs7861369	Q4LDE5	missense	T	C	0.037987	0.53513	0.0431193	5.21405e-35	7212	153.977	18	Tier3	SVEP1.SeqId_11178_21.txt	SVEP1	Keep	NO	NO
SeqId_11178_21	rs76665138	Q4LDE5	missense	A	G	0.211978	-0.233922	0.0201124	5.43168e-31	7212	135.236	1	Tier1	SVEP1.SeqId_11178_21.txt	SVEP1	Keep	NO	NO
SeqId_11178_21	rs2281937	Q4LDE5	#N/A	A	G	0.446624	0.0729833	0.0165859	1.09652e-05	7212	19.3575	#N/A	Tier1	SVEP1.SeqId_11178_21.txt	SVEP1	Keep	NO	YES
SeqId_11187_11	rs4325389	Q5QGZ9	#N/A	T	C	0.445168	0.621126	0.0150802	1e-200	7212	1696	1	Tier2	CLEC12A.SeqId_11187_11.txt	CLEC12A	Keep	NO	NO
SeqId_11187_11	rs574097	Q5QGZ9	#N/A	C	A	0.453209	0.819075	0.0135823	1e-200	7212	3635.63	2	Tier2	CLEC12A.SeqId_11187_11.txt	CLEC12A	Keep	NO	YES
SeqId_11187_11	rs1323461	Q5QGZ9	#N/A	A	C	0.169	-0.62014	0.021106	2.46433e-179	7212	863.072	2	Tier1	CLEC12A.SeqId_11187_11.txt	CLEC12A	Keep	NO	YES
SeqId_11187_11	rs7307859	Q5QGZ9	#N/A	T	A	0.485928	-0.460161	0.0157151	3.45955e-178	7212	857.166	1	Tier1	CLEC12A.SeqId_11187_11.txt	CLEC12A	Keep	NO	YES
SeqId_11187_11	rs11615825	Q5QGZ9	#N/A	G	C	0.0817274	-0.565675	0.0297088	6.62103e-79	7212	362.446	1	Tier1	CLEC12A.SeqId_11187_11.txt	CLEC12A	Keep	NO	YES
SeqId_11187_11	rs61913538	Q5QGZ9	#N/A	A	G	0.25759	-0.308598	0.0186188	1.39258e-60	7212	274.639	1	Tier1	CLEC12A.SeqId_11187_11.txt	CLEC12A	Keep	NO	YES
SeqId_11187_11	rs139503848	Q5QGZ9	#N/A	C	T	0.0311244	0.67518	0.0473811	1.84966e-45	7212	203.006	1	Tier1	CLEC12A.SeqId_11187_11.txt	CLEC12A	Keep	NO	NO
SeqId_11187_11	rs112293142	Q5QGZ9	#N/A	T	A	0.0271732	0.372518	0.050918	2.82998e-13	7212	53.5096	1	Tier1	CLEC12A.SeqId_11187_11.txt	CLEC12A	Keep	NO	YES
SeqId_11192_168	rs9425884	Q9GZM7	#N/A	C	T	0.463746	-0.100405	0.0165402	1.34067e-09	7212	36.8391	#N/A	Tier1	TINAGL1.SeqId_11192_168.txt	TINAGL1	Keep	NO	NO
SeqId_11192_168	rs79815286	Q9GZM7	#N/A	T	G	0.0160128	-0.303103	0.0664672	5.19526e-06	7212	20.7896	#N/A	Tier1	TINAGL1.SeqId_11192_168.txt	TINAGL1	Keep	NO	NO
SeqId_11196_31	rs1050785	P12111	#N/A	C	A	0.401705	-0.234677	0.0167625	5.83979e-44	7212	195.949	2	Tier2	COL6A3.SeqId_11196_31.txt	COL6A3	Keep	NO	YES
SeqId_11196_31	rs3863910	P12111	#N/A	T	C	0.301054	0.12222	0.0182516	2.29726e-11	7212	44.8293	#N/A	Tier1	COL6A3.SeqId_11196_31.txt	COL6A3	Keep	NO	NO
SeqId_11196_31	rs2645774	P12111	#N/A	A	C	0.22196	0.131138	0.019846	4.17893e-11	7212	43.6506	#N/A	Tier1	COL6A3.SeqId_11196_31.txt	COL6A3	Keep	NO	NO
SeqId_11196_31	rs10193088	P12111	#N/A	G	A	0.0763899	-0.154848	0.0311041	6.56094e-07	7212	24.7774	#N/A	Tier1	COL6A3.SeqId_11196_31.txt	COL6A3	Keep	NO	NO
SeqId_11208_15	rs887854	Q9UK23	missense	G	A	0.364966	0.441191	0.0167334	2.44078e-146	7212	694.967	2	Tier2	NAGPA.SeqId_11208_15.txt	NAGPA	Keep	NO	YES
SeqId_11208_15	rs887855	Q9UK23	#N/A	C	G	0.0255788	-0.82032	0.0517908	1.43508e-55	7212	250.808	1	Tier1	NAGPA.SeqId_11208_15.txt	NAGPA	Keep	NO	NO
SeqId_11208_15	rs140074468	Q9UK23	#N/A	T	C	0.123042	-0.3334	0.025104	8.76045e-40	7212	176.329	1	Tier1	NAGPA.SeqId_11208_15.txt	NAGPA	Keep	NO	NO
SeqId_11208_15	rs62036178	Q9UK23	#N/A	T	C	0.0185082	0.6164	0.0612065	1.06605e-23	7212	101.393	#N/A	Tier1	NAGPA.SeqId_11208_15.txt	NAGPA	Keep	NO	NO
SeqId_11208_15	rs72773709	Q9UK23	#N/A	T	A	0.0224594	-0.435516	0.0555272	5.02179e-15	7212	61.5002	#N/A	Tier1	NAGPA.SeqId_11208_15.txt	NAGPA	Keep	NO	NO
SeqId_11208_15	rs2908671	Q9UK23	#N/A	G	C	0.144323	0.171081	0.023316	2.41404e-13	7212	53.8239	#N/A	Tier1	NAGPA.SeqId_11208_15.txt	NAGPA	Keep	NO	NO
SeqId_11208_15	rs11645285	Q9UK23	#N/A	G	C	0.109317	-0.137999	0.0268425	2.80355e-07	7212	26.4232	#N/A	Tier1	NAGPA.SeqId_11208_15.txt	NAGPA	Keep	NO	NO
SeqId_11208_15	rs15951	Q9UK23	#N/A	G	A	0.470401	0.0747488	0.0167292	8.00949e-06	7212	19.9589	#N/A	Tier1	NAGPA.SeqId_11208_15.txt	NAGPA	Keep	NO	NO
SeqId_11211_7	rs903347	Q15813	#N/A	C	T	0.396645	0.380255	0.0163436	1.60975e-115	7212	541.17	#N/A	Tier1	TBCE.SeqId_11211_7.txt	TBCE	Keep	NO	YES
SeqId_11211_7	rs6429293	Q15813	#N/A	C	T	0.218772	-0.351532	0.0196649	5.7625e-70	7212	319.467	#N/A	Tier1	TBCE.SeqId_11211_7.txt	TBCE	Keep	NO	NO
SeqId_11211_7	rs17543709	Q15813	#N/A	T	G	0.131221	0.378054	0.0245143	8.08712e-53	7212	237.765	#N/A	Tier1	TBCE.SeqId_11211_7.txt	TBCE	Keep	NO	YES
SeqId_11212_7	rs111331197	Q8NBS9	missense	T	C	0.00928878	1.44728	0.0848309	5.17927e-64	7212	290.989	1	Tier1	TXNDC5.SeqId_11212_7.txt	TXNDC5	Keep	NO	NO
SeqId_11212_7	rs56240601	Q8NBS9	#N/A	G	C	0.0912242	-0.332993	0.0286679	6.46705e-31	7212	134.883	1	Tier1	TXNDC5.SeqId_11212_7.txt	TXNDC5	Keep	NO	NO
SeqId_11212_7	rs11760050	Q8NBS9	#N/A	T	C	0.213573	-0.177907	0.0201272	1.19668e-18	7212	78.1086	#N/A	Tier1	TXNDC5.SeqId_11212_7.txt	TXNDC5	Keep	NO	NO
SeqId_11212_7	rs6933741	Q8NBS9	#N/A	A	G	0.186885	-0.11839	0.0213071	2.85279e-08	7212	30.8646	#N/A	Tier1	TXNDC5.SeqId_11212_7.txt	TXNDC5	Keep	NO	NO
SeqId_11219_95	rs7095552	Q8TAT2	missense	A	G	0.250035	-0.633679	0.0177068	1e-200	7212	1280.38	#N/A	Tier1	FGFBP3.SeqId_11219_95.txt	FGFBP3	Keep	NO	YES
SeqId_11219_95	rs10881994	Q8TAT2	missense	T	C	0.069042	-0.234954	0.0325183	5.51352e-13	7212	52.1903	1	Tier1	FGFBP3.SeqId_11219_95.txt	FGFBP3	Keep	NO	NO
SeqId_11219_95	rs7900991	Q8TAT2	#N/A	G	A	0.47047	0.0682808	0.0166278	4.06252e-05	7212	16.858	#N/A	Tier1	FGFBP3.SeqId_11219_95.txt	FGFBP3	Keep	NO	NO
SeqId_11227_31	rs76029572	Q9Y4P3	missense	G	C	0.0372245	0.467354	0.0440585	4.27553e-26	7212	112.49	2	Tier1	TBL2.SeqId_11227_31.txt	TBL2	Keep	YES	NO
SeqId_11227_31	rs4717097	Q9Y4P3	#N/A	T	C	0.0107445	-0.432724	0.0810212	9.53242e-08	7212	28.517	#N/A	Tier1	TBL2.SeqId_11227_31.txt	TBL2	Keep	YES	NO
SeqId_11237_49	rs7385804	Q15113	#N/A	C	A	0.368779	-0.228576	0.0170777	2.25503e-40	7212	179.094	2	Tier1	PCOLCE.SeqId_11237_49.txt	PCOLCE	Keep	NO	YES
SeqId_11237_49	rs77227535	Q15113	#N/A	T	C	0.0112297	-0.656301	0.0790706	1.22987e-16	7212	68.8741	1	Tier1	PCOLCE.SeqId_11237_49.txt	PCOLCE	Keep	NO	NO
SeqId_11241_8	rs3778914	P04424	#N/A	A	C	0.160959	0.225623	0.0222283	4.79276e-24	7212	102.999	1	Tier1	ASL.SeqId_11241_8.txt	ASL	Keep	YES	NO
SeqId_11241_8	rs1000464	P04424	#N/A	G	C	0.376681	-0.172558	0.0171375	1.08513e-23	7212	101.357	2	Tier1	ASL.SeqId_11241_8.txt	ASL	Keep	YES	NO
SeqId_11241_8	rs181756978	P04424	#N/A	A	G	0.0158048	-0.455644	0.0655911	4.06466e-12	7212	48.2437	#N/A	Tier1	ASL.SeqId_11241_8.txt	ASL	Keep	YES	NO
SeqId_11241_8	rs139780561	P04424	#N/A	A	T	0.0196174	-0.340537	0.0598398	1.31394e-08	7212	32.3764	#N/A	Tier1	ASL.SeqId_11241_8.txt	ASL	Keep	YES	NO
SeqId_11241_8	rs11763800	P04424	#N/A	G	T	0.0289755	-0.222442	0.0496857	7.68717e-06	7212	20.0378	#N/A	Tier1	ASL.SeqId_11241_8.txt	ASL	Keep	YES	NO
SeqId_11241_8	rs2690418	P04424	#N/A	G	C	0.452378	0.0618424	0.0166806	0.000210937	7212	13.7413	1	Tier1	ASL.SeqId_11241_8.txt	ASL	Keep	YES	NO
SeqId_11248_43	rs1935451	P10746	#N/A	G	A	0.085332	0.277918	0.0297358	1.18813e-20	7212	87.328	1	Tier1	UROS.SeqId_11248_43.txt	UROS	Keep	NO	YES
SeqId_11257_1	rs34914923	P09417	#N/A	T	G	0.25357	-0.714942	0.0170098	1e-200	7212	1766.13	1	Tier2	QDPR.SeqId_11257_1.txt	QDPR	Keep	NO	YES
SeqId_11257_1	rs699459	P09417	#N/A	T	C	0.323582	0.380029	0.0171868	7.02008e-105	7212	488.791	1	Tier2	QDPR.SeqId_11257_1.txt	QDPR	Keep	NO	YES
SeqId_11257_1	rs2518606	P09417	#N/A	G	A	0.0915015	0.519481	0.027957	2.55321e-75	7212	345.174	1	Tier2	QDPR.SeqId_11257_1.txt	QDPR	Keep	NO	YES
SeqId_11257_1	rs146963227	P09417	#N/A	A	G	0.0106059	-0.782801	0.0806332	3.80083e-22	7212	94.2225	3	Tier1	QDPR.SeqId_11257_1.txt	QDPR	Keep	NO	NO
SeqId_11257_1	rs74568346	P09417	#N/A	G	C	0.0481076	-0.219381	0.0385607	1.32619e-08	7212	32.3585	#N/A	Tier1	QDPR.SeqId_11257_1.txt	QDPR	Keep	NO	NO
SeqId_11257_1	rs113776005	P09417	#N/A	A	G	0.281228	-0.104745	0.0185209	1.61323e-08	7212	31.9758	#N/A	Tier1	QDPR.SeqId_11257_1.txt	QDPR	Keep	NO	NO
SeqId_11266_8	rs8179151	Q14242	missense	A	G	0.174823	-0.305502	0.0219509	1.8035e-43	7212	193.644	1	Tier2	SELPLG.SeqId_11266_8.txt	SELPLG	Keep	NO	NO
SeqId_11266_8	rs765267	Q14242	#N/A	A	G	0.478234	-0.185739	0.0165744	6.56637e-29	7212	125.548	#N/A	Tier1	SELPLG.SeqId_11266_8.txt	SELPLG	Keep	NO	NO
SeqId_11266_8	rs12302139	Q14242	#N/A	G	T	0.0156662	-0.727792	0.0664117	9.96942e-28	7212	120.062	1	Tier1	SELPLG.SeqId_11266_8.txt	SELPLG	Keep	NO	YES
SeqId_11266_8	rs11612673	Q14242	#N/A	C	T	0.447664	-0.121237	0.0167668	5.29671e-13	7212	52.2696	1	Tier1	SELPLG.SeqId_11266_8.txt	SELPLG	Keep	NO	NO
SeqId_11278_4	rs3117040	P13942	#N/A	C	A	0.28511	-0.405484	0.0177848	3.67211e-111	7212	519.672	1	Tier2	COL11A2.SeqId_11278_4.txt	COL11A2	Keep	NO	YES
SeqId_11278_4	rs144092339	P13942	#N/A	T	C	0.0346596	0.971452	0.0439162	5.83298e-105	7212	489.185	2	Tier2	COL11A2.SeqId_11278_4.txt	COL11A2	Keep	NO	NO
SeqId_11278_4	rs9469379	P13942	#N/A	T	C	0.0375711	0.843381	0.0425625	3.93834e-85	7212	392.53	1	Tier1	COL11A2.SeqId_11278_4.txt	COL11A2	Keep	NO	NO
SeqId_11278_4	rs9461846	P13942	#N/A	T	C	0.175447	0.326202	0.0212737	3.02649e-52	7212	235.054	1	Tier2	COL11A2.SeqId_11278_4.txt	COL11A2	Keep	NO	YES
SeqId_11278_4	rs3097674	P13942	missense	G	A	0.278317	0.173842	0.0183814	4.17907e-21	7212	89.4194	1	Tier1	COL11A2.SeqId_11278_4.txt	COL11A2	Keep	NO	NO
SeqId_11278_4	rs535584	P13942	#N/A	C	T	0.0097047	-0.766424	0.084232	1.16115e-19	7212	82.7682	1	Tier1	COL11A2.SeqId_11278_4.txt	COL11A2	Keep	NO	NO
SeqId_11278_4	rs3129293	P13942	#N/A	A	G	0.439276	-0.114307	0.0166421	7.02473e-12	7212	47.1638	1	Tier1	COL11A2.SeqId_11278_4.txt	COL11A2	Keep	NO	NO
SeqId_11302_237	rs2235256	Q92752	#N/A	G	A	0.418342	-0.212451	0.0166269	5.50063e-37	7212	163.22	1	Tier1	TNR.SeqId_11302_237.txt	TNR	Keep	YES	NO
SeqId_11308_8	rs4845586	Q8TEY5	#N/A	G	T	0.474213	0.306345	0.0163039	6.17584e-77	7212	352.954	2	Tier1	CREB3L4.SeqId_11308_8.txt	CREB3L4	Keep	NO	YES
SeqId_11333_82	rs4383367	P42331	#N/A	T	C	0.168723	-0.324503	0.0219441	9.06301e-49	7212	218.616	1	Tier1	ARHGAP25.SeqId_11333_82.txt	ARHGAP25	Keep	NO	YES
SeqId_11333_82	rs149583529	P42331	#N/A	T	A	0.0119229	-0.774348	0.0766173	7.43496e-24	7212	102.117	#N/A	Tier1	ARHGAP25.SeqId_11333_82.txt	ARHGAP25	Keep	NO	NO
SeqId_11333_82	rs7592302	P42331	missense	A	G	0.183765	0.177231	0.0214672	1.77758e-16	7212	68.1409	#N/A	Tier1	ARHGAP25.SeqId_11333_82.txt	ARHGAP25	Keep	NO	YES
SeqId_11333_82	rs11685672	P42331	#N/A	G	C	0.311798	-0.0934364	0.0180192	2.2143e-07	7212	26.8807	#N/A	Tier1	ARHGAP25.SeqId_11333_82.txt	ARHGAP25	Keep	NO	NO
SeqId_11333_82	rs6728582	P42331	#N/A	G	A	0.0598225	-0.178939	0.0352903	4.06722e-07	7212	25.7027	#N/A	Tier1	ARHGAP25.SeqId_11333_82.txt	ARHGAP25	Keep	NO	NO
SeqId_11347_9	rs113601747	P37837	missense	G	C	0.0760433	0.16959	0.031487	7.42961e-08	7212	29.0013	#N/A	Tier1	TALDO1.SeqId_11347_9.txt	TALDO1	Keep	YES	NO
SeqId_11361_73	rs131805	P19971	#N/A	T	C	0.221475	-0.396381	0.0194276	5.27577e-90	7212	416.166	#N/A	Tier1	TYMP.SeqId_11361_73.txt	TYMP	Keep	NO	YES
SeqId_11361_73	rs2269379	P19971	#N/A	T	C	0.115971	-0.156065	0.0257232	1.3682e-09	7212	36.7994	#N/A	Tier1	TYMP.SeqId_11361_73.txt	TYMP	Keep	NO	NO
SeqId_11368_32	rs140854114	P54819	#N/A	T	G	0.0196174	-0.335929	0.0602807	2.59807e-08	7212	31.0469	#N/A	Tier1	AK2.SeqId_11368_32.txt	AK2	Keep	YES	NO
SeqId_11368_32	rs188456604	P54819	#N/A	A	G	0.011299	-0.401787	0.0790675	3.83725e-07	7212	25.8152	#N/A	Tier1	AK2.SeqId_11368_32.txt	AK2	Keep	YES	NO
SeqId_11368_32	rs2975805	P54819	#N/A	G	A	0.0183696	-0.280666	0.0612964	4.75435e-06	7212	20.9599	#N/A	Tier1	AK2.SeqId_11368_32.txt	AK2	Keep	YES	NO
SeqId_11369_23	rs62325239	P11766	#N/A	G	A	0.0381949	-0.980171	0.04217	2.64817e-115	7212	540.102	#N/A	Tier1	ADH5.SeqId_11369_23.txt	ADH5	Keep	NO	NO
SeqId_11369_23	rs28730587	P11766	#N/A	T	C	0.105643	0.404397	0.0268522	1.72648e-50	7212	226.744	2	Tier1	ADH5.SeqId_11369_23.txt	ADH5	Keep	NO	YES
SeqId_11377_19	rs2165672	P40394	#N/A	C	A	0.10079	-0.440513	0.0272296	7.49208e-58	7212	261.646	#N/A	Tier1	ADH7.SeqId_11377_19.txt	ADH7	Keep	NO	NO
SeqId_11377_19	rs284783	P40394	#N/A	A	G	0.482462	0.129337	0.0165837	7.11652e-15	7212	60.8082	#N/A	Tier1	ADH7.SeqId_11377_19.txt	ADH7	Keep	NO	NO
SeqId_11382_5	rs1050916	P53004	missense	G	A	0.0114377	-1.14022	0.0766119	2.28236e-49	7212	221.444	1	Tier2	BLVRA.SeqId_11382_5.txt	BLVRA	Keep	NO	NO
SeqId_11382_5	rs10229520	P53004	#N/A	G	T	0.332663	-0.24558	0.0174465	2.05226e-44	7212	198.084	#N/A	Tier1	BLVRA.SeqId_11382_5.txt	BLVRA	Keep	NO	YES
SeqId_11382_5	rs10255363	P53004	#N/A	T	G	0.4033	0.104363	0.0169052	7.04488e-10	7212	38.1006	2	Tier1	BLVRA.SeqId_11382_5.txt	BLVRA	Keep	NO	NO
SeqId_11382_5	rs62461096	P53004	#N/A	C	T	0.0655067	0.112124	0.0337692	0.000903716	7212	11.0214	#N/A	Tier1	BLVRA.SeqId_11382_5.txt	BLVRA	Keep	NO	YES
SeqId_11387_3	rs6449	Q99941	#N/A	T	C	0.288576	0.279796	0.017965	8.10613e-54	7212	242.498	20	Tier3	ATF6B.SeqId_11387_3.txt	ATF6B	Keep	YES	NO
SeqId_11387_3	rs186003971	Q99941	#N/A	A	G	0.0122695	-0.664407	0.0752449	1.29812e-18	7212	77.946	1	Tier1	ATF6B.SeqId_11387_3.txt	ATF6B	Keep	YES	NO
SeqId_11387_3	rs1634761	Q99941	#N/A	C	T	0.498683	-0.123736	0.0165784	9.3985e-14	7212	55.6912	23	Tier3	ATF6B.SeqId_11387_3.txt	ATF6B	Keep	YES	NO
SeqId_11387_3	rs28732177	Q99941	#N/A	T	C	0.074241	-0.205138	0.0317805	1.15372e-10	7212	41.6534	11	Tier3	ATF6B.SeqId_11387_3.txt	ATF6B	Keep	YES	NO
SeqId_11388_75	rs6032258	Q14508	#N/A	C	T	0.0185776	-0.364188	0.0613776	3.10136e-09	7212	35.1974	#N/A	Tier1	WFDC2.SeqId_11388_75.txt	WFDC2	Keep	YES	NO
SeqId_11388_75	rs11696501	Q14508	#N/A	G	A	0.195827	0.111721	0.020968	1.02205e-07	7212	28.3815	1	Tier1	WFDC2.SeqId_11388_75.txt	WFDC2	Keep	YES	NO
SeqId_11424_4	rs11555096	P16930	#N/A	T	C	0.0213503	-1.65056	0.0542648	2.67113e-191	7212	924.923	2	Tier1	FAH.SeqId_11424_4.txt	FAH	Keep	NO	NO
SeqId_11424_4	rs34053230	P16930	#N/A	C	G	0.143838	-0.238363	0.023503	5.21857e-24	7212	102.828	1	Tier1	FAH.SeqId_11424_4.txt	FAH	Keep	NO	NO
SeqId_11424_4	rs75884791	P16930	#N/A	T	C	0.0461666	-0.156417	0.039837	8.70224e-05	7212	15.4125	#N/A	Tier1	FAH.SeqId_11424_4.txt	FAH	Keep	NO	NO
SeqId_11424_4	rs80195303	P16930	#N/A	T	C	0.0494246	-0.141959	0.0385737	0.000234737	7212	13.5401	#N/A	Tier1	FAH.SeqId_11424_4.txt	FAH	Keep	NO	NO
SeqId_11424_4	rs80119424	P16930	#N/A	G	A	0.0624567	-0.120319	0.0340538	0.000413139	7212	12.4801	#N/A	Tier1	FAH.SeqId_11424_4.txt	FAH	Keep	NO	NO
SeqId_11428_31	rs1328599	O00151	#N/A	G	T	0.0817968	0.445768	0.0300672	5.23628e-49	7212	219.741	#N/A	Tier1	PDLIM1.SeqId_11428_31.txt	PDLIM1	Keep	NO	YES
SeqId_11428_31	rs3737015	O00151	#N/A	A	T	0.191737	-0.181984	0.0209807	5.10124e-18	7212	75.2153	#N/A	Tier1	PDLIM1.SeqId_11428_31.txt	PDLIM1	Keep	NO	YES
SeqId_11428_31	rs17849148	O00151	#N/A	G	A	0.0783308	-0.205984	0.0309222	2.91281e-11	7212	44.3615	1	Tier1	PDLIM1.SeqId_11428_31.txt	PDLIM1	Keep	NO	YES
SeqId_11428_31	rs45498798	O00151	#N/A	G	A	0.0761126	-0.137794	0.0311574	9.8994e-06	7212	19.5532	#N/A	Tier1	PDLIM1.SeqId_11428_31.txt	PDLIM1	Keep	NO	NO
SeqId_11431_235	rs74626198	P46063	#N/A	C	T	0.0273118	-0.386781	0.05052	2.16794e-14	7212	58.598	1	Tier1	RECQL.SeqId_11431_235.txt	RECQL	Keep	NO	NO
SeqId_11431_235	rs917855	P46063	#N/A	G	A	0.494246	0.104522	0.0165482	2.83983e-10	7212	39.8835	#N/A	Tier1	RECQL.SeqId_11431_235.txt	RECQL	Keep	NO	YES
SeqId_11431_235	rs147619410	P46063	#N/A	G	A	0.0122002	-0.434694	0.0756844	9.65051e-09	7212	32.9787	#N/A	Tier1	RECQL.SeqId_11431_235.txt	RECQL	Keep	NO	NO
SeqId_11441_11	rs3818871	P06737	#N/A	A	G	0.269583	-0.283236	0.0185014	4.37144e-52	7212	234.297	1	Tier2	PYGL.SeqId_11441_11.txt	PYGL	Keep	NO	NO
SeqId_11441_11	rs144359893	P06737	#N/A	T	C	0.0119229	-0.786993	0.0752467	2.02789e-25	7212	109.357	1	Tier1	PYGL.SeqId_11441_11.txt	PYGL	Keep	NO	NO
SeqId_11441_11	rs17720677	P06737	#N/A	A	G	0.301192	-0.0860842	0.0182385	2.40403e-06	7212	22.2714	#N/A	Tier1	PYGL.SeqId_11441_11.txt	PYGL	Keep	NO	NO
SeqId_11441_11	rs56192413	P06737	#N/A	C	T	0.219118	-0.0946893	0.0200624	2.406e-06	7212	22.2698	#N/A	Tier1	PYGL.SeqId_11441_11.txt	PYGL	Keep	NO	NO
SeqId_11480_1	rs887241	P30838	missense	A	C	0.340496	-0.211498	0.0171798	1.75383e-34	7212	151.515	2	Tier1	ALDH3A1.SeqId_11480_1.txt	ALDH3A1	Keep	NO	NO
SeqId_11493_169	rs7225351	Q96FJ2	#N/A	G	A	0.361015	-0.372134	0.0167307	4.60519e-106	7212	494.595	#N/A	Tier1	DYNLL2.SeqId_11493_169.txt	DYNLL2	Keep	NO	YES
SeqId_11493_169	rs16942650	Q96FJ2	#N/A	A	G	0.0817968	-0.467541	0.0299062	3.3146e-54	7212	244.341	1	Tier1	DYNLL2.SeqId_11493_169.txt	DYNLL2	Keep	NO	YES
SeqId_11493_169	rs186660876	Q96FJ2	#N/A	G	C	0.0424234	-0.609083	0.040387	1.26699e-50	7212	227.378	#N/A	Tier1	DYNLL2.SeqId_11493_169.txt	DYNLL2	Keep	NO	YES
SeqId_11493_169	rs8071036	Q96FJ2	#N/A	G	A	0.200471	-0.173427	0.020699	6.38397e-17	7212	70.1801	#N/A	Tier1	DYNLL2.SeqId_11493_169.txt	DYNLL2	Keep	NO	NO
SeqId_11510_31	rs136148	O14791	#N/A	C	T	0.315541	-0.435338	0.0173766	6.8438e-133	7212	627.485	2	Tier2	APOL1.SeqId_11510_31.txt	APOL1	Keep	NO	YES
SeqId_11510_31	rs41297245	O14791	missense	A	G	0.0542077	0.479257	0.0362361	1.78653e-39	7212	174.877	1	Tier1	APOL1.SeqId_11510_31.txt	APOL1	Keep	NO	YES
SeqId_11510_31	rs136183	O14791	#N/A	T	C	0.464786	-0.166748	0.0166594	1.97291e-23	7212	100.157	#N/A	Tier1	APOL1.SeqId_11510_31.txt	APOL1	Keep	NO	YES
SeqId_11514_196	rs831636	P13987	#N/A	A	G	0.309095	-0.410749	0.0171899	1.66275e-121	7212	570.803	1	Tier1	CD59.SeqId_11514_196.txt	CD59	Keep	NO	YES
SeqId_11514_196	rs831603	P13987	#N/A	G	A	0.384445	0.274451	0.0166873	1.07162e-59	7212	270.419	1	Tier1	CD59.SeqId_11514_196.txt	CD59	Keep	NO	NO
SeqId_11514_196	rs10768020	P13987	#N/A	C	T	0.138361	-0.100188	0.0240244	3.0783e-05	7212	17.3862	1	Tier1	CD59.SeqId_11514_196.txt	CD59	Keep	NO	NO
SeqId_11516_7	rs1545223	P07148	missense	G	A	0.339664	-0.286138	0.0171741	3.47045e-61	7212	277.513	1	Tier1	FABP1.SeqId_11516_7.txt	FABP1	Keep	NO	YES
SeqId_11530_37	rs72995454	P08397	#N/A	T	C	0.0275198	0.452676	0.0510677	9.57774e-19	7212	78.5528	#N/A	Tier1	HMBS.SeqId_11530_37.txt	HMBS	Keep	YES	NO
SeqId_11530_37	rs45510602	P08397	#N/A	T	C	0.167822	-0.182918	0.0219523	9.38878e-17	7212	69.4117	#N/A	Tier1	HMBS.SeqId_11530_37.txt	HMBS	Keep	YES	NO
SeqId_11530_37	rs145214028	P08397	#N/A	T	C	0.0217663	0.285765	0.0568377	5.08273e-07	7212	25.2711	#N/A	Tier1	HMBS.SeqId_11530_37.txt	HMBS	Keep	YES	NO
SeqId_11530_37	rs670526	P08397	missense	C	T	0.151116	-0.092528	0.0232117	6.77859e-05	7212	15.8859	#N/A	Tier1	HMBS.SeqId_11530_37.txt	HMBS	Keep	YES	NO
SeqId_11531_24	rs78811240	Q9H7M9	#N/A	G	T	0.0761126	0.552853	0.03042	3.33137e-72	7212	330.203	1	Tier2	C10orf54.SeqId_11531_24.txt	C10orf54	Keep	NO	YES
SeqId_11531_24	rs10762480	Q9H7M9	#N/A	T	C	0.209344	-0.337917	0.0199749	5.4601e-63	7212	286.108	1	Tier1	C10orf54.SeqId_11531_24.txt	C10orf54	Keep	NO	NO
SeqId_11531_24	rs3747864	Q9H7M9	#N/A	T	C	0.0828365	0.500212	0.0297748	3.67997e-62	7212	282.157	4	Tier2	C10orf54.SeqId_11531_24.txt	C10orf54	Keep	NO	YES
SeqId_11531_24	rs9415051	Q9H7M9	#N/A	A	G	0.46333	0.091838	0.0165491	2.96794e-08	7212	30.7876	3	Tier1	C10orf54.SeqId_11531_24.txt	C10orf54	Keep	NO	YES
SeqId_11568_2	rs72781698	P68106	#N/A	T	C	0.205878	-0.630051	0.0190065	1e-200	7212	1098.57	#N/A	Tier1	FKBP1B.SeqId_11568_2.txt	FKBP1B	Keep	NO	YES
SeqId_11568_2	rs111634163	P68106	missense	T	C	0.142174	0.526164	0.0231119	7.48605e-111	7212	518.144	#N/A	Tier1	FKBP1B.SeqId_11568_2.txt	FKBP1B	Keep	NO	YES
SeqId_11615_16	rs7698065	Q9UN19	#N/A	A	G	0.490157	-0.342391	0.0160704	9.84358e-98	7212	453.807	#N/A	Tier1	DAPP1.SeqId_11615_16.txt	DAPP1	Keep	NO	YES
SeqId_11615_16	rs57001633	Q9UN19	#N/A	C	T	0.0118536	0.594161	0.0761464	6.90447e-15	7212	60.868	1	Tier1	DAPP1.SeqId_11615_16.txt	DAPP1	Keep	NO	YES
SeqId_11615_16	rs149406783	Q9UN19	#N/A	T	C	0.011507	-0.579757	0.0777277	9.75072e-14	7212	55.6186	#N/A	Tier1	DAPP1.SeqId_11615_16.txt	DAPP1	Keep	NO	NO
SeqId_11615_16	rs61191235	Q9UN19	#N/A	T	C	0.217247	-0.126777	0.0202002	3.67521e-10	7212	39.3776	#N/A	Tier1	DAPP1.SeqId_11615_16.txt	DAPP1	Keep	NO	YES
SeqId_11634_32	rs61876133	O43665	#N/A	A	G	0.0202412	-0.318654	0.0585709	5.48824e-08	7212	29.5907	#N/A	Tier1	RGS10.SeqId_11634_32.txt	RGS10	Keep	YES	NO
SeqId_11634_32	rs1556591	O43665	#N/A	C	T	0.214197	0.0797634	0.0204536	9.71764e-05	7212	15.2036	#N/A	Tier1	RGS10.SeqId_11634_32.txt	RGS10	Keep	YES	NO
SeqId_11636_33	rs2789422	P37802	#N/A	A	G	0.423957	-0.241174	0.0164755	7.7286e-48	7212	214.222	1	Tier1	TAGLN2.SeqId_11636_33.txt	TAGLN2	Keep	YES	NO
SeqId_11646_4	rs1817607	Q7L1S5	#N/A	T	A	0.451754	-0.285583	0.0164182	2.03874e-66	7212	302.478	1	Tier1	CHST9.SeqId_11646_4.txt	CHST9	Keep	NO	YES
SeqId_11646_4	rs6508477	Q7L1S5	#N/A	T	G	0.296825	0.294581	0.0178163	2.64825e-60	7212	273.309	1	Tier1	CHST9.SeqId_11646_4.txt	CHST9	Keep	NO	YES
SeqId_11646_4	rs9950196	Q7L1S5	#N/A	T	G	0.212394	-0.16173	0.0203255	2.03244e-15	7212	63.2963	1	Tier1	CHST9.SeqId_11646_4.txt	CHST9	Keep	NO	YES
SeqId_11646_4	rs74690422	Q7L1S5	#N/A	C	T	0.0317482	0.239289	0.0475295	4.90618e-07	7212	25.3395	#N/A	Tier1	CHST9.SeqId_11646_4.txt	CHST9	Keep	NO	NO
SeqId_11646_4	rs151194524	Q7L1S5	#N/A	G	A	0.0238458	0.212334	0.0543561	9.45541e-05	7212	15.2553	#N/A	Tier1	CHST9.SeqId_11646_4.txt	CHST9	Keep	NO	NO
SeqId_11649_3	rs9446284	Q8IYB5	#N/A	T	C	0.118536	0.769942	0.0240907	1e-200	7212	1021.17	1	Tier2	SMAP1.SeqId_11649_3.txt	SMAP1	Keep	NO	YES
SeqId_11649_3	rs1917342	Q8IYB5	#N/A	G	A	0.304034	-0.752646	0.0158225	1e-200	7212	2262.1	1	Tier2	SMAP1.SeqId_11649_3.txt	SMAP1	Keep	NO	YES
SeqId_11649_3	rs1084381	Q8IYB5	#N/A	A	T	0.482947	0.448491	0.0159881	2.00256e-164	7212	786.671	1	Tier2	SMAP1.SeqId_11649_3.txt	SMAP1	Keep	NO	YES
SeqId_11656_110	rs34612764	Q9UI08	#N/A	A	G	0.346319	0.164283	0.0173666	4.0925e-21	7212	89.4613	#N/A	Tier1	EVL.SeqId_11656_110.txt	EVL	Keep	NO	NO
SeqId_11656_110	rs74919892	Q9UI08	#N/A	T	A	0.0686954	-0.281959	0.032636	6.87424e-18	7212	74.6204	#N/A	Tier1	EVL.SeqId_11656_110.txt	EVL	Keep	NO	YES
SeqId_11656_110	rs61984502	Q9UI08	#N/A	C	T	0.0973936	-0.117195	0.0277661	2.46415e-05	7212	17.8102	#N/A	Tier1	EVL.SeqId_11656_110.txt	EVL	Keep	NO	NO
SeqId_11659_31	rs12284	Q14677	#N/A	G	A	0.136767	-0.241901	0.0238166	4.48555e-24	7212	103.132	#N/A	Tier1	CLINT1.SeqId_11659_31.txt	CLINT1	Keep	YES	NO
SeqId_11659_31	rs1186998	Q14677	#N/A	C	G	0.293914	0.149247	0.018312	4.24939e-16	7212	66.4078	#N/A	Tier1	CLINT1.SeqId_11659_31.txt	CLINT1	Keep	YES	NO
SeqId_11681_8	rs11679534	P52594	#N/A	C	T	0.296964	0.426536	0.0172108	3.39075e-130	7212	614.029	1	Tier1	AGFG1.SeqId_11681_8.txt	AGFG1	Keep	NO	YES
SeqId_11696_7	rs67794440	P29373	#N/A	C	A	0.322404	-0.563916	0.0164446	1e-200	7212	1175.61	#N/A	Tier1	CRABP2.SeqId_11696_7.txt	CRABP2	Keep	NO	YES
SeqId_11696_7	rs3806413	P29373	#N/A	T	C	0.0158741	-0.438859	0.0663432	3.98204e-11	7212	43.7458	1	Tier1	CRABP2.SeqId_11696_7.txt	CRABP2	Keep	NO	YES
SeqId_12016_60	rs76683040	P22681	#N/A	T	C	0.0713295	-0.718283	0.0314894	2.91351e-111	7212	520.166	#N/A	Tier1	CBL.SeqId_12016_60.txt	CBL	Keep	NO	YES
SeqId_12016_60	rs11217191	P22681	#N/A	A	G	0.217524	-0.201898	0.0198666	4.22696e-24	7212	103.252	#N/A	Tier1	CBL.SeqId_12016_60.txt	CBL	Keep	NO	YES
SeqId_12016_60	rs35929108	P22681	#N/A	A	G	0.0653681	-0.174015	0.0334932	2.09712e-07	7212	26.9861	1	Tier1	CBL.SeqId_12016_60.txt	CBL	Keep	NO	NO
SeqId_12333_87	rs116690611	P49247	#N/A	C	T	0.0340358	-0.463645	0.0454222	2.68437e-24	7212	104.163	#N/A	Tier1	RPIA.SeqId_12333_87.txt	RPIA	Keep	NO	NO
SeqId_12333_87	rs111351323	P49247	#N/A	G	A	0.0939276	0.288643	0.0284157	4.43786e-24	7212	103.154	#N/A	Tier1	RPIA.SeqId_12333_87.txt	RPIA	Keep	NO	NO
SeqId_12333_87	rs12476041	P49247	#N/A	A	C	0.290171	0.0993469	0.0184944	8.04163e-08	7212	28.8475	#N/A	Tier1	RPIA.SeqId_12333_87.txt	RPIA	Keep	NO	NO
SeqId_12334_25	rs6502650	P34896	missense	A	C	0.351657	-0.645122	0.0158512	1e-200	7212	1655.92	#N/A	Tier1	SHMT1.SeqId_12334_25.txt	SHMT1	Keep	NO	YES
SeqId_12334_25	rs2461837	P34896	missense	T	C	0.288784	0.434721	0.0176493	1.08667e-128	7212	606.521	#N/A	Tier1	SHMT1.SeqId_12334_25.txt	SHMT1	Keep	NO	YES
SeqId_12334_25	rs111918540	P34896	missense	T	G	0.0866491	0.527829	0.0287489	1.28332e-73	7212	336.995	1	Tier1	SHMT1.SeqId_12334_25.txt	SHMT1	Keep	NO	YES
SeqId_12334_25	rs71367444	P34896	#N/A	C	T	0.0313323	0.528082	0.0477165	3.05661e-28	7212	122.446	#N/A	Tier1	SHMT1.SeqId_12334_25.txt	SHMT1	Keep	NO	NO
SeqId_12334_25	rs11078415	P34896	missense	T	C	0.255164	0.101922	0.0190954	9.71126e-08	7212	28.4812	#N/A	Tier1	SHMT1.SeqId_12334_25.txt	SHMT1	Keep	NO	NO
SeqId_12334_25	rs528313268	P34896	#N/A	C	T	0.0102593	-0.298935	0.0829631	0.000316404	7212	12.9797	#N/A	Tier1	SHMT1.SeqId_12334_25.txt	SHMT1	Keep	NO	NO
SeqId_12338_27	rs2589775	Q63HQ2	#N/A	G	A	0.226882	-0.216473	0.0197291	8.60848e-28	7212	120.357	2	Tier1	EGFLAM.SeqId_12338_27.txt	EGFLAM	Keep	YES	NO
SeqId_12338_27	rs62352375	Q63HQ2	#N/A	A	G	0.139054	0.184123	0.023855	1.3368e-14	7212	59.5575	#N/A	Tier1	EGFLAM.SeqId_12338_27.txt	EGFLAM	Keep	YES	NO
SeqId_12338_27	rs2961882	Q63HQ2	#N/A	C	T	0.184805	-0.113215	0.0214475	1.33886e-07	7212	27.857	#N/A	Tier1	EGFLAM.SeqId_12338_27.txt	EGFLAM	Keep	YES	NO
SeqId_12370_30	rs2066818	Q13790	missense	A	C	0.0680715	-0.61877	0.0322143	3.12592e-80	7212	368.842	1	Tier2	APOF.SeqId_12370_30.txt	APOF	Keep	NO	NO
SeqId_12370_30	rs112149630	Q13790	#N/A	T	C	0.018231	-0.254061	0.062243	4.51786e-05	7212	16.6561	#N/A	Tier1	APOF.SeqId_12370_30.txt	APOF	Keep	NO	NO
SeqId_12378_71	rs1800838	O15533	missense	A	T	0.486205	0.453866	0.0156008	4.8288e-176	7212	846.138	2	Tier1	TAPBP.SeqId_12378_71.txt	TAPBP	Keep	NO	YES
SeqId_12378_71	rs144706539	O15533	#N/A	A	G	0.0173298	1.5614	0.0613976	1.05361e-136	7212	646.554	2	Tier2	TAPBP.SeqId_12378_71.txt	TAPBP	Keep	NO	NO
SeqId_12378_71	rs9277992	O15533	#N/A	A	G	0.184944	-0.198709	0.0210555	5.05107e-21	7212	89.0397	2	Tier1	TAPBP.SeqId_12378_71.txt	TAPBP	Keep	NO	YES
SeqId_12378_71	rs145734633	O15533	#N/A	T	C	0.0126854	-0.472375	0.0746547	2.64137e-10	7212	40.0257	#N/A	Tier1	TAPBP.SeqId_12378_71.txt	TAPBP	Keep	NO	NO
SeqId_12378_71	rs148208180	O15533	#N/A	C	T	0.0137945	0.322575	0.0703273	4.57752e-06	7212	21.0326	#N/A	Tier1	TAPBP.SeqId_12378_71.txt	TAPBP	Keep	NO	YES
SeqId_12381_26	rs16993864	P16152	#N/A	A	C	0.0188548	-1.533	0.0579001	1.68879e-147	7212	700.818	2	Tier1	CBR1.SeqId_12381_26.txt	CBR1	Keep	NO	YES
SeqId_12381_26	rs7278942	P16152	#N/A	C	T	0.262373	0.140508	0.0187714	7.99269e-14	7212	56.0129	2	Tier1	CBR1.SeqId_12381_26.txt	CBR1	Keep	NO	NO
SeqId_12381_26	rs71330635	P16152	#N/A	G	T	0.0634965	-0.240459	0.0337446	1.13451e-12	7212	50.7637	#N/A	Tier1	CBR1.SeqId_12381_26.txt	CBR1	Keep	NO	NO
SeqId_12386_11	rs7535320	Q9H4A4	#N/A	A	G	0.313808	0.538927	0.0168731	1e-200	7212	1019.88	#N/A	Tier1	RNPEP.SeqId_12386_11.txt	RNPEP	Keep	NO	NO
SeqId_12386_11	rs3820439	Q9H4A4	missense	A	G	0.275406	-0.511712	0.0176673	1.37475e-174	7212	838.669	#N/A	Tier1	RNPEP.SeqId_12386_11.txt	RNPEP	Keep	NO	YES
SeqId_12386_11	rs74710742	Q9H4A4	missense	T	G	0.0155968	-1.39327	0.0653807	9.01887e-98	7212	453.995	#N/A	Tier1	RNPEP.SeqId_12386_11.txt	RNPEP	Keep	NO	NO
SeqId_12386_11	rs143351408	Q9H4A4	#N/A	T	C	0.0589907	0.514824	0.0346325	2.95171e-49	7212	220.917	#N/A	Tier1	RNPEP.SeqId_12386_11.txt	RNPEP	Keep	NO	YES
SeqId_12386_11	rs4128147	Q9H4A4	#N/A	T	C	0.0856786	-0.243877	0.0296265	2.17195e-16	7212	67.7424	#N/A	Tier1	RNPEP.SeqId_12386_11.txt	RNPEP	Keep	NO	NO
SeqId_12395_86	rs12564699	Q6PI48	#N/A	A	G	0.284625	-0.300785	0.0182027	3.118e-60	7212	272.973	#N/A	Tier1	DARS2.SeqId_12395_86.txt	DARS2	Keep	NO	NO
SeqId_12395_86	rs151169323	Q6PI48	missense	T	C	0.0368779	-0.706206	0.0432739	8.0584e-59	7212	266.25	#N/A	Tier1	DARS2.SeqId_12395_86.txt	DARS2	Keep	NO	NO
SeqId_12396_19	rs4940	Q6NVY1	#N/A	A	G	0.252669	-0.593357	0.0177569	1e-200	7212	1116.29	#N/A	Tier1	HIBCH.SeqId_12396_19.txt	HIBCH	Keep	NO	YES
SeqId_12396_19	rs4853691	Q6NVY1	#N/A	C	T	0.151393	-0.670912	0.0217892	1.04473e-195	7212	947.825	#N/A	Tier1	HIBCH.SeqId_12396_19.txt	HIBCH	Keep	NO	YES
SeqId_12396_19	rs2067385	Q6NVY1	#N/A	C	T	0.0427007	-0.448911	0.040631	3.74708e-28	7212	122.035	1	Tier1	HIBCH.SeqId_12396_19.txt	HIBCH	Keep	NO	NO
SeqId_12396_19	rs4274625	Q6NVY1	#N/A	G	A	0.0648135	0.363936	0.033667	4.97677e-27	7212	116.821	#N/A	Tier1	HIBCH.SeqId_12396_19.txt	HIBCH	Keep	NO	YES
SeqId_12396_19	rs2354877	Q6NVY1	#N/A	T	G	0.276861	0.113222	0.0185612	1.11615e-09	7212	37.1988	#N/A	Tier1	HIBCH.SeqId_12396_19.txt	HIBCH	Keep	NO	YES
SeqId_12411_60	rs8181938	P61244	#N/A	G	A	0.346596	-0.389691	0.0166634	1.19471e-116	7212	546.755	#N/A	Tier1	MAX.SeqId_12411_60.txt	MAX	Keep	NO	YES
SeqId_12432_23	rs116130300	Q9HB71	#N/A	T	C	0.116872	-0.725623	0.0245439	2.03619e-181	7212	873.805	1	Tier2	CACYBP.SeqId_12432_23.txt	CACYBP	Keep	NO	YES
SeqId_12436_84	rs11192019	P78417	#N/A	T	C	0.290309	-0.668766	0.0164255	1e-200	7212	1657.26	1	Tier1	GSTO1.SeqId_12436_84.txt	GSTO1	Keep	NO	NO
SeqId_12436_84	rs4925	P78417	#N/A	A	C	0.318106	-0.957707	0.0138788	1e-200	7212	4760.37	1	Tier1	GSTO1.SeqId_12436_84.txt	GSTO1	Keep	NO	YES
SeqId_12436_84	rs71473516	P78417	missense	C	T	0.0275198	-0.564841	0.0503746	6.11708e-29	7212	125.692	1	Tier1	GSTO1.SeqId_12436_84.txt	GSTO1	Keep	NO	NO
SeqId_12436_84	rs789206	P78417	#N/A	G	C	0.0216969	0.365697	0.0570458	1.54102e-10	7212	41.0842	#N/A	Tier1	GSTO1.SeqId_12436_84.txt	GSTO1	Keep	NO	NO
SeqId_12436_84	rs72825834	P78417	#N/A	G	T	0.0176071	0.33292	0.0622345	9.09371e-08	7212	28.6086	2	Tier1	GSTO1.SeqId_12436_84.txt	GSTO1	Keep	NO	NO
SeqId_12436_84	rs11191990	P78417	#N/A	C	T	0.0194094	0.314617	0.0595128	1.28311e-07	7212	27.9398	1	Tier1	GSTO1.SeqId_12436_84.txt	GSTO1	Keep	NO	YES
SeqId_12436_84	rs79151117	P78417	#N/A	G	A	0.024539	0.2684	0.0529966	4.19697e-07	7212	25.6418	1	Tier1	GSTO1.SeqId_12436_84.txt	GSTO1	Keep	NO	NO
SeqId_12469_19	rs6058916	Q15691	#N/A	G	C	0.280119	-0.537252	0.0171967	1e-200	7212	975.765	1	Tier1	MAPRE1.SeqId_12469_19.txt	MAPRE1	Keep	NO	YES
SeqId_12469_19	rs6087430	Q15691	missense	C	A	0.294399	-0.405541	0.0173812	3.86097e-116	7212	544.239	12	Tier3	MAPRE1.SeqId_12469_19.txt	MAPRE1	Keep	NO	YES
SeqId_12469_19	rs6058897	Q15691	#N/A	A	C	0.501109	0.339046	0.0159947	8.62912e-97	7212	449.205	2	Tier1	MAPRE1.SeqId_12469_19.txt	MAPRE1	Keep	NO	YES
SeqId_12469_19	rs853848	Q15691	#N/A	T	C	0.0101899	0.825237	0.0827451	2.82304e-23	7212	99.438	#N/A	Tier1	MAPRE1.SeqId_12469_19.txt	MAPRE1	Keep	NO	NO
SeqId_12475_48	rs35822882	Q9NZA1	missense	T	G	0.0234299	-1.33966	0.0528872	1.09934e-135	7212	641.457	2	Tier2	CLIC5.SeqId_12475_48.txt	CLIC5	Keep	NO	NO
SeqId_12475_48	rs2057148	Q9NZA1	#N/A	G	C	0.339942	-0.148269	0.0174181	2.05275e-17	7212	72.44	#N/A	Tier1	CLIC5.SeqId_12475_48.txt	CLIC5	Keep	NO	NO
SeqId_12475_48	rs9472670	Q9NZA1	#N/A	G	T	0.134757	0.150593	0.0244002	7.11842e-10	7212	38.0805	#N/A	Tier1	CLIC5.SeqId_12475_48.txt	CLIC5	Keep	NO	NO
SeqId_12475_48	rs3822889	Q9NZA1	#N/A	A	G	0.0770137	-0.169568	0.0310596	4.93555e-08	7212	29.7972	#N/A	Tier1	CLIC5.SeqId_12475_48.txt	CLIC5	Keep	NO	NO
SeqId_12475_48	rs146991517	Q9NZA1	#N/A	A	G	0.0105365	-0.424584	0.0818084	2.16055e-07	7212	26.9284	#N/A	Tier1	CLIC5.SeqId_12475_48.txt	CLIC5	Keep	NO	NO
SeqId_12475_48	rs4371841	Q9NZA1	#N/A	T	C	0.374671	-0.0779158	0.0169553	4.39324e-06	7212	21.1115	1	Tier1	CLIC5.SeqId_12475_48.txt	CLIC5	Keep	NO	NO
SeqId_12475_48	rs12206495	Q9NZA1	#N/A	A	G	0.224525	-0.0884001	0.0198316	8.4165e-06	7212	19.8641	2	Tier1	CLIC5.SeqId_12475_48.txt	CLIC5	Keep	NO	NO
SeqId_12475_48	rs4714958	Q9NZA1	#N/A	T	C	0.143768	-0.0813945	0.0239099	0.000667147	7212	11.5855	1	Tier1	CLIC5.SeqId_12475_48.txt	CLIC5	Keep	NO	NO
SeqId_12486_8	rs143131184	Q9NS18	#N/A	T	C	0.0171219	1.0489	0.0635431	4.10534e-60	7212	272.402	1	Tier1	GLRX2.SeqId_12486_8.txt	GLRX2	Keep	YES	NO
SeqId_12486_8	rs34961778	Q9NS18	#N/A	G	T	0.0606544	-0.242902	0.034651	2.59943e-12	7212	49.1259	1	Tier1	GLRX2.SeqId_12486_8.txt	GLRX2	Keep	YES	NO
SeqId_12494_99	rs2454867	P60520	#N/A	C	T	0.116872	-0.303854	0.025706	6.03231e-32	7212	139.682	1	Tier1	GABARAPL2.SeqId_12494_99.txt	GABARAPL2	Keep	NO	YES
SeqId_12494_99	rs142298325	P60520	missense	A	G	0.0201719	-0.308224	0.0595037	2.28004e-07	7212	26.8241	#N/A	Tier1	GABARAPL2.SeqId_12494_99.txt	GABARAPL2	Keep	NO	NO
SeqId_12498_12	rs160589	O14907	#N/A	A	G	0.024539	0.500298	0.0540102	2.57483e-20	7212	85.7799	1	Tier1	TAX1BP3.SeqId_12498_12.txt	TAX1BP3	Keep	NO	NO
SeqId_12498_12	rs161370	O14907	#N/A	G	T	0.236795	0.0735141	0.0194751	0.000161441	7212	14.245	#N/A	Tier1	TAX1BP3.SeqId_12498_12.txt	TAX1BP3	Keep	NO	YES
SeqId_12517_52	rs10405535	O14737	#N/A	A	G	0.317205	-0.59468	0.0164754	1e-200	7212	1302.49	2	Tier2	PDCD5.SeqId_12517_52.txt	PDCD5	Keep	NO	YES
SeqId_12517_52	rs12462871	O14737	#N/A	G	A	0.276168	0.697642	0.0165795	1e-200	7212	1770.12	2	Tier2	PDCD5.SeqId_12517_52.txt	PDCD5	Keep	NO	YES
SeqId_12517_52	rs12982146	O14737	#N/A	T	C	0.0316789	0.831883	0.0468654	4.94967e-69	7212	314.992	4	Tier2	PDCD5.SeqId_12517_52.txt	PDCD5	Keep	NO	NO
SeqId_12517_52	rs259274	O14737	#N/A	G	A	0.0240538	-0.557022	0.0542856	1.55708e-24	7212	105.258	#N/A	Tier1	PDCD5.SeqId_12517_52.txt	PDCD5	Keep	NO	NO
SeqId_12517_52	rs73575508	O14737	#N/A	C	T	0.0198253	0.571894	0.0599492	1.91745e-21	7212	90.9796	#N/A	Tier1	PDCD5.SeqId_12517_52.txt	PDCD5	Keep	NO	YES
SeqId_12517_52	rs11084660	O14737	#N/A	G	C	0.383544	-0.100623	0.0169685	3.16937e-09	7212	35.155	#N/A	Tier1	PDCD5.SeqId_12517_52.txt	PDCD5	Keep	NO	YES
SeqId_12534_10	rs318100	Q13137	missense	G	T	0.160543	-0.292984	0.0223155	6.24922e-39	7212	172.327	#N/A	Tier1	CALCOCO2.SeqId_12534_10.txt	CALCOCO2	Keep	NO	NO
SeqId_12534_10	rs8075255	Q13137	#N/A	C	T	0.175031	0.151199	0.0218118	4.50856e-12	7212	48.039	#N/A	Tier1	CALCOCO2.SeqId_12534_10.txt	CALCOCO2	Keep	NO	NO
SeqId_12549_33	rs72665697	O60760	#N/A	G	A	0.0402052	-1.31866	0.0391553	1e-200	7212	1133.87	1	Tier2	HPGDS.SeqId_12549_33.txt	HPGDS	Keep	NO	NO
SeqId_12549_33	rs2016476	O60760	missense	A	G	0.366352	-0.5648	0.0159065	1e-200	7212	1260.43	2	Tier2	HPGDS.SeqId_12549_33.txt	HPGDS	Keep	NO	YES
SeqId_12549_33	rs6830933	O60760	#N/A	T	A	0.189103	0.529264	0.0200651	1.85087e-146	7212	695.571	1	Tier2	HPGDS.SeqId_12549_33.txt	HPGDS	Keep	NO	NO
SeqId_12558_3	rs3937026	Q8TF42	#N/A	T	G	0.248371	-0.379701	0.0188279	4.9418e-88	7212	406.592	#N/A	Tier1	UBASH3B.SeqId_12558_3.txt	UBASH3B	Keep	NO	YES
SeqId_12558_3	rs1894079	Q8TF42	#N/A	T	C	0.420768	0.127942	0.0166841	1.96802e-14	7212	58.7896	1	Tier1	UBASH3B.SeqId_12558_3.txt	UBASH3B	Keep	NO	NO
SeqId_12558_3	rs180758542	Q8TF42	#N/A	G	T	0.0160821	-0.279314	0.0657644	2.1918e-05	7212	18.0336	#N/A	Tier1	UBASH3B.SeqId_12558_3.txt	UBASH3B	Keep	NO	NO
SeqId_12560_9	rs78625720	Q8TCD5	missense	A	G	0.0258561	-1.5355	0.0490533	1e-200	7212	979.586	2	Tier2	NT5C.SeqId_12560_9.txt	NT5C	Keep	NO	NO
SeqId_12560_9	rs112104171	Q8TCD5	#N/A	A	G	0.160336	0.169147	0.0226626	9.39773e-14	7212	55.6915	#N/A	Tier1	NT5C.SeqId_12560_9.txt	NT5C	Keep	NO	NO
SeqId_12560_9	rs191041372	Q8TCD5	#N/A	G	A	0.0103979	0.469351	0.0817514	9.78271e-09	7212	32.9522	1	Tier1	NT5C.SeqId_12560_9.txt	NT5C	Keep	NO	NO
SeqId_12560_9	rs139448719	Q8TCD5	#N/A	A	G	0.0524747	-0.202037	0.0373518	6.54012e-08	7212	29.2495	#N/A	Tier1	NT5C.SeqId_12560_9.txt	NT5C	Keep	NO	NO
SeqId_12560_9	rs539214324	Q8TCD5	#N/A	A	G	0.0175378	-0.22229	0.0631615	0.000435208	7212	12.3827	#N/A	Tier1	NT5C.SeqId_12560_9.txt	NT5C	Keep	NO	NO
SeqId_12563_2	rs1032859	O95379	#N/A	T	A	0.119437	-0.501014	0.024909	1.36574e-87	7212	404.452	#N/A	Tier1	TNFAIP8.SeqId_12563_2.txt	TNFAIP8	Keep	NO	YES
SeqId_12563_2	rs62375113	O95379	#N/A	T	C	0.276723	-0.308813	0.0182891	9.20278e-63	7212	285.027	#N/A	Tier1	TNFAIP8.SeqId_12563_2.txt	TNFAIP8	Keep	NO	YES
SeqId_12563_2	rs73247096	O95379	#N/A	G	A	0.104533	-0.362335	0.0268665	5.87709e-41	7212	181.835	1	Tier1	TNFAIP8.SeqId_12563_2.txt	TNFAIP8	Keep	NO	YES
SeqId_12563_2	rs6894901	O95379	#N/A	G	T	0.231457	-0.252089	0.0196168	2.18813e-37	7212	165.094	2	Tier1	TNFAIP8.SeqId_12563_2.txt	TNFAIP8	Keep	NO	NO
SeqId_12563_2	rs60756572	O95379	#N/A	G	C	0.0718148	0.261639	0.0323731	7.4156e-16	7212	65.3004	1	Tier1	TNFAIP8.SeqId_12563_2.txt	TNFAIP8	Keep	NO	NO
SeqId_12563_2	rs328684	O95379	#N/A	A	G	0.312838	-0.0671299	0.0181117	0.000211774	7212	13.7339	#N/A	Tier1	TNFAIP8.SeqId_12563_2.txt	TNFAIP8	Keep	NO	NO
SeqId_12569_25	rs11557652	P48643	missense	T	A	0.0207265	-0.576392	0.0582538	6.15496e-23	7212	97.8739	1	Tier1	CCT5.SeqId_12569_25.txt	CCT5	Keep	YES	NO
SeqId_12571_14	rs8354	P36405	#N/A	T	C	0.0913628	-0.75436	0.0277786	1.05242e-154	7212	737.252	1	Tier2	ARL3.SeqId_12571_14.txt	ARL3	Keep	NO	YES
SeqId_12571_14	rs34349481	P36405	#N/A	C	G	0.323582	0.402996	0.017309	1.13369e-115	7212	541.922	2	Tier2	ARL3.SeqId_12571_14.txt	ARL3	Keep	NO	YES
SeqId_12571_14	rs9645569	P36405	#N/A	A	G	0.1568	0.440926	0.0221656	9.1619e-86	7212	395.596	1	Tier2	ARL3.SeqId_12571_14.txt	ARL3	Keep	NO	YES
SeqId_12571_14	rs117283737	P36405	#N/A	A	G	0.0203106	-0.61079	0.0587732	4.04022e-25	7212	107.97	#N/A	Tier1	ARL3.SeqId_12571_14.txt	ARL3	Keep	NO	NO
SeqId_12571_14	rs112731942	P36405	#N/A	T	C	0.0259254	-0.374847	0.0526104	1.14184e-12	7212	50.751	3	Tier1	ARL3.SeqId_12571_14.txt	ARL3	Keep	NO	NO
SeqId_12573_80	rs2344827	O75382	#N/A	G	A	0.167267	-0.157751	0.0223248	1.74138e-12	7212	49.917	#N/A	Tier1	TRIM3.SeqId_12573_80.txt	TRIM3	Keep	YES	NO
SeqId_12575_30	rs2236225	P11586	missense	A	G	0.45723	-0.134499	0.0165454	5.05067e-16	7212	66.0637	1	Tier1	MTHFD1.SeqId_12575_30.txt	MTHFD1	Keep	NO	NO
SeqId_12575_30	rs8006686	P11586	#N/A	C	T	0.164772	-0.178983	0.0223598	1.38586e-15	7212	64.0571	#N/A	Tier1	MTHFD1.SeqId_12575_30.txt	MTHFD1	Keep	NO	YES
SeqId_12575_30	rs55739639	P11586	#N/A	C	G	0.253709	-0.113398	0.0191486	3.32726e-09	7212	35.0604	#N/A	Tier1	MTHFD1.SeqId_12575_30.txt	MTHFD1	Keep	NO	NO
SeqId_12594_5	rs17783344	P28676	missense	G	T	0.133024	-0.582979	0.0235861	1.52859e-129	7212	610.764	#N/A	Tier1	GCA.SeqId_12594_5.txt	GCA	Keep	NO	YES
SeqId_12612_37	rs3734763	P20618	missense	C	T	0.411757	-0.544512	0.0158146	1e-200	7212	1185.16	#N/A	Tier1	PSMB1.SeqId_12612_37.txt	PSMB1	Keep	NO	YES
SeqId_12619_14	rs183404450	P35813	#N/A	C	T	0.03972	-0.290471	0.0425135	9.02965e-12	7212	46.6693	2	Tier1	PPM1A.SeqId_12619_14.txt	PPM1A	Keep	NO	YES
SeqId_12619_14	rs118007278	P35813	#N/A	T	A	0.0219742	0.245864	0.0566121	1.42499e-05	7212	18.8561	#N/A	Tier1	PPM1A.SeqId_12619_14.txt	PPM1A	Keep	NO	NO
SeqId_12641_3	rs664939	P32019	#N/A	C	T	0.223208	-0.684891	0.018525	1e-200	7212	1366.49	#N/A	Tier1	INPP5B.SeqId_12641_3.txt	INPP5B	Keep	NO	YES
SeqId_12641_3	rs113541654	P32019	#N/A	C	G	0.0417995	-0.606407	0.0408734	4.49835e-49	7212	220.053	#N/A	Tier1	INPP5B.SeqId_12641_3.txt	INPP5B	Keep	NO	NO
SeqId_12641_3	rs12751325	P32019	#N/A	C	T	0.286843	0.198584	0.018115	9.58399e-28	7212	120.141	#N/A	Tier1	INPP5B.SeqId_12641_3.txt	INPP5B	Keep	NO	NO
SeqId_12643_4	rs543013	P49407	#N/A	A	G	0.282684	0.483286	0.0177378	1.13732e-155	7212	742.145	#N/A	Tier1	ARRB1.SeqId_12643_4.txt	ARRB1	Keep	NO	NO
SeqId_12643_4	rs2510894	P49407	#N/A	T	G	0.48981	-0.335009	0.016266	1.249e-91	7212	424.064	#N/A	Tier1	ARRB1.SeqId_12643_4.txt	ARRB1	Keep	NO	YES
SeqId_12643_4	rs148999844	P49407	#N/A	C	T	0.0196174	0.629427	0.0597329	8.93783e-26	7212	111.005	#N/A	Tier1	ARRB1.SeqId_12643_4.txt	ARRB1	Keep	NO	NO
SeqId_12643_4	rs144385608	P49407	#N/A	C	G	0.0381256	0.260019	0.0434823	2.33953e-09	7212	35.7491	#N/A	Tier1	ARRB1.SeqId_12643_4.txt	ARRB1	Keep	NO	NO
SeqId_12643_4	rs35786880	P49407	#N/A	T	C	0.0769444	0.163095	0.0313818	2.07953e-07	7212	27.0026	1	Tier1	ARRB1.SeqId_12643_4.txt	ARRB1	Keep	NO	NO
SeqId_12659_13	rs10930634	Q9NTK5	missense	T	C	0.197768	0.704764	0.0191308	1e-200	7212	1356.75	1	Tier2	OLA1.SeqId_12659_13.txt	OLA1	Keep	NO	YES
SeqId_12662_82	rs2229259	Q13011	missense	T	C	0.108693	0.715445	0.0253659	4.06908e-166	7212	795.301	#N/A	Tier1	ECH1.SeqId_12662_82.txt	ECH1	Keep	YES	NO
SeqId_12675_14	rs6743537	P14868	#N/A	A	G	0.145986	0.43571	0.0225489	3.78443e-81	7212	373.271	2	Tier1	DARS.SeqId_12675_14.txt	DARS	Keep	NO	YES
SeqId_12675_14	rs112172786	P14868	#N/A	G	A	0.0355608	0.47071	0.0444337	4.95653e-26	7212	112.192	2	Tier1	DARS.SeqId_12675_14.txt	DARS	Keep	NO	NO
SeqId_12677_164	rs145840264	Q13045	#N/A	T	G	0.0252322	0.642943	0.0518797	6.45814e-35	7212	153.543	1	Tier1	FLII.SeqId_12677_164.txt	FLII	Keep	YES	NO
SeqId_12687_2	rs1805806	Q16698	missense	C	T	0.360044	-0.202403	0.0170672	3.83086e-32	7212	140.601	1	Tier1	DECR1.SeqId_12687_2.txt	DECR1	Keep	YES	NO
SeqId_12687_2	rs72671887	Q16698	#N/A	T	C	0.0158048	-0.431732	0.0661931	7.39078e-11	7212	42.5287	2	Tier1	DECR1.SeqId_12687_2.txt	DECR1	Keep	YES	NO
SeqId_12687_2	rs28376251	Q16698	#N/A	A	G	0.261819	0.0602701	0.0188162	0.00136547	7212	10.257	#N/A	Tier1	DECR1.SeqId_12687_2.txt	DECR1	Keep	YES	NO
SeqId_12697_30	rs7098978	P48426	#N/A	G	C	0.289824	-0.501388	0.017397	5.67457e-173	7212	830.383	#N/A	Tier1	PIP4K2A.SeqId_12697_30.txt	PIP4K2A	Keep	NO	YES
SeqId_12697_30	rs10828374	P48426	#N/A	G	T	0.362263	-0.368982	0.0168647	8.58097e-103	7212	478.556	#N/A	Tier1	PIP4K2A.SeqId_12697_30.txt	PIP4K2A	Keep	NO	YES
SeqId_12697_30	rs2885991	P48426	#N/A	T	C	0.0630112	0.256905	0.0343949	9.01224e-14	7212	55.7746	#N/A	Tier1	PIP4K2A.SeqId_12697_30.txt	PIP4K2A	Keep	NO	NO
SeqId_12703_6	rs142662761	Q8TDX7	#N/A	G	A	0.0105365	-0.965016	0.0806187	1.03875e-32	7212	143.244	#N/A	Tier1	NEK7.SeqId_12703_6.txt	NEK7	Keep	YES	NO
SeqId_12703_6	rs113068124	Q8TDX7	#N/A	C	T	0.0144877	-0.657003	0.0687314	1.59431e-21	7212	91.349	#N/A	Tier1	NEK7.SeqId_12703_6.txt	NEK7	Keep	YES	NO
SeqId_12703_6	rs12079181	Q8TDX7	#N/A	T	C	0.104256	0.132762	0.0269226	8.35292e-07	7212	24.3105	#N/A	Tier1	NEK7.SeqId_12703_6.txt	NEK7	Keep	YES	NO
SeqId_12714_38	rs2281679	O75843	missense	C	G	0.090323	-0.424549	0.0289563	5.53488e-48	7212	214.906	1	Tier1	AP1G2.SeqId_12714_38.txt	AP1G2	Keep	NO	YES
SeqId_12714_38	rs76072590	O75843	#N/A	T	C	0.0230833	-0.23849	0.0558515	1.9791e-05	7212	18.2285	#N/A	Tier1	AP1G2.SeqId_12714_38.txt	AP1G2	Keep	NO	NO
SeqId_12727_7	rs10754331	Q9P2B2	#N/A	A	G	0.120893	-0.935469	0.0231727	1e-200	7212	1629.24	1	Tier1	PTGFRN.SeqId_12727_7.txt	PTGFRN	Keep	NO	YES
SeqId_12727_7	rs4503333	Q9P2B2	#N/A	G	A	0.329197	-0.494973	0.0165452	1.79325e-185	7212	894.743	1	Tier1	PTGFRN.SeqId_12727_7.txt	PTGFRN	Keep	NO	YES
SeqId_12727_7	rs5001706	Q9P2B2	#N/A	A	G	0.0568418	-0.959522	0.0337572	1.51456e-168	7212	807.712	1	Tier1	PTGFRN.SeqId_12727_7.txt	PTGFRN	Keep	NO	YES
SeqId_12727_7	rs148769134	Q9P2B2	#N/A	T	C	0.0321641	-1.17795	0.0448165	1.76158e-145	7212	690.649	1	Tier1	PTGFRN.SeqId_12727_7.txt	PTGFRN	Keep	NO	YES
SeqId_12727_7	rs10801918	Q9P2B2	#N/A	G	T	0.198669	0.429197	0.0202005	3.20778e-97	7212	451.303	1	Tier1	PTGFRN.SeqId_12727_7.txt	PTGFRN	Keep	NO	YES
SeqId_12727_7	rs10801915	Q9P2B2	#N/A	A	G	0.207473	-0.340939	0.0200392	1.12478e-63	7212	289.382	1	Tier1	PTGFRN.SeqId_12727_7.txt	PTGFRN	Keep	NO	YES
SeqId_12727_7	rs12040028	Q9P2B2	missense	G	A	0.0351449	-0.581913	0.0448603	4.71132e-38	7212	168.218	1	Tier1	PTGFRN.SeqId_12727_7.txt	PTGFRN	Keep	NO	NO
SeqId_12727_7	rs74431436	Q9P2B2	#N/A	A	G	0.0597532	-0.263183	0.035234	8.99092e-14	7212	55.7791	1	Tier1	PTGFRN.SeqId_12727_7.txt	PTGFRN	Keep	NO	NO
SeqId_12727_7	rs10801929	Q9P2B2	#N/A	A	G	0.31568	-0.120947	0.0178572	1.36051e-11	7212	45.8609	1	Tier1	PTGFRN.SeqId_12727_7.txt	PTGFRN	Keep	NO	NO
SeqId_12727_7	rs74756996	Q9P2B2	#N/A	G	A	0.0269652	-0.264275	0.0511917	2.50244e-07	7212	26.6436	10	Tier3	PTGFRN.SeqId_12727_7.txt	PTGFRN	Keep	NO	NO
SeqId_12812_25	rs11125524	P14621	#N/A	C	T	0.494246	0.399583	0.0159318	3.6096e-133	7212	628.874	1	Tier2	ACYP2.SeqId_12812_25.txt	ACYP2	Keep	NO	YES
SeqId_12812_25	rs12623320	P14621	#N/A	T	C	0.0564952	0.721541	0.0348956	2.54646e-92	7212	427.425	1	Tier2	ACYP2.SeqId_12812_25.txt	ACYP2	Keep	NO	YES
SeqId_12812_25	rs7562908	P14621	#N/A	G	A	0.02648	-0.435184	0.0510466	1.83867e-17	7212	72.6594	1	Tier1	ACYP2.SeqId_12812_25.txt	ACYP2	Keep	NO	NO
SeqId_12812_25	rs10166844	P14621	#N/A	C	T	0.23832	-0.0891368	0.0196197	5.62988e-06	7212	20.6352	#N/A	Tier1	ACYP2.SeqId_12812_25.txt	ACYP2	Keep	NO	NO
SeqId_12831_21	rs2393124	Q96BS2	#N/A	G	C	0.347983	-0.366248	0.0170708	4.89616e-99	7212	460.174	2	Tier1	TESC.SeqId_12831_21.txt	TESC	Keep	NO	YES
SeqId_12831_21	rs73203865	Q96BS2	#N/A	T	C	0.0497019	-0.431059	0.0381244	2.14829e-29	7212	127.805	#N/A	Tier1	TESC.SeqId_12831_21.txt	TESC	Keep	NO	NO
SeqId_12831_21	rs73203845	Q96BS2	#N/A	T	C	0.0294607	-0.233782	0.0490618	1.92496e-06	7212	22.6994	#N/A	Tier1	TESC.SeqId_12831_21.txt	TESC	Keep	NO	NO
SeqId_12859_33	rs7757606	O75521	missense	A	G	0.307847	-0.442644	0.0171933	6.56714e-140	7212	662.629	#N/A	Tier1	ECI2.SeqId_12859_33.txt	ECI2	Keep	NO	YES
SeqId_12956_40	rs2255607	Q96EK5	missense	A	G	0.478927	0.0933725	0.0164911	1.55367e-08	7212	32.0493	1	Tier1	KIAA1279.SeqId_12956_40.txt	KIAA1279	Keep	NO	YES
SeqId_12956_40	rs41277952	Q96EK5	#N/A	G	A	0.0860252	0.124125	0.0297654	3.08031e-05	7212	17.385	#N/A	Tier1	KIAA1279.SeqId_12956_40.txt	KIAA1279	Keep	NO	NO
SeqId_13062_4	rs251906	O60234	#N/A	G	C	0.0862332	-0.408703	0.0291457	4.27793e-44	7212	196.583	#N/A	Tier1	GMFG.SeqId_13062_4.txt	GMFG	Keep	NO	NO
SeqId_13082_9	rs8041035	Q9H3U1	missense	T	C	0.0286289	-0.39177	0.0500699	5.82556e-15	7212	61.2052	#N/A	Tier1	UNC45A.SeqId_13082_9.txt	UNC45A	Keep	NO	YES
SeqId_13082_9	rs867468	Q9H3U1	#N/A	A	G	0.256273	-0.0951923	0.0190456	5.92526e-07	7212	24.9743	#N/A	Tier1	UNC45A.SeqId_13082_9.txt	UNC45A	Keep	NO	NO
SeqId_13090_17	rs60969679	P06703	#N/A	A	G	0.0388881	0.556293	0.042228	3.52362e-39	7212	173.495	2	Tier1	S100A6.SeqId_13090_17.txt	S100A6	Keep	NO	YES
SeqId_13090_17	rs73024420	P06703	#N/A	A	G	0.0178151	0.518579	0.0619623	6.89892e-17	7212	70.0252	1	Tier1	S100A6.SeqId_13090_17.txt	S100A6	Keep	NO	NO
SeqId_13090_17	rs2265081	P06703	#N/A	C	A	0.0402745	-0.311254	0.0421574	1.71938e-13	7212	54.4956	2	Tier1	S100A6.SeqId_13090_17.txt	S100A6	Keep	NO	NO
SeqId_13093_6	rs1132115	Q8WVN6	#N/A	T	A	0.486899	-0.352383	0.0161859	7.86149e-102	7212	473.844	1	Tier1	SECTM1.SeqId_13093_6.txt	SECTM1	Keep	NO	YES
SeqId_13093_6	rs114014882	Q8WVN6	missense	C	T	0.0439484	-0.734895	0.0398089	2.17726e-74	7212	340.698	1	Tier1	SECTM1.SeqId_13093_6.txt	SECTM1	Keep	NO	YES
SeqId_13094_75	rs1892172	Q9BXY4	#N/A	G	A	0.462498	-0.456957	0.0155436	1.60537e-179	7212	864.026	5	Tier2	RSPO3.SeqId_13094_75.txt	RSPO3	Keep	NO	YES
SeqId_13094_75	rs72959041	Q9BXY4	#N/A	A	G	0.0479689	0.420466	0.0385523	1.7598e-27	7212	118.916	1	Tier1	RSPO3.SeqId_13094_75.txt	RSPO3	Keep	NO	NO
SeqId_13094_75	rs4584000	Q9BXY4	#N/A	C	T	0.494801	0.066237	0.0165752	6.50189e-05	7212	15.9648	#N/A	Tier1	RSPO3.SeqId_13094_75.txt	RSPO3	Keep	NO	NO
SeqId_13095_51	rs76841471	P05451	#N/A	G	T	0.0741023	0.516589	0.0310804	6.60038e-61	7212	276.183	#N/A	Tier1	REG1A.SeqId_13095_51.txt	REG1A	Keep	NO	NO
SeqId_13095_51	rs12990312	P05451	#N/A	T	C	0.122279	-0.310491	0.0252751	2.41582e-34	7212	150.866	#N/A	Tier1	REG1A.SeqId_13095_51.txt	REG1A	Keep	NO	NO
SeqId_13095_51	rs283851	P05451	#N/A	T	C	0.084015	-0.345999	0.0297258	4.89975e-31	7212	135.445	#N/A	Tier1	REG1A.SeqId_13095_51.txt	REG1A	Keep	NO	NO
SeqId_13095_51	rs72913277	P05451	#N/A	G	A	0.039512	-0.487246	0.042601	4.92799e-30	7212	130.779	1	Tier1	REG1A.SeqId_13095_51.txt	REG1A	Keep	NO	NO
SeqId_13095_51	rs6713129	P05451	#N/A	T	C	0.412311	0.136471	0.0167191	3.83974e-16	7212	66.6092	#N/A	Tier1	REG1A.SeqId_13095_51.txt	REG1A	Keep	NO	YES
SeqId_13095_51	rs10174796	P05451	#N/A	G	T	0.279634	-0.131021	0.0182993	8.86942e-13	7212	51.2498	#N/A	Tier1	REG1A.SeqId_13095_51.txt	REG1A	Keep	NO	YES
SeqId_13095_51	rs2033336	P05451	#N/A	G	A	0.289685	0.0781824	0.0185818	2.61374e-05	7212	17.6979	#N/A	Tier1	REG1A.SeqId_13095_51.txt	REG1A	Keep	NO	NO
SeqId_13102_1	rs7433100	Q96BQ1	#N/A	T	C	0.0993345	-0.444971	0.0270966	1.5951e-59	7212	269.596	1	Tier1	FAM3D.SeqId_13102_1.txt	FAM3D	Keep	NO	YES
SeqId_13102_1	rs75517528	Q96BQ1	#N/A	T	C	0.023014	0.373392	0.0549677	1.18624e-11	7212	46.1312	#N/A	Tier1	FAM3D.SeqId_13102_1.txt	FAM3D	Keep	NO	NO
SeqId_13102_1	rs9862196	Q96BQ1	#N/A	C	T	0.218633	-0.0996694	0.0200059	6.43949e-07	7212	24.8134	3	Tier1	FAM3D.SeqId_13102_1.txt	FAM3D	Keep	NO	YES
SeqId_13102_1	rs144247224	Q96BQ1	#N/A	A	G	0.0106752	-0.286018	0.0808335	0.000405153	7212	12.5165	#N/A	Tier1	FAM3D.SeqId_13102_1.txt	FAM3D	Keep	NO	NO
SeqId_13107_9	rs35681564	O95274	#N/A	A	G	0.179468	0.22487	0.0213899	1.15442e-25	7212	110.491	#N/A	Tier1	LYPD3.SeqId_13107_9.txt	LYPD3	Keep	YES	NO
SeqId_13107_9	rs78598782	O95274	#N/A	C	T	0.0833218	-0.30028	0.0298581	1.22569e-23	7212	101.113	#N/A	Tier1	LYPD3.SeqId_13107_9.txt	LYPD3	Keep	YES	NO
SeqId_13107_9	rs117259404	O95274	#N/A	T	C	0.0407597	-0.201533	0.0417331	1.39979e-06	7212	23.3137	1	Tier1	LYPD3.SeqId_13107_9.txt	LYPD3	Keep	YES	NO
SeqId_13109_82	rs1841499	Q7Z3B1	#N/A	A	T	0.385762	0.304306	0.016774	5.85903e-72	7212	329.024	1	Tier2	NEGR1.SeqId_13109_82.txt	NEGR1	Keep	NO	NO
SeqId_13109_82	rs1385920	Q7Z3B1	#N/A	A	T	0.29842	0.310743	0.0178531	1.68814e-66	7212	302.869	2	Tier2	NEGR1.SeqId_13109_82.txt	NEGR1	Keep	NO	YES
SeqId_13109_82	rs10889935	Q7Z3B1	#N/A	G	C	0.196589	-0.133817	0.0209113	1.65875e-10	7212	40.9393	2	Tier1	NEGR1.SeqId_13109_82.txt	NEGR1	Keep	NO	NO
SeqId_13109_82	rs78738825	Q7Z3B1	#N/A	T	C	0.0435325	-0.244148	0.0406694	2.0282e-09	7212	36.0288	#N/A	Tier1	NEGR1.SeqId_13109_82.txt	NEGR1	Keep	NO	NO
SeqId_13109_82	rs11209868	Q7Z3B1	#N/A	C	T	0.191529	0.103984	0.0213847	1.18351e-06	7212	23.6378	#N/A	Tier1	NEGR1.SeqId_13109_82.txt	NEGR1	Keep	NO	NO
SeqId_13109_82	rs139676625	Q7Z3B1	#N/A	T	A	0.0103979	-0.300476	0.0813162	0.000221381	7212	13.6504	1	Tier1	NEGR1.SeqId_13109_82.txt	NEGR1	Keep	NO	NO
SeqId_13112_179	rs916510	Q12841	#N/A	C	T	0.277901	0.187543	0.0185745	8.21385e-24	7212	101.917	1	Tier1	FSTL1.SeqId_13112_179.txt	FSTL1	Keep	NO	YES
SeqId_13112_179	rs112442791	Q12841	#N/A	T	A	0.0214197	-0.351879	0.0572139	8.14932e-10	7212	37.8149	#N/A	Tier1	FSTL1.SeqId_13112_179.txt	FSTL1	Keep	NO	NO
SeqId_13112_179	rs115265447	Q12841	#N/A	G	A	0.0257868	0.219347	0.0522804	2.75438e-05	7212	17.5981	#N/A	Tier1	FSTL1.SeqId_13112_179.txt	FSTL1	Keep	NO	NO
SeqId_13113_7	rs6532024	P10451	#N/A	C	A	0.358173	-0.103493	0.017394	2.80816e-09	7212	35.3918	#N/A	Tier1	SPP1.SeqId_13113_7.txt	SPP1	Keep	NO	NO
SeqId_13113_7	rs28357094	P10451	#N/A	G	T	0.240053	-0.106274	0.0195734	5.83495e-08	7212	29.4714	#N/A	Tier1	SPP1.SeqId_13113_7.txt	SPP1	Keep	NO	NO
SeqId_13114_50	rs3782580	P51884	#N/A	G	A	0.0198946	-0.747682	0.0589262	1.67981e-36	7212	160.952	#N/A	Tier1	LUM.SeqId_13114_50.txt	LUM	Keep	NO	YES
SeqId_13114_50	rs1803343	P51884	#N/A	C	T	0.0221822	-0.606175	0.0558048	2.82898e-27	7212	117.959	2	Tier1	LUM.SeqId_13114_50.txt	LUM	Keep	NO	NO
SeqId_13114_50	rs4360756	P51884	#N/A	A	G	0.102662	0.237741	0.0273657	4.52862e-18	7212	75.4527	1	Tier1	LUM.SeqId_13114_50.txt	LUM	Keep	NO	NO
SeqId_13114_50	rs77651188	P51884	#N/A	T	C	0.0108138	0.483953	0.0807255	2.13231e-09	7212	35.9306	#N/A	Tier1	LUM.SeqId_13114_50.txt	LUM	Keep	NO	NO
SeqId_13114_50	rs79820528	P51884	#N/A	T	C	0.019756	-0.3466	0.0596366	6.4418e-09	7212	33.7684	#N/A	Tier1	LUM.SeqId_13114_50.txt	LUM	Keep	NO	NO
SeqId_13114_50	rs2268580	P51884	missense	G	A	0.0237072	-0.275844	0.0543012	3.87129e-07	7212	25.7981	#N/A	Tier1	LUM.SeqId_13114_50.txt	LUM	Keep	NO	YES
SeqId_13114_50	rs139074723	P51884	#N/A	C	T	0.0113684	-0.374306	0.0788496	2.10349e-06	7212	22.5286	#N/A	Tier1	LUM.SeqId_13114_50.txt	LUM	Keep	NO	NO
SeqId_13114_50	rs61926368	P51884	#N/A	A	C	0.0526827	-0.133466	0.0369215	0.000302547	7212	13.0636	#N/A	Tier1	LUM.SeqId_13114_50.txt	LUM	Keep	NO	NO
SeqId_13116_25	rs79338083	Q8N6Q3	#N/A	T	C	0.0196174	1.55727	0.0575596	1.27175e-153	7212	731.765	2	Tier2	CD177.SeqId_13116_25.txt	CD177	Keep	NO	YES
SeqId_13116_25	rs78530667	Q8N6Q3	#N/A	C	T	0.129904	-0.530212	0.023861	7.23856e-106	7212	493.63	1	Tier1	CD177.SeqId_13116_25.txt	CD177	Keep	NO	YES
SeqId_13116_25	rs45553433	Q8N6Q3	missense	T	A	0.0533065	-0.621227	0.0360931	4.27253e-65	7212	296.164	3	Tier1	CD177.SeqId_13116_25.txt	CD177	Keep	NO	NO
SeqId_13116_25	rs6509088	Q8N6Q3	#N/A	C	T	0.335089	-0.283217	0.0172659	2.13899e-59	7212	268.992	2	Tier2	CD177.SeqId_13116_25.txt	CD177	Keep	NO	YES
SeqId_13116_25	rs62113693	Q8N6Q3	#N/A	G	A	0.192916	0.335378	0.0207747	1.27804e-57	7212	260.543	5	Tier1	CD177.SeqId_13116_25.txt	CD177	Keep	NO	NO
SeqId_13116_25	rs10425835	Q8N6Q3	missense	A	C	0.399626	0.265168	0.0167796	2.49641e-55	7212	249.666	1	Tier1	CD177.SeqId_13116_25.txt	CD177	Keep	NO	YES
SeqId_13116_25	rs78718189	Q8N6Q3	missense	A	G	0.101068	-0.417546	0.0271252	1.24027e-52	7212	236.888	2	Tier1	CD177.SeqId_13116_25.txt	CD177	Keep	NO	YES
SeqId_13116_25	rs113094109	Q8N6Q3	#N/A	A	G	0.0325801	0.544249	0.0466198	3.29185e-31	7212	136.249	1	Tier1	CD177.SeqId_13116_25.txt	CD177	Keep	NO	NO
SeqId_13116_25	rs62113723	Q8N6Q3	#N/A	T	C	0.102038	-0.284411	0.0272548	2.59095e-25	7212	108.865	2	Tier1	CD177.SeqId_13116_25.txt	CD177	Keep	NO	YES
SeqId_13116_25	rs112052262	Q8N6Q3	#N/A	C	T	0.0179537	0.476027	0.062027	1.87901e-14	7212	58.8818	#N/A	Tier1	CD177.SeqId_13116_25.txt	CD177	Keep	NO	NO
SeqId_13116_25	rs144764562	Q8N6Q3	#N/A	A	G	0.0153196	0.508905	0.066798	2.89246e-14	7212	58.0265	1	Tier1	CD177.SeqId_13116_25.txt	CD177	Keep	NO	NO
SeqId_13116_25	rs4029175	Q8N6Q3	#N/A	G	A	0.226951	-0.143527	0.0196415	3.0174e-13	7212	53.3823	2	Tier1	CD177.SeqId_13116_25.txt	CD177	Keep	NO	YES
SeqId_13116_25	rs78667178	Q8N6Q3	#N/A	A	C	0.0102593	0.545672	0.0827887	4.67264e-11	7212	43.4311	1	Tier1	CD177.SeqId_13116_25.txt	CD177	Keep	NO	NO
SeqId_13116_25	rs74557322	Q8N6Q3	#N/A	C	T	0.0254402	-0.333198	0.0523768	2.11925e-10	7212	40.4582	7	Tier3	CD177.SeqId_13116_25.txt	CD177	Keep	NO	NO
SeqId_13116_25	rs118164011	Q8N6Q3	#N/A	G	C	0.0319562	0.276454	0.0471474	4.72887e-09	7212	34.3724	2	Tier1	CD177.SeqId_13116_25.txt	CD177	Keep	NO	NO
SeqId_13116_25	rs11669067	Q8N6Q3	#N/A	A	G	0.180993	0.116573	0.021733	8.3981e-08	7212	28.7631	1	Tier1	CD177.SeqId_13116_25.txt	CD177	Keep	NO	NO
SeqId_13116_25	rs2354281	Q8N6Q3	#N/A	C	G	0.176418	0.10091	0.0216555	3.22199e-06	7212	21.7076	1	Tier1	CD177.SeqId_13116_25.txt	CD177	Keep	NO	YES
SeqId_13116_25	rs184065947	Q8N6Q3	#N/A	A	G	0.0161514	0.273693	0.0659204	3.33566e-05	7212	17.2333	#N/A	Tier1	CD177.SeqId_13116_25.txt	CD177	Keep	NO	NO
SeqId_13116_25	rs142399727	Q8N6Q3	#N/A	T	C	0.0187162	-0.232389	0.0614838	0.000158296	7212	14.282	#N/A	Tier1	CD177.SeqId_13116_25.txt	CD177	Keep	NO	NO
SeqId_13116_25	rs25476	Q8N6Q3	#N/A	T	G	0.0533758	0.135128	0.0366735	0.000230709	7212	13.5727	#N/A	Tier1	CD177.SeqId_13116_25.txt	CD177	Keep	NO	NO
SeqId_13118_5	rs1958078	Q9H4F8	#N/A	A	C	0.157077	-0.517803	0.0219369	1.0127e-118	7212	557.004	1	Tier2	SMOC1.SeqId_13118_5.txt	SMOC1	Keep	NO	YES
SeqId_13118_5	rs61977392	Q9H4F8	#N/A	T	C	0.0685568	-0.597099	0.0321775	3.98371e-75	7212	344.245	1	Tier1	SMOC1.SeqId_13118_5.txt	SMOC1	Keep	NO	NO
SeqId_13118_5	rs1276120	Q9H4F8	#N/A	A	G	0.462429	-0.181061	0.0165793	1.50371e-27	7212	119.233	1	Tier1	SMOC1.SeqId_13118_5.txt	SMOC1	Keep	NO	YES
SeqId_13118_5	rs78571775	Q9H4F8	#N/A	G	A	0.0921946	0.26147	0.0283781	4.05673e-20	7212	84.8705	1	Tier1	SMOC1.SeqId_13118_5.txt	SMOC1	Keep	NO	NO
SeqId_13118_5	rs10130486	Q9H4F8	#N/A	G	A	0.377097	-0.142895	0.0171883	1.10057e-16	7212	69.0952	1	Tier1	SMOC1.SeqId_13118_5.txt	SMOC1	Keep	NO	NO
SeqId_13118_5	rs227399	Q9H4F8	#N/A	C	T	0.237627	0.113065	0.0193507	5.35276e-09	7212	34.1305	1	Tier1	SMOC1.SeqId_13118_5.txt	SMOC1	Keep	NO	NO
SeqId_13118_5	rs76551653	Q9H4F8	#N/A	A	G	0.128033	-0.136581	0.0248489	4.00765e-08	7212	30.2027	#N/A	Tier1	SMOC1.SeqId_13118_5.txt	SMOC1	Keep	NO	NO
SeqId_13118_5	rs1290035	Q9H4F8	#N/A	T	C	0.204838	0.0965613	0.0206437	2.95647e-06	7212	21.8731	#N/A	Tier1	SMOC1.SeqId_13118_5.txt	SMOC1	Keep	NO	NO
SeqId_13118_5	rs148063951	Q9H4F8	#N/A	C	G	0.0101899	0.310927	0.0826602	0.000170226	7212	14.145	2	Tier1	SMOC1.SeqId_13118_5.txt	SMOC1	Keep	NO	NO
SeqId_13118_5	rs74060476	Q9H4F8	#N/A	C	T	0.077083	0.101207	0.0311509	0.00116376	7212	10.5526	#N/A	Tier1	SMOC1.SeqId_13118_5.txt	SMOC1	Keep	NO	NO
SeqId_13119_26	rs8004318	Q9UK55	missense	A	G	0.158464	0.826801	0.0206646	1e-200	7212	1600.4	4	Tier1	SERPINA10.SeqId_13119_26.txt	SERPINA10	Keep	NO	YES
SeqId_13119_26	rs17129529	Q9UK55	#N/A	T	C	0.092056	0.831139	0.0268298	6.30092e-198	7212	959.383	3	Tier1	SERPINA10.SeqId_13119_26.txt	SERPINA10	Keep	NO	YES
SeqId_13119_26	rs3993740	Q9UK55	missense	C	T	0.3859	0.428632	0.0163484	8.42069e-145	7212	687.224	5	Tier1	SERPINA10.SeqId_13119_26.txt	SERPINA10	Keep	NO	YES
SeqId_13119_26	rs117186178	Q9UK55	#N/A	T	C	0.0223208	-0.351794	0.0557685	2.99157e-10	7212	39.7813	2	Tier1	SERPINA10.SeqId_13119_26.txt	SERPINA10	Keep	NO	NO
SeqId_13119_26	rs2402403	Q9UK55	#N/A	C	A	0.0173298	-0.344717	0.0637008	6.45082e-08	7212	29.2762	#N/A	Tier1	SERPINA10.SeqId_13119_26.txt	SERPINA10	Keep	NO	NO
SeqId_13122_19	rs17796783	O43155	#N/A	C	T	0.286219	-0.543763	0.0172067	1e-200	7212	998.398	1	Tier2	FLRT2.SeqId_13122_19.txt	FLRT2	Keep	NO	YES
SeqId_13122_19	rs17094470	O43155	#N/A	C	G	0.166158	-0.324565	0.0222078	1.07985e-47	7212	213.536	#N/A	Tier1	FLRT2.SeqId_13122_19.txt	FLRT2	Keep	NO	YES
SeqId_13122_19	rs17710381	O43155	#N/A	A	T	0.462706	0.196563	0.0165205	2.42649e-32	7212	141.526	1	Tier1	FLRT2.SeqId_13122_19.txt	FLRT2	Keep	NO	NO
SeqId_13122_19	rs12879269	O43155	#N/A	A	G	0.362886	0.160259	0.0171765	1.38033e-20	7212	87.0272	#N/A	Tier1	FLRT2.SeqId_13122_19.txt	FLRT2	Keep	NO	NO
SeqId_13122_19	rs61979835	O43155	#N/A	T	C	0.0879662	-0.246336	0.0291129	3.16756e-17	7212	71.5755	#N/A	Tier1	FLRT2.SeqId_13122_19.txt	FLRT2	Keep	NO	NO
SeqId_13122_19	rs1667515	O43155	#N/A	G	A	0.372106	0.129833	0.0171055	3.5979e-14	7212	57.5941	#N/A	Tier1	FLRT2.SeqId_13122_19.txt	FLRT2	Keep	NO	YES
SeqId_13122_19	rs61981045	O43155	#N/A	A	G	0.156731	0.168281	0.0228734	2.0881e-13	7212	54.1113	#N/A	Tier1	FLRT2.SeqId_13122_19.txt	FLRT2	Keep	NO	NO
SeqId_13122_19	rs56105610	O43155	#N/A	C	A	0.0778456	0.16066	0.0306764	1.676e-07	7212	27.4212	#N/A	Tier1	FLRT2.SeqId_13122_19.txt	FLRT2	Keep	NO	YES
SeqId_13122_19	rs1955425	O43155	#N/A	A	G	0.189658	-0.0891086	0.021347	3.0244e-05	7212	17.4199	1	Tier1	FLRT2.SeqId_13122_19.txt	FLRT2	Keep	NO	NO
SeqId_13123_3	rs8117889	Q9NZU0	#N/A	C	G	0.291626	0.746812	0.0160464	1e-200	7212	2165.44	1	Tier2	FLRT3.SeqId_13123_3.txt	FLRT3	Keep	NO	YES
SeqId_13123_3	rs6135225	Q9NZU0	#N/A	T	G	0.313115	-0.802825	0.0153542	1e-200	7212	2733.17	1	Tier2	FLRT3.SeqId_13123_3.txt	FLRT3	Keep	NO	YES
SeqId_13123_3	rs11908351	Q9NZU0	#N/A	T	A	0.237627	0.900629	0.016425	1e-200	7212	3005.8	1	Tier2	FLRT3.SeqId_13123_3.txt	FLRT3	Keep	NO	YES
SeqId_13123_3	rs111237534	Q9NZU0	missense	G	A	0.0308471	-0.603586	0.0472646	6.02089e-37	7212	163.037	#N/A	Tier1	FLRT3.SeqId_13123_3.txt	FLRT3	Keep	NO	NO
SeqId_13123_3	rs112661889	Q9NZU0	#N/A	G	C	0.0290448	0.568314	0.0492477	1.53763e-30	7212	133.133	1	Tier2	FLRT3.SeqId_13123_3.txt	FLRT3	Keep	NO	YES
SeqId_13123_3	rs3747927	Q9NZU0	#N/A	G	A	0.364273	-0.190586	0.0169973	6.12455e-29	7212	125.69	#N/A	Tier1	FLRT3.SeqId_13123_3.txt	FLRT3	Keep	NO	NO
SeqId_13123_3	rs117079253	Q9NZU0	#N/A	T	C	0.0120616	-0.527398	0.0755814	3.26302e-12	7212	48.6773	#N/A	Tier1	FLRT3.SeqId_13123_3.txt	FLRT3	Keep	NO	NO
SeqId_13123_3	rs77511479	Q9NZU0	#N/A	C	G	0.018023	0.433707	0.0624459	4.10519e-12	7212	48.2241	#N/A	Tier1	FLRT3.SeqId_13123_3.txt	FLRT3	Keep	NO	NO
SeqId_13123_3	rs204105	Q9NZU0	#N/A	G	T	0.0711216	-0.135487	0.0320273	2.36201e-05	7212	17.891	#N/A	Tier1	FLRT3.SeqId_13123_3.txt	FLRT3	Keep	NO	NO
SeqId_13123_3	rs76214505	Q9NZU0	#N/A	G	A	0.0422848	0.165626	0.0410301	5.47722e-05	7212	16.2904	2	Tier1	FLRT3.SeqId_13123_3.txt	FLRT3	Keep	NO	NO
SeqId_13124_20	rs4887134	Q6UXK2	#N/A	A	T	0.403438	0.289555	0.0164589	7.24139e-68	7212	309.414	1	Tier2	ISLR2.SeqId_13124_20.txt	ISLR2	Keep	NO	YES
SeqId_13124_20	rs409856	Q6UXK2	#N/A	G	A	0.219673	0.334011	0.019885	3.84256e-62	7212	282.065	1	Tier2	ISLR2.SeqId_13124_20.txt	ISLR2	Keep	NO	NO
SeqId_13124_20	rs4886578	Q6UXK2	#N/A	T	C	0.0564952	-0.24634	0.0362238	1.12583e-11	7212	46.234	1	Tier1	ISLR2.SeqId_13124_20.txt	ISLR2	Keep	NO	NO
SeqId_13124_20	rs28696052	Q6UXK2	missense	C	T	0.0135173	-0.347538	0.0713451	1.13275e-06	7212	23.7222	#N/A	Tier1	ISLR2.SeqId_13124_20.txt	ISLR2	Keep	NO	NO
SeqId_13126_52	rs1790687	Q02487	missense	A	T	0.134479	0.454466	0.0236195	1.70004e-80	7212	370.119	1	Tier2	DSC2.SeqId_13126_52.txt	DSC2	Keep	NO	NO
SeqId_13126_52	rs10084050	Q02487	#N/A	G	A	0.0872037	-0.431322	0.0288274	7.22021e-50	7212	223.806	1	Tier2	DSC2.SeqId_13126_52.txt	DSC2	Keep	NO	YES
SeqId_13126_52	rs78064931	Q02487	missense	A	C	0.0628726	-0.431142	0.0341835	4.3201e-36	7212	159.033	#N/A	Tier1	DSC2.SeqId_13126_52.txt	DSC2	Keep	NO	NO
SeqId_13126_52	rs151289743	Q02487	#N/A	T	G	0.0241924	0.615291	0.053249	1.29459e-30	7212	133.48	1	Tier1	DSC2.SeqId_13126_52.txt	DSC2	Keep	NO	NO
SeqId_13126_52	rs9807362	Q02487	#N/A	G	A	0.491959	0.138713	0.0166432	9.23336e-17	7212	69.4449	#N/A	Tier1	DSC2.SeqId_13126_52.txt	DSC2	Keep	NO	NO
SeqId_13126_52	rs12954874	Q02487	#N/A	C	T	0.113892	0.181113	0.0262899	6.08924e-12	7212	47.4461	#N/A	Tier1	DSC2.SeqId_13126_52.txt	DSC2	Keep	NO	NO
SeqId_13126_52	rs17724031	Q02487	#N/A	G	T	0.0929572	-0.120089	0.0287583	3.00436e-05	7212	17.4325	#N/A	Tier1	DSC2.SeqId_13126_52.txt	DSC2	Keep	NO	NO
SeqId_13130_150	rs641180	P52789	#N/A	A	G	0.281575	0.144766	0.0184534	4.9554e-15	7212	61.5262	#N/A	Tier1	HK2.SeqId_13130_150.txt	HK2	Keep	NO	NO
SeqId_13130_150	rs3771754	P52789	#N/A	T	C	0.381811	-0.102953	0.0171387	1.98161e-09	7212	36.0746	#N/A	Tier1	HK2.SeqId_13130_150.txt	HK2	Keep	NO	NO
SeqId_13132_14	rs17329170	Q13591	#N/A	A	G	0.089006	0.947657	0.026755	1e-200	7212	1254.22	1	Tier2	SEMA5A.SeqId_13132_14.txt	SEMA5A	Keep	NO	YES
SeqId_13132_14	rs72731177	Q13591	#N/A	C	T	0.102246	0.651937	0.0262813	1.99766e-130	7212	615.173	1	Tier2	SEMA5A.SeqId_13132_14.txt	SEMA5A	Keep	NO	YES
SeqId_13132_14	rs17257569	Q13591	#N/A	C	T	0.0967697	-0.632508	0.0270497	1.27074e-116	7212	546.621	1	Tier2	SEMA5A.SeqId_13132_14.txt	SEMA5A	Keep	NO	YES
SeqId_13132_14	rs13175270	Q13591	#N/A	A	C	0.0670317	-0.566779	0.0326251	2.93959e-66	7212	301.719	1	Tier1	SEMA5A.SeqId_13132_14.txt	SEMA5A	Keep	NO	NO
SeqId_13132_14	rs139755478	Q13591	#N/A	A	G	0.0133786	-0.523973	0.0711758	2.01744e-13	7212	54.1792	#N/A	Tier1	SEMA5A.SeqId_13132_14.txt	SEMA5A	Keep	NO	NO
SeqId_13133_73	rs34093919	Q8N2S1	missense	A	G	0.0135866	-0.784318	0.0703267	1.19342e-28	7212	124.344	#N/A	Tier1	LTBP4.SeqId_13133_73.txt	LTBP4	Keep	YES	NO
SeqId_13133_73	rs62107875	Q8N2S1	#N/A	C	T	0.0144184	-0.460219	0.0694465	3.67391e-11	7212	43.9044	2	Tier1	LTBP4.SeqId_13133_73.txt	LTBP4	Keep	YES	NO
SeqId_13242_134	rs6009946	Q9BYB0	#N/A	T	C	0.258214	0.403144	0.0181865	2.21611e-105	7212	491.249	#N/A	Tier1	SHANK3.SeqId_13242_134.txt	SHANK3	Keep	NO	YES
SeqId_13242_134	rs71311698	Q9BYB0	#N/A	C	G	0.494662	0.325241	0.0162307	5.71981e-87	7212	401.435	1	Tier1	SHANK3.SeqId_13242_134.txt	SHANK3	Keep	NO	YES
SeqId_13381_49	rs7019909	P15291	#N/A	T	C	0.100444	0.642385	0.0263939	8.20423e-126	7212	592.193	4	Tier2	B4GALT1.SeqId_13381_49.txt	B4GALT1	Keep	NO	YES
SeqId_13381_49	rs62544389	P15291	#N/A	A	G	0.211978	-0.249453	0.0204245	5.69863e-34	7212	149.126	1	Tier1	B4GALT1.SeqId_13381_49.txt	B4GALT1	Keep	NO	YES
SeqId_13381_49	rs144592178	P15291	#N/A	C	T	0.0115763	-0.61181	0.0769981	2.22356e-15	7212	63.1179	#N/A	Tier1	B4GALT1.SeqId_13381_49.txt	B4GALT1	Keep	NO	NO
SeqId_13381_49	rs3780494	P15291	#N/A	C	T	0.0206571	0.314668	0.0580235	6.0468e-08	7212	29.402	1	Tier1	B4GALT1.SeqId_13381_49.txt	B4GALT1	Keep	NO	NO
SeqId_13381_49	rs13296330	P15291	#N/A	C	A	0.110079	0.110124	0.0264216	3.10929e-05	7212	17.367	6	Tier3	B4GALT1.SeqId_13381_49.txt	B4GALT1	Keep	NO	NO
SeqId_13384_110	rs10926507	P07954	#N/A	A	G	0.289408	-0.201409	0.0184768	1.87202e-27	7212	118.791	#N/A	Tier1	FH.SeqId_13384_110.txt	FH	Keep	YES	NO
SeqId_13388_57	rs6234	P29120	missense	C	G	0.274227	-0.998694	0.0144637	1e-200	7212	4766.35	2	Tier1	PCSK1.SeqId_13388_57.txt	PCSK1	Keep	NO	YES
SeqId_13388_57	rs156019	P29120	#N/A	A	T	0.335575	0.49195	0.0166799	1.31525e-180	7212	869.63	3	Tier1	PCSK1.SeqId_13388_57.txt	PCSK1	Keep	NO	YES
SeqId_13388_57	rs1364034	P29120	#N/A	G	A	0.371343	0.350131	0.0166679	3.88113e-95	7212	441.143	1	Tier1	PCSK1.SeqId_13388_57.txt	PCSK1	Keep	NO	YES
SeqId_13388_57	rs213508	P29120	#N/A	A	G	0.367323	0.10643	0.0171968	6.38887e-10	7212	38.2924	#N/A	Tier1	PCSK1.SeqId_13388_57.txt	PCSK1	Keep	NO	NO
SeqId_13388_57	rs13176109	P29120	#N/A	T	C	0.0217663	0.278379	0.0564764	8.44461e-07	7212	24.2895	2	Tier1	PCSK1.SeqId_13388_57.txt	PCSK1	Keep	NO	NO
SeqId_13388_57	rs56092644	P29120	#N/A	T	G	0.230556	0.0946609	0.019704	1.58546e-06	7212	23.0734	#N/A	Tier1	PCSK1.SeqId_13388_57.txt	PCSK1	Keep	NO	NO
SeqId_13405_61	rs55998946	P20155	#N/A	C	T	0.477818	0.21353	0.0163982	2.49207e-38	7212	169.514	1	Tier1	SPINK2.SeqId_13405_61.txt	SPINK2	Keep	NO	YES
SeqId_13405_61	rs34393987	P20155	#N/A	T	C	0.0205878	0.727547	0.0575984	3.42015e-36	7212	159.507	1	Tier1	SPINK2.SeqId_13405_61.txt	SPINK2	Keep	NO	YES
SeqId_13405_61	rs1473430	P20155	#N/A	A	G	0.37377	-0.119696	0.0171459	3.19109e-12	7212	48.7212	1	Tier1	SPINK2.SeqId_13405_61.txt	SPINK2	Keep	NO	YES
SeqId_13405_61	rs1399002	P20155	#N/A	A	G	0.418203	-0.0942866	0.0168509	2.28244e-08	7212	31.2992	#N/A	Tier1	SPINK2.SeqId_13405_61.txt	SPINK2	Keep	NO	YES
SeqId_13416_8	rs55851595	Q14C87	#N/A	T	C	0.0586441	0.947493	0.0336157	6.5865e-166	7212	794.232	2	Tier2	TMEM132D.SeqId_13416_8.txt	TMEM132D	Keep	NO	NO
SeqId_13416_8	rs7299188	Q14C87	#N/A	G	C	0.370512	0.18205	0.017129	3.44088e-26	7212	112.927	#N/A	Tier1	TMEM132D.SeqId_13416_8.txt	TMEM132D	Keep	NO	NO
SeqId_13416_8	rs9804953	Q14C87	#N/A	C	T	0.425551	-0.152261	0.016641	7.3047e-20	7212	83.6947	#N/A	Tier1	TMEM132D.SeqId_13416_8.txt	TMEM132D	Keep	NO	YES
SeqId_13416_8	rs78159213	Q14C87	#N/A	C	T	0.209344	-0.163519	0.0202338	7.44652e-16	7212	65.2922	#N/A	Tier1	TMEM132D.SeqId_13416_8.txt	TMEM132D	Keep	NO	NO
SeqId_13416_8	rs12811849	Q14C87	#N/A	C	T	0.0976016	0.144528	0.027643	1.75804e-07	7212	27.3283	#N/A	Tier1	TMEM132D.SeqId_13416_8.txt	TMEM132D	Keep	NO	NO
SeqId_13416_8	rs76369189	Q14C87	#N/A	A	G	0.0363233	-0.219488	0.04482	9.93826e-07	7212	23.9749	1	Tier1	TMEM132D.SeqId_13416_8.txt	TMEM132D	Keep	NO	NO
SeqId_13416_8	rs146273337	Q14C87	#N/A	C	G	0.0745182	0.139315	0.0317201	1.1391e-05	7212	19.2844	1	Tier1	TMEM132D.SeqId_13416_8.txt	TMEM132D	Keep	NO	NO
SeqId_13423_94	rs7067612	Q9BRX8	#N/A	C	T	0.472688	0.091711	0.0166315	3.62303e-08	7212	30.399	1	Tier1	FAM213A.SeqId_13423_94.txt	FAM213A	Keep	YES	NO
SeqId_13427_66	rs11247595	Q9NR34	#N/A	T	C	0.491543	0.296626	0.0161112	5.20311e-74	7212	338.877	#N/A	Tier1	MAN1C1.SeqId_13427_66.txt	MAN1C1	Keep	NO	NO
SeqId_13427_66	rs1890176	Q9NR34	missense	T	C	0.0311937	0.69246	0.0471854	4.55831e-48	7212	215.305	#N/A	Tier1	MAN1C1.SeqId_13427_66.txt	MAN1C1	Keep	NO	NO
SeqId_13427_66	rs116631146	Q9NR34	#N/A	A	G	0.0894912	-0.356864	0.0286767	3.44159e-35	7212	154.82	#N/A	Tier1	MAN1C1.SeqId_13427_66.txt	MAN1C1	Keep	NO	YES
SeqId_13427_66	rs3767895	Q9NR34	#N/A	G	A	0.198808	0.0863262	0.0208237	3.42841e-05	7212	17.181	#N/A	Tier1	MAN1C1.SeqId_13427_66.txt	MAN1C1	Keep	NO	NO
SeqId_13460_4	rs184613584	O15335	#N/A	C	A	0.0116456	-0.658234	0.0776631	2.80973e-17	7212	71.8143	1	Tier1	CHAD.SeqId_13460_4.txt	CHAD	Keep	NO	NO
SeqId_13460_4	rs8070068	O15335	#N/A	A	G	0.309303	-0.107549	0.0179826	2.32739e-09	7212	35.7592	#N/A	Tier1	CHAD.SeqId_13460_4.txt	CHAD	Keep	NO	NO
SeqId_13463_1	rs10202812	Q92626	#N/A	T	A	0.240399	0.243485	0.019251	2.78529e-36	7212	159.925	#N/A	Tier1	PXDN.SeqId_13463_1.txt	PXDN	Keep	NO	YES
SeqId_13463_1	rs1054241	Q92626	#N/A	T	C	0.403022	0.119191	0.016915	2.00453e-12	7212	49.6389	#N/A	Tier1	PXDN.SeqId_13463_1.txt	PXDN	Keep	NO	NO
SeqId_13472_35	rs79420880	Q9H0R4	#N/A	T	C	0.0571884	1.29154	0.0321889	1e-200	7212	1609.47	1	Tier2	HDHD2.SeqId_13472_35.txt	HDHD2	Keep	NO	YES
SeqId_13472_35	rs75284103	Q9H0R4	#N/A	A	G	0.0257175	-0.993479	0.0510861	3.81009e-82	7212	378.087	#N/A	Tier1	HDHD2.SeqId_13472_35.txt	HDHD2	Keep	NO	NO
SeqId_13481_24	rs6062345	Q15560	#N/A	C	A	0.336406	-0.0880602	0.0176604	6.29808e-07	7212	24.8564	#N/A	Tier1	TCEA2.SeqId_13481_24.txt	TCEA2	Keep	NO	YES
SeqId_13544_9	rs7251797	Q92619	missense	G	A	0.384861	0.366306	0.0167143	4.02834e-103	7212	480.166	#N/A	Tier1	HMHA1.SeqId_13544_9.txt	HMHA1	Keep	NO	YES
SeqId_13544_9	rs113791600	Q92619	#N/A	A	C	0.408291	-0.287684	0.0167255	5.16666e-65	7212	295.769	#N/A	Tier1	HMHA1.SeqId_13544_9.txt	HMHA1	Keep	NO	YES
SeqId_13552_7	rs415895	Q9UH65	missense	C	G	0.344517	0.634823	0.0157944	1e-200	7212	1615.02	1	Tier2	SWAP70.SeqId_13552_7.txt	SWAP70	Keep	NO	YES
SeqId_13552_7	rs360146	Q9UH65	#N/A	A	C	0.0895605	0.476467	0.0284267	6.87902e-62	7212	280.862	#N/A	Tier1	SWAP70.SeqId_13552_7.txt	SWAP70	Keep	NO	YES
SeqId_13552_7	rs12807967	Q9UH65	#N/A	G	A	0.311174	-0.290178	0.0175136	1.52927e-60	7212	274.446	1	Tier2	SWAP70.SeqId_13552_7.txt	SWAP70	Keep	NO	YES
SeqId_13552_7	rs7123629	Q9UH65	#N/A	C	G	0.0646749	0.449252	0.0332014	3.25246e-41	7212	183.04	#N/A	Tier1	SWAP70.SeqId_13552_7.txt	SWAP70	Keep	NO	YES
SeqId_13615_60	rs1465641	O43639	#N/A	T	C	0.377721	-0.184102	0.0169463	2.78455e-27	7212	117.99	1	Tier1	NCK2.SeqId_13615_60.txt	NCK2	Keep	NO	NO
SeqId_13615_60	rs186074463	O43639	#N/A	G	A	0.0291834	0.299456	0.0493447	1.35513e-09	7212	36.8184	#N/A	Tier1	NCK2.SeqId_13615_60.txt	NCK2	Keep	NO	NO
SeqId_13615_60	rs4851831	O43639	#N/A	A	G	0.442604	0.0991349	0.0168326	4.04836e-09	7212	34.6761	#N/A	Tier1	NCK2.SeqId_13615_60.txt	NCK2	Keep	NO	NO
SeqId_13615_60	rs116428598	O43639	#N/A	G	A	0.0458894	-0.230656	0.0398911	7.68399e-09	7212	33.4239	#N/A	Tier1	NCK2.SeqId_13615_60.txt	NCK2	Keep	NO	NO
SeqId_13621_31	rs10902230	O94973	#N/A	G	A	0.434147	-0.174176	0.0166283	1.71908e-25	7212	109.688	#N/A	Tier1	AP2A2.SeqId_13621_31.txt	AP2A2	Keep	YES	NO
SeqId_13621_31	rs7482491	O94973	#N/A	T	C	0.0948288	0.264435	0.0282604	1.07338e-20	7212	87.5308	1	Tier1	AP2A2.SeqId_13621_31.txt	AP2A2	Keep	YES	NO
SeqId_13622_16	rs11119856	Q15172	#N/A	T	C	0.164356	0.162367	0.0226675	8.674e-13	7212	51.2942	#N/A	Tier1	PPP2R5A.SeqId_13622_16.txt	PPP2R5A	Keep	NO	YES
SeqId_13622_16	rs12024665	Q15172	#N/A	T	C	0.394635	-0.093647	0.017041	4.032e-08	7212	30.191	#N/A	Tier1	PPP2R5A.SeqId_13622_16.txt	PPP2R5A	Keep	NO	NO
SeqId_13622_16	rs3923329	Q15172	#N/A	A	G	0.0205185	-0.264676	0.0590512	7.50389e-06	7212	20.084	#N/A	Tier1	PPP2R5A.SeqId_13622_16.txt	PPP2R5A	Keep	NO	YES
SeqId_13657_2	rs2290773	Q96T60	missense	G	C	0.0093581	-0.576663	0.0865983	2.95849e-11	7212	44.3307	#N/A	Tier1	PNKP.SeqId_13657_2.txt	PNKP	Keep	NO	NO
SeqId_13657_2	rs2290775	Q96T60	missense	T	C	0.406627	-0.0754338	0.0170045	9.29583e-06	7212	19.6736	#N/A	Tier1	PNKP.SeqId_13657_2.txt	PNKP	Keep	NO	NO
SeqId_13666_222	rs117399000	Q9NS85	#N/A	A	G	0.0294607	-0.751077	0.0479782	2.40973e-54	7212	244.997	3	Tier1	CA10.SeqId_13666_222.txt	CA10	Keep	NO	NO
SeqId_13666_222	rs73989411	Q9NS85	#N/A	G	A	0.156731	0.320009	0.0228466	5.32021e-44	7212	196.138	1	Tier1	CA10.SeqId_13666_222.txt	CA10	Keep	NO	YES
SeqId_13666_222	rs203049	Q9NS85	#N/A	A	G	0.489602	-0.11397	0.0165929	7.02284e-12	7212	47.1646	1	Tier1	CA10.SeqId_13666_222.txt	CA10	Keep	NO	NO
SeqId_13666_222	rs7212492	Q9NS85	#N/A	G	A	0.289339	-0.104353	0.0182285	1.07764e-08	7212	32.7633	#N/A	Tier1	CA10.SeqId_13666_222.txt	CA10	Keep	NO	NO
SeqId_13669_6	rs73079686	P22607	missense	C	T	0.19042	0.350375	0.0207133	5.61055e-63	7212	286.053	1	Tier2	FGFR3.SeqId_13669_6.txt	FGFR3	Keep	YES	NO
SeqId_13669_6	rs28643543	P22607	missense	A	G	0.276029	-0.298755	0.0183485	1.44895e-58	7212	265.038	1	Tier2	FGFR3.SeqId_13669_6.txt	FGFR3	Keep	YES	NO
SeqId_13669_6	rs17881768	P22607	#N/A	G	C	0.156454	0.255939	0.0226844	2.81212e-29	7212	127.262	1	Tier1	FGFR3.SeqId_13669_6.txt	FGFR3	Keep	YES	NO
SeqId_13669_6	rs3135886	P22607	#N/A	C	G	0.0451962	0.356155	0.039963	6.25507e-19	7212	79.4038	1	Tier1	FGFR3.SeqId_13669_6.txt	FGFR3	Keep	YES	NO
SeqId_13669_6	rs114949689	P22607	#N/A	G	A	0.0191321	-0.384047	0.0609678	3.16819e-10	7212	39.6686	#N/A	Tier1	FGFR3.SeqId_13669_6.txt	FGFR3	Keep	YES	NO
SeqId_13669_6	rs6830342	P22607	#N/A	G	C	0.129211	-0.139739	0.0246912	1.57679e-08	7212	32.0207	#N/A	Tier1	FGFR3.SeqId_13669_6.txt	FGFR3	Keep	YES	NO
SeqId_13669_6	rs142639234	P22607	#N/A	G	A	0.0550395	0.201762	0.0364637	3.25422e-08	7212	30.6081	#N/A	Tier1	FGFR3.SeqId_13669_6.txt	FGFR3	Keep	YES	NO
SeqId_13671_40	rs56283881	P08246	#N/A	T	C	0.247331	-0.244287	0.0187734	2.80067e-38	7212	169.276	#N/A	Tier1	ELANE.SeqId_13671_40.txt	ELANE	Keep	NO	YES
SeqId_13671_40	rs139394580	P08246	#N/A	T	C	0.0311244	0.431317	0.0475527	1.50668e-19	7212	82.2474	#N/A	Tier1	ELANE.SeqId_13671_40.txt	ELANE	Keep	NO	NO
SeqId_13671_40	rs3180287	P08246	#N/A	T	C	0.149452	-0.154034	0.0230761	2.65529e-11	7212	44.5439	8	Tier3	ELANE.SeqId_13671_40.txt	ELANE	Keep	NO	NO
SeqId_13676_46	rs17050272	P09529	#N/A	A	G	0.425828	0.439665	0.015968	8.88003e-159	7212	757.918	1	Tier1	INHBB.SeqId_13676_46.txt	INHBB	Keep	NO	YES
SeqId_13682_47	rs572474264	P07333	#N/A	A	C	0.0137252	-0.958737	0.0700461	4.05422e-42	7212	187.288	#N/A	Tier1	CSF1R.SeqId_13682_47.txt	CSF1R	Keep	NO	NO
SeqId_13682_47	rs115138219	P07333	#N/A	G	A	0.0223901	-0.668865	0.0558198	8.96414e-33	7212	143.542	1	Tier1	CSF1R.SeqId_13682_47.txt	CSF1R	Keep	NO	NO
SeqId_13682_47	rs6874087	P07333	#N/A	A	G	0.302509	0.186664	0.0178575	2.15513e-25	7212	109.234	1	Tier1	CSF1R.SeqId_13682_47.txt	CSF1R	Keep	NO	YES
SeqId_13682_47	rs216140	P07333	#N/A	C	T	0.284348	0.185824	0.0180329	9.95369e-25	7212	106.158	1	Tier1	CSF1R.SeqId_13682_47.txt	CSF1R	Keep	NO	YES
SeqId_13682_47	rs10079250	P07333	missense	C	T	0.065992	-0.2684	0.0336244	1.65958e-15	7212	63.6994	#N/A	Tier1	CSF1R.SeqId_13682_47.txt	CSF1R	Keep	NO	YES
SeqId_13686_2	rs2290610	Q01344	missense	C	T	0.349716	0.35668	0.0168022	4.6626e-97	7212	450.51	1	Tier2	IL5RA.SeqId_13686_2.txt	IL5RA	Keep	NO	YES
SeqId_13686_2	rs6787336	Q01344	#N/A	A	G	0.273395	-0.336557	0.018312	9.16288e-74	7212	337.695	1	Tier2	IL5RA.SeqId_13686_2.txt	IL5RA	Keep	NO	NO
SeqId_13686_2	rs13090113	Q01344	#N/A	A	T	0.0696659	-0.565629	0.0314537	9.16182e-71	7212	323.295	1	Tier2	IL5RA.SeqId_13686_2.txt	IL5RA	Keep	NO	YES
SeqId_13686_2	rs3792421	Q01344	#N/A	G	A	0.237973	0.251468	0.0193176	2.62134e-38	7212	169.41	1	Tier2	IL5RA.SeqId_13686_2.txt	IL5RA	Keep	NO	NO
SeqId_13686_2	rs340827	Q01344	#N/A	A	G	0.4033	0.180169	0.0166902	5.84596e-27	7212	116.498	3	Tier1	IL5RA.SeqId_13686_2.txt	IL5RA	Keep	NO	YES			10318
SeqId_13686_2	rs3804790	Q01344	#N/A	C	A	0.145709	-0.239612	0.0234124	2.04146e-24	7212	104.714	1	Tier1	IL5RA.SeqId_13686_2.txt	IL5RA	Keep	NO	NO			9858
SeqId_13686_2	rs147835956	Q01344	#N/A	A	G	0.0156662	0.400046	0.0670997	2.60971e-09	7212	35.5352	#N/A	Tier1	IL5RA.SeqId_13686_2.txt	IL5RA	Keep	NO	NO
SeqId_13686_2	rs17879465	Q01344	#N/A	A	G	0.0178844	-0.370786	0.0624843	3.09196e-09	7212	35.2034	#N/A	Tier1	IL5RA.SeqId_13686_2.txt	IL5RA	Keep	NO	NO
SeqId_13686_2	rs73005815	Q01344	#N/A	A	G	0.351726	0.101192	0.0172617	4.76917e-09	7212	34.3562	1	Tier1	IL5RA.SeqId_13686_2.txt	IL5RA	Keep	NO	NO
SeqId_13686_2	rs189179	Q01344	#N/A	T	A	0.151047	0.130863	0.023101	1.52867e-08	7212	32.0813	#N/A	Tier1	IL5RA.SeqId_13686_2.txt	IL5RA	Keep	NO	NO
SeqId_13686_2	rs7625369	Q01344	#N/A	A	G	0.171565	-0.104419	0.0218884	1.87367e-06	7212	22.7515	#N/A	Tier1	IL5RA.SeqId_13686_2.txt	IL5RA	Keep	NO	NO
SeqId_13686_2	rs149897508	Q01344	#N/A	T	C	0.0216276	0.263994	0.0566523	3.22049e-06	7212	21.7086	#N/A	Tier1	IL5RA.SeqId_13686_2.txt	IL5RA	Keep	NO	NO
SeqId_13692_154	rs60282000	O95388	#N/A	G	T	0.354291	-0.288094	0.0172739	2.64154e-61	7212	278.078	1	Tier2	WISP1.SeqId_13692_154.txt	WISP1	Keep	NO	YES
SeqId_13692_154	rs11786982	O95388	#N/A	A	G	0.217247	0.262772	0.0200008	5.57024e-39	7212	172.561	1	Tier2	WISP1.SeqId_13692_154.txt	WISP1	Keep	NO	NO
SeqId_13692_154	rs57960663	O95388	#N/A	G	A	0.264938	-0.242341	0.0187916	1.22876e-37	7212	166.267	1	Tier2	WISP1.SeqId_13692_154.txt	WISP1	Keep	NO	YES
SeqId_13697_51	rs75732302	P21695	#N/A	T	C	0.0140718	-0.424458	0.0706449	1.96556e-09	7212	36.09	#N/A	Tier1	GPD1.SeqId_13697_51.txt	GPD1	Keep	NO	NO
SeqId_13697_51	rs148606384	P21695	#N/A	A	G	0.0108831	-0.428634	0.0805159	1.04803e-07	7212	28.3328	#N/A	Tier1	GPD1.SeqId_13697_51.txt	GPD1	Keep	NO	NO
SeqId_13697_51	rs117608852	P21695	#N/A	A	G	0.0292527	-0.212417	0.0491138	1.54591e-05	7212	18.7004	#N/A	Tier1	GPD1.SeqId_13697_51.txt	GPD1	Keep	NO	NO
SeqId_13697_51	rs8181651	P21695	#N/A	T	C	0.233953	-0.076098	0.0194382	9.12876e-05	7212	15.3219	#N/A	Tier1	GPD1.SeqId_13697_51.txt	GPD1	Keep	NO	NO
SeqId_13700_10	rs35663835	P07355	#N/A	T	C	0.135311	0.598341	0.0233998	4.02726e-138	7212	653.661	#N/A	Tier1	ANXA2.SeqId_13700_10.txt	ANXA2	Keep	NO	NO
SeqId_13700_10	rs3940746	P07355	#N/A	G	T	0.385623	0.418059	0.0164808	4.75886e-136	7212	643.277	1	Tier2	ANXA2.SeqId_13700_10.txt	ANXA2	Keep	NO	YES
SeqId_13700_10	rs765320	P07355	#N/A	T	C	0.210939	0.234761	0.0202835	1.0413e-30	7212	133.92	4	Tier1	ANXA2.SeqId_13700_10.txt	ANXA2	Keep	NO	NO
SeqId_13700_10	rs181486908	P07355	#N/A	T	C	0.0113684	-0.476536	0.0778031	9.55097e-10	7212	37.504	1	Tier1	ANXA2.SeqId_13700_10.txt	ANXA2	Keep	NO	NO
SeqId_13700_10	rs12904505	P07355	missense	C	A	0.439346	0.0777802	0.0166035	2.85686e-06	7212	21.9391	#N/A	Tier1	ANXA2.SeqId_13700_10.txt	ANXA2	Keep	NO	NO
SeqId_13717_15	rs7871721	Q15485	#N/A	T	C	0.0712602	-1.01181	0.0298884	1e-200	7212	1145.7	2	Tier2	FCN2.SeqId_13717_15.txt	FCN2	Keep	NO	YES
SeqId_13717_15	rs12686225	Q15485	missense	T	G	0.111881	-0.992581	0.0237262	1e-200	7212	1749.67	2	Tier2	FCN2.SeqId_13717_15.txt	FCN2	Keep	NO	YES
SeqId_13717_15	rs3124953	Q15485	#N/A	A	G	0.218356	0.376553	0.0196371	5.64837e-80	7212	367.601	3	Tier2	FCN2.SeqId_13717_15.txt	FCN2	Keep	NO	YES
SeqId_13717_15	rs57464688	Q15485	#N/A	A	C	0.0709829	-0.558687	0.0315792	1.34905e-68	7212	312.906	1	Tier1	FCN2.SeqId_13717_15.txt	FCN2	Keep	NO	YES
SeqId_13717_15	rs75261223	Q15485	#N/A	T	C	0.0655067	0.443161	0.0334681	1.4634e-39	7212	175.283	1	Tier2	FCN2.SeqId_13717_15.txt	FCN2	Keep	NO	NO
SeqId_13719_19	rs13228	O96013	#N/A	C	T	0.3493	-0.111505	0.0175186	2.07297e-10	7212	40.5013	1	Tier1	PAK4.SeqId_13719_19.txt	PAK4	Keep	NO	NO
SeqId_13719_19	rs55793296	O96013	#N/A	G	A	0.240469	0.0758252	0.019384	9.24716e-05	7212	15.2975	3	Tier1	PAK4.SeqId_13719_19.txt	PAK4	Keep	NO	NO
SeqId_13720_95	rs2930902	P24158	#N/A	G	A	0.17718	-0.175505	0.0218226	1.02249e-15	7212	64.6615	1	Tier1	PRTN3.SeqId_13720_95.txt	PRTN3	Keep	NO	NO
SeqId_13720_95	rs2930899	P24158	#N/A	G	C	0.325662	0.141361	0.0179728	4.22139e-15	7212	61.8454	1	Tier1	PRTN3.SeqId_13720_95.txt	PRTN3	Keep	NO	NO
SeqId_13720_95	rs10415976	P24158	#N/A	G	A	0.0946901	-0.116766	0.0283665	3.89211e-05	7212	16.9395	2	Tier1	PRTN3.SeqId_13720_95.txt	PRTN3	Keep	NO	NO
SeqId_13733_5	rs4244437	P29460	#N/A	G	A	0.309996	-0.579232	0.0164699	1e-200	7212	1236.52	1	Tier2	IL12B.SeqId_13733_5.txt	IL12B	Keep	NO	YES
SeqId_13733_5	rs3213119	P29460	missense	A	C	0.0302232	-1.15521	0.0472377	5.8634e-127	7212	597.894	#N/A	Tier1	IL12B.SeqId_13733_5.txt	IL12B	Keep	NO	NO
SeqId_13733_5	rs55840985	P29460	#N/A	T	C	0.371759	0.229061	0.0170006	6.96091e-41	7212	181.49	1	Tier1	IL12B.SeqId_13733_5.txt	IL12B	Keep	NO	NO
SeqId_13733_5	rs2161418	P29460	#N/A	C	T	0.410717	0.128038	0.0168126	2.95882e-14	7212	57.9812	1	Tier1	IL12B.SeqId_13733_5.txt	IL12B	Keep	NO	NO
SeqId_13733_5	rs11135056	P29460	#N/A	T	C	0.200194	0.118294	0.0207115	1.16423e-08	7212	32.6123	1	Tier1	IL12B.SeqId_13733_5.txt	IL12B	Keep	NO	NO
SeqId_13740_51	rs288326	Q92765	missense	A	G	0.116595	0.662816	0.0248642	2.1129e-149	7212	710.422	1	Tier1	FRZB.SeqId_13740_51.txt	FRZB	Keep	NO	YES
SeqId_13740_51	rs114378663	Q92765	missense	T	C	0.0402745	-0.691594	0.0418377	2.81982e-60	7212	273.178	1	Tier1	FRZB.SeqId_13740_51.txt	FRZB	Keep	NO	NO
SeqId_13740_51	rs151314344	Q92765	#N/A	C	T	0.0265493	0.799573	0.051356	8.78794e-54	7212	242.333	1	Tier1	FRZB.SeqId_13740_51.txt	FRZB	Keep	NO	NO
SeqId_13740_51	rs4427983	Q92765	#N/A	G	A	0.273326	-0.282442	0.0184114	2.72244e-52	7212	235.269	1	Tier1	FRZB.SeqId_13740_51.txt	FRZB	Keep	NO	YES
SeqId_13740_51	rs6433994	Q92765	#N/A	C	T	0.390822	0.248503	0.0167055	2.54464e-49	7212	221.22	1	Tier1	FRZB.SeqId_13740_51.txt	FRZB	Keep	NO	YES
SeqId_13740_51	rs1462527	Q92765	#N/A	T	G	0.0721614	-0.359666	0.0319757	4.13162e-29	7212	126.485	2	Tier1	FRZB.SeqId_13740_51.txt	FRZB	Keep	NO	NO
SeqId_13740_51	rs35100533	Q92765	#N/A	C	G	0.0260641	0.410275	0.0521506	4.15919e-15	7212	61.8744	1	Tier1	FRZB.SeqId_13740_51.txt	FRZB	Keep	NO	NO
SeqId_13740_51	rs73977799	Q92765	missense	A	G	0.0825593	0.18868	0.0302239	4.54394e-10	7212	38.961	#N/A	Tier1	FRZB.SeqId_13740_51.txt	FRZB	Keep	NO	NO
SeqId_13740_51	rs62190102	Q92765	#N/A	C	T	0.287467	0.105735	0.0183442	8.55564e-09	7212	33.2139	1	Tier1	FRZB.SeqId_13740_51.txt	FRZB	Keep	NO	YES
SeqId_13740_51	rs79734073	Q92765	#N/A	C	A	0.01324	-0.401207	0.0720089	2.61463e-08	7212	31.0345	1	Tier1	FRZB.SeqId_13740_51.txt	FRZB	Keep	NO	NO
SeqId_13740_51	rs79173219	Q92765	#N/A	G	C	0.0142798	0.333881	0.070214	2.02103e-06	7212	22.6056	#N/A	Tier1	FRZB.SeqId_13740_51.txt	FRZB	Keep	NO	NO
SeqId_13748_4	rs3138037	P80075	#N/A	C	T	0.167267	-1.12142	0.0182215	1e-200	7212	3786.59	2	Tier2	CCL8.SeqId_13748_4.txt	CCL8	Keep	NO	YES
SeqId_13748_4	rs34202026	P80075	missense	T	A	0.0194787	-0.694283	0.0593971	2.77985e-31	7212	136.591	2	Tier2	CCL8.SeqId_13748_4.txt	CCL8	Keep	NO	NO
SeqId_13748_4	rs41416652	P80075	#N/A	C	T	0.0440177	0.447022	0.0402337	1.89309e-28	7212	123.412	2	Tier1	CCL8.SeqId_13748_4.txt	CCL8	Keep	NO	YES
SeqId_13748_4	rs77086916	P80075	#N/A	T	C	0.0139332	0.382916	0.0706579	6.17669e-08	7212	29.3606	#N/A	Tier1	CCL8.SeqId_13748_4.txt	CCL8	Keep	NO	NO
SeqId_13748_4	rs12450341	P80075	missense	C	T	0.177249	0.0994507	0.0217827	5.0637e-06	7212	20.8388	#N/A	Tier1	CCL8.SeqId_13748_4.txt	CCL8	Keep	NO	NO
SeqId_13748_4	rs141403170	P80075	#N/A	G	A	0.0127547	0.277079	0.0745919	0.000205065	7212	13.7944	#N/A	Tier1	CCL8.SeqId_13748_4.txt	CCL8	Keep	NO	NO
SeqId_13929_27	rs31659	Q9UKG9	#N/A	C	T	0.10488	-0.611166	0.0262453	1.0351e-115	7212	542.119	1	Tier2	CROT.SeqId_13929_27.txt	CROT	Keep	NO	YES
SeqId_13929_27	rs45549532	Q9UKG9	missense	G	A	0.0701511	-0.208192	0.0323784	1.35769e-10	7212	41.333	#N/A	Tier1	CROT.SeqId_13929_27.txt	CROT	Keep	NO	NO
SeqId_13929_27	rs34110100	Q9UKG9	#N/A	G	A	0.0354915	0.248504	0.0442765	2.06755e-08	7212	31.492	#N/A	Tier1	CROT.SeqId_13929_27.txt	CROT	Keep	NO	NO
SeqId_13929_27	rs45537731	Q9UKG9	#N/A	C	T	0.0364619	0.233499	0.0446429	1.73923e-07	7212	27.3492	#N/A	Tier1	CROT.SeqId_13929_27.txt	CROT	Keep	NO	NO
SeqId_13930_3	rs3891126	Q9HC16	#N/A	G	C	0.10086	-0.334968	0.0273026	2.92327e-34	7212	150.48	#N/A	Tier1	APOBEC3G.SeqId_13930_3.txt	APOBEC3G	Keep	NO	YES
SeqId_13930_3	rs5757502	Q9HC16	#N/A	A	T	0.29433	-0.147475	0.0183866	1.21729e-15	7212	64.3152	#N/A	Tier1	APOBEC3G.SeqId_13930_3.txt	APOBEC3G	Keep	NO	NO
SeqId_13930_3	rs5757464	Q9HC16	#N/A	G	A	0.425204	0.118871	0.0168471	1.87469e-12	7212	49.7715	#N/A	Tier1	APOBEC3G.SeqId_13930_3.txt	APOBEC3G	Keep	NO	NO
SeqId_13942_140	rs4908782	Q96BD6	#N/A	T	C	0.318383	-0.0756134	0.0178644	2.33826e-05	7212	17.9102	2	Tier1	SPSB1.SeqId_13942_140.txt	SPSB1	Keep	YES	NO
SeqId_13943_38	rs72863973	Q9C005	#N/A	G	C	0.216761	0.230698	0.0201437	4.15051e-30	7212	131.126	#N/A	Tier1	DPY30.SeqId_13943_38.txt	DPY30	Keep	NO	YES
SeqId_13943_38	rs115631838	Q9C005	#N/A	A	G	0.0453348	0.454896	0.0398357	6.04978e-30	7212	130.364	#N/A	Tier1	DPY30.SeqId_13943_38.txt	DPY30	Keep	NO	NO
SeqId_13954_9	rs1952092	Q96EK6	#N/A	G	C	0.478996	-0.252587	0.016461	2.56601e-52	7212	235.391	#N/A	Tier1	GNPNAT1.SeqId_13954_9.txt	GNPNAT1	Keep	NO	NO
SeqId_13954_9	rs12147912	Q96EK6	#N/A	T	G	0.0982947	0.276754	0.0275449	1.3485e-23	7212	100.922	#N/A	Tier1	GNPNAT1.SeqId_13954_9.txt	GNPNAT1	Keep	NO	YES
SeqId_13954_9	rs7160906	Q96EK6	#N/A	C	T	0.272563	-0.0841777	0.0186864	6.74917e-06	7212	20.2872	#N/A	Tier1	GNPNAT1.SeqId_13954_9.txt	GNPNAT1	Keep	NO	NO
SeqId_13959_7	rs114838597	P28838	#N/A	T	C	0.0259947	0.484503	0.0521271	1.92055e-20	7212	86.3665	#N/A	Tier1	LAP3.SeqId_13959_7.txt	LAP3	Keep	NO	NO
SeqId_13959_7	rs1473352	P28838	#N/A	T	G	0.0165673	0.316299	0.0653804	1.33997e-06	7212	23.3981	#N/A	Tier1	LAP3.SeqId_13959_7.txt	LAP3	Keep	NO	NO
SeqId_13959_7	rs139033854	P28838	#N/A	T	C	0.0219742	0.223925	0.055734	5.93574e-05	7212	16.1378	#N/A	Tier1	LAP3.SeqId_13959_7.txt	LAP3	Keep	NO	NO
SeqId_13967_14	rs11111979	Q16881	#N/A	C	G	0.456398	0.154451	0.0166807	2.66713e-20	7212	85.7102	1	Tier1	TXNRD1.SeqId_13967_14.txt	TXNRD1	Keep	YES	NO
SeqId_13969_24	rs72666741	O60684	#N/A	A	G	0.0282129	0.860368	0.0492064	4.45698e-67	7212	305.636	#N/A	Tier1	KPNA6.SeqId_13969_24.txt	KPNA6	Keep	YES	NO
SeqId_13983_27	rs61790737	Q08257	#N/A	G	T	0.458131	0.563466	0.015455	1e-200	7212	1328.85	#N/A	Tier1	CRYZ.SeqId_13983_27.txt	CRYZ	Keep	NO	YES
SeqId_13983_27	rs745108	Q08257	missense	A	G	0.121655	1.04551	0.0220799	1e-200	7212	2241.52	#N/A	Tier1	CRYZ.SeqId_13983_27.txt	CRYZ	Keep	NO	YES
SeqId_13983_27	rs12738201	Q08257	#N/A	C	A	0.219118	0.581973	0.0189058	1.30567e-195	7212	947.317	#N/A	Tier1	CRYZ.SeqId_13983_27.txt	CRYZ	Keep	NO	YES
SeqId_13983_27	rs60887187	Q08257	#N/A	G	A	0.0517815	-0.596743	0.0367596	3.11468e-58	7212	263.459	#N/A	Tier1	CRYZ.SeqId_13983_27.txt	CRYZ	Keep	NO	NO
SeqId_13983_27	rs17095908	Q08257	#N/A	C	G	0.0149036	1.01374	0.0678523	9.93219e-50	7212	223.153	3	Tier1	CRYZ.SeqId_13983_27.txt	CRYZ	Keep	NO	NO
SeqId_13983_27	rs1345943	Q08257	#N/A	T	A	0.432414	0.0808926	0.0168167	1.5379e-06	7212	23.1321	1	Tier1	CRYZ.SeqId_13983_27.txt	CRYZ	Keep	NO	NO
SeqId_13986_6	rs2287418	O43813	#N/A	C	G	0.496742	-0.142467	0.0166375	1.3298e-17	7212	73.3047	1	Tier1	LANCL1.SeqId_13986_6.txt	LANCL1	Keep	NO	YES
SeqId_13986_6	rs116491893	O43813	#N/A	A	G	0.0435325	-0.275588	0.0407097	1.39299e-11	7212	45.8146	3	Tier1	LANCL1.SeqId_13986_6.txt	LANCL1	Keep	NO	NO
SeqId_13988_67	rs11557236	Q9HBL8	missense	A	G	0.0849854	-0.50434	0.0292287	2.08696e-65	7212	297.651	1	Tier1	NMRAL1.SeqId_13988_67.txt	NMRAL1	Keep	YES	NO
SeqId_13988_67	rs61190647	Q9HBL8	#N/A	A	C	0.0383336	-0.199466	0.0434215	4.42815e-06	7212	21.0964	#N/A	Tier1	NMRAL1.SeqId_13988_67.txt	NMRAL1	Keep	YES	NO
SeqId_13998_26	rs10142660	Q8N142	#N/A	T	G	0.126022	0.198835	0.0251574	3.11246e-15	7212	62.4502	3	Tier1	ADSSL1.SeqId_13998_26.txt	ADSSL1	Keep	NO	YES
SeqId_13998_26	rs2494732	Q8N142	#N/A	C	T	0.422986	-0.105917	0.0166819	2.29504e-10	7212	40.3014	#N/A	Tier1	ADSSL1.SeqId_13998_26.txt	ADSSL1	Keep	NO	NO
SeqId_13998_26	rs7148206	Q8N142	#N/A	T	C	0.180299	-0.0856824	0.0217362	8.15994e-05	7212	15.5344	#N/A	Tier1	ADSSL1.SeqId_13998_26.txt	ADSSL1	Keep	NO	NO
SeqId_14048_7	rs13071108	Q9NPH3	#N/A	C	T	0.268058	0.576239	0.0175264	1e-200	7212	1080.69	1	Tier1	IL1RAP.SeqId_14048_7.txt	IL1RAP	Keep	NO	NO
SeqId_14048_7	rs9813227	Q9NPH3	#N/A	A	C	0.163386	1.06925	0.0186718	1e-200	7212	3278.43	1	Tier1	IL1RAP.SeqId_14048_7.txt	IL1RAP	Keep	NO	YES
SeqId_14048_7	rs9831803	Q9NPH3	#N/A	T	G	0.168862	-0.423536	0.021559	9.51024e-84	7212	385.836	1	Tier1	IL1RAP.SeqId_14048_7.txt	IL1RAP	Keep	NO	YES
SeqId_14048_7	rs1024949	Q9NPH3	#N/A	C	T	0.118952	-0.401175	0.0251046	1.62814e-56	7212	255.294	1	Tier1	IL1RAP.SeqId_14048_7.txt	IL1RAP	Keep	NO	NO
SeqId_14048_7	rs56282068	Q9NPH3	#N/A	G	T	0.0764592	0.258069	0.0313694	2.26253e-16	7212	67.6611	1	Tier1	IL1RAP.SeqId_14048_7.txt	IL1RAP	Keep	NO	NO
SeqId_14054_17	rs8177614	Q13261	#N/A	C	T	0.429017	-0.493323	0.0156655	1e-200	7212	991.411	1	Tier1	IL15RA.SeqId_14054_17.txt	IL15RA	Keep	NO	YES
SeqId_14054_17	rs8177643	Q13261	#N/A	T	C	0.317482	0.66327	0.0158731	1e-200	7212	1745.57	2	Tier2	IL15RA.SeqId_14054_17.txt	IL15RA	Keep	NO	YES
SeqId_14054_17	rs7914655	Q13261	#N/A	T	C	0.134549	-0.500501	0.0236792	2.90087e-96	7212	446.638	2	Tier2	IL15RA.SeqId_14054_17.txt	IL15RA	Keep	NO	YES
SeqId_14054_17	rs2274035	Q13261	#N/A	A	G	0.0815195	0.556998	0.029819	4.45841e-76	7212	348.819	1	Tier1	IL15RA.SeqId_14054_17.txt	IL15RA	Keep	NO	NO
SeqId_14054_17	rs8177684	Q13261	#N/A	T	C	0.257521	-0.253996	0.0187535	2.74561e-41	7212	183.387	1	Tier2	IL15RA.SeqId_14054_17.txt	IL15RA	Keep	NO	YES
SeqId_14054_17	rs3136625	Q13261	#N/A	C	T	0.0350756	-0.593014	0.0446923	1.02289e-39	7212	176.013	2	Tier2	IL15RA.SeqId_14054_17.txt	IL15RA	Keep	NO	YES
SeqId_14054_17	rs8177647	Q13261	#N/A	T	C	0.0725773	-0.294432	0.0319964	4.52087e-20	7212	84.654	1	Tier1	IL15RA.SeqId_14054_17.txt	IL15RA	Keep	NO	YES
SeqId_14054_17	rs73606799	Q13261	#N/A	T	C	0.0103286	-0.627837	0.0813175	1.31198e-14	7212	59.5944	#N/A	Tier1	IL15RA.SeqId_14054_17.txt	IL15RA	Keep	NO	NO
SeqId_14054_17	rs8177692	Q13261	#N/A	C	T	0.280674	0.0669811	0.0185356	0.000303969	7212	13.0548	#N/A	Tier1	IL15RA.SeqId_14054_17.txt	IL15RA	Keep	NO	NO
SeqId_14076_74	rs35957367	P01036	#N/A	C	T	0.102523	-0.459381	0.0270052	1.17657e-63	7212	289.288	4	Tier1	CST4.SeqId_14076_74.txt	CST4	Keep	NO	YES
SeqId_14076_74	rs3761285	P01036	#N/A	T	C	0.216969	0.260072	0.0196244	1.26499e-39	7212	175.58	2	Tier1	CST4.SeqId_14076_74.txt	CST4	Keep	NO	NO
SeqId_14076_74	rs4549181	P01036	#N/A	T	C	0.283447	-0.0873188	0.0185789	2.65119e-06	7212	22.0828	#N/A	Tier1	CST4.SeqId_14076_74.txt	CST4	Keep	NO	NO
SeqId_14079_14	rs11465583	Q13478	#N/A	C	G	0.242825	0.891918	0.0163286	1e-200	7212	2982.85	5	Tier2	IL18R1.SeqId_14079_14.txt	IL18R1	Keep	NO	YES
SeqId_14079_14	rs4134504	Q13478	#N/A	T	C	0.101622	-0.632311	0.0262557	2.53031e-123	7212	579.821	3	Tier2	IL18R1.SeqId_14079_14.txt	IL18R1	Keep	NO	YES
SeqId_14079_14	rs6719130	Q13478	#N/A	T	C	0.133301	-0.371106	0.0242955	7.26643e-52	7212	233.251	3	Tier1	IL18R1.SeqId_14079_14.txt	IL18R1	Keep	NO	YES
SeqId_14079_14	rs138245561	Q13478	#N/A	T	C	0.0241231	0.692593	0.0541597	4.82425e-37	7212	163.487	3	Tier1	IL18R1.SeqId_14079_14.txt	IL18R1	Keep	NO	NO
SeqId_14079_14	rs115505899	Q13478	#N/A	A	G	0.0250243	0.344292	0.0535229	1.33445e-10	7212	41.367	#N/A	Tier1	IL18R1.SeqId_14079_14.txt	IL18R1	Keep	NO	NO
SeqId_14079_14	rs62153064	Q13478	#N/A	C	G	0.0198253	0.319547	0.0585216	4.91104e-08	7212	29.8069	1	Tier1	IL18R1.SeqId_14079_14.txt	IL18R1	Keep	NO	NO
SeqId_14090_23	rs16868699	Q9H4E7	#N/A	C	G	0.0340358	-0.547665	0.045487	4.53658e-33	7212	144.922	#N/A	Tier1	DEF6.SeqId_14090_23.txt	DEF6	Keep	NO	YES
SeqId_14090_23	rs1041528	Q9H4E7	#N/A	T	A	0.149383	-0.140759	0.0232032	1.37437e-09	7212	36.7905	#N/A	Tier1	DEF6.SeqId_14090_23.txt	DEF6	Keep	NO	NO
SeqId_14091_42	rs8127118	O75828	#N/A	C	T	0.408221	-0.709168	0.0148065	1e-200	7212	2293.36	1	Tier1	CBR3.SeqId_14091_42.txt	CBR3	Keep	NO	YES
SeqId_14091_42	rs7283454	O75828	#N/A	A	G	0.119229	0.599225	0.0244813	3.59545e-127	7212	598.95	1	Tier1	CBR3.SeqId_14091_42.txt	CBR3	Keep	NO	YES
SeqId_14091_42	rs142135178	O75828	#N/A	C	T	0.0105365	-0.50102	0.0817484	9.32026e-10	7212	37.5518	1	Tier1	CBR3.SeqId_14091_42.txt	CBR3	Keep	NO	NO
SeqId_14098_28	rs693687	P49589	#N/A	G	A	0.406003	0.156729	0.017059	5.16842e-20	7212	84.3861	2	Tier1	CARS.SeqId_14098_28.txt	CARS	Keep	NO	NO
SeqId_14100_63	rs75380810	P02747	#N/A	C	T	0.0395813	0.969519	0.0414895	1.7749e-116	7212	545.903	3	Tier1	C1QC.SeqId_14100_63.txt	C1QC	Keep	NO	NO
SeqId_14100_63	rs12073436	P02747	#N/A	T	C	0.0986413	0.485325	0.0271743	7.64087e-70	7212	318.881	1	Tier1	C1QC.SeqId_14100_63.txt	C1QC	Keep	NO	NO
SeqId_14100_63	rs15940	P02747	#N/A	T	C	0.257313	-0.28572	0.0187457	1.18328e-51	7212	232.251	1	Tier1	C1QC.SeqId_14100_63.txt	C1QC	Keep	NO	YES
SeqId_14100_63	rs12060537	P02747	#N/A	C	T	0.111188	0.366119	0.0262043	8.60317e-44	7212	195.155	1	Tier1	C1QC.SeqId_14100_63.txt	C1QC	Keep	NO	YES
SeqId_14100_63	rs75837320	P02747	#N/A	G	A	0.0119229	0.998471	0.0748979	4.53783e-40	7212	177.669	#N/A	Tier1	C1QC.SeqId_14100_63.txt	C1QC	Keep	NO	NO
SeqId_14100_63	rs7516495	P02747	#N/A	A	C	0.0953833	0.345445	0.0280584	1.73867e-34	7212	151.535	2	Tier1	C1QC.SeqId_14100_63.txt	C1QC	Keep	NO	NO
SeqId_14100_63	rs141997172	P02747	#N/A	G	A	0.0119229	0.830559	0.0751817	3.79381e-28	7212	122.01	1	Tier1	C1QC.SeqId_14100_63.txt	C1QC	Keep	NO	NO
SeqId_14100_63	rs181026444	P02747	#N/A	C	T	0.00991266	0.467863	0.0842672	2.92247e-08	7212	30.8177	2	Tier1	C1QC.SeqId_14100_63.txt	C1QC	Keep	NO	NO
SeqId_14100_63	rs10580	P02747	#N/A	A	G	0.0249549	0.274078	0.0530372	2.43413e-07	7212	26.6973	1	Tier1	C1QC.SeqId_14100_63.txt	C1QC	Keep	NO	NO
SeqId_14100_63	rs623183	P02747	#N/A	A	G	0.148551	0.0971093	0.0231144	2.68638e-05	7212	17.6456	#N/A	Tier1	C1QC.SeqId_14100_63.txt	C1QC	Keep	NO	YES
SeqId_14101_2	rs73645429	P26992	#N/A	A	G	0.0181617	-1.03671	0.0604901	1.43835e-64	7212	293.647	2	Tier1	CNTFR.SeqId_14101_2.txt	CNTFR	Keep	NO	YES
SeqId_14101_2	rs72737118	P26992	#N/A	A	G	0.0581589	-0.404555	0.035083	1.69456e-30	7212	132.936	2	Tier1	CNTFR.SeqId_14101_2.txt	CNTFR	Keep	NO	NO
SeqId_14101_2	rs4878577	P26992	#N/A	C	T	0.483987	0.140703	0.0166093	2.91196e-17	7212	71.7437	2	Tier1	CNTFR.SeqId_14101_2.txt	CNTFR	Keep	NO	NO
SeqId_14101_2	rs2183012	P26992	#N/A	A	G	0.0193401	0.386353	0.0606508	2.00485e-10	7212	40.5672	#N/A	Tier1	CNTFR.SeqId_14101_2.txt	CNTFR	Keep	NO	NO
SeqId_14107_1	rs622506	P49914	#N/A	C	A	0.373839	0.510356	0.0162585	1e-200	7212	985.065	2	Tier2	MTHFS.SeqId_14107_1.txt	MTHFS	Keep	NO	YES
SeqId_14107_1	rs4778727	P49914	#N/A	A	C	0.272841	-0.714347	0.016658	1e-200	7212	1838.45	1	Tier2	MTHFS.SeqId_14107_1.txt	MTHFS	Keep	NO	YES
SeqId_14107_1	rs2733108	P49914	#N/A	A	T	0.105227	0.668241	0.0260002	1.84517e-139	7212	660.378	1	Tier2	MTHFS.SeqId_14107_1.txt	MTHFS	Keep	NO	YES
SeqId_14107_1	rs200058464	P49914	#N/A	A	C	0.0194787	-1.41031	0.0580647	2.51944e-125	7212	589.772	1	Tier2	MTHFS.SeqId_14107_1.txt	MTHFS	Keep	NO	NO
SeqId_14107_1	rs8024713	P49914	#N/A	G	C	0.3798	-0.366144	0.0165351	3.62744e-105	7212	490.196	#N/A	Tier1	MTHFS.SeqId_14107_1.txt	MTHFS	Keep	NO	YES
SeqId_14107_1	rs12902402	P49914	#N/A	G	T	0.200194	-0.318036	0.0203362	3.05542e-54	7212	244.508	2	Tier2	MTHFS.SeqId_14107_1.txt	MTHFS	Keep	NO	YES
SeqId_14107_1	rs2586172	P49914	#N/A	T	C	0.260225	-0.269057	0.0189054	2.3838e-45	7212	202.487	#N/A	Tier1	MTHFS.SeqId_14107_1.txt	MTHFS	Keep	NO	NO
SeqId_14107_1	rs71409259	P49914	#N/A	T	C	0.065992	0.205421	0.0336089	1.03449e-09	7212	37.3474	#N/A	Tier1	MTHFS.SeqId_14107_1.txt	MTHFS	Keep	NO	NO
SeqId_14107_1	rs56374195	P49914	#N/A	T	C	0.0200333	0.262022	0.0588912	8.74633e-06	7212	19.7904	#N/A	Tier1	MTHFS.SeqId_14107_1.txt	MTHFS	Keep	NO	NO
SeqId_14111_15	rs73041853	P35442	#N/A	A	G	0.0978788	0.193358	0.0278563	4.22425e-12	7212	48.1678	1	Tier2	THBS2.SeqId_14111_15.txt	THBS2	Keep	YES	NO
SeqId_14114_18	rs11064321	Q8IYJ0	#N/A	C	G	0.376958	0.298044	0.0166804	6.62699e-70	7212	319.174	2	Tier1	PIANP.SeqId_14114_18.txt	PIANP	Keep	YES	NO
SeqId_14116_129	rs28594230	P26447	missense	C	G	0.0559407	0.247713	0.0359416	5.96204e-12	7212	47.4878	2	Tier1	S100A4.SeqId_14116_129.txt	S100A4	Keep	NO	NO
SeqId_14116_129	rs1005436	P26447	#N/A	A	G	0.114585	0.139079	0.0258125	7.34862e-08	7212	29.023	#N/A	Tier1	S100A4.SeqId_14116_129.txt	S100A4	Keep	NO	NO
SeqId_14123_34	rs10762477	Q9H7M9	#N/A	G	A	0.143352	0.622588	0.0226962	1.1501e-157	7212	752.272	4	Tier2	C10orf54.SeqId_14123_34.txt	C10orf54	Keep	NO	YES
SeqId_14123_34	rs9416010	Q9H7M9	#N/A	C	T	0.34119	0.221244	0.0172632	3.39346e-37	7212	164.203	2	Tier2	C10orf54.SeqId_14123_34.txt	C10orf54	Keep	NO	NO
SeqId_14123_34	rs41305045	Q9H7M9	#N/A	A	G	0.242895	-0.223337	0.0191405	3.52639e-31	7212	136.111	2	Tier1	C10orf54.SeqId_14123_34.txt	C10orf54	Keep	NO	NO
SeqId_14123_34	rs2394838	Q9H7M9	#N/A	G	C	0.227575	0.20168	0.0195673	9.72198e-25	7212	106.205	#N/A	Tier1	C10orf54.SeqId_14123_34.txt	C10orf54	Keep	NO	NO
SeqId_14123_34	rs4747196	Q9H7M9	#N/A	T	C	0.281922	-0.0922609	0.0184703	6.01907e-07	7212	24.9441	3	Tier1	C10orf54.SeqId_14123_34.txt	C10orf54	Keep	NO	NO
SeqId_14131_37	rs59166663	P52799	#N/A	C	A	0.142035	0.287089	0.0234888	5.11408e-34	7212	149.345	#N/A	Tier1	EFNB2.SeqId_14131_37.txt	EFNB2	Keep	YES	NO
SeqId_14131_37	rs3803241	P52799	#N/A	T	G	0.316512	0.183108	0.0178278	1.40598e-24	7212	105.463	#N/A	Tier1	EFNB2.SeqId_14131_37.txt	EFNB2	Keep	YES	NO
SeqId_14131_37	rs9558829	P52799	#N/A	G	A	0.147997	-0.15904	0.023302	9.49473e-12	7212	46.57	#N/A	Tier1	EFNB2.SeqId_14131_37.txt	EFNB2	Keep	YES	NO
SeqId_14131_37	rs9514548	P52799	#N/A	C	T	0.270692	0.100979	0.018654	6.38817e-08	7212	29.2953	#N/A	Tier1	EFNB2.SeqId_14131_37.txt	EFNB2	Keep	YES	NO
SeqId_14131_37	rs9301143	P52799	#N/A	T	C	0.493761	0.0799225	0.016709	1.75955e-06	7212	22.8727	#N/A	Tier1	EFNB2.SeqId_14131_37.txt	EFNB2	Keep	YES	NO
SeqId_14133_93	rs2310170	P27930	#N/A	G	T	0.401497	-0.518202	0.0160367	1e-200	7212	1043.87	2	Tier2	IL1R2.SeqId_14133_93.txt	IL1R2	Keep	NO	YES
SeqId_14133_93	rs78423067	P27930	#N/A	A	G	0.0133786	-0.802732	0.0719447	1.12746e-28	7212	124.458	1	Tier1	IL1R2.SeqId_14133_93.txt	IL1R2	Keep	NO	NO
SeqId_14133_93	rs13023233	P27930	#N/A	C	A	0.333148	0.086305	0.0176396	1.0163e-06	7212	23.9317	#N/A	Tier1	IL1R2.SeqId_14133_93.txt	IL1R2	Keep	NO	NO
SeqId_14134_49	rs1101752	Q86SJ2	#N/A	G	A	0.299945	0.148244	0.0180809	2.84709e-16	7212	67.2038	2	Tier1	AMIGO2.SeqId_14134_49.txt	AMIGO2	Keep	NO	NO
SeqId_14134_49	rs7979883	Q86SJ2	#N/A	T	C	0.321156	-0.124031	0.0178879	4.45168e-12	7212	48.0642	#N/A	Tier1	AMIGO2.SeqId_14134_49.txt	AMIGO2	Keep	NO	NO
SeqId_14134_49	rs1554693	Q86SJ2	#N/A	A	G	0.307847	0.101317	0.018255	2.9569e-08	7212	30.795	#N/A	Tier1	AMIGO2.SeqId_14134_49.txt	AMIGO2	Keep	NO	NO
SeqId_14134_49	rs2040643	Q86SJ2	#N/A	A	G	0.434979	0.0928038	0.016768	3.22942e-08	7212	30.6231	#N/A	Tier1	AMIGO2.SeqId_14134_49.txt	AMIGO2	Keep	NO	NO
SeqId_14151_4	rs3128110	P05161	#N/A	G	C	0.384375	0.319394	0.016764	5.35144e-79	7212	362.892	1	Tier2	ISG15.SeqId_14151_4.txt	ISG15	Keep	NO	YES
SeqId_14151_4	rs2465126	P05161	#N/A	G	A	0.0401359	-0.754279	0.041517	3.70005e-72	7212	329.983	2	Tier2	ISG15.SeqId_14151_4.txt	ISG15	Keep	NO	YES
SeqId_14156_33	rs6031847	P31946	#N/A	T	C	0.28005	-0.912681	0.0150942	1e-200	7212	3655.08	1	Tier1	YWHAB.SeqId_14156_33.txt	YWHAB	Keep	NO	YES
SeqId_14156_33	rs2868216	P31946	#N/A	A	G	0.0479689	0.297776	0.0387696	1.79173e-14	7212	58.9761	#N/A	Tier1	YWHAB.SeqId_14156_33.txt	YWHAB	Keep	NO	NO
SeqId_14156_33	rs3092248	P31946	#N/A	T	C	0.0296687	0.271958	0.0492353	3.43639e-08	7212	30.5021	#N/A	Tier1	YWHAB.SeqId_14156_33.txt	YWHAB	Keep	NO	NO
SeqId_14158_17	rs36177180	P08758	#N/A	G	T	0.293013	-0.0895254	0.018409	1.17986e-06	7212	23.6435	#N/A	Tier1	ANXA5.SeqId_14158_17.txt	ANXA5	Keep	YES	NO
SeqId_14203_3	rs117332875	P20073	#N/A	G	C	0.0203106	-0.453527	0.0587629	1.34178e-14	7212	59.5497	#N/A	Tier1	ANXA7.SeqId_14203_3.txt	ANXA7	Keep	YES	NO
SeqId_14208_3	rs35232720	Q96R05	#N/A	T	C	0.054485	-1.02579	0.0345448	6.53274e-183	7212	881.518	#N/A	Tier1	RBP7.SeqId_14208_3.txt	RBP7	Keep	NO	YES
SeqId_14208_3	rs72859578	Q96R05	#N/A	C	G	0.0363233	-0.40962	0.044098	2.0265e-20	7212	86.2589	#N/A	Tier1	RBP7.SeqId_14208_3.txt	RBP7	Keep	NO	NO
SeqId_14208_3	rs77407441	Q96R05	#N/A	G	A	0.026272	-0.316929	0.0523357	1.46834e-09	7212	36.6613	#N/A	Tier1	RBP7.SeqId_14208_3.txt	RBP7	Keep	NO	NO
SeqId_14208_3	rs7532547	Q96R05	#N/A	T	C	0.0862332	-0.129675	0.0297626	1.33703e-05	7212	18.978	#N/A	Tier1	RBP7.SeqId_14208_3.txt	RBP7	Keep	NO	NO
SeqId_14246_50	rs73223780	O60496	#N/A	A	G	0.080549	-0.207364	0.0305412	1.21335e-11	7212	46.0865	#N/A	Tier1	DOK2.SeqId_14246_50.txt	DOK2	Keep	YES	NO
SeqId_14246_50	rs7009693	O60496	#N/A	G	A	0.474768	-0.0540783	0.0166194	0.00114342	7212	10.5851	#N/A	Tier1	DOK2.SeqId_14246_50.txt	DOK2	Keep	YES	NO
SeqId_14271_23	rs10212397	Q9NRW1	#N/A	A	G	0.155345	-0.715131	0.0211755	1e-200	7212	1140.21	#N/A	Tier1	RAB6B.SeqId_14271_23.txt	RAB6B	Keep	NO	YES
SeqId_14271_23	rs2715635	Q9NRW1	#N/A	T	A	0.138569	-0.115535	0.0241602	1.7696e-06	7212	22.8615	#N/A	Tier1	RAB6B.SeqId_14271_23.txt	RAB6B	Keep	NO	NO
SeqId_14271_23	rs76501142	Q9NRW1	#N/A	A	G	0.25052	-0.0839005	0.0193188	1.42511e-05	7212	18.8559	#N/A	Tier1	RAB6B.SeqId_14271_23.txt	RAB6B	Keep	NO	NO
SeqId_14273_19	rs1051484	P48147	missense	T	C	0.156662	0.813295	0.0209354	1e-200	7212	1508.74	#N/A	Tier1	PREP.SeqId_14273_19.txt	PREP	Keep	NO	YES
SeqId_14273_19	rs10447466	P48147	#N/A	C	A	0.0778456	-0.570562	0.0301714	6.97854e-78	7212	357.515	#N/A	Tier1	PREP.SeqId_14273_19.txt	PREP	Keep	NO	YES
SeqId_14273_19	rs72941804	P48147	#N/A	G	A	0.0474144	-0.416737	0.0388113	1.0788e-26	7212	115.262	1	Tier1	PREP.SeqId_14273_19.txt	PREP	Keep	NO	NO
SeqId_14273_19	rs145187731	P48147	#N/A	C	T	0.0669624	-0.277092	0.0326102	2.33737e-17	7212	72.1806	#N/A	Tier1	PREP.SeqId_14273_19.txt	PREP	Keep	NO	NO
SeqId_14273_19	rs1149316	P48147	#N/A	T	C	0.0625953	-0.273218	0.0342641	1.7751e-15	7212	63.5652	1	Tier1	PREP.SeqId_14273_19.txt	PREP	Keep	NO	NO
SeqId_14273_19	rs75159041	P48147	#N/A	A	C	0.0121309	-0.393398	0.0754874	1.92581e-07	7212	27.1516	#N/A	Tier1	PREP.SeqId_14273_19.txt	PREP	Keep	NO	NO
SeqId_14618_26	rs117042408	Q96AW1	#N/A	A	G	0.0305698	-0.505854	0.0475067	2.7892e-26	7212	113.35	1	Tier1	VOPP1.SeqId_14618_26.txt	VOPP1	Keep	NO	NO
SeqId_14618_26	rs9642585	Q96AW1	#N/A	T	C	0.372522	0.111082	0.017116	9.15776e-11	7212	42.1078	#N/A	Tier1	VOPP1.SeqId_14618_26.txt	VOPP1	Keep	NO	NO
SeqId_14636_25	rs76631768	P52758	#N/A	G	A	0.414668	-0.327702	0.0164754	9.52112e-86	7212	395.518	#N/A	Tier1	HRSP12.SeqId_14636_25.txt	HRSP12	Keep	YES	NO
SeqId_14636_25	rs2447505	P52758	#N/A	A	T	0.421877	0.325117	0.016433	7.01824e-85	7212	391.314	1	Tier1	HRSP12.SeqId_14636_25.txt	HRSP12	Keep	YES	NO
SeqId_14655_1	rs57825040	Q9NVM6	#N/A	G	C	0.365659	-0.114068	0.0173222	4.86644e-11	7212	43.3512	#N/A	Tier1	DNAJC17.SeqId_14655_1.txt	DNAJC17	Keep	YES	NO
SeqId_14655_1	rs56097374	Q9NVM6	#N/A	C	T	0.0309857	-0.285171	0.0479123	2.77391e-09	7212	35.4157	1	Tier1	DNAJC17.SeqId_14655_1.txt	DNAJC17	Keep	YES	NO
SeqId_14655_1	rs79353017	Q9NVM6	#N/A	T	G	0.0175378	-0.341948	0.0628356	5.44351e-08	7212	29.6066	1	Tier1	DNAJC17.SeqId_14655_1.txt	DNAJC17	Keep	YES	NO
SeqId_14675_20	rs146008363	P23588	missense	A	T	0.0571191	-0.203697	0.0358128	1.33704e-08	7212	32.3424	#N/A	Tier1	EIF4B.SeqId_14675_20.txt	EIF4B	Keep	YES	NO
SeqId_14675_20	rs1474214	P23588	#N/A	C	T	0.345071	-0.0660365	0.0174597	0.00015669	7212	14.3013	2	Tier1	EIF4B.SeqId_14675_20.txt	EIF4B	Keep	YES	NO
SeqId_14684_17	rs188530181	P17655	#N/A	C	A	0.0108831	-1.48021	0.0787683	5.92226e-77	7212	353.039	2	Tier1	CAPN2.SeqId_14684_17.txt	CAPN2	Keep	NO	NO
SeqId_14684_17	rs17559134	P17655	#N/A	A	G	0.327187	-0.188952	0.0175965	1.07281e-26	7212	115.274	1	Tier1	CAPN2.SeqId_14684_17.txt	CAPN2	Keep	NO	NO
SeqId_14684_17	rs112181631	P17655	#N/A	A	C	0.0107445	0.370089	0.0800129	3.8046e-06	7212	21.3881	#N/A	Tier1	CAPN2.SeqId_14684_17.txt	CAPN2	Keep	NO	NO
SeqId_14684_17	rs61827701	P17655	#N/A	G	A	0.139124	0.0830832	0.0239441	0.000523728	7212	12.0367	#N/A	Tier1	CAPN2.SeqId_14684_17.txt	CAPN2	Keep	NO	NO
SeqId_14708_59	rs2071006	P07360	#N/A	T	G	0.466311	0.498495	0.0154451	1e-200	7212	1041.41	4	Tier1	C8G.SeqId_14708_59.txt	C8G	Keep	NO	YES
SeqId_14708_59	rs884112	P07360	#N/A	A	G	0.188063	0.563019	0.020296	5.09541e-161	7212	769.316	1	Tier1	C8G.SeqId_14708_59.txt	C8G	Keep	NO	YES
SeqId_14708_59	rs11145945	P07360	#N/A	G	A	0.269999	0.183903	0.0185633	5.45302e-23	7212	98.1176	5	Tier1	C8G.SeqId_14708_59.txt	C8G	Keep	NO	YES
SeqId_14747_9	rs141412226	O75462	#N/A	A	G	0.204423	0.337656	0.0201954	1.35295e-61	7212	279.463	#N/A	Tier1	CRLF1.SeqId_14747_9.txt	CRLF1	Keep	YES	NO
SeqId_14747_9	rs111532577	O75462	#N/A	G	T	0.10183	0.111857	0.0273228	4.28793e-05	7212	16.7554	#N/A	Tier1	CRLF1.SeqId_14747_9.txt	CRLF1	Keep	YES	YES
SeqId_15298_199	rs7242889	Q8TDF5	#N/A	G	C	0.183072	0.126592	0.0213905	3.40501e-09	7212	35.0147	#N/A	Tier1	NETO1.SeqId_15298_199.txt	NETO1	Keep	YES	NO
SeqId_15298_199	rs1559584	Q8TDF5	#N/A	C	A	0.39103	-0.0809339	0.0169962	1.95531e-06	7212	22.6692	1	Tier1	NETO1.SeqId_15298_199.txt	NETO1	Keep	YES	NO
SeqId_15298_199	rs12961224	Q8TDF5	#N/A	C	T	0.408984	0.078931	0.0169419	3.2358e-06	7212	21.6995	#N/A	Tier1	NETO1.SeqId_15298_199.txt	NETO1	Keep	YES	NO
SeqId_15299_102	rs6495535	Q14696	#N/A	T	C	0.0483155	-0.443898	0.0385742	2.22108e-30	7212	132.389	#N/A	Tier1	MESDC2.SeqId_15299_102.txt	MESDC2	Keep	NO	YES
SeqId_15299_102	rs2460850	Q14696	#N/A	C	T	0.361708	-0.124476	0.0174081	9.49538e-13	7212	51.115	#N/A	Tier1	MESDC2.SeqId_15299_102.txt	MESDC2	Keep	NO	YES
SeqId_15300_66	rs11090057	Q9H6E4	#N/A	A	G	0.357688	0.387324	0.0167286	1.85176e-114	7212	535.931	1	Tier1	CCDC134.SeqId_15300_66.txt	CCDC134	Keep	NO	YES
SeqId_15300_66	rs139558	Q9H6E4	#N/A	A	G	0.309996	-0.350496	0.0174657	3.28741e-87	7212	402.6	1	Tier2	CCDC134.SeqId_15300_66.txt	CCDC134	Keep	NO	YES
SeqId_15304_1	rs114874655	Q06141	#N/A	A	T	0.0587828	0.480648	0.0350196	2.4373e-42	7212	188.327	#N/A	Tier1	REG3A.SeqId_15304_1.txt	REG3A	Keep	NO	NO
SeqId_15304_1	rs3754810	Q06141	#N/A	T	C	0.0499792	-0.393476	0.0379759	5.56907e-25	7212	107.325	#N/A	Tier1	REG3A.SeqId_15304_1.txt	REG3A	Keep	NO	YES
SeqId_15304_1	rs13026790	Q06141	#N/A	C	T	0.193539	0.114558	0.0209999	5.0557e-08	7212	29.7506	#N/A	Tier1	REG3A.SeqId_15304_1.txt	REG3A	Keep	NO	NO
SeqId_15304_1	rs142010238	Q06141	#N/A	T	A	0.0773603	0.157579	0.0310162	3.85837e-07	7212	25.8047	#N/A	Tier1	REG3A.SeqId_15304_1.txt	REG3A	Keep	NO	NO
SeqId_15304_1	rs6713129	Q06141	#N/A	T	C	0.412311	0.0818362	0.0167685	1.08169e-06	7212	23.8112	#N/A	Tier1	REG3A.SeqId_15304_1.txt	REG3A	Keep	NO	YES
SeqId_15308_108	rs1876569	Q2TAL6	#N/A	T	A	0.142798	-0.647865	0.0221472	7.34774e-178	7212	855.482	1	Tier1	VWC2.SeqId_15308_108.txt	VWC2	Keep	NO	YES
SeqId_15308_108	rs148681119	Q2TAL6	#N/A	A	C	0.0222515	0.840013	0.0556646	1.1032e-50	7212	227.663	1	Tier1	VWC2.SeqId_15308_108.txt	VWC2	Keep	NO	NO
SeqId_15308_108	rs1544434	Q2TAL6	#N/A	G	A	0.394219	0.205542	0.0168108	4.85098e-34	7212	149.453	1	Tier1	VWC2.SeqId_15308_108.txt	VWC2	Keep	NO	YES
SeqId_15308_108	rs73347631	Q2TAL6	missense	T	C	0.0219049	-0.656922	0.0562399	3.05376e-31	7212	136.401	1	Tier1	VWC2.SeqId_15308_108.txt	VWC2	Keep	NO	YES
SeqId_15308_108	rs79731913	Q2TAL6	missense	C	A	0.0596146	0.354615	0.0346747	2.20301e-24	7212	104.561	1	Tier1	VWC2.SeqId_15308_108.txt	VWC2	Keep	NO	YES
SeqId_15308_108	rs11972629	Q2TAL6	#N/A	T	A	0.362886	0.106758	0.017286	6.93166e-10	7212	38.1322	12	Tier3	VWC2.SeqId_15308_108.txt	VWC2	Keep	NO	NO
SeqId_15308_108	rs6963683	Q2TAL6	#N/A	A	G	0.135727	-0.149245	0.0242096	7.44238e-10	7212	37.993	#N/A	Tier1	VWC2.SeqId_15308_108.txt	VWC2	Keep	NO	YES
SeqId_15308_108	rs38789	Q2TAL6	#N/A	T	C	0.468737	-0.0936199	0.0167703	2.45716e-08	7212	31.1555	1	Tier1	VWC2.SeqId_15308_108.txt	VWC2	Keep	NO	NO
SeqId_15308_108	rs11772277	Q2TAL6	#N/A	T	C	0.0721614	0.116486	0.0318949	0.000261863	7212	13.3347	#N/A	Tier1	VWC2.SeqId_15308_108.txt	VWC2	Keep	NO	NO
SeqId_15308_108	rs17632348	Q2TAL6	#N/A	C	T	0.3075	-0.064394	0.0180168	0.000353726	7212	12.7707	#N/A	Tier1	VWC2.SeqId_15308_108.txt	VWC2	Keep	NO	YES
SeqId_15314_49	rs4649017	Q9Y696	#N/A	C	T	0.373492	-0.256521	0.0167131	2.42089e-52	7212	235.511	#N/A	Tier1	CLIC4.SeqId_15314_49.txt	CLIC4	Keep	NO	NO
SeqId_15314_49	rs76072819	Q9Y696	#N/A	C	G	0.0438098	0.568733	0.039901	1.75935e-45	7212	203.109	#N/A	Tier1	CLIC4.SeqId_15314_49.txt	CLIC4	Keep	NO	YES
SeqId_15314_49	rs4344265	Q9Y696	#N/A	A	G	0.0250936	-0.196802	0.0530998	0.000211904	7212	13.7326	#N/A	Tier1	CLIC4.SeqId_15314_49.txt	CLIC4	Keep	NO	NO
SeqId_15316_262	rs116891509	Q9NX01	missense	T	C	0.0734091	0.554352	0.031138	2.0163e-69	7212	316.861	3	Tier1	TXNL4B.SeqId_15316_262.txt	TXNL4B	Keep	NO	NO
SeqId_15316_262	rs74029810	Q9NX01	missense	T	C	0.0309164	-0.401327	0.0476237	4.23768e-17	7212	70.9954	2	Tier1	TXNL4B.SeqId_15316_262.txt	TXNL4B	Keep	NO	YES
SeqId_15316_262	rs75092065	Q9NX01	#N/A	C	T	0.14058	0.117681	0.0238878	8.56251e-07	7212	24.2627	#N/A	Tier1	TXNL4B.SeqId_15316_262.txt	TXNL4B	Keep	NO	NO
SeqId_15316_262	rs6499557	Q9NX01	#N/A	A	G	0.466657	0.0659778	0.016755	8.30098e-05	7212	15.502	2	Tier1	TXNL4B.SeqId_15316_262.txt	TXNL4B	Keep	NO	YES
SeqId_15326_64	rs1048443	P32455	missense	C	G	0.302024	-0.189538	0.0180036	9.87654e-26	7212	110.803	5	Tier1	GBP1.SeqId_15326_64.txt	GBP1	Keep	NO	YES
SeqId_15326_64	rs1048401	P32455	missense	C	T	0.0370858	-0.321212	0.0438792	2.7406e-13	7212	53.573	#N/A	Tier1	GBP1.SeqId_15326_64.txt	GBP1	Keep	NO	NO
SeqId_15326_64	rs1329122	P32455	#N/A	C	T	0.0243311	0.357389	0.0535898	2.76625e-11	7212	44.4629	#N/A	Tier1	GBP1.SeqId_15326_64.txt	GBP1	Keep	NO	NO
SeqId_15326_64	rs115621056	P32455	#N/A	A	G	0.0392347	0.235791	0.0427127	3.49983e-08	7212	30.4663	#N/A	Tier1	GBP1.SeqId_15326_64.txt	GBP1	Keep	NO	NO
SeqId_15326_64	rs2390735	P32455	#N/A	A	T	0.328851	-0.0595917	0.0178057	0.000821771	7212	11.1978	#N/A	Tier1	GBP1.SeqId_15326_64.txt	GBP1	Keep	NO	NO
SeqId_15336_7	rs117551362	Q8WWX9	#N/A	A	G	0.0490087	0.288679	0.0385417	7.7038e-14	7212	56.0852	#N/A	Tier1	SELM.SeqId_15336_7.txt	SELM	Keep	YES	NO
SeqId_15343_337	rs5030062	P01042	#N/A	C	A	0.37682	0.303368	0.0166594	1.77668e-72	7212	331.513	10	Tier3	KNG1.SeqId_15343_337.txt	KNG1	Keep	NO	YES
SeqId_15343_337	rs76438938	P01042	#N/A	T	C	0.0273118	0.791345	0.0499949	1.68803e-55	7212	250.472	3	Tier1	KNG1.SeqId_15343_337.txt	KNG1	Keep	NO	NO
SeqId_15343_337	rs58005713	P01042	#N/A	C	G	0.0948981	-0.317342	0.0279712	1.39271e-29	7212	128.68	9	Tier3	KNG1.SeqId_15343_337.txt	KNG1	Keep	NO	NO
SeqId_15363_32	rs12274046	Q6Q788	missense	T	C	0.0696659	1.21024	0.0296625	1e-200	7212	1664.21	4	Tier2	APOA5.SeqId_15363_32.txt	APOA5	Keep	NO	YES
SeqId_15363_32	rs651821	Q6Q788	#N/A	C	T	0.062318	-0.411318	0.0338479	1.19279e-33	7212	147.629	4	Tier2	APOA5.SeqId_15363_32.txt	APOA5	Keep	NO	YES
SeqId_15364_101	rs5112	P02654	#N/A	C	G	0.466449	-0.320626	0.0162545	2.12949e-84	7212	388.982	32	Tier3	APOC1.SeqId_15364_101.txt	APOC1	Keep	NO	YES
SeqId_15364_101	rs1064725	P02654	#N/A	G	T	0.0417995	-0.237303	0.0415423	1.15889e-08	7212	32.6216	3	Tier1	APOC1.SeqId_15364_101.txt	APOC1	Keep	NO	NO
SeqId_15364_101	rs429358	P02654	missense	C	T	0.14973	0.118336	0.0234379	4.55246e-07	7212	25.4845	87	Tier3	APOC1.SeqId_15364_101.txt	APOC1	Keep	NO	YES
SeqId_15367_38	rs11696307	Q8TDL5	missense	C	T	0.396229	0.323175	0.0166866	1.66801e-81	7212	374.99	2	Tier2	BPIFB1.SeqId_15367_38.txt	BPIFB1	Keep	NO	YES
SeqId_15367_38	rs10875488	Q8TDL5	#N/A	G	A	0.246638	0.156828	0.0191201	2.77011e-16	7212	67.2584	2	Tier1	BPIFB1.SeqId_15367_38.txt	BPIFB1	Keep	NO	NO
SeqId_15367_38	rs116989472	Q8TDL5	#N/A	G	C	0.0133093	0.398038	0.0725935	4.32076e-08	7212	30.0561	#N/A	Tier1	BPIFB1.SeqId_15367_38.txt	BPIFB1	Keep	NO	NO
SeqId_15367_38	rs76549422	Q8TDL5	#N/A	G	T	0.0234992	-0.251518	0.0547019	4.339e-06	7212	21.1355	2	Tier1	BPIFB1.SeqId_15367_38.txt	BPIFB1	Keep	NO	NO
SeqId_15368_3	rs2893475	Q8N8U9	#N/A	C	T	0.126092	0.296124	0.0244534	1.97753e-33	7212	146.605	#N/A	Tier1	BMPER.SeqId_15368_3.txt	BMPER	Keep	NO	YES
SeqId_15368_3	rs759728	Q8N8U9	#N/A	T	C	0.1141	-0.287268	0.0258704	2.03433e-28	7212	123.267	#N/A	Tier1	BMPER.SeqId_15368_3.txt	BMPER	Keep	NO	YES
SeqId_15368_3	rs4723328	Q8N8U9	#N/A	T	C	0.475184	0.160005	0.0163678	1.97425e-22	7212	95.5358	#N/A	Tier1	BMPER.SeqId_15368_3.txt	BMPER	Keep	NO	NO
SeqId_15368_3	rs77897447	Q8N8U9	#N/A	G	C	0.120338	0.208308	0.025474	3.40176e-16	7212	66.8493	#N/A	Tier1	BMPER.SeqId_15368_3.txt	BMPER	Keep	NO	NO
SeqId_15368_3	rs2058681	Q8N8U9	#N/A	G	A	0.316512	-0.140206	0.0177664	3.42311e-15	7212	62.2607	#N/A	Tier1	BMPER.SeqId_15368_3.txt	BMPER	Keep	NO	NO
SeqId_15368_3	rs17823568	Q8N8U9	#N/A	G	C	0.23111	-0.135978	0.0197769	6.68948e-12	7212	47.2607	#N/A	Tier1	BMPER.SeqId_15368_3.txt	BMPER	Keep	NO	NO
SeqId_15368_3	rs1545449	Q8N8U9	#N/A	T	C	0.197352	-0.0956637	0.020667	3.74197e-06	7212	21.42	#N/A	Tier1	BMPER.SeqId_15368_3.txt	BMPER	Keep	NO	NO
SeqId_15368_3	rs1050719	Q8N8U9	#N/A	C	T	0.25253	0.0709696	0.019162	0.000214104	7212	13.7133	#N/A	Tier1	BMPER.SeqId_15368_3.txt	BMPER	Keep	NO	NO
SeqId_15370_5	rs1044808	Q9Y3E2	missense	C	G	0.0777762	1.0913	0.0285201	1e-200	7212	1463.75	1	Tier1	BOLA1.SeqId_15370_5.txt	BOLA1	Keep	NO	YES
SeqId_15375_49	rs13318851	P15086	missense	C	G	0.227506	0.410047	0.0191662	1.65631e-98	7212	457.588	1	Tier2	CPB1.SeqId_15375_49.txt	CPB1	Keep	NO	YES
SeqId_15375_49	rs41267865	P15086	#N/A	A	C	0.101137	0.434526	0.0271246	8.82651e-57	7212	256.557	4	Tier2	CPB1.SeqId_15375_49.txt	CPB1	Keep	NO	YES
SeqId_15375_49	rs73010114	P15086	#N/A	C	T	0.0353528	-0.291585	0.0442276	4.61959e-11	7212	43.4533	#N/A	Tier1	CPB1.SeqId_15375_49.txt	CPB1	Keep	NO	YES
SeqId_15376_134	rs78554767	P14091	#N/A	T	C	0.0812422	0.151763	0.0304325	6.28024e-07	7212	24.862	#N/A	Tier1	CTSE.SeqId_15376_134.txt	CTSE	Keep	NO	NO
SeqId_15376_134	rs148097044	P14091	#N/A	T	C	0.0153889	-0.306116	0.0680625	6.98101e-06	7212	20.2225	#N/A	Tier1	CTSE.SeqId_15376_134.txt	CTSE	Keep	NO	NO
SeqId_15384_15	rs73176836	Q9UEF7	missense	C	T	0.151324	0.216232	0.0227686	2.87644e-21	7212	90.1668	#N/A	Tier1	KL.SeqId_15384_15.txt	KL	Keep	NO	YES
SeqId_15384_15	rs10467359	Q9UEF7	#N/A	G	A	0.0490781	-0.360307	0.0383187	6.9857e-21	7212	88.3901	#N/A	Tier1	KL.SeqId_15384_15.txt	KL	Keep	NO	YES
SeqId_15384_15	rs73176817	Q9UEF7	#N/A	C	T	0.0886594	0.212283	0.0296601	9.04682e-13	7212	51.2112	#N/A	Tier1	KL.SeqId_15384_15.txt	KL	Keep	NO	NO
SeqId_15384_15	rs2858823	Q9UEF7	#N/A	T	C	0.409746	-0.114359	0.0167759	1.0058e-11	7212	46.4567	1	Tier1	KL.SeqId_15384_15.txt	KL	Keep	NO	NO
SeqId_15385_116	rs56905341	P12104	#N/A	C	T	0.180161	-0.780911	0.0197014	1e-200	7212	1570.68	#N/A	Tier1	FABP2.SeqId_15385_116.txt	FABP2	Keep	NO	YES
SeqId_15385_116	rs1397607	P12104	#N/A	G	A	0.328781	-0.754648	0.0156094	1e-200	7212	2336.66	#N/A	Tier1	FABP2.SeqId_15385_116.txt	FABP2	Keep	NO	YES
SeqId_15385_116	rs7659765	P12104	#N/A	T	C	0.0994732	-0.748705	0.0263631	2.83407e-168	7212	806.321	1	Tier1	FABP2.SeqId_15385_116.txt	FABP2	Keep	NO	YES
SeqId_15385_116	rs35703745	P12104	#N/A	A	G	0.387425	-0.436525	0.0164202	1.23476e-148	7212	706.547	#N/A	Tier1	FABP2.SeqId_15385_116.txt	FABP2	Keep	NO	YES
SeqId_15385_116	rs111866828	P12104	#N/A	A	G	0.119506	-0.642838	0.0244839	3.46534e-145	7212	689.162	#N/A	Tier1	FABP2.SeqId_15385_116.txt	FABP2	Keep	NO	YES
SeqId_15385_116	rs1052633	P12104	#N/A	G	A	0.462914	0.36824	0.0160713	3.25821e-112	7212	524.855	#N/A	Tier1	FABP2.SeqId_15385_116.txt	FABP2	Keep	NO	YES
SeqId_15385_116	rs181347410	P12104	#N/A	G	T	0.0218356	-0.71309	0.0566049	5.19801e-36	7212	158.657	#N/A	Tier1	FABP2.SeqId_15385_116.txt	FABP2	Keep	NO	NO
SeqId_15385_116	rs17359764	P12104	missense	T	G	0.034313	0.337861	0.045796	1.79287e-13	7212	54.4127	#N/A	Tier1	FABP2.SeqId_15385_116.txt	FABP2	Keep	NO	NO
SeqId_15387_44	rs849110	O60462	#N/A	T	C	0.233051	-0.320222	0.0193929	3.76872e-60	7212	272.582	1	Tier1	NRP2.SeqId_15387_44.txt	NRP2	Keep	NO	YES
SeqId_15387_44	rs16837641	O60462	#N/A	A	G	0.325593	0.21381	0.0175937	1.18349e-33	7212	147.646	1	Tier1	NRP2.SeqId_15387_44.txt	NRP2	Keep	NO	NO
SeqId_15387_44	rs3770994	O60462	#N/A	A	G	0.109524	0.242054	0.0265113	8.73095e-20	7212	83.3378	1	Tier1	NRP2.SeqId_15387_44.txt	NRP2	Keep	NO	NO
SeqId_15387_44	rs13428191	O60462	#N/A	G	T	0.20061	0.185793	0.0208195	5.62555e-19	7212	79.6155	1	Tier1	NRP2.SeqId_15387_44.txt	NRP2	Keep	NO	NO
SeqId_15387_44	rs12694032	O60462	#N/A	G	A	0.404825	0.102193	0.0168622	1.42529e-09	7212	36.7192	1	Tier1	NRP2.SeqId_15387_44.txt	NRP2	Keep	NO	NO
SeqId_15387_44	rs113185080	O60462	#N/A	G	A	0.0522667	-0.184471	0.0375863	9.40637e-07	7212	24.0811	1	Tier1	NRP2.SeqId_15387_44.txt	NRP2	Keep	NO	NO
SeqId_15387_44	rs35761263	O60462	#N/A	G	A	0.0373631	-0.153126	0.0440305	0.000508678	7212	12.0912	1	Tier1	NRP2.SeqId_15387_44.txt	NRP2	Keep	NO	NO
SeqId_15388_24	rs6687275	P08637	#N/A	G	T	0.177388	0.739199	0.0199988	1e-200	7212	1365.82	2	Tier1	FCGR3A.SeqId_15388_24.txt	FCGR3A	Keep	NO	YES
SeqId_15388_24	rs9427403	P08637	#N/A	C	A	0.18536	0.796131	0.0192695	1e-200	7212	1706.51	4	Tier1	FCGR3A.SeqId_15388_24.txt	FCGR3A	Keep	NO	YES
SeqId_15388_24	rs396991	P08637	#N/A	C	A	0.327672	0.962239	0.0136893	1e-200	7212	4939.5	#N/A	Tier1	FCGR3A.SeqId_15388_24.txt	FCGR3A	Keep	NO	YES
SeqId_15388_24	rs79568124	P08637	missense	G	A	0.101691	0.794599	0.0258049	1.00334e-195	7212	947.919	3	Tier1	FCGR3A.SeqId_15388_24.txt	FCGR3A	Keep	NO	YES
SeqId_15388_24	rs17400517	P08637	#N/A	T	G	0.12318	0.72134	0.0237319	4.75154e-191	7212	923.623	7	Tier3	FCGR3A.SeqId_15388_24.txt	FCGR3A	Keep	NO	YES
SeqId_15388_24	rs79090924	P08637	#N/A	C	T	0.0989186	0.647647	0.0267186	7.56402e-125	7212	587.393	4	Tier1	FCGR3A.SeqId_15388_24.txt	FCGR3A	Keep	NO	YES
SeqId_15388_24	rs35852976	P08637	#N/A	G	A	0.0426314	0.68465	0.0400616	3.20365e-64	7212	291.985	3	Tier1	FCGR3A.SeqId_15388_24.txt	FCGR3A	Keep	NO	NO
SeqId_15388_24	rs143135133	P08637	#N/A	C	A	0.0210731	-0.349965	0.0576536	1.34281e-09	7212	36.8363	2	Tier1	FCGR3A.SeqId_15388_24.txt	FCGR3A	Keep	NO	NO
SeqId_15391_114	rs6602909	Q14393	#N/A	C	T	0.322335	-0.408095	0.0171639	2.28744e-120	7212	565.158	#N/A	Tier1	GAS6.SeqId_15391_114.txt	GAS6	Keep	NO	YES
SeqId_15391_114	rs7490130	Q14393	#N/A	C	T	0.230972	-0.174702	0.0196961	9.10878e-19	7212	78.6529	#N/A	Tier1	GAS6.SeqId_15391_114.txt	GAS6	Keep	NO	YES
SeqId_15394_79	rs74761108	Q8IZJ1	#N/A	A	G	0.0329267	-0.5326	0.0463082	2.3899e-30	7212	132.241	6	Tier3	UNC5B.SeqId_15394_79.txt	UNC5B	Keep	NO	YES
SeqId_15394_79	rs11598330	Q8IZJ1	#N/A	T	G	0.0694579	0.364837	0.0323109	2.54601e-29	7212	127.462	#N/A	Tier1	UNC5B.SeqId_15394_79.txt	UNC5B	Keep	NO	YES
SeqId_15394_79	rs2275577	Q8IZJ1	#N/A	T	G	0.0811729	0.260261	0.0301705	7.70422e-18	7212	74.3931	#N/A	Tier1	UNC5B.SeqId_15394_79.txt	UNC5B	Keep	NO	YES
SeqId_15394_79	rs1124397	Q8IZJ1	#N/A	C	T	0.321295	0.153265	0.0177715	7.84725e-18	7212	74.3562	1	Tier1	UNC5B.SeqId_15394_79.txt	UNC5B	Keep	NO	YES
SeqId_15394_79	rs4747141	Q8IZJ1	#N/A	A	G	0.102315	0.217527	0.0269694	8.4634e-16	7212	65.0374	#N/A	Tier1	UNC5B.SeqId_15394_79.txt	UNC5B	Keep	NO	NO
SeqId_15394_79	rs12414898	Q8IZJ1	#N/A	G	C	0.480036	0.128146	0.016706	1.93639e-14	7212	58.8227	#N/A	Tier1	UNC5B.SeqId_15394_79.txt	UNC5B	Keep	NO	NO
SeqId_15394_79	rs72810346	Q8IZJ1	#N/A	A	G	0.0259254	-0.337103	0.0522083	1.13825e-10	7212	41.6798	1	Tier1	UNC5B.SeqId_15394_79.txt	UNC5B	Keep	NO	NO
SeqId_15394_79	rs7069846	Q8IZJ1	#N/A	G	A	0.286011	0.0927189	0.0183756	4.62726e-07	7212	25.4527	#N/A	Tier1	UNC5B.SeqId_15394_79.txt	UNC5B	Keep	NO	YES
SeqId_15395_15	rs115929572	P09488	#N/A	A	G	0.0751421	0.767476	0.0302128	2.05707e-136	7212	645.1	1	Tier2	GSTM1.SeqId_15395_15.txt	GSTM1	Keep	NO	YES
SeqId_15395_15	rs2269340	P09488	#N/A	C	T	0.0752807	0.622648	0.0306167	1.88835e-89	7212	413.474	1	Tier2	GSTM1.SeqId_15395_15.txt	GSTM1	Keep	NO	YES
SeqId_15395_15	rs140604451	P09488	#N/A	A	G	0.0317482	0.88038	0.0460338	1.43398e-79	7212	365.651	#N/A	Tier1	GSTM1.SeqId_15395_15.txt	GSTM1	Keep	NO	YES
SeqId_15395_15	rs116803059	P09488	#N/A	A	G	0.0296687	0.727521	0.0477567	1.33143e-51	7212	232.007	2	Tier2	GSTM1.SeqId_15395_15.txt	GSTM1	Keep	NO	YES
SeqId_15395_15	rs116532364	P09488	#N/A	T	C	0.024539	0.795074	0.0528774	2.45171e-50	7212	226.024	#N/A	Tier1	GSTM1.SeqId_15395_15.txt	GSTM1	Keep	NO	NO
SeqId_15395_15	rs3895838	P09488	#N/A	G	A	0.0678636	0.476007	0.0325523	9.64828e-48	7212	213.768	4	Tier1	GSTM1.SeqId_15395_15.txt	GSTM1	Keep	NO	YES
SeqId_15395_15	rs58720505	P09488	#N/A	A	G	0.039512	0.538229	0.0421195	5.42854e-37	7212	163.248	#N/A	Tier1	GSTM1.SeqId_15395_15.txt	GSTM1	Keep	NO	NO
SeqId_15395_15	rs112697537	P09488	#N/A	A	G	0.0230833	0.694137	0.0544572	8.12501e-37	7212	162.427	#N/A	Tier1	GSTM1.SeqId_15395_15.txt	GSTM1	Keep	NO	YES
SeqId_15395_15	rs35579799	P09488	#N/A	T	C	0.0124775	0.890186	0.0743046	9.21883e-33	7212	143.486	1	Tier1	GSTM1.SeqId_15395_15.txt	GSTM1	Keep	NO	NO
SeqId_15395_15	rs61797155	P09488	#N/A	T	C	0.0189935	0.703099	0.0610207	1.87987e-30	7212	132.727	#N/A	Tier1	GSTM1.SeqId_15395_15.txt	GSTM1	Keep	NO	NO
SeqId_15395_15	rs2073483	P09488	#N/A	T	C	0.396992	-0.190034	0.0168939	4.10676e-29	7212	126.498	#N/A	Tier1	GSTM1.SeqId_15395_15.txt	GSTM1	Keep	NO	NO
SeqId_15395_15	rs72705225	P09488	#N/A	A	G	0.0436018	0.390561	0.0404825	6.81734e-22	7212	93.0513	1	Tier1	GSTM1.SeqId_15395_15.txt	GSTM1	Keep	NO	NO
SeqId_15395_15	rs115394162	P09488	#N/A	C	A	0.029738	0.366587	0.0487402	6.08244e-14	7212	56.5534	#N/A	Tier1	GSTM1.SeqId_15395_15.txt	GSTM1	Keep	NO	NO
SeqId_15395_15	rs116362610	P09488	#N/A	G	C	0.0185082	0.413423	0.0612092	1.54746e-11	7212	45.6074	#N/A	Tier1	GSTM1.SeqId_15395_15.txt	GSTM1	Keep	NO	NO
SeqId_15395_15	rs1332018	P09488	#N/A	G	T	0.421946	-0.097898	0.016874	6.8422e-09	7212	33.6505	#N/A	Tier1	GSTM1.SeqId_15395_15.txt	GSTM1	Keep	NO	NO
SeqId_15395_15	rs148295757	P09488	#N/A	T	A	0.00984334	0.470217	0.0845568	2.77897e-08	7212	30.9157	#N/A	Tier1	GSTM1.SeqId_15395_15.txt	GSTM1	Keep	NO	NO
SeqId_15395_15	rs1149174	P09488	#N/A	A	G	0.136351	0.0837624	0.0242956	0.000568739	7212	11.8829	#N/A	Tier1	GSTM1.SeqId_15395_15.txt	GSTM1	Keep	NO	NO
SeqId_15395_15	rs112987420	P09488	#N/A	C	G	0.0122002	-0.259364	0.0753625	0.000581669	7212	11.841	#N/A	Tier1	GSTM1.SeqId_15395_15.txt	GSTM1	Keep	NO	NO
SeqId_15414_316	rs7951953	P00338	#N/A	C	T	0.174338	0.201607	0.0216975	1.97338e-20	7212	86.312	#N/A	Tier1	LDHA.SeqId_15414_316.txt	LDHA	Keep	NO	NO
SeqId_15417_3	rs12967175	P36952	#N/A	T	A	0.144253	0.165659	0.023788	3.60014e-12	7212	48.4835	#N/A	Tier1	SERPINB5.SeqId_15417_3.txt	SERPINB5	Keep	YES	NO
SeqId_15417_3	rs72931617	P36952	#N/A	G	T	0.289547	-0.122154	0.0185803	5.22659e-11	7212	43.2105	#N/A	Tier1	SERPINB5.SeqId_15417_3.txt	SERPINB5	Keep	YES	NO
SeqId_15435_4	rs1049564	P00491	missense	A	G	0.176279	-0.667139	0.0201747	1e-200	7212	1093.2	#N/A	Tier1	PNP.SeqId_15435_4.txt	PNP	Keep	NO	YES
SeqId_15435_4	rs1760940	P00491	#N/A	C	A	0.235824	-0.499759	0.0186189	2.38546e-151	7212	720.266	#N/A	Tier1	PNP.SeqId_15435_4.txt	PNP	Keep	NO	YES
SeqId_15435_4	rs1760928	P00491	#N/A	G	A	0.197491	-0.249421	0.0205946	1.94802e-33	7212	146.635	2	Tier1	PNP.SeqId_15435_4.txt	PNP	Keep	NO	YES
SeqId_15435_4	rs28714148	P00491	#N/A	C	G	0.268474	0.164919	0.0187352	1.65222e-18	7212	77.4648	#N/A	Tier1	PNP.SeqId_15435_4.txt	PNP	Keep	NO	NO
SeqId_15435_4	rs72671254	P00491	#N/A	A	G	0.0120616	0.443205	0.0760975	5.98664e-09	7212	33.9116	#N/A	Tier1	PNP.SeqId_15435_4.txt	PNP	Keep	NO	NO
SeqId_15435_4	rs34784031	P00491	#N/A	G	C	0.0567725	0.184005	0.0361532	3.6788e-07	7212	25.8968	1	Tier1	PNP.SeqId_15435_4.txt	PNP	Keep	NO	NO
SeqId_15435_4	rs79943081	P00491	#N/A	C	G	0.0573964	-0.155776	0.0359606	1.4987e-05	7212	18.7597	#N/A	Tier1	PNP.SeqId_15435_4.txt	PNP	Keep	NO	NO
SeqId_15435_4	rs1756364	P00491	#N/A	G	T	0.110495	-0.096866	0.0263793	0.000242357	7212	13.4802	#N/A	Tier1	PNP.SeqId_15435_4.txt	PNP	Keep	NO	NO
SeqId_15435_4	rs72672764	P00491	#N/A	C	T	0.0957299	-0.0984573	0.0283614	0.000520538	7212	12.0481	#N/A	Tier1	PNP.SeqId_15435_4.txt	PNP	Keep	NO	NO
SeqId_15441_6	rs153447	P17900	#N/A	T	A	0.366907	0.487403	0.0162896	1.57776e-185	7212	895.025	#N/A	Tier1	GM2A.SeqId_15441_6.txt	GM2A	Keep	NO	YES
SeqId_15441_6	rs113026124	P17900	#N/A	A	G	0.115902	0.713617	0.0246437	1.62511e-174	7212	838.297	1	Tier1	GM2A.SeqId_15441_6.txt	GM2A	Keep	NO	NO
SeqId_15441_6	rs153479	P17900	#N/A	G	A	0.467004	-0.45318	0.0158034	2.35337e-171	7212	822.091	#N/A	Tier1	GM2A.SeqId_15441_6.txt	GM2A	Keep	NO	YES
SeqId_15441_6	rs3756627	P17900	missense	T	C	0.0292527	-0.683244	0.0482753	7.10251e-45	7212	200.254	#N/A	Tier1	GM2A.SeqId_15441_6.txt	GM2A	Keep	NO	YES
SeqId_15441_6	rs41290573	P17900	#N/A	A	C	0.0607237	0.44449	0.0342297	3.94802e-38	7212	168.577	#N/A	Tier1	GM2A.SeqId_15441_6.txt	GM2A	Keep	NO	NO
SeqId_15441_6	rs79086049	P17900	#N/A	T	C	0.031055	0.331628	0.0480454	5.54863e-12	7212	47.6298	#N/A	Tier1	GM2A.SeqId_15441_6.txt	GM2A	Keep	NO	NO
SeqId_15441_6	rs17660330	P17900	#N/A	A	G	0.0176071	-0.246936	0.0630315	9.02389e-05	7212	15.3438	#N/A	Tier1	GM2A.SeqId_15441_6.txt	GM2A	Keep	NO	NO
SeqId_15447_45	rs72722045	Q00796	#N/A	T	A	0.119784	0.470238	0.0249355	1.80027e-77	7212	355.532	#N/A	Tier1	SORD.SeqId_15447_45.txt	SORD	Keep	NO	NO
SeqId_15447_45	rs79521435	Q00796	#N/A	G	A	0.0924026	0.417319	0.0284317	4.38669e-48	7212	215.382	#N/A	Tier1	SORD.SeqId_15447_45.txt	SORD	Keep	NO	NO
SeqId_15447_45	rs2437868	Q00796	#N/A	C	T	0.149175	-0.245593	0.0230515	2.61604e-26	7212	113.478	1	Tier1	SORD.SeqId_15447_45.txt	SORD	Keep	NO	NO
SeqId_15447_45	rs111477569	Q00796	missense	A	G	0.0545543	-0.357439	0.0367345	3.0659e-22	7212	94.6532	#N/A	Tier1	SORD.SeqId_15447_45.txt	SORD	Keep	NO	NO
SeqId_15447_45	rs28488149	Q00796	#N/A	C	G	0.0138639	0.307439	0.070172	1.19688e-05	7212	19.1898	#N/A	Tier1	SORD.SeqId_15447_45.txt	SORD	Keep	NO	YES
SeqId_15452_5	rs2229523	P21589	missense	A	G	0.32788	0.447466	0.0169449	9.05288e-147	7212	697.143	#N/A	Tier1	NT5E.SeqId_15452_5.txt	NT5E	Keep	NO	YES
SeqId_15452_5	rs313206	P21589	#N/A	A	G	0.121447	-0.633576	0.0243732	1.76563e-142	7212	675.541	#N/A	Tier1	NT5E.SeqId_15452_5.txt	NT5E	Keep	NO	YES
SeqId_15452_5	rs3812139	P21589	#N/A	G	C	0.102315	-0.305995	0.0271147	2.73116e-29	7212	127.321	#N/A	Tier1	NT5E.SeqId_15452_5.txt	NT5E	Keep	NO	NO
SeqId_15452_5	rs72903444	P21589	#N/A	A	C	0.230764	0.16952	0.0196488	7.62938e-18	7212	74.4131	#N/A	Tier1	NT5E.SeqId_15452_5.txt	NT5E	Keep	NO	NO
SeqId_15452_5	rs118034309	P21589	#N/A	A	G	0.0163594	0.389479	0.0654389	2.77642e-09	7212	35.4141	#N/A	Tier1	NT5E.SeqId_15452_5.txt	NT5E	Keep	NO	NO
SeqId_15452_5	rs74381604	P21589	#N/A	T	C	0.0368085	-0.227003	0.0438503	2.3185e-07	7212	26.7915	1	Tier1	NT5E.SeqId_15452_5.txt	NT5E	Keep	NO	NO
SeqId_15452_5	rs9351064	P21589	#N/A	C	T	0.119368	-0.104682	0.0256914	4.65914e-05	7212	16.5977	#N/A	Tier1	NT5E.SeqId_15452_5.txt	NT5E	Keep	NO	NO
SeqId_15453_3	rs10982050	P02760	#N/A	G	A	0.242132	-0.153459	0.0192007	1.5303e-15	7212	63.8602	2	Tier1	AMBP.SeqId_15453_3.txt	AMBP	Keep	YES	NO
SeqId_15453_3	rs116994374	P02760	#N/A	A	G	0.0781228	-0.177243	0.0309179	1.02844e-08	7212	32.8547	3	Tier1	AMBP.SeqId_15453_3.txt	AMBP	Keep	YES	NO
SeqId_15453_3	rs3762058	P02760	#N/A	T	C	0.0451962	0.200224	0.0401132	6.1324e-07	7212	24.9079	#N/A	Tier1	AMBP.SeqId_15453_3.txt	AMBP	Keep	YES	NO
SeqId_15457_14	rs1042499	P15144	#N/A	C	T	0.0594759	0.223497	0.0352508	2.43293e-10	7212	40.1869	#N/A	Tier1	ANPEP.SeqId_15457_14.txt	ANPEP	Keep	YES	NO
SeqId_15457_14	rs25653	P15144	missense	C	T	0.47151	0.0764518	0.0166119	4.25129e-06	7212	21.1747	#N/A	Tier1	ANPEP.SeqId_15457_14.txt	ANPEP	Keep	YES	NO
SeqId_15462_28	rs3020726	P01732	#N/A	G	A	0.165604	0.51744	0.021687	3.63962e-121	7212	569.116	2	Tier1	CD8A.SeqId_15462_28.txt	CD8A	Keep	NO	YES
SeqId_15462_28	rs114758893	P01732	#N/A	A	G	0.0829752	-0.409963	0.0297782	1.38328e-42	7212	189.484	#N/A	Tier1	CD8A.SeqId_15462_28.txt	CD8A	Keep	NO	NO
SeqId_15462_28	rs62148508	P01732	#N/A	G	T	0.0229447	-0.598571	0.0549384	1.98366e-27	7212	118.675	1	Tier1	CD8A.SeqId_15462_28.txt	CD8A	Keep	NO	NO
SeqId_15466_30	rs13199337	P20849	#N/A	T	C	0.175378	0.140078	0.0218353	1.49528e-10	7212	41.1435	1	Tier1	COL9A1.SeqId_15466_30.txt	COL9A1	Keep	YES	NO
SeqId_15466_30	rs9455027	P20849	#N/A	T	A	0.0829752	-0.175103	0.0300142	5.6458e-09	7212	34.0262	#N/A	Tier1	COL9A1.SeqId_15466_30.txt	COL9A1	Keep	YES	NO
SeqId_15466_30	rs17739048	P20849	#N/A	G	A	0.0500485	-0.15591	0.0380241	4.17161e-05	7212	16.8078	#N/A	Tier1	COL9A1.SeqId_15466_30.txt	COL9A1	Keep	YES	NO
SeqId_15466_30	rs2242588	P20849	#N/A	C	T	0.17614	0.0872439	0.0218878	6.78688e-05	7212	15.8835	#N/A	Tier1	COL9A1.SeqId_15466_30.txt	COL9A1	Keep	YES	NO
SeqId_15468_14	rs71631867	Q03591	#N/A	A	T	0.205046	-0.836817	0.0177125	1e-200	7212	2231.42	#N/A	Tier1	CFHR1.SeqId_15468_14.txt	CFHR1	Keep	NO	YES
SeqId_15468_14	rs146690273	Q03591	#N/A	G	T	0.159781	0.399035	0.0223495	8.37705e-70	7212	318.688	15	Tier3	CFHR1.SeqId_15468_14.txt	CFHR1	Keep	NO	NO
SeqId_15468_14	rs72734340	Q03591	#N/A	T	C	0.0335505	0.536984	0.0460049	3.36477e-31	7212	136.205	7	Tier3	CFHR1.SeqId_15468_14.txt	CFHR1	Keep	NO	NO
SeqId_15468_14	rs140976580	Q03591	#N/A	C	T	0.0103286	-0.379317	0.0815307	3.33877e-06	7212	21.6392	3	Tier1	CFHR1.SeqId_15468_14.txt	CFHR1	Keep	NO	NO
SeqId_15470_11	rs13181798	P07686	#N/A	T	C	0.247262	0.477442	0.0185325	4.36537e-140	7212	663.518	#N/A	Tier1	HEXB.SeqId_15470_11.txt	HEXB	Keep	NO	YES
SeqId_15470_11	rs35711978	P07686	missense	T	C	0.179537	0.525619	0.0207597	1.42872e-135	7212	640.884	1	Tier1	HEXB.SeqId_15470_11.txt	HEXB	Keep	NO	YES
SeqId_15470_11	rs2442041	P07686	#N/A	A	C	0.0716068	-0.617553	0.0312484	1.0556e-84	7212	390.456	1	Tier1	HEXB.SeqId_15470_11.txt	HEXB	Keep	NO	YES
SeqId_15470_11	rs62366372	P07686	#N/A	C	T	0.037987	-0.818006	0.0423305	3.68669e-81	7212	373.324	1	Tier1	HEXB.SeqId_15470_11.txt	HEXB	Keep	NO	NO
SeqId_15470_11	rs820886	P07686	#N/A	G	A	0.257729	0.181671	0.0188838	8.85242e-22	7212	92.5277	7	Tier3	HEXB.SeqId_15470_11.txt	HEXB	Keep	NO	YES
SeqId_15470_11	rs183908490	P07686	missense	A	G	0.0157355	0.631297	0.0667097	3.95345e-21	7212	89.5301	#N/A	Tier1	HEXB.SeqId_15470_11.txt	HEXB	Keep	NO	NO
SeqId_15470_11	rs6888163	P07686	#N/A	G	A	0.119922	-0.205515	0.0256913	1.4462e-15	7212	63.9727	#N/A	Tier1	HEXB.SeqId_15470_11.txt	HEXB	Keep	NO	YES
SeqId_15471_29	rs11593206	P54317	#N/A	A	C	0.27291	-0.621882	0.0170111	1e-200	7212	1336.07	#N/A	Tier1	PNLIPRP2.SeqId_15471_29.txt	PNLIPRP2	Keep	NO	YES
SeqId_15471_29	rs11197785	P54317	#N/A	T	A	0.437821	-0.650627	0.0147672	1e-200	7212	1940.65	#N/A	Tier1	PNLIPRP2.SeqId_15471_29.txt	PNLIPRP2	Keep	NO	YES
SeqId_15471_29	rs4523611	P54317	missense	C	G	0.192846	0.58626	0.0198013	6.55132e-182	7212	876.34	#N/A	Tier1	PNLIPRP2.SeqId_15471_29.txt	PNLIPRP2	Keep	NO	YES
SeqId_15471_29	rs11197765	P54317	#N/A	G	C	0.212464	0.464824	0.0195263	1.21386e-120	7212	566.522	1	Tier1	PNLIPRP2.SeqId_15471_29.txt	PNLIPRP2	Keep	NO	YES
SeqId_15471_29	rs17095060	P54317	#N/A	T	C	0.333287	0.224965	0.0174766	1.66289e-37	7212	165.652	#N/A	Tier1	PNLIPRP2.SeqId_15471_29.txt	PNLIPRP2	Keep	NO	YES
SeqId_15471_29	rs74158811	P54317	#N/A	T	C	0.0703591	0.280011	0.031829	1.73065e-18	7212	77.372	#N/A	Tier1	PNLIPRP2.SeqId_15471_29.txt	PNLIPRP2	Keep	NO	YES
SeqId_15471_29	rs2921965	P54317	#N/A	C	T	0.29225	0.0586986	0.0182411	0.00129689	7212	10.3522	#N/A	Tier1	PNLIPRP2.SeqId_15471_29.txt	PNLIPRP2	Keep	NO	NO
SeqId_15472_16	rs1807815	Q86VZ4	#N/A	C	T	0.465271	0.722848	0.0143295	1e-200	7212	2543.97	#N/A	Tier1	LRP11.SeqId_15472_16.txt	LRP11	Keep	NO	YES
SeqId_15472_16	rs9377229	Q86VZ4	#N/A	T	C	0.369333	0.871114	0.0139092	1e-200	7212	3921.26	#N/A	Tier1	LRP11.SeqId_15472_16.txt	LRP11	Keep	NO	YES
SeqId_15472_16	rs17748069	Q86VZ4	#N/A	A	G	0.479689	-0.401853	0.0159358	1.53717e-134	7212	635.721	#N/A	Tier1	LRP11.SeqId_15472_16.txt	LRP11	Keep	NO	YES
SeqId_15472_16	rs9379346	Q86VZ4	#N/A	A	G	0.0826979	0.580845	0.0292786	2.52915e-85	7212	393.459	1	Tier1	LRP11.SeqId_15472_16.txt	LRP11	Keep	NO	NO
SeqId_15472_16	rs28843181	Q86VZ4	#N/A	G	A	0.0149036	0.922024	0.0677045	1.01885e-41	7212	185.408	#N/A	Tier1	LRP11.SeqId_15472_16.txt	LRP11	Keep	NO	YES
SeqId_15472_16	rs952414	Q86VZ4	#N/A	T	C	0.0585748	0.379628	0.0353338	1.00651e-26	7212	115.403	#N/A	Tier1	LRP11.SeqId_15472_16.txt	LRP11	Keep	NO	NO
SeqId_15472_16	rs55803037	Q86VZ4	#N/A	A	C	0.109871	0.0992454	0.0267262	0.000206023	7212	13.7856	#N/A	Tier1	LRP11.SeqId_15472_16.txt	LRP11	Keep	NO	NO
SeqId_15474_7	rs730554	Q13526	#N/A	G	A	0.333426	0.0883978	0.0175106	4.568e-07	7212	25.4777	2	Tier1	PIN1.SeqId_15474_7.txt	PIN1	Keep	YES	NO
SeqId_15475_4	rs111602331	P55058	#N/A	C	T	0.184597	-0.751054	0.0196214	1e-200	7212	1464.74	6	Tier3	PLTP.SeqId_15475_4.txt	PLTP	Keep	NO	YES
SeqId_15475_4	rs435306	P55058	#N/A	G	T	0.26071	0.315609	0.0185114	6.23749e-64	7212	290.603	#N/A	Tier1	PLTP.SeqId_15475_4.txt	PLTP	Keep	NO	YES
SeqId_15475_4	rs6032614	P55058	#N/A	G	T	0.0947595	-0.235477	0.028234	8.8042e-17	7212	69.5395	1	Tier1	PLTP.SeqId_15475_4.txt	PLTP	Keep	NO	NO
SeqId_15475_4	rs6032360	P55058	#N/A	T	C	0.0148343	-0.555016	0.0684103	5.7573e-16	7212	65.8033	1	Tier1	PLTP.SeqId_15475_4.txt	PLTP	Keep	NO	NO
SeqId_15475_4	rs147204976	P55058	#N/A	A	G	0.0152502	-0.27175	0.0680633	6.60018e-05	7212	15.9365	#N/A	Tier1	PLTP.SeqId_15475_4.txt	PLTP	Keep	NO	YES
SeqId_15476_6	rs430298	Q6UW15	#N/A	T	G	0.218148	0.576398	0.0189111	4.91913e-192	7212	928.733	3	Tier1	REG3G.SeqId_15476_6.txt	REG3G	Keep	NO	YES
SeqId_15476_6	rs2196331	Q6UW15	#N/A	G	T	0.263483	0.510492	0.0177504	2.73254e-172	7212	826.877	#N/A	Tier1	REG3G.SeqId_15476_6.txt	REG3G	Keep	NO	YES
SeqId_15476_6	rs13025793	Q6UW15	#N/A	T	C	0.140372	-0.449809	0.0234	2.38999e-80	7212	369.406	#N/A	Tier1	REG3G.SeqId_15476_6.txt	REG3G	Keep	NO	YES
SeqId_15476_6	rs5002174	Q6UW15	#N/A	C	T	0.469707	0.110803	0.0165875	2.56859e-11	7212	44.6088	#N/A	Tier1	REG3G.SeqId_15476_6.txt	REG3G	Keep	NO	NO
SeqId_15476_6	rs1666769	Q6UW15	#N/A	C	T	0.316165	-0.0612777	0.0177793	0.000570973	7212	11.8756	#N/A	Tier1	REG3G.SeqId_15476_6.txt	REG3G	Keep	NO	NO
SeqId_15480_2	rs9483499	O95498	#N/A	G	A	0.149868	0.604641	0.0221008	7.07245e-157	7212	748.271	#N/A	Tier1	VNN2.SeqId_15480_2.txt	VNN2	Keep	NO	NO
SeqId_15480_2	rs33980664	O95498	#N/A	T	C	0.0313323	-1.21752	0.0455875	6.2744e-150	7212	713.083	#N/A	Tier1	VNN2.SeqId_15480_2.txt	VNN2	Keep	NO	NO
SeqId_15480_2	rs2267952	O95498	#N/A	C	T	0.463746	-0.405409	0.0157764	2.03835e-139	7212	660.162	#N/A	Tier1	VNN2.SeqId_15480_2.txt	VNN2	Keep	NO	YES
SeqId_15480_2	rs761126	O95498	#N/A	T	C	0.214405	0.37013	0.0196192	1.57226e-77	7212	355.816	2	Tier1	VNN2.SeqId_15480_2.txt	VNN2	Keep	NO	YES
SeqId_15480_2	rs34625012	O95498	#N/A	T	C	0.047553	0.611546	0.0382215	1.19607e-56	7212	255.931	#N/A	Tier1	VNN2.SeqId_15480_2.txt	VNN2	Keep	NO	NO
SeqId_15480_2	rs4897609	O95498	#N/A	G	A	0.340219	-0.153826	0.0176241	3.17764e-18	7212	76.1597	#N/A	Tier1	VNN2.SeqId_15480_2.txt	VNN2	Keep	NO	YES
SeqId_15480_2	rs146265857	O95498	#N/A	T	G	0.0517122	-0.312459	0.0372649	6.05295e-17	7212	70.2855	#N/A	Tier1	VNN2.SeqId_15480_2.txt	VNN2	Keep	NO	NO
SeqId_15480_2	rs3756973	O95498	missense	A	T	0.0279357	-0.406011	0.050368	8.80058e-16	7212	64.96	#N/A	Tier1	VNN2.SeqId_15480_2.txt	VNN2	Keep	NO	YES
SeqId_15480_2	rs34902339	O95498	#N/A	T	C	0.0173298	0.433451	0.0631098	7.04373e-12	7212	47.1592	#N/A	Tier1	VNN2.SeqId_15480_2.txt	VNN2	Keep	NO	NO
SeqId_15480_2	rs77020716	O95498	#N/A	G	A	0.0793706	0.117419	0.0305437	0.000121936	7212	14.7745	#N/A	Tier1	VNN2.SeqId_15480_2.txt	VNN2	Keep	NO	NO
SeqId_15481_45	rs11716848	P49913	missense	A	G	0.301262	0.0728898	0.0180195	5.28549e-05	7212	16.3579	4	Tier1	CAMP.SeqId_15481_45.txt	CAMP	Keep	NO	NO
SeqId_15483_377	rs4970350	O00468	#N/A	G	A	0.427423	-0.301049	0.0166506	1.6955e-71	7212	326.809	2	Tier1	AGRN.SeqId_15483_377.txt	AGRN	Keep	NO	NO
SeqId_15486_126	rs7786439	P19801	#N/A	G	A	0.251629	-0.696563	0.0173295	1e-200	7212	1615.21	2	Tier1	AOC1.SeqId_15486_126.txt	AOC1	Keep	NO	YES
SeqId_15486_126	rs10952288	P19801	#N/A	G	A	0.44198	0.767347	0.01419	1e-200	7212	2923.47	1	Tier1	AOC1.SeqId_15486_126.txt	AOC1	Keep	NO	YES
SeqId_15486_126	rs2052130	P19801	#N/A	A	G	0.156939	-0.626785	0.0216316	1.01486e-174	7212	839.343	#N/A	Tier1	AOC1.SeqId_15486_126.txt	AOC1	Keep	NO	YES
SeqId_15486_126	rs62490441	P19801	missense	T	C	0.162415	0.567728	0.0216071	2.17247e-145	7212	690.188	#N/A	Tier1	AOC1.SeqId_15486_126.txt	AOC1	Keep	NO	YES
SeqId_15486_126	rs1049742	P19801	missense	T	C	0.0800638	-0.489125	0.0299577	7.13355e-59	7212	266.503	1	Tier1	AOC1.SeqId_15486_126.txt	AOC1	Keep	NO	YES
SeqId_15486_126	rs12671154	P19801	#N/A	T	C	0.161306	-0.287116	0.0221424	5.01261e-38	7212	168.091	2	Tier1	AOC1.SeqId_15486_126.txt	AOC1	Keep	NO	NO
SeqId_15486_126	rs2071517	P19801	#N/A	A	G	0.178081	0.226047	0.0217064	3.23444e-25	7212	108.418	2	Tier1	AOC1.SeqId_15486_126.txt	AOC1	Keep	NO	YES
SeqId_15486_126	rs79043825	P19801	#N/A	A	C	0.0436018	-0.381494	0.0405628	6.84963e-21	7212	88.4299	#N/A	Tier1	AOC1.SeqId_15486_126.txt	AOC1	Keep	NO	NO
SeqId_15486_126	rs80309015	P19801	#N/A	T	A	0.0194094	-0.530933	0.0595137	5.76824e-19	7212	79.5656	#N/A	Tier1	AOC1.SeqId_15486_126.txt	AOC1	Keep	NO	YES
SeqId_15486_126	rs4725374	P19801	#N/A	T	C	0.221059	0.140955	0.0198902	1.50428e-12	7212	50.2068	1	Tier1	AOC1.SeqId_15486_126.txt	AOC1	Keep	NO	YES
SeqId_15486_126	rs9691673	P19801	#N/A	C	G	0.299182	0.0629337	0.0182096	0.00055127	7212	11.9411	#N/A	Tier1	AOC1.SeqId_15486_126.txt	AOC1	Keep	NO	NO
SeqId_15487_164	rs76336259	P23141	missense	A	G	0.0469985	-0.471838	0.0391188	3.507e-33	7212	145.444	#N/A	Tier1	CES1.SeqId_15487_164.txt	CES1	Keep	YES	NO
SeqId_15487_164	rs11076122	P23141	missense	A	G	0.221891	-0.159138	0.0200519	2.39826e-15	7212	62.9675	#N/A	Tier1	CES1.SeqId_15487_164.txt	CES1	Keep	YES	NO
SeqId_15487_164	rs74019283	P23141	#N/A	T	G	0.0378483	-0.272459	0.0434465	3.79078e-10	7212	39.3163	#N/A	Tier1	CES1.SeqId_15487_164.txt	CES1	Keep	YES	NO
SeqId_15487_164	rs145577128	P23141	missense	A	G	0.0111604	-0.408554	0.0785473	2.03259e-07	7212	27.0468	#N/A	Tier1	CES1.SeqId_15487_164.txt	CES1	Keep	YES	NO
SeqId_15491_20	rs565972	Q9HCU0	#N/A	A	G	0.476778	0.103092	0.0167089	7.2037e-10	7212	38.0569	#N/A	Tier1	CD248.SeqId_15491_20.txt	CD248	Keep	NO	NO
SeqId_15495_9	rs75780959	P41439	#N/A	C	G	0.0484542	1.18121	0.0361181	1e-200	7212	1069.26	3	Tier1	FOLR3.SeqId_15495_9.txt	FOLR3	Keep	NO	YES
SeqId_15495_9	rs116309149	P41439	#N/A	A	G	0.0280743	1.39168	0.0474753	1.48228e-178	7212	859.059	2	Tier1	FOLR3.SeqId_15495_9.txt	FOLR3	Keep	NO	YES
SeqId_15495_9	rs151304224	P41439	#N/A	T	C	0.016498	0.848116	0.0642887	2.76423e-39	7212	173.989	3	Tier1	FOLR3.SeqId_15495_9.txt	FOLR3	Keep	NO	YES
SeqId_15495_9	rs151030145	P41439	#N/A	C	T	0.0133093	-0.262072	0.0726791	0.000313196	7212	12.9988	#N/A	Tier1	FOLR3.SeqId_15495_9.txt	FOLR3	Keep	NO	NO
SeqId_15499_11	rs118065662	O75882	missense	G	A	0.0127547	-1.9277	0.070695	6.66354e-156	7212	743.329	#N/A	Tier1	ATRN.SeqId_15499_11.txt	ATRN	Keep	NO	NO
SeqId_15499_11	rs238735	O75882	missense	T	C	0.0622487	-0.671665	0.0337423	7.11723e-86	7212	396.128	1	Tier1	ATRN.SeqId_15499_11.txt	ATRN	Keep	NO	YES
SeqId_15499_11	rs2252091	O75882	#N/A	T	C	0.231873	-0.137424	0.0195186	2.0893e-12	7212	49.5573	1	Tier1	ATRN.SeqId_15499_11.txt	ATRN	Keep	NO	YES
SeqId_15503_15	rs360057	O00292	missense	G	T	0.358103	-0.339695	0.0168731	9.56727e-88	7212	405.199	#N/A	Tier1	LEFTY2.SeqId_15503_15.txt	LEFTY2	Keep	NO	YES
SeqId_15503_15	rs360073	O00292	#N/A	A	G	0.256897	0.236471	0.0187155	3.26856e-36	7212	159.6	2	Tier1	LEFTY2.SeqId_15503_15.txt	LEFTY2	Keep	NO	YES
SeqId_15503_15	rs75263226	O00292	#N/A	C	T	0.105227	0.213969	0.0270278	2.80631e-15	7212	62.6556	12	Tier3	LEFTY2.SeqId_15503_15.txt	LEFTY2	Keep	NO	NO
SeqId_15503_15	rs4653694	O00292	missense	C	A	0.104741	-0.167035	0.0269151	5.73618e-10	7212	38.5037	#N/A	Tier1	LEFTY2.SeqId_15503_15.txt	LEFTY2	Keep	NO	YES
SeqId_15503_20	rs360061	O00292	#N/A	T	A	0.393595	-0.666505	0.0150751	1e-200	7212	1954.19	#N/A	Tier1	LEFTY2.SeqId_15503_20.txt	LEFTY2	Keep	NO	YES
SeqId_15503_20	rs360075	O00292	#N/A	C	T	0.3615	0.753259	0.014911	1e-200	7212	2551.26	1	Tier1	LEFTY2.SeqId_15503_20.txt	LEFTY2	Keep	NO	YES
SeqId_15503_20	rs4653689	O00292	#N/A	C	T	0.252599	-0.434754	0.0184479	2.30692e-118	7212	555.23	#N/A	Tier1	LEFTY2.SeqId_15503_20.txt	LEFTY2	Keep	NO	YES
SeqId_15503_20	rs10915896	O00292	#N/A	T	C	0.403577	-0.316873	0.0165953	2.50241e-79	7212	364.485	#N/A	Tier1	LEFTY2.SeqId_15503_20.txt	LEFTY2	Keep	NO	YES
SeqId_15503_20	rs77324456	O00292	#N/A	A	G	0.0317482	-0.501411	0.0470292	2.41446e-26	7212	113.64	#N/A	Tier1	LEFTY2.SeqId_15503_20.txt	LEFTY2	Keep	NO	NO
SeqId_15503_20	rs77739325	O00292	missense	A	T	0.0336892	0.276904	0.0459394	1.74626e-09	7212	36.3218	#N/A	Tier1	LEFTY2.SeqId_15503_20.txt	LEFTY2	Keep	NO	NO
SeqId_15503_20	rs2292560	O00292	missense	T	C	0.0456121	0.187353	0.0397087	2.42444e-06	7212	22.2551	#N/A	Tier1	LEFTY2.SeqId_15503_20.txt	LEFTY2	Keep	NO	NO
SeqId_15509_2	rs375061876	P54802	#N/A	A	T	0.042562	1.09823	0.0391592	2.34854e-164	7212	786.319	#N/A	Tier1	NAGLU.SeqId_15509_2.txt	NAGLU	Keep	NO	NO
SeqId_15509_2	rs86312	P54802	#N/A	C	G	0.0562179	0.883218	0.0345492	4.66473e-138	7212	653.34	#N/A	Tier1	NAGLU.SeqId_15509_2.txt	NAGLU	Keep	NO	YES
SeqId_15509_2	rs72826906	P54802	#N/A	T	C	0.381187	0.0952074	0.0171279	2.81618e-08	7212	30.8896	#N/A	Tier1	NAGLU.SeqId_15509_2.txt	NAGLU	Keep	NO	NO
SeqId_15511_37	rs4821839	O95502	#N/A	A	G	0.0186469	1.62078	0.058872	9.71916e-159	7212	757.722	#N/A	Tier1	NPTXR.SeqId_15511_37.txt	NPTXR	Keep	NO	YES
SeqId_15511_37	rs741977	O95502	#N/A	C	T	0.313046	-0.194907	0.0178545	1.57946e-27	7212	119.135	3	Tier1	NPTXR.SeqId_15511_37.txt	NPTXR	Keep	NO	YES
SeqId_15511_37	rs760485	O95502	#N/A	C	A	0.188548	0.198494	0.0211272	7.5114e-21	7212	88.2451	1	Tier1	NPTXR.SeqId_15511_37.txt	NPTXR	Keep	NO	NO
SeqId_15511_37	rs74277676	O95502	#N/A	A	G	0.0131707	-0.28816	0.0722629	6.73858e-05	7212	15.897	#N/A	Tier1	NPTXR.SeqId_15511_37.txt	NPTXR	Keep	NO	NO
SeqId_15514_26	rs73165060	P06276	missense	A	C	0.203106	-0.389836	0.0200357	3.16916e-82	7212	378.473	33	Tier3	BCHE.SeqId_15514_26.txt	BCHE	Keep	NO	YES
SeqId_15514_26	rs9881048	P06276	#N/A	A	C	0.201165	-0.338856	0.0204409	1.33039e-60	7212	274.732	95	Tier3	BCHE.SeqId_15514_26.txt	BCHE	Keep	NO	YES
SeqId_15514_26	rs7630032	P06276	#N/A	T	C	0.236933	-0.0904602	0.0196378	4.16679e-06	7212	21.2133	#N/A	Tier1	BCHE.SeqId_15514_26.txt	BCHE	Keep	NO	NO
SeqId_15514_26	rs535243429	P06276	#N/A	T	G	0.0202412	-0.205185	0.0592581	0.000538163	7212	11.986	#N/A	Tier1	BCHE.SeqId_15514_26.txt	BCHE	Keep	NO	NO
SeqId_15515_2	rs11024589	P0DJI8	#N/A	C	A	0.104741	-0.8305	0.0252159	1e-200	7212	1084.45	1	Tier2	SAA1.SeqId_15515_2.txt	SAA1	Keep	NO	YES
SeqId_15515_2	rs79669707	P0DJI8	#N/A	A	G	0.117843	0.460535	0.0251913	5.08644e-73	7212	334.121	2	Tier2	SAA1.SeqId_15515_2.txt	SAA1	Keep	NO	YES
SeqId_15515_2	rs2896522	P0DJI8	#N/A	T	G	0.20671	-0.0657591	0.0202953	0.00120025	7212	10.4954	1	Tier2	SAA1.SeqId_15515_2.txt	SAA1	Keep	NO	NO
SeqId_15516_12	rs2468789	P35542	missense	T	G	0.0276584	1.76219	0.0468335	1e-200	7212	1415.38	4	Tier1	SAA4.SeqId_15516_12.txt	SAA4	Keep	NO	YES
SeqId_15516_12	rs2468856	P35542	#N/A	C	T	0.441633	0.421301	0.0158838	5.37833e-148	7212	703.324	1	Tier1	SAA4.SeqId_15516_12.txt	SAA4	Keep	NO	YES
SeqId_15516_12	rs10430893	P35542	#N/A	T	C	0.104395	-0.534949	0.0263728	5.21235e-89	7212	411.331	1	Tier1	SAA4.SeqId_15516_12.txt	SAA4	Keep	NO	YES
SeqId_15516_12	rs4757645	P35542	#N/A	C	G	0.368917	0.0795081	0.0173386	4.60302e-06	7212	21.022	1	Tier1	SAA4.SeqId_15516_12.txt	SAA4	Keep	NO	NO
SeqId_15521_4	rs35331030	O94985	missense	T	C	0.0167059	1.80636	0.0605129	1.02491e-184	7212	890.825	#N/A	Tier1	CLSTN1.SeqId_15521_4.txt	CLSTN1	Keep	NO	NO
SeqId_15521_4	rs114513597	O94985	#N/A	A	G	0.0158048	-0.711845	0.0664547	1.41976e-26	7212	114.709	#N/A	Tier1	CLSTN1.SeqId_15521_4.txt	CLSTN1	Keep	NO	NO
SeqId_15522_2	rs10814339	Q9H4G4	#N/A	C	A	0.269444	-0.36758	0.01826	9.9442e-88	7212	405.118	1	Tier1	GLIPR2.SeqId_15522_2.txt	GLIPR2	Keep	NO	YES
SeqId_15522_2	rs112776904	Q9H4G4	#N/A	G	A	0.0397893	0.335049	0.0428295	5.90035e-15	7212	61.1801	1	Tier1	GLIPR2.SeqId_15522_2.txt	GLIPR2	Keep	NO	NO
SeqId_15523_9	rs8177797	P13716	missense	A	G	0.0774296	-0.678498	0.0302354	7.30723e-108	7212	503.437	1	Tier1	ALAD.SeqId_15523_9.txt	ALAD	Keep	NO	YES
SeqId_15523_9	rs1805312	P13716	#N/A	G	C	0.0830445	-0.602476	0.0291991	5.99448e-92	7212	425.618	#N/A	Tier1	ALAD.SeqId_15523_9.txt	ALAD	Keep	NO	YES
SeqId_15523_9	rs10817483	P13716	#N/A	A	C	0.353875	0.187937	0.0172257	1.68785e-27	7212	119.001	#N/A	Tier1	ALAD.SeqId_15523_9.txt	ALAD	Keep	NO	NO
SeqId_15523_9	rs8177813	P13716	#N/A	C	T	0.0497019	-0.391612	0.0383565	2.62168e-24	7212	104.211	#N/A	Tier1	ALAD.SeqId_15523_9.txt	ALAD	Keep	NO	NO
SeqId_15523_9	rs818702	P13716	#N/A	G	A	0.210176	-0.135363	0.0205118	4.42475e-11	7212	43.5383	#N/A	Tier1	ALAD.SeqId_15523_9.txt	ALAD	Keep	NO	YES
SeqId_15523_9	rs7041947	P13716	#N/A	A	G	0.0869264	-0.157142	0.0298437	1.43843e-07	7212	27.7178	#N/A	Tier1	ALAD.SeqId_15523_9.txt	ALAD	Keep	NO	NO
SeqId_15523_9	rs11788923	P13716	#N/A	C	T	0.233329	0.0890754	0.0195746	5.43779e-06	7212	20.7019	1	Tier1	ALAD.SeqId_15523_9.txt	ALAD	Keep	NO	NO
SeqId_15523_9	rs112351689	P13716	#N/A	A	T	0.134202	0.107905	0.024444	1.02776e-05	7212	19.4813	#N/A	Tier1	ALAD.SeqId_15523_9.txt	ALAD	Keep	NO	YES
SeqId_15525_294	rs283415	P00326	missense	C	T	0.434909	-0.570222	0.0154016	1e-200	7212	1370.36	#N/A	Tier1	ADH1C.SeqId_15525_294.txt	ADH1C	Keep	NO	YES
SeqId_15525_294	rs4148886	P00326	#N/A	C	T	0.242756	0.372742	0.0188154	4.29687e-85	7212	392.346	#N/A	Tier1	ADH1C.SeqId_15525_294.txt	ADH1C	Keep	NO	NO
SeqId_15525_294	rs1229984	P00326	missense	T	C	0.0325107	-0.421999	0.0464257	1.26238e-19	7212	82.601	#N/A	Tier1	ADH1C.SeqId_15525_294.txt	ADH1C	Keep	NO	NO
SeqId_15525_294	rs13132430	P00326	#N/A	A	G	0.00984334	-0.63045	0.0826359	2.66455e-14	7212	58.1893	1	Tier1	ADH1C.SeqId_15525_294.txt	ADH1C	Keep	NO	NO
SeqId_15526_33	rs6058139	P48637	#N/A	T	C	0.37377	-0.453111	0.0161497	1.74739e-164	7212	786.973	3	Tier1	GSS.SeqId_15526_33.txt	GSS	Keep	NO	NO
SeqId_15526_33	rs150385410	P48637	#N/A	G	C	0.0126854	-0.598821	0.0725052	1.73228e-16	7212	68.1923	#N/A	Tier1	GSS.SeqId_15526_33.txt	GSS	Keep	NO	NO
SeqId_15526_33	rs2424996	P48637	#N/A	T	C	0.0161514	0.423342	0.0652411	9.22015e-11	7212	42.094	1	Tier1	GSS.SeqId_15526_33.txt	GSS	Keep	NO	NO
SeqId_15527_90	rs6950900	P09622	#N/A	T	C	0.392278	-0.0878294	0.0170516	2.66237e-07	7212	26.5234	1	Tier1	DLD.SeqId_15527_90.txt	DLD	Keep	YES	NO
SeqId_15527_90	rs1021653484	P09622	#N/A	T	C	0.011507	0.307133	0.0779431	8.20883e-05	7212	15.5231	#N/A	Tier1	DLD.SeqId_15527_90.txt	DLD	Keep	YES	NO
SeqId_15530_33	rs314345	P54760	missense	G	C	0.472064	-0.263423	0.0165088	2.34646e-56	7212	254.54	#N/A	Tier1	EPHB4.SeqId_15530_33.txt	EPHB4	Keep	NO	NO
SeqId_15533_97	rs41341748	P21757	missense,stop_gained	A	G	0.0102593	-1.49481	0.078361	3.48207e-79	7212	363.791	1	Tier1	MSR1.SeqId_15533_97.txt	MSR1	Keep	NO	NO
SeqId_15533_97	rs59251421	P21757	#N/A	T	C	0.0777069	-0.519507	0.0304108	3.5934e-64	7212	291.747	#N/A	Tier1	MSR1.SeqId_15533_97.txt	MSR1	Keep	NO	YES
SeqId_15533_97	rs1949919	P21757	#N/A	C	A	0.407389	-0.135292	0.0167076	6.52864e-16	7212	65.5535	#N/A	Tier1	MSR1.SeqId_15533_97.txt	MSR1	Keep	NO	NO
SeqId_15534_26	rs10256	P40926	missense	G	A	0.0491474	0.351845	0.0380782	3.18434e-20	7212	85.3551	#N/A	Tier1	MDH2.SeqId_15534_26.txt	MDH2	Keep	NO	NO
SeqId_15534_26	rs59882870	P40926	#N/A	A	G	0.156246	0.076644	0.0227064	0.000740898	7212	11.3904	#N/A	Tier1	MDH2.SeqId_15534_26.txt	MDH2	Keep	NO	NO
SeqId_15544_25	rs11666870	Q9P0G3	#N/A	A	G	0.477956	-0.251544	0.0161447	7.39087e-54	7212	242.688	2	Tier1	KLK14.SeqId_15544_25.txt	KLK14	Keep	NO	NO
SeqId_15544_25	rs2569491	Q9P0G3	missense	A	G	0.313531	0.202616	0.0178302	1.13301e-29	7212	129.097	1	Tier2	KLK14.SeqId_15544_25.txt	KLK14	Keep	NO	YES
SeqId_15544_25	rs7259389	Q9P0G3	#N/A	T	C	0.155206	0.250565	0.0227826	6.50158e-28	7212	120.924	1	Tier2	KLK14.SeqId_15544_25.txt	KLK14	Keep	NO	NO
SeqId_15544_25	rs117229324	Q9P0G3	#N/A	T	C	0.0152502	-0.683849	0.0679819	1.1967e-23	7212	101.161	2	Tier1	KLK14.SeqId_15544_25.txt	KLK14	Keep	NO	NO
SeqId_15544_25	rs952108	Q9P0G3	#N/A	A	G	0.442742	-0.137138	0.0167225	2.80281e-16	7212	67.2346	2	Tier1	KLK14.SeqId_15544_25.txt	KLK14	Keep	NO	NO
SeqId_15544_25	rs2691270	Q9P0G3	#N/A	G	A	0.43276	0.13029	0.0167728	9.08087e-15	7212	60.3241	3	Tier1	KLK14.SeqId_15544_25.txt	KLK14	Keep	NO	NO
SeqId_15544_25	rs11671800	Q9P0G3	#N/A	T	G	0.182864	-0.154569	0.0214287	6.02205e-13	7212	52.0155	1	Tier1	KLK14.SeqId_15544_25.txt	KLK14	Keep	NO	YES
SeqId_15544_25	rs8103083	Q9P0G3	#N/A	G	A	0.263067	0.103652	0.0190527	5.49418e-08	7212	29.5884	2	Tier1	KLK14.SeqId_15544_25.txt	KLK14	Keep	NO	NO
SeqId_15544_25	rs1001538	Q9P0G3	#N/A	C	T	0.272355	-0.076606	0.0187229	4.33133e-05	7212	16.7363	#N/A	Tier1	KLK14.SeqId_15544_25.txt	KLK14	Keep	NO	NO
SeqId_15544_25	rs17728459	Q9P0G3	#N/A	T	C	0.0101206	0.322808	0.0829273	0.000100044	7212	15.1486	#N/A	Tier1	KLK14.SeqId_15544_25.txt	KLK14	Keep	NO	YES
SeqId_15556_49	rs879204071	P19961	#N/A	A	G	0.0845002	0.571257	0.029066	8.13705e-84	7212	386.164	#N/A	Tier1	AMY2B.SeqId_15556_49.txt	AMY2B	Keep	NO	YES
SeqId_15556_49	rs4244372	P19961	#N/A	A	T	0.358589	-0.333167	0.0170129	3.0412e-83	7212	383.395	1	Tier1	AMY2B.SeqId_15556_49.txt	AMY2B	Keep	NO	NO
SeqId_15556_49	rs78245241	P19961	#N/A	G	T	0.031471	-0.785133	0.0469001	9.61714e-62	7212	280.168	#N/A	Tier1	AMY2B.SeqId_15556_49.txt	AMY2B	Keep	NO	NO
SeqId_15556_49	rs964237526	P19961	#N/A	C	T	0.0108831	-0.949242	0.0788551	4.65851e-33	7212	144.868	#N/A	Tier1	AMY2B.SeqId_15556_49.txt	AMY2B	Keep	NO	NO
SeqId_15556_49	rs12119211	P19961	#N/A	T	C	0.0266186	0.560891	0.0503538	1.38512e-28	7212	124.043	2	Tier1	AMY2B.SeqId_15556_49.txt	AMY2B	Keep	NO	NO
SeqId_15556_49	rs113922683	P19961	#N/A	A	G	0.03972	-0.458871	0.0426236	7.99123e-27	7212	115.867	1	Tier1	AMY2B.SeqId_15556_49.txt	AMY2B	Keep	NO	YES
SeqId_15556_49	rs77395797	P19961	#N/A	T	C	0.011715	-0.595449	0.0770375	1.22771e-14	7212	59.7261	1	Tier1	AMY2B.SeqId_15556_49.txt	AMY2B	Keep	NO	NO
SeqId_15556_49	rs145052912	P19961	#N/A	T	A	0.0118536	-0.579314	0.0766153	4.48313e-14	7212	57.1579	#N/A	Tier1	AMY2B.SeqId_15556_49.txt	AMY2B	Keep	NO	NO
SeqId_15556_49	rs114479022	P19961	#N/A	T	G	0.0127547	0.513722	0.0740034	4.20649e-12	7212	48.1762	#N/A	Tier1	AMY2B.SeqId_15556_49.txt	AMY2B	Keep	NO	NO
SeqId_15556_49	rs114922930	P19961	#N/A	T	C	0.0107445	-0.435687	0.0799671	5.25237e-08	7212	29.676	1	Tier1	AMY2B.SeqId_15556_49.txt	AMY2B	Keep	NO	NO
SeqId_15556_49	rs186699271	P19961	#N/A	G	A	0.01324	-0.386562	0.0723997	9.61625e-08	7212	28.5	1	Tier1	AMY2B.SeqId_15556_49.txt	AMY2B	Keep	NO	NO
SeqId_15556_49	rs74486377	P19961	#N/A	C	A	0.0122695	0.376024	0.0755208	6.53696e-07	7212	24.7843	1	Tier1	AMY2B.SeqId_15556_49.txt	AMY2B	Keep	NO	NO
SeqId_15556_49	rs1566154	P19961	#N/A	G	A	0.196589	0.103614	0.0209443	7.70297e-07	7212	24.4672	1	Tier1	AMY2B.SeqId_15556_49.txt	AMY2B	Keep	NO	NO
SeqId_15558_63	rs33966350	Q07075	stop_gained	A	G	0.0133093	-1.84101	0.0686442	4.06611e-151	7212	719.092	#N/A	Tier1	ENPEP.SeqId_15558_63.txt	ENPEP	Keep	NO	NO
SeqId_15558_63	rs11735606	Q07075	#N/A	G	C	0.322751	0.394632	0.0172421	5.57384e-112	7212	523.702	#N/A	Tier1	ENPEP.SeqId_15558_63.txt	ENPEP	Keep	NO	YES
SeqId_15558_63	rs71603066	Q07075	#N/A	A	T	0.019756	-1.11901	0.0585258	1.5637e-79	7212	365.471	#N/A	Tier1	ENPEP.SeqId_15558_63.txt	ENPEP	Keep	NO	NO
SeqId_15558_63	rs1879056	Q07075	#N/A	C	T	0.202274	-0.372768	0.0201894	2.06632e-74	7212	340.808	1	Tier1	ENPEP.SeqId_15558_63.txt	ENPEP	Keep	NO	YES
SeqId_15558_63	rs1056355	Q07075	#N/A	G	A	0.0850548	0.261968	0.0297376	1.55751e-18	7212	77.5826	2	Tier1	ENPEP.SeqId_15558_63.txt	ENPEP	Keep	NO	NO
SeqId_15558_63	rs13123641	Q07075	#N/A	C	T	0.350825	-0.139072	0.0173801	1.4185e-15	7212	64.011	#N/A	Tier1	ENPEP.SeqId_15558_63.txt	ENPEP	Keep	NO	NO
SeqId_15558_63	rs151300518	Q07075	#N/A	T	C	0.028005	-0.313578	0.0505319	5.75216e-10	7212	38.4981	2	Tier1	ENPEP.SeqId_15558_63.txt	ENPEP	Keep	NO	NO
SeqId_15558_63	rs10002354	Q07075	#N/A	T	A	0.0122002	-0.295924	0.0762182	0.000104276	7212	15.0703	#N/A	Tier1	ENPEP.SeqId_15558_63.txt	ENPEP	Keep	NO	NO
SeqId_15559_5	rs11098925	P58335	#N/A	A	G	0.171843	-0.440551	0.0214467	3.58169e-91	7212	421.843	#N/A	Tier1	ANTXR2.SeqId_15559_5.txt	ANTXR2	Keep	NO	YES
SeqId_15559_5	rs10024534	P58335	#N/A	A	G	0.299182	-0.329705	0.0176411	3.71471e-76	7212	349.204	1	Tier1	ANTXR2.SeqId_15559_5.txt	ANTXR2	Keep	NO	YES
SeqId_15559_5	rs79678097	P58335	#N/A	A	G	0.0176071	0.590724	0.0622141	2.92994e-21	7212	90.1304	#N/A	Tier1	ANTXR2.SeqId_15559_5.txt	ANTXR2	Keep	NO	NO
SeqId_15559_5	rs12711160	P58335	#N/A	A	T	0.377721	0.134289	0.0171788	6.17262e-15	7212	61.0907	#N/A	Tier1	ANTXR2.SeqId_15559_5.txt	ANTXR2	Keep	NO	NO
SeqId_15559_5	rs7439876	P58335	#N/A	G	A	0.433315	0.0637779	0.0167497	0.00014142	7212	14.4946	1	Tier1	ANTXR2.SeqId_15559_5.txt	ANTXR2	Keep	NO	NO
SeqId_15560_52	rs5753236	P20062	missense	G	C	0.448426	0.904181	0.0131191	1e-200	7212	4748.78	1	Tier2	TCN2.SeqId_15560_52.txt	TCN2	Keep	NO	YES
SeqId_15560_52	rs5753231	P20062	#N/A	T	C	0.216692	0.511376	0.0194229	6.00414e-146	7212	692.998	1	Tier2	TCN2.SeqId_15560_52.txt	TCN2	Keep	NO	YES
SeqId_15560_52	rs74426444	P20062	#N/A	T	G	0.0680715	-0.420467	0.0326549	1.58661e-37	7212	165.747	1	Tier2	TCN2.SeqId_15560_52.txt	TCN2	Keep	NO	NO
SeqId_15560_52	rs79460208	P20062	#N/A	T	C	0.0167059	0.625376	0.0639861	2.01267e-22	7212	95.4972	1	Tier1	TCN2.SeqId_15560_52.txt	TCN2	Keep	NO	YES
SeqId_15560_52	rs112902831	P20062	#N/A	T	A	0.0215583	-0.484986	0.057095	2.39288e-17	7212	72.1343	1	Tier1	TCN2.SeqId_15560_52.txt	TCN2	Keep	NO	NO
SeqId_15562_24	rs2949690	P08236	missense	T	C	0.445515	-0.187895	0.016538	1.16243e-29	7212	129.046	1	Tier1	GUSB.SeqId_15562_24.txt	GUSB	Keep	NO	YES
SeqId_15562_24	rs150448696	P08236	#N/A	T	C	0.0231526	-0.383901	0.0551424	3.65055e-12	7212	48.4559	#N/A	Tier1	GUSB.SeqId_15562_24.txt	GUSB	Keep	NO	NO
SeqId_15562_24	rs141206764	P08236	#N/A	A	G	0.0196174	0.317563	0.0600747	1.28596e-07	7212	27.9355	#N/A	Tier1	GUSB.SeqId_15562_24.txt	GUSB	Keep	NO	NO
SeqId_15565_102	rs193266507	Q8WXI7	#N/A	C	T	0.0662692	-0.297647	0.0329695	2.21034e-19	7212	81.4813	#N/A	Tier1	MUC16.SeqId_15565_102.txt	MUC16	Keep	YES	YES
SeqId_15565_102	rs7256042	Q8WXI7	#N/A	T	C	0.303688	0.113737	0.0179296	2.38131e-10	7212	40.2292	1	Tier1	MUC16.SeqId_15565_102.txt	MUC16	Keep	YES	NO
SeqId_15565_102	rs12985020	Q8WXI7	#N/A	A	G	0.0786774	0.173272	0.0309585	2.26231e-08	7212	31.3167	2	Tier1	MUC16.SeqId_15565_102.txt	MUC16	Keep	YES	NO
SeqId_15570_99	rs7549152	P20023	#N/A	T	G	0.112436	-0.244022	0.0263261	2.43106e-20	7212	85.8943	1	Tier1	CR2.SeqId_15570_99.txt	CR2	Keep	YES	NO
SeqId_15570_99	rs574637307	P20023	#N/A	A	G	0.0119922	-0.396123	0.0750349	1.33547e-07	7212	27.862	1	Tier1	CR2.SeqId_15570_99.txt	CR2	Keep	YES	NO
SeqId_15570_99	rs10863336	P20023	#N/A	T	C	0.305005	-0.0902134	0.0179137	4.86868e-07	7212	25.3543	#N/A	Tier1	CR2.SeqId_15570_99.txt	CR2	Keep	YES	NO
SeqId_15570_99	rs2785654	P20023	#N/A	C	A	0.432206	-0.0738793	0.0167968	1.10612e-05	7212	19.3407	#N/A	Tier1	CR2.SeqId_15570_99.txt	CR2	Keep	YES	NO
SeqId_15570_99	rs145222622	P20023	#N/A	A	G	0.0340358	-0.158265	0.0454262	0.000496895	7212	12.1349	#N/A	Tier1	CR2.SeqId_15570_99.txt	CR2	Keep	YES	NO
SeqId_15570_99	rs17186694	P20023	#N/A	A	G	0.0200333	-0.194182	0.0595534	0.00111682	7212	10.6288	#N/A	Tier1	CR2.SeqId_15570_99.txt	CR2	Keep	YES	NO
SeqId_15573_110	rs2228603	O14594	missense	T	C	0.0811036	-0.469517	0.0300567	4.00959e-54	7212	243.949	8	Tier3	NCAN.SeqId_15573_110.txt	NCAN	Keep	YES	NO
SeqId_15573_110	rs149740483	O14594	#N/A	A	G	0.0440871	-0.129627	0.0403216	0.00131091	7212	10.3323	#N/A	Tier1	NCAN.SeqId_15573_110.txt	NCAN	Keep	YES	NO
SeqId_15576_158	rs11626267	P12724	#N/A	G	T	0.25967	0.465799	0.0181563	5.51337e-139	7212	657.994	1	Tier1	RNASE3.SeqId_15576_158.txt	RNASE3	Keep	NO	YES
SeqId_15576_158	rs76405526	P12724	#N/A	G	A	0.0497019	0.754243	0.0372468	1.00799e-88	7212	409.944	#N/A	Tier1	RNASE3.SeqId_15576_158.txt	RNASE3	Keep	NO	YES
SeqId_15576_158	rs2073342	P12724	missense	C	G	0.271038	0.331431	0.0182016	1.81134e-72	7212	331.472	#N/A	Tier1	RNASE3.SeqId_15576_158.txt	RNASE3	Keep	NO	YES
SeqId_15576_158	rs2783793	P12724	#N/A	A	G	0.399764	-0.173505	0.0168584	1.13508e-24	7212	105.894	1	Tier1	RNASE3.SeqId_15576_158.txt	RNASE3	Keep	NO	YES
SeqId_15576_158	rs4981342	P12724	#N/A	C	T	0.158117	0.227676	0.0227207	1.76137e-23	7212	100.385	#N/A	Tier1	RNASE3.SeqId_15576_158.txt	RNASE3	Keep	NO	YES
SeqId_15576_158	rs56314600	P12724	#N/A	T	C	0.0485235	-0.352912	0.0381688	3.01198e-20	7212	85.4664	#N/A	Tier1	RNASE3.SeqId_15576_158.txt	RNASE3	Keep	NO	NO
SeqId_15576_158	rs150623448	P12724	#N/A	G	A	0.0150423	-0.61004	0.0682117	4.73201e-19	7212	79.961	#N/A	Tier1	RNASE3.SeqId_15576_158.txt	RNASE3	Keep	NO	NO
SeqId_15576_158	rs181499725	P12724	#N/A	G	T	0.0131707	0.623084	0.0723531	8.74322e-18	7212	74.141	#N/A	Tier1	RNASE3.SeqId_15576_158.txt	RNASE3	Keep	NO	NO
SeqId_15576_158	rs150971918	P12724	#N/A	C	G	0.0134479	-0.485291	0.0717793	1.47876e-11	7212	45.6968	#N/A	Tier1	RNASE3.SeqId_15576_158.txt	RNASE3	Keep	NO	NO
SeqId_15576_158	rs76976724	P12724	#N/A	A	C	0.0114377	0.390585	0.0781194	5.87293e-07	7212	24.9915	#N/A	Tier1	RNASE3.SeqId_15576_158.txt	RNASE3	Keep	NO	NO
SeqId_15579_26	rs28673999	Q6UWR7	#N/A	G	A	0.438652	-0.0874527	0.0166395	1.51657e-07	7212	27.615	#N/A	Tier1	ENPP6.SeqId_15579_26.txt	ENPP6	Keep	YES	NO
SeqId_15582_25	rs7037264	O00602	#N/A	A	G	0.403022	0.488186	0.0158718	2.56816e-195	7212	945.797	3	Tier2	FCN1.SeqId_15582_25.txt	FCN1	Keep	NO	YES
SeqId_15582_25	rs10117466	O00602	#N/A	T	G	0.329336	0.33516	0.0172115	2.35446e-82	7212	379.094	1	Tier2	FCN1.SeqId_15582_25.txt	FCN1	Keep	NO	YES
SeqId_15582_25	rs7873100	O00602	#N/A	G	C	0.261403	0.313336	0.0186993	7.41806e-62	7212	280.705	1	Tier2	FCN1.SeqId_15582_25.txt	FCN1	Keep	NO	YES
SeqId_15582_25	rs3124954	O00602	#N/A	T	C	0.366491	-0.20506	0.016981	2.96135e-33	7212	145.786	#N/A	Tier1	FCN1.SeqId_15582_25.txt	FCN1	Keep	NO	YES
SeqId_15582_25	rs77316336	O00602	#N/A	T	C	0.0140718	-0.400722	0.0696191	8.9708e-09	7212	33.1214	1	Tier1	FCN1.SeqId_15582_25.txt	FCN1	Keep	NO	NO
SeqId_15582_25	rs57136797	O00602	#N/A	T	A	0.143283	-0.133617	0.0236938	1.77199e-08	7212	31.7932	2	Tier1	FCN1.SeqId_15582_25.txt	FCN1	Keep	NO	NO
SeqId_15583_18	rs61801180	Q6BAA4	#N/A	C	G	0.0538611	0.674391	0.0361594	7.4614e-76	7212	347.745	2	Tier1	FCRLB.SeqId_15583_18.txt	FCRLB	Keep	NO	NO
SeqId_15583_18	rs7520519	Q6BAA4	#N/A	G	T	0.132331	0.260509	0.0243628	1.73444e-26	7212	114.306	2	Tier1	FCRLB.SeqId_15583_18.txt	FCRLB	Keep	NO	NO
SeqId_15583_18	rs2089084	Q6BAA4	#N/A	A	G	0.0506724	-0.345443	0.0373821	3.16059e-20	7212	85.3699	1	Tier1	FCRLB.SeqId_15583_18.txt	FCRLB	Keep	NO	YES
SeqId_15583_18	rs35002732	Q6BAA4	missense	T	C	0.0354222	-0.367843	0.044376	1.34755e-16	7212	68.6923	1	Tier1	FCRLB.SeqId_15583_18.txt	FCRLB	Keep	NO	NO
SeqId_15583_18	rs146653557	Q6BAA4	missense	T	C	0.345279	0.127512	0.0174585	3.0994e-13	7212	53.3295	3	Tier1	FCRLB.SeqId_15583_18.txt	FCRLB	Keep	NO	NO
SeqId_15584_9	rs4085749	P36980	#N/A	T	C	0.227575	-0.761779	0.0176551	1e-200	7212	1861.22	20	Tier3	CFHR2.SeqId_15584_9.txt	CFHR2	Keep	NO	YES
SeqId_15584_9	rs41310132	P36980	missense	G	A	0.0152502	-1.37846	0.0655337	2.22786e-95	7212	442.322	4	Tier1	CFHR2.SeqId_15584_9.txt	CFHR2	Keep	NO	NO
SeqId_15584_9	rs79351096	P36980	#N/A	A	G	0.0232913	-1.09685	0.0541667	1.01583e-88	7212	409.93	4	Tier1	CFHR2.SeqId_15584_9.txt	CFHR2	Keep	NO	NO
SeqId_15584_9	rs72734340	P36980	#N/A	T	C	0.0335505	0.841529	0.0453678	4.538e-75	7212	343.971	7	Tier3	CFHR2.SeqId_15584_9.txt	CFHR2	Keep	NO	NO
SeqId_15584_9	rs116224050	P36980	#N/A	G	A	0.023222	0.752968	0.0547063	1.44736e-42	7212	189.39	3	Tier1	CFHR2.SeqId_15584_9.txt	CFHR2	Keep	NO	NO
SeqId_15584_9	rs184080912	P36980	#N/A	A	C	0.0299459	-0.356762	0.0488304	3.04436e-13	7212	53.365	6	Tier3	CFHR2.SeqId_15584_9.txt	CFHR2	Keep	NO	NO
SeqId_15585_304	rs2267994	Q9UBX5	#N/A	G	A	0.35644	0.150914	0.0172435	2.57949e-18	7212	76.5751	#N/A	Tier1	FBLN5.SeqId_15585_304.txt	FBLN5	Keep	YES	NO
SeqId_15585_304	rs8010405	Q9UBX5	#N/A	A	C	0.0689034	0.25928	0.0327659	2.88569e-15	7212	62.5999	1	Tier1	FBLN5.SeqId_15585_304.txt	FBLN5	Keep	YES	NO
SeqId_15585_304	rs17733330	Q9UBX5	#N/A	A	G	0.100929	-0.17718	0.0274378	1.13341e-10	7212	41.6879	#N/A	Tier1	FBLN5.SeqId_15585_304.txt	FBLN5	Keep	YES	NO
SeqId_15585_304	rs145278304	Q9UBX5	#N/A	T	C	0.0119229	0.472216	0.0769574	8.90623e-10	7212	37.6409	#N/A	Tier1	FBLN5.SeqId_15585_304.txt	FBLN5	Keep	YES	NO
SeqId_15587_20	rs77348083	P14207	#N/A	A	C	0.0256481	0.409011	0.0522519	5.67965e-15	7212	61.2555	2	Tier1	FOLR2.SeqId_15587_20.txt	FOLR2	Keep	NO	YES
SeqId_15587_20	rs118166879	P14207	#N/A	G	C	0.0307084	-0.224245	0.0478193	2.79009e-06	7212	21.9846	1	Tier1	FOLR2.SeqId_15587_20.txt	FOLR2	Keep	NO	NO
SeqId_15587_20	rs73542596	P14207	#N/A	C	A	0.0129627	-0.345977	0.0739656	2.95621e-06	7212	21.8733	#N/A	Tier1	FOLR2.SeqId_15587_20.txt	FOLR2	Keep	NO	NO
SeqId_15589_1	rs7697091	P02774	#N/A	C	A	0.360876	-0.161091	0.0171728	8.61408e-21	7212	87.9711	1	Tier1	GC.SeqId_15589_1.txt	GC	Keep	NO	YES
SeqId_15589_1	rs2139646	P02774	#N/A	A	G	0.35034	0.131452	0.017296	3.33229e-14	7212	57.7461	#N/A	Tier1	GC.SeqId_15589_1.txt	GC	Keep	NO	NO
SeqId_15589_1	rs113292111	P02774	#N/A	T	C	0.0187162	0.43295	0.0611004	1.51245e-12	7212	50.1957	#N/A	Tier1	GC.SeqId_15589_1.txt	GC	Keep	NO	NO
SeqId_15594_47	rs61871680	Q92743	#N/A	A	G	0.169	0.214426	0.0220902	3.85056e-22	7212	94.1966	#N/A	Tier1	HTRA1.SeqId_15594_47.txt	HTRA1	Keep	NO	NO
SeqId_15594_47	rs79043147	Q92743	#N/A	T	C	0.0652294	-0.310677	0.0334988	2.32072e-20	7212	85.9883	#N/A	Tier1	HTRA1.SeqId_15594_47.txt	HTRA1	Keep	NO	NO
SeqId_15594_47	rs12250214	Q92743	#N/A	T	A	0.219465	-0.159767	0.0202094	3.0643e-15	7212	62.4808	#N/A	Tier1	HTRA1.SeqId_15594_47.txt	HTRA1	Keep	NO	NO
SeqId_15594_47	rs111879224	Q92743	#N/A	T	C	0.0298766	-0.381198	0.0485048	4.43556e-15	7212	61.7464	#N/A	Tier1	HTRA1.SeqId_15594_47.txt	HTRA1	Keep	NO	YES
SeqId_15594_47	rs75913859	Q92743	#N/A	T	C	0.0846388	-0.141115	0.0295083	1.76816e-06	7212	22.8632	#N/A	Tier1	HTRA1.SeqId_15594_47.txt	HTRA1	Keep	NO	NO
SeqId_15602_43	rs2228145	P08887	missense	C	A	0.396645	1.03818	0.0116015	1e-200	7212	8005.65	3	Tier1	IL6R.SeqId_15602_43.txt	IL6R	Keep	NO	YES
SeqId_15602_43	rs4329505	P08887	#N/A	C	T	0.171565	-0.198832	0.0216298	4.93504e-20	7212	84.4787	2	Tier1	IL6R.SeqId_15602_43.txt	IL6R	Keep	NO	NO
SeqId_15602_43	rs59502179	P08887	#N/A	T	C	0.0101206	-0.492223	0.0833915	3.7415e-09	7212	34.8305	3	Tier1	IL6R.SeqId_15602_43.txt	IL6R	Keep	NO	YES
SeqId_15602_43	rs3738029	P08887	missense	A	G	0.301885	-0.0716511	0.0180021	6.95474e-05	7212	15.8372	1	Tier1	IL6R.SeqId_15602_43.txt	IL6R	Keep	NO	NO
SeqId_15610_72	rs114838597	P28838	#N/A	T	C	0.0259947	0.550046	0.0520369	6.32816e-26	7212	111.7	#N/A	Tier1	LAP3.SeqId_15610_72.txt	LAP3	Keep	NO	NO
SeqId_15610_72	rs13147018	P28838	#N/A	G	A	0.211077	-0.120914	0.0203177	2.7872e-09	7212	35.4066	#N/A	Tier1	LAP3.SeqId_15610_72.txt	LAP3	Keep	NO	NO
SeqId_15610_72	rs77726502	P28838	#N/A	T	C	0.0599612	-0.149422	0.0351005	2.09828e-05	7212	18.1168	#N/A	Tier1	LAP3.SeqId_15610_72.txt	LAP3	Keep	NO	NO
SeqId_15614_168	rs2151868	Q8N149	missense	C	T	0.107584	-0.571342	0.0260178	1.62858e-103	7212	482.093	1	Tier1	LILRA2.SeqId_15614_168.txt	LILRA2	Keep	NO	YES
SeqId_15614_168	rs62133363	Q8N149	#N/A	C	T	0.0765978	-0.554065	0.0307793	6.6822e-71	7212	323.954	#N/A	Tier1	LILRA2.SeqId_15614_168.txt	LILRA2	Keep	NO	YES
SeqId_15614_168	rs11670140	Q8N149	#N/A	T	C	0.202482	0.221009	0.0205835	1.08302e-26	7212	115.255	2	Tier1	LILRA2.SeqId_15614_168.txt	LILRA2	Keep	NO	YES
SeqId_15614_168	rs139992908	Q8N149	#N/A	G	T	0.0103286	-0.609484	0.0818891	1.09997e-13	7212	55.3799	1	Tier1	LILRA2.SeqId_15614_168.txt	LILRA2	Keep	NO	NO
SeqId_15614_168	rs111235784	Q8N149	#N/A	A	G	0.0534452	-0.258512	0.037068	3.35393e-12	7212	48.6231	1	Tier1	LILRA2.SeqId_15614_168.txt	LILRA2	Keep	NO	NO
SeqId_15614_168	rs79346487	Q8N149	#N/A	A	G	0.0137252	0.408695	0.0711476	9.6044e-09	7212	32.9881	#N/A	Tier1	LILRA2.SeqId_15614_168.txt	LILRA2	Keep	NO	NO
SeqId_15615_8	rs12978577	O75022	#N/A	A	T	0.309511	0.520895	0.0167813	1.15324e-198	7212	963.227	3	Tier1	LILRB3.SeqId_15615_8.txt	LILRB3	Keep	NO	YES
SeqId_15615_8	rs255774	O75022	#N/A	G	A	0.434355	0.417405	0.0160769	3.75714e-142	7212	673.892	2	Tier1	LILRB3.SeqId_15615_8.txt	LILRB3	Keep	NO	YES
SeqId_15615_8	rs406231	O75022	#N/A	G	T	0.335921	0.375846	0.017173	7.44321e-103	7212	478.858	4	Tier1	LILRB3.SeqId_15615_8.txt	LILRB3	Keep	NO	YES
SeqId_15615_8	rs3848616	O75022	#N/A	G	A	0.210107	-0.286285	0.0202085	5.8894e-45	7212	200.636	4	Tier1	LILRB3.SeqId_15615_8.txt	LILRB3	Keep	NO	YES
SeqId_15615_8	rs74387320	O75022	#N/A	A	T	0.0637737	-0.434451	0.0335339	5.78341e-38	7212	167.8	4	Tier1	LILRB3.SeqId_15615_8.txt	LILRB3	Keep	NO	NO
SeqId_15615_8	rs117376661	O75022	missense	G	C	0.0796479	0.371783	0.0303655	3.9604e-34	7212	149.864	3	Tier1	LILRB3.SeqId_15615_8.txt	LILRB3	Keep	NO	YES
SeqId_15615_8	rs145888232	O75022	#N/A	T	C	0.0223208	-0.491386	0.056339	3.35484e-18	7212	76.0513	2	Tier1	LILRB3.SeqId_15615_8.txt	LILRB3	Keep	NO	NO
SeqId_15615_8	rs1802057	O75022	missense	C	T	0.0219742	-0.422043	0.0566516	1.04357e-13	7212	55.4841	1	Tier1	LILRB3.SeqId_15615_8.txt	LILRB3	Keep	NO	NO
SeqId_15615_8	rs61742142	O75022	missense	T	C	0.0405518	0.310639	0.041881	1.33296e-13	7212	54.9993	1	Tier1	LILRB3.SeqId_15615_8.txt	LILRB3	Keep	NO	NO
SeqId_15615_8	rs45598535	O75022	#N/A	G	A	0.0155968	0.462489	0.0668823	5.08044e-12	7212	47.8035	#N/A	Tier1	LILRB3.SeqId_15615_8.txt	LILRB3	Keep	NO	NO
SeqId_15615_8	rs116878368	O75022	#N/A	T	A	0.0363233	0.278375	0.0448657	5.78602e-10	7212	38.4867	4	Tier1	LILRB3.SeqId_15615_8.txt	LILRB3	Keep	NO	NO
SeqId_15615_8	rs148534450	O75022	#N/A	A	G	0.109039	0.0838763	0.0264761	0.0015413	7212	10.0334	2	Tier1	LILRB3.SeqId_15615_8.txt	LILRB3	Keep	NO	NO
SeqId_15617_8	rs7543171	Q9UBD3	#N/A	C	G	0.197907	0.209996	0.0205867	2.87878e-24	7212	104.023	1	Tier1	XCL2.SeqId_15617_8.txt	XCL2	Keep	YES	NO
SeqId_15620_4	rs497383	Q8N2Q7	#N/A	G	A	0.270345	0.25445	0.0184224	7.55462e-43	7212	190.718	#N/A	Tier1	NLGN1.SeqId_15620_4.txt	NLGN1	Keep	NO	YES
SeqId_15620_4	rs76623340	Q8N2Q7	#N/A	T	C	0.0849161	-0.303845	0.0295927	1.45566e-24	7212	105.394	1	Tier1	NLGN1.SeqId_15620_4.txt	NLGN1	Keep	NO	NO
SeqId_15620_4	rs56261036	Q8N2Q7	#N/A	C	T	0.0173991	0.405625	0.063791	2.15934e-10	7212	40.4213	#N/A	Tier1	NLGN1.SeqId_15620_4.txt	NLGN1	Keep	NO	YES
SeqId_15620_4	rs78399800	Q8N2Q7	#N/A	A	G	0.0148343	-0.307222	0.0686265	7.69617e-06	7212	20.0355	#N/A	Tier1	NLGN1.SeqId_15620_4.txt	NLGN1	Keep	NO	NO
SeqId_15626_223	rs34470509	P98160	missense	T	G	0.0591293	0.734092	0.0344549	9.81687e-98	7212	453.815	#N/A	Tier1	HSPG2.SeqId_15626_223.txt	HSPG2	Keep	NO	YES
SeqId_15626_223	rs7529220	P98160	#N/A	T	C	0.141481	-0.160087	0.0235457	1.13773e-11	7212	46.2135	#N/A	Tier1	HSPG2.SeqId_15626_223.txt	HSPG2	Keep	NO	NO
SeqId_15626_223	rs79928839	P98160	#N/A	T	C	0.014973	-0.345445	0.0679787	3.83557e-07	7212	25.8162	#N/A	Tier1	HSPG2.SeqId_15626_223.txt	HSPG2	Keep	NO	NO
SeqId_15626_223	rs193120655	P98160	#N/A	T	G	0.0105365	0.325705	0.0813253	6.26505e-05	7212	16.0353	1	Tier1	HSPG2.SeqId_15626_223.txt	HSPG2	Keep	NO	NO
SeqId_15631_18	rs12986075	P11464	missense,stop_gained	A	G	0.195758	-0.140779	0.0205292	7.58702e-12	7212	47.0123	2	Tier1	PSG1.SeqId_15631_18.txt	PSG1	Keep	YES	NO
SeqId_15635_4	rs11759500	Q9H3U7	#N/A	C	T	0.268543	-0.480213	0.0178282	2.37884e-152	7212	725.325	#N/A	Tier1	SMOC2.SeqId_15635_4.txt	SMOC2	Keep	NO	YES
SeqId_15635_4	rs4708735	Q9H3U7	#N/A	T	G	0.31055	0.357691	0.0175593	9.87186e-90	7212	414.841	#N/A	Tier1	SMOC2.SeqId_15635_4.txt	SMOC2	Keep	NO	NO
SeqId_15635_4	rs35011571	Q9H3U7	#N/A	G	C	0.202828	-0.331096	0.0201762	1.91433e-59	7212	269.221	#N/A	Tier1	SMOC2.SeqId_15635_4.txt	SMOC2	Keep	NO	YES
SeqId_15635_4	rs59291571	Q9H3U7	#N/A	A	G	0.0569111	-0.472007	0.0356089	1.2194e-39	7212	175.655	#N/A	Tier1	SMOC2.SeqId_15635_4.txt	SMOC2	Keep	NO	YES
SeqId_15635_4	rs9456193	Q9H3U7	#N/A	C	T	0.0131707	-0.537278	0.0724485	1.34491e-13	7212	54.9818	#N/A	Tier1	SMOC2.SeqId_15635_4.txt	SMOC2	Keep	NO	NO
SeqId_15635_4	rs6902857	Q9H3U7	#N/A	T	G	0.281436	-0.106251	0.0185145	9.91984e-09	7212	32.9247	#N/A	Tier1	SMOC2.SeqId_15635_4.txt	SMOC2	Keep	NO	NO
SeqId_15635_4	rs140864916	Q9H3U7	#N/A	G	A	0.011715	-0.315087	0.0772669	4.59326e-05	7212	16.6247	#N/A	Tier1	SMOC2.SeqId_15635_4.txt	SMOC2	Keep	NO	NO
SeqId_15641_20	rs10989102	Q8IYR6	#N/A	C	T	0.12221	-0.246107	0.0253607	3.94747e-22	7212	94.1467	1	Tier1	TMEFF1.SeqId_15641_20.txt	TMEFF1	Keep	NO	NO
SeqId_15641_20	rs2800285	Q8IYR6	#N/A	T	G	0.408568	-0.0656564	0.0169895	0.000112283	7212	14.9304	#N/A	Tier1	TMEFF1.SeqId_15641_20.txt	TMEFF1	Keep	NO	YES
SeqId_15644_1	rs13078881	P43251	#N/A	C	G	0.0399972	-1.46899	0.038843	1e-200	7212	1429.85	#N/A	Tier1	BTD.SeqId_15644_1.txt	BTD	Keep	NO	NO
SeqId_15644_1	rs34356435	P43251	#N/A	G	C	0.16498	-0.55418	0.0214838	2.00625e-140	7212	665.21	#N/A	Tier1	BTD.SeqId_15644_1.txt	BTD	Keep	NO	YES
SeqId_15644_1	rs35034250	P43251	missense	T	C	0.0241231	-0.924796	0.0535097	1.31343e-65	7212	298.611	#N/A	Tier1	BTD.SeqId_15644_1.txt	BTD	Keep	NO	NO
SeqId_15644_1	rs4407396	P43251	#N/A	G	A	0.0845695	-0.238466	0.0297734	1.33468e-15	7212	64.1321	#N/A	Tier1	BTD.SeqId_15644_1.txt	BTD	Keep	NO	YES
SeqId_15644_1	rs145388314	P43251	#N/A	T	C	0.00998198	-0.604397	0.0838578	6.28166e-13	7212	51.9323	#N/A	Tier1	BTD.SeqId_15644_1.txt	BTD	Keep	NO	NO
SeqId_15644_1	rs78741464	P43251	#N/A	C	T	0.0126854	-0.27535	0.0743748	0.00021534	7212	13.7024	1	Tier1	BTD.SeqId_15644_1.txt	BTD	Keep	NO	NO
SeqId_15644_1	rs34885143	P43251	missense	A	G	0.0167753	-0.229068	0.0647662	0.000407478	7212	12.5058	1	Tier1	BTD.SeqId_15644_1.txt	BTD	Keep	NO	NO
SeqId_15686_49	rs7485577	P55103	#N/A	A	G	0.276515	-0.68464	0.0168925	1e-200	7212	1642.16	1	Tier1	INHBC.SeqId_15686_49.txt	INHBC	Keep	NO	YES
SeqId_16015_19	rs4244610	P24298	missense	A	G	0.47553	-0.148501	0.0164747	2.51003e-19	7212	81.2275	1	Tier1	GPT.SeqId_16015_19.txt	GPT	Keep	YES	NO
SeqId_16015_19	rs112169739	P24298	#N/A	T	C	0.0138639	-0.269926	0.0705434	0.00013114	7212	14.6371	1	Tier1	GPT.SeqId_16015_19.txt	GPT	Keep	YES	NO
SeqId_16035_8	rs1130379	P35916	missense	T	C	0.107584	-0.283454	0.0267048	3.98078e-26	7212	112.633	1	Tier1	FLT4.SeqId_16035_8.txt	FLT4	Keep	YES	NO
SeqId_16035_8	rs307809	P35916	#N/A	A	C	0.45827	0.15386	0.0166115	2.59328e-20	7212	85.7656	1	Tier1	FLT4.SeqId_16035_8.txt	FLT4	Keep	YES	NO
SeqId_16055_3	rs35662416	Q9BXR6	missense	A	G	0.0239152	-1.16135	0.0521005	1.69246e-106	7212	496.732	8	Tier3	CFHR5.SeqId_16055_3.txt	CFHR5	Keep	NO	NO
SeqId_16055_3	rs72732234	Q9BXR6	#N/A	C	T	0.0183696	-1.27461	0.0604984	1.13038e-95	7212	443.758	5	Tier1	CFHR5.SeqId_16055_3.txt	CFHR5	Keep	NO	NO
SeqId_16055_3	rs6694853	Q9BXR6	#N/A	G	A	0.0942049	0.506487	0.0279123	5.45381e-72	7212	329.174	26	Tier3	CFHR5.SeqId_16055_3.txt	CFHR5	Keep	NO	YES
SeqId_16055_3	rs78558010	Q9BXR6	#N/A	T	C	0.159226	-0.306569	0.0225564	1.46278e-41	7212	184.67	16	Tier3	CFHR5.SeqId_16055_3.txt	CFHR5	Keep	NO	YES
SeqId_16055_3	rs1332664	Q9BXR6	#N/A	T	G	0.153473	-0.207557	0.0228765	1.47149e-19	7212	82.2953	12	Tier3	CFHR5.SeqId_16055_3.txt	CFHR5	Keep	NO	NO
SeqId_16055_3	rs10922152	Q9BXR6	#N/A	T	A	0.479481	-0.0695846	0.0165059	2.5199e-05	7212	17.7675	33	Tier3	CFHR5.SeqId_16055_3.txt	CFHR5	Keep	NO	NO
SeqId_16057_6	rs2282140	P11717	#N/A	T	C	0.135311	0.874373	0.0221786	1e-200	7212	1553.83	2	Tier1	IGF2R.SeqId_16057_6.txt	IGF2R	Keep	NO	YES
SeqId_16057_6	rs629849	P11717	missense	A	G	0.121655	-0.523385	0.024686	7.92809e-97	7212	449.387	1	Tier2	IGF2R.SeqId_16057_6.txt	IGF2R	Keep	NO	YES
SeqId_16057_6	rs73025559	P11717	#N/A	A	G	0.04277	0.648108	0.0401576	1.37161e-57	7212	260.399	2	Tier1	IGF2R.SeqId_16057_6.txt	IGF2R	Keep	NO	NO
SeqId_16057_6	rs9346805	P11717	#N/A	T	C	0.130875	0.361538	0.0242433	1.47956e-49	7212	222.333	1	Tier2	IGF2R.SeqId_16057_6.txt	IGF2R	Keep	NO	NO
SeqId_16057_6	rs2282139	P11717	missense	A	G	0.0490781	-0.360936	0.038203	4.57673e-21	7212	89.237	#N/A	Tier1	IGF2R.SeqId_16057_6.txt	IGF2R	Keep	NO	YES
SeqId_16057_6	rs3798186	P11717	#N/A	G	A	0.325801	-0.138097	0.0177123	7.24856e-15	7212	60.7712	3	Tier1	IGF2R.SeqId_16057_6.txt	IGF2R	Keep	NO	NO
SeqId_16057_6	rs11758483	P11717	#N/A	A	G	0.143352	0.119994	0.0236343	3.92816e-07	7212	25.7699	1	Tier1	IGF2R.SeqId_16057_6.txt	IGF2R	Keep	NO	NO
SeqId_16060_99	rs1497077	Q14112	#N/A	T	C	0.344655	-0.493948	0.0166462	1.13928e-182	7212	880.262	2	Tier2	NID2.SeqId_16060_99.txt	NID2	Keep	NO	YES
SeqId_16060_99	rs7154428	Q14112	#N/A	A	C	0.216623	-0.358762	0.0199437	8.28229e-71	7212	323.505	2	Tier1	NID2.SeqId_16060_99.txt	NID2	Keep	NO	YES
SeqId_16060_99	rs10400710	Q14112	missense	T	C	0.0403438	-0.741318	0.0414512	5.02467e-70	7212	319.753	1	Tier2	NID2.SeqId_16060_99.txt	NID2	Keep	NO	YES
SeqId_16060_99	rs2516584	Q14112	#N/A	G	C	0.460141	-0.292325	0.0164638	4.53678e-69	7212	315.175	1	Tier1	NID2.SeqId_16060_99.txt	NID2	Keep	NO	YES
SeqId_16060_99	rs117761748	Q14112	#N/A	G	A	0.0324414	0.48883	0.0466912	1.81647e-25	7212	109.578	1	Tier1	NID2.SeqId_16060_99.txt	NID2	Keep	NO	NO
SeqId_16070_7	rs462847	Q9Y5W5	#N/A	T	C	0.460003	-0.104997	0.0166105	2.7517e-10	7212	39.9455	#N/A	Tier1	WIF1.SeqId_16070_7.txt	WIF1	Keep	YES	NO
SeqId_16288_17	rs2392936	P54764	#N/A	C	T	0.471232	-0.27015	0.0164922	3.06653e-59	7212	268.245	6	Tier3	EPHA4.SeqId_16288_17.txt	EPHA4	Keep	NO	YES
SeqId_16288_17	rs10432542	P54764	#N/A	T	C	0.429918	0.17592	0.0166295	5.78547e-26	7212	111.88	#N/A	Tier1	EPHA4.SeqId_16288_17.txt	EPHA4	Keep	NO	NO
SeqId_16288_17	rs17436067	P54764	#N/A	A	G	0.0332039	0.421825	0.0458881	4.93668e-20	7212	84.4781	#N/A	Tier1	EPHA4.SeqId_16288_17.txt	EPHA4	Keep	NO	NO
SeqId_16288_17	rs62180590	P54764	#N/A	A	G	0.1629	0.161964	0.0222498	3.70943e-13	7212	52.9742	#N/A	Tier1	EPHA4.SeqId_16288_17.txt	EPHA4	Keep	NO	NO
SeqId_16288_17	rs1368072	P54764	#N/A	G	A	0.229932	0.126234	0.0196744	1.48594e-10	7212	41.1556	1	Tier1	EPHA4.SeqId_16288_17.txt	EPHA4	Keep	NO	NO
SeqId_16288_17	rs824938	P54764	#N/A	G	A	0.360252	-0.10584	0.0172895	9.74724e-10	7212	37.464	#N/A	Tier1	EPHA4.SeqId_16288_17.txt	EPHA4	Keep	NO	NO
SeqId_16288_17	rs12991435	P54764	#N/A	C	T	0.322265	-0.0748913	0.0178583	2.77808e-05	7212	17.5817	#N/A	Tier1	EPHA4.SeqId_16288_17.txt	EPHA4	Keep	NO	NO
SeqId_16288_17	rs4674599	P54764	#N/A	A	G	0.488285	-0.0570767	0.0166609	0.000616464	7212	11.7328	#N/A	Tier1	EPHA4.SeqId_16288_17.txt	EPHA4	Keep	NO	NO
SeqId_16296_43	rs7309392	O75473	#N/A	A	G	0.412242	0.110836	0.0167868	4.32742e-11	7212	43.5818	#N/A	Tier1	LGR5.SeqId_16296_43.txt	LGR5	Keep	YES	NO
SeqId_16296_43	rs35800540	O75473	#N/A	T	C	0.0167753	-0.422832	0.0649059	7.78201e-11	7212	42.4274	#N/A	Tier1	LGR5.SeqId_16296_43.txt	LGR5	Keep	YES	NO
SeqId_16296_43	rs67998676	O75473	#N/A	T	C	0.0352835	-0.279833	0.0449952	5.27656e-10	7212	38.6674	#N/A	Tier1	LGR5.SeqId_16296_43.txt	LGR5	Keep	YES	NO
SeqId_16296_43	rs4760791	O75473	#N/A	G	A	0.388119	0.0964879	0.0169962	1.42374e-08	7212	32.2197	#N/A	Tier1	LGR5.SeqId_16296_43.txt	LGR5	Keep	YES	NO
SeqId_16296_43	rs17814404	O75473	#N/A	G	A	0.160058	-0.104336	0.0225501	3.77781e-06	7212	21.4018	1	Tier1	LGR5.SeqId_16296_43.txt	LGR5	Keep	YES	NO
SeqId_16296_43	rs1148982	O75473	#N/A	A	T	0.30549	0.0751908	0.017951	2.83931e-05	7212	17.5401	2	Tier1	LGR5.SeqId_16296_43.txt	LGR5	Keep	YES	NO
SeqId_16300_4	rs143332484	Q9NZC2	missense	T	C	0.0104672	-1.54172	0.0796321	1.88815e-81	7212	374.726	#N/A	Tier1	TREM2.SeqId_16300_4.txt	TREM2	Keep	NO	NO
SeqId_16300_4	rs9471491	Q9NZC2	#N/A	A	C	0.036046	-0.239562	0.0445995	8.05698e-08	7212	28.844	#N/A	Tier1	TREM2.SeqId_16300_4.txt	TREM2	Keep	NO	YES
SeqId_16300_4	rs1982755	Q9NZC2	#N/A	C	T	0.447525	-0.0782646	0.0165878	2.42404e-06	7212	22.2553	3	Tier1	TREM2.SeqId_16300_4.txt	TREM2	Keep	NO	YES
SeqId_16300_4	rs114812713	Q9NZC2	#N/A	C	G	0.0236379	-0.227097	0.0542444	2.86585e-05	7212	17.5224	#N/A	Tier1	TREM2.SeqId_16300_4.txt	TREM2	Keep	NO	NO
SeqId_16307_22	rs3108622	Q6UXZ4	#N/A	A	G	0.433176	-0.328514	0.0163445	1.79894e-87	7212	403.872	1	Tier2	UNC5D.SeqId_16307_22.txt	UNC5D	Keep	NO	YES
SeqId_16307_22	rs12543146	Q6UXZ4	#N/A	T	C	0.445238	0.217231	0.0165707	8.06991e-39	7212	171.807	#N/A	Tier1	UNC5D.SeqId_16307_22.txt	UNC5D	Keep	NO	NO
SeqId_16307_22	rs16884502	Q6UXZ4	#N/A	G	A	0.0100513	1.03106	0.0829911	4.43069e-35	7212	154.307	1	Tier2	UNC5D.SeqId_16307_22.txt	UNC5D	Keep	NO	YES
SeqId_16307_22	rs2702504	Q6UXZ4	#N/A	A	C	0.486968	0.0969848	0.0165705	5.04355e-09	7212	34.2465	#N/A	Tier1	UNC5D.SeqId_16307_22.txt	UNC5D	Keep	NO	YES
SeqId_16318_12	rs77709482	P37023	#N/A	C	T	0.0865105	0.504213	0.0288247	3.92823e-67	7212	305.899	#N/A	Tier1	ACVRL1.SeqId_16318_12.txt	ACVRL1	Keep	NO	YES
SeqId_16318_12	rs12578436	P37023	#N/A	A	G	0.111535	-0.215093	0.0263347	3.68161e-16	7212	66.6922	#N/A	Tier1	ACVRL1.SeqId_16318_12.txt	ACVRL1	Keep	NO	NO
SeqId_16318_12	rs77808410	P37023	#N/A	A	G	0.123042	0.152935	0.0253453	1.67782e-09	7212	36.3998	1	Tier1	ACVRL1.SeqId_16318_12.txt	ACVRL1	Keep	NO	NO
SeqId_16318_12	rs112567112	P37023	#N/A	T	C	0.041037	-0.21933	0.042041	1.8687e-07	7212	27.2101	#N/A	Tier1	ACVRL1.SeqId_16318_12.txt	ACVRL1	Keep	NO	NO
SeqId_16322_10	rs116498185	Q8WU39	#N/A	T	C	0.0537224	0.212642	0.0366243	6.66837e-09	7212	33.7007	#N/A	Tier1	PACAP.SeqId_16322_10.txt	PACAP	Keep	YES	NO
SeqId_16322_10	rs6596473	Q8WU39	missense	C	G	0.303826	-0.0924581	0.0179187	2.53735e-07	7212	26.6168	2	Tier1	PACAP.SeqId_16322_10.txt	PACAP	Keep	YES	NO
SeqId_16324_38	rs5743618	Q15399	missense	A	C	0.274851	0.276854	0.0183114	7.24349e-51	7212	228.527	#N/A	Tier1	TLR1.SeqId_16324_38.txt	TLR1	Keep	NO	YES
SeqId_16324_38	rs5743611	Q15399	missense	G	C	0.0963538	-0.316788	0.0278262	8.95757e-30	7212	129.571	#N/A	Tier1	TLR1.SeqId_16324_38.txt	TLR1	Keep	NO	YES
SeqId_16558_2	rs10913389	Q99972	#N/A	C	T	0.390753	-0.414647	0.0163846	1.8952e-135	7212	640.273	#N/A	Tier1	MYOC.SeqId_16558_2.txt	MYOC	Keep	NO	NO
SeqId_16558_2	rs235922	Q99972	#N/A	C	A	0.463746	-0.23369	0.0164552	3.62391e-45	7212	201.629	#N/A	Tier1	MYOC.SeqId_16558_2.txt	MYOC	Keep	NO	YES
SeqId_16558_2	rs235863	Q99972	#N/A	T	C	0.490018	-0.170744	0.0165107	6.8315e-25	7212	106.915	#N/A	Tier1	MYOC.SeqId_16558_2.txt	MYOC	Keep	NO	YES
SeqId_16558_2	rs7535044	Q99972	#N/A	A	G	0.014973	0.630981	0.0683384	3.39273e-20	7212	85.228	#N/A	Tier1	MYOC.SeqId_16558_2.txt	MYOC	Keep	NO	NO
SeqId_16558_2	rs2075537	Q99972	#N/A	A	C	0.30147	0.112607	0.0182149	6.66932e-10	7212	38.2082	#N/A	Tier1	MYOC.SeqId_16558_2.txt	MYOC	Keep	NO	YES
SeqId_16558_2	rs7547017	Q99972	#N/A	C	T	0.422016	0.081895	0.0166547	8.97213e-07	7212	24.1725	1	Tier1	MYOC.SeqId_16558_2.txt	MYOC	Keep	NO	YES
SeqId_16558_2	rs140243743	Q99972	#N/A	A	G	0.0229447	-0.258048	0.0551359	2.9179e-06	7212	21.8984	#N/A	Tier1	MYOC.SeqId_16558_2.txt	MYOC	Keep	NO	NO
SeqId_16558_2	rs28745585	Q99972	missense	T	C	0.19555	-0.0909174	0.0208298	1.29024e-05	7212	19.046	2	Tier1	MYOC.SeqId_16558_2.txt	MYOC	Keep	NO	NO
SeqId_16558_2	rs235917	Q99972	#N/A	A	G	0.300568	-0.0667142	0.0182809	0.000264715	7212	13.3144	#N/A	Tier1	MYOC.SeqId_16558_2.txt	MYOC	Keep	NO	YES
SeqId_16561_9	rs1268538	P04217	missense	T	C	0.047553	-1.16488	0.0367771	1e-200	7212	1002.97	#N/A	Tier1	A1BG.SeqId_16561_9.txt	A1BG	Keep	NO	YES
SeqId_16561_9	rs45601339	P04217	#N/A	C	T	0.0560793	-0.22409	0.0360208	5.21154e-10	7212	38.6917	1	Tier1	A1BG.SeqId_16561_9.txt	A1BG	Keep	NO	NO
SeqId_16583_8	rs10972054	P50583	#N/A	T	A	0.338971	0.720408	0.0153523	1e-200	7212	2201.35	#N/A	Tier1	NUDT2.SeqId_16583_8.txt	NUDT2	Keep	NO	YES
SeqId_16583_8	rs34722487	P50583	missense,stop_gained	A	G	0.212256	-0.878128	0.0177224	1e-200	7212	2454.43	1	Tier1	NUDT2.SeqId_16583_8.txt	NUDT2	Keep	NO	YES
SeqId_16583_8	rs4879776	P50583	missense	A	G	0.149452	1.03743	0.0197635	1e-200	7212	2754.67	2	Tier1	NUDT2.SeqId_16583_8.txt	NUDT2	Keep	NO	YES
SeqId_16583_8	rs10972078	P50583	#N/A	A	G	0.436989	0.259834	0.0164783	4.25628e-55	7212	248.569	1	Tier1	NUDT2.SeqId_16583_8.txt	NUDT2	Keep	NO	NO
SeqId_16583_8	rs4878555	P50583	#N/A	T	C	0.185637	-0.230123	0.0212818	4.80761e-27	7212	116.891	13	Tier3	NUDT2.SeqId_16583_8.txt	NUDT2	Keep	NO	NO
SeqId_16583_8	rs7040339	P50583	missense	C	T	0.0157355	-0.695933	0.0669273	3.79687e-25	7212	108.096	#N/A	Tier1	NUDT2.SeqId_16583_8.txt	NUDT2	Keep	NO	YES
SeqId_16594_44	rs641320	Q9NVQ4	missense	A	G	0.0695966	-0.724765	0.0315401	7.87107e-113	7212	527.895	#N/A	Tier1	FAIM.SeqId_16594_44.txt	FAIM	Keep	NO	YES
SeqId_16594_44	rs13043	Q9NVQ4	missense	C	T	0.0135173	-1.40339	0.0699034	2.80162e-87	7212	402.939	1	Tier1	FAIM.SeqId_16594_44.txt	FAIM	Keep	NO	YES
SeqId_16605_2	rs28539604	P0C862	#N/A	A	G	0.247193	-0.256173	0.0190862	1.37866e-40	7212	180.097	#N/A	Tier1	C1QTNF9.SeqId_16605_2.txt	C1QTNF9	Keep	NO	NO
SeqId_16605_2	rs11619238	P0C862	missense	G	T	0.0661306	-0.418889	0.033113	2.70331e-36	7212	159.985	#N/A	Tier1	C1QTNF9.SeqId_16605_2.txt	C1QTNF9	Keep	NO	YES
SeqId_16606_85	rs782546	P15121	#N/A	T	C	0.0304312	0.652215	0.047926	1.15747e-41	7212	185.148	#N/A	Tier1	AKR1B1.SeqId_16606_85.txt	AKR1B1	Keep	NO	YES
SeqId_16606_85	rs2229542	P15121	missense	C	T	0.0122695	-0.957959	0.0739433	5.80178e-38	7212	167.794	1	Tier1	AKR1B1.SeqId_16606_85.txt	AKR1B1	Keep	NO	NO
SeqId_16606_85	rs7795147	P15121	#N/A	T	C	0.0323028	-0.249285	0.0470442	1.19918e-07	7212	28.0711	#N/A	Tier1	AKR1B1.SeqId_16606_85.txt	AKR1B1	Keep	NO	YES
SeqId_16606_85	rs997316	P15121	#N/A	A	T	0.414252	0.0702683	0.0169207	3.32208e-05	7212	17.241	#N/A	Tier1	AKR1B1.SeqId_16606_85.txt	AKR1B1	Keep	NO	NO
SeqId_16609_106	rs35854130	Q6UWL6	#N/A	T	G	0.208096	-0.166568	0.0203969	3.7223e-16	7212	66.6706	1	Tier1	KIRREL2.SeqId_16609_106.txt	KIRREL2	Keep	NO	NO
SeqId_16609_106	rs1005194	Q6UWL6	#N/A	T	C	0.329683	-0.119437	0.0175023	9.56865e-12	7212	46.5551	1	Tier1	KIRREL2.SeqId_16609_106.txt	KIRREL2	Keep	NO	NO
SeqId_16613_3	rs12056840	Q12864	#N/A	A	G	0.469777	-0.347909	0.0161476	7.77011e-100	7212	464.082	#N/A	Tier1	CDH17.SeqId_16613_3.txt	CDH17	Keep	NO	YES
SeqId_16613_3	rs1051624	Q12864	missense	T	G	0.432275	0.299182	0.0163995	9.91366e-73	7212	332.728	#N/A	Tier1	CDH17.SeqId_16613_3.txt	CDH17	Keep	NO	YES
SeqId_16613_3	rs2448913	Q12864	#N/A	C	T	0.319354	0.200768	0.0177292	1.76608e-29	7212	128.201	#N/A	Tier1	CDH17.SeqId_16613_3.txt	CDH17	Keep	NO	NO
SeqId_16613_3	rs2623151	Q12864	#N/A	A	G	0.011299	0.747633	0.0787181	2.85893e-21	7212	90.1794	#N/A	Tier1	CDH17.SeqId_16613_3.txt	CDH17	Keep	NO	NO
SeqId_16613_3	rs80283660	Q12864	#N/A	C	T	0.0446416	-0.359074	0.0397831	2.25417e-19	7212	81.4423	#N/A	Tier1	CDH17.SeqId_16613_3.txt	CDH17	Keep	NO	NO
SeqId_16614_27	rs36043533	Q2MKA7	missense	G	T	0.051019	0.806698	0.0366053	3.24479e-104	7212	485.527	#N/A	Tier1	RSPO1.SeqId_16614_27.txt	RSPO1	Keep	NO	YES
SeqId_16614_27	rs6687545	Q2MKA7	#N/A	C	T	0.477679	-0.226393	0.0163701	5.9425e-43	7212	191.207	#N/A	Tier1	RSPO1.SeqId_16614_27.txt	RSPO1	Keep	NO	YES
SeqId_16614_27	rs113998067	Q2MKA7	#N/A	C	T	0.046028	-0.360131	0.0399642	2.56865e-19	7212	81.1817	#N/A	Tier1	RSPO1.SeqId_16614_27.txt	RSPO1	Keep	NO	NO
SeqId_16616_137	rs238238	P13929	#N/A	A	G	0.292597	0.37124	0.0176756	4.15326e-95	7212	441.002	#N/A	Tier1	ENO3.SeqId_16616_137.txt	ENO3	Keep	NO	NO
SeqId_16616_137	rs62073642	P13929	#N/A	G	A	0.379592	-0.24628	0.0168564	1.15101e-47	7212	213.407	#N/A	Tier1	ENO3.SeqId_16616_137.txt	ENO3	Keep	NO	NO
SeqId_16620_26	rs12692566	O60449	missense	C	A	0.172605	-0.695762	0.0203989	1e-200	7212	1163.02	1	Tier1	LY75.SeqId_16620_26.txt	LY75	Keep	NO	YES
SeqId_16620_26	rs2059696	O60449	missense	G	A	0.307223	0.618745	0.0166478	1e-200	7212	1380.99	2	Tier1	LY75.SeqId_16620_26.txt	LY75	Keep	NO	YES
SeqId_16620_26	rs17830558	O60449	#N/A	T	G	0.446208	-0.621907	0.0150541	1e-200	7212	1706.16	3	Tier1	LY75.SeqId_16620_26.txt	LY75	Keep	NO	YES
SeqId_16620_26	rs6755783	O60449	#N/A	C	T	0.466172	-0.844735	0.0136524	1e-200	7212	3827.39	2	Tier1	LY75.SeqId_16620_26.txt	LY75	Keep	NO	YES
SeqId_16620_26	rs12185534	O60449	#N/A	C	T	0.165465	-0.583822	0.0214082	6.15157e-156	7212	743.499	1	Tier1	LY75.SeqId_16620_26.txt	LY75	Keep	NO	NO
SeqId_16620_26	rs78446341	O60449	missense	A	G	0.019756	-1.20509	0.0576318	2.60333e-94	7212	437.113	4	Tier1	LY75.SeqId_16620_26.txt	LY75	Keep	NO	NO
SeqId_16620_26	rs2271377	O60449	#N/A	G	C	0.100582	0.314016	0.0275557	7.89992e-30	7212	129.826	1	Tier1	LY75.SeqId_16620_26.txt	LY75	Keep	NO	YES
SeqId_16620_26	rs113652195	O60449	#N/A	T	C	0.0122002	-0.580347	0.0759912	2.50966e-14	7212	58.308	#N/A	Tier1	LY75.SeqId_16620_26.txt	LY75	Keep	NO	NO
SeqId_16620_26	rs113700000	O60449	#N/A	G	C	0.0351449	-0.296157	0.0450601	5.29333e-11	7212	43.1856	1	Tier1	LY75.SeqId_16620_26.txt	LY75	Keep	NO	NO
SeqId_16620_26	rs4432403	O60449	#N/A	T	G	0.0455428	0.20392	0.0398501	3.18153e-07	7212	26.1782	#N/A	Tier1	LY75.SeqId_16620_26.txt	LY75	Keep	NO	NO
SeqId_16620_26	rs2556092	O60449	#N/A	G	A	0.037987	-0.187557	0.0435213	1.65766e-05	7212	18.567	3	Tier1	LY75.SeqId_16620_26.txt	LY75	Keep	NO	YES
SeqId_16620_26	rs146781089	O60449	#N/A	C	T	0.0108831	0.309253	0.080071	0.000113336	7212	14.9127	1	Tier1	LY75.SeqId_16620_26.txt	LY75	Keep	NO	NO
SeqId_16621_77	rs41267389	Q8NCW5	missense	A	G	0.0286289	-1.47656	0.0465141	1e-200	7212	1007.42	1	Tier1	APOA1BP.SeqId_16621_77.txt	APOA1BP	Keep	NO	YES
SeqId_16621_77	rs55756370	Q8NCW5	#N/A	G	A	0.239914	-0.184364	0.0195389	5.12949e-21	7212	89.0085	1	Tier1	APOA1BP.SeqId_16621_77.txt	APOA1BP	Keep	NO	NO
SeqId_16753_46	rs35548026	P12110	missense	A	G	0.0869957	-0.538789	0.0288617	5.4591e-76	7212	348.396	#N/A	Tier1	COL6A2.SeqId_16753_46.txt	COL6A2	Keep	NO	YES
SeqId_16753_46	rs10854478	P12110	missense	T	C	0.184667	0.307039	0.0212357	9.91638e-47	7212	208.994	#N/A	Tier1	COL6A2.SeqId_16753_46.txt	COL6A2	Keep	NO	YES
SeqId_16753_46	rs148337125	P12110	#N/A	G	T	0.0250936	0.500308	0.051795	6.08926e-22	7212	93.2779	1	Tier1	COL6A2.SeqId_16753_46.txt	COL6A2	Keep	NO	NO
SeqId_16753_46	rs62213997	P12110	#N/A	C	A	0.118605	0.160357	0.0257009	4.64238e-10	7212	38.9187	#N/A	Tier1	COL6A2.SeqId_16753_46.txt	COL6A2	Keep	NO	NO
SeqId_16753_46	rs4305353	P12110	#N/A	A	C	0.413282	-0.0968813	0.0167886	8.22362e-09	7212	33.2913	#N/A	Tier1	COL6A2.SeqId_16753_46.txt	COL6A2	Keep	NO	NO
SeqId_16753_46	rs117330552	P12110	#N/A	T	C	0.037987	-0.141074	0.042977	0.00103361	7212	10.7721	#N/A	Tier1	COL6A2.SeqId_16753_46.txt	COL6A2	Keep	NO	NO
SeqId_16758_96	rs12121617	P51858	missense	A	C	0.336268	-0.724564	0.0153634	1e-200	7212	2223.61	#N/A	Tier1	HDGF.SeqId_16758_96.txt	HDGF	Keep	NO	YES
SeqId_16763_11	rs2526160	O14960	missense	C	T	0.278871	0.674485	0.0166709	1e-200	7212	1636.46	2	Tier1	LECT2.SeqId_16763_11.txt	LECT2	Keep	NO	YES
SeqId_16763_11	rs62623707	O14960	missense	G	A	0.0481076	-1.46927	0.0344291	1e-200	7212	1820.67	#N/A	Tier1	LECT2.SeqId_16763_11.txt	LECT2	Keep	NO	NO
SeqId_16763_11	rs72793160	O14960	#N/A	A	G	0.0741716	0.323414	0.0317208	3.02753e-24	7212	103.922	#N/A	Tier1	LECT2.SeqId_16763_11.txt	LECT2	Keep	NO	YES
SeqId_16763_11	rs31540	O14960	#N/A	C	G	0.187647	0.177082	0.0213553	1.31504e-16	7212	68.7412	1	Tier1	LECT2.SeqId_16763_11.txt	LECT2	Keep	NO	NO
SeqId_16763_11	rs149560293	O14960	missense	T	C	0.0179537	-0.482461	0.0617788	6.55493e-15	7212	60.9712	#N/A	Tier1	LECT2.SeqId_16763_11.txt	LECT2	Keep	NO	NO
SeqId_16763_11	rs76277581	O14960	#N/A	G	A	0.0325801	0.320492	0.0471173	1.11438e-11	7212	46.2544	#N/A	Tier1	LECT2.SeqId_16763_11.txt	LECT2	Keep	NO	NO
SeqId_16763_11	rs17169397	O14960	#N/A	T	C	0.0155968	0.32563	0.066994	1.19517e-06	7212	23.6187	#N/A	Tier1	LECT2.SeqId_16763_11.txt	LECT2	Keep	NO	YES
SeqId_16763_11	rs76939116	O14960	#N/A	G	C	0.0308471	0.22005	0.0479461	4.51785e-06	7212	21.0579	#N/A	Tier1	LECT2.SeqId_16763_11.txt	LECT2	Keep	NO	NO
SeqId_16770_3	rs11126696	P48304	#N/A	A	G	0.384167	-0.327824	0.0168	1.11633e-82	7212	380.665	2	Tier1	REG1B.SeqId_16770_3.txt	REG1B	Keep	NO	YES
SeqId_16770_3	rs76841471	P48304	#N/A	G	T	0.0741023	0.480948	0.0311597	6.63876e-53	7212	238.171	#N/A	Tier1	REG1B.SeqId_16770_3.txt	REG1B	Keep	NO	NO
SeqId_16770_3	rs72913277	P48304	#N/A	G	A	0.039512	-0.546693	0.0425008	1.86991e-37	7212	165.414	1	Tier1	REG1B.SeqId_16770_3.txt	REG1B	Keep	NO	NO
SeqId_16781_2	rs56107536	Q8NFI3	missense	A	C	0.133509	0.673558	0.0231767	1.07416e-175	7212	844.357	1	Tier1	ENGASE.SeqId_16781_2.txt	ENGASE	Keep	NO	YES
SeqId_16781_2	rs12939800	Q8NFI3	missense	G	A	0.0566339	-0.881228	0.0341542	1.73449e-140	7212	665.53	#N/A	Tier1	ENGASE.SeqId_16781_2.txt	ENGASE	Keep	NO	YES
SeqId_16781_2	rs117502073	Q8NFI3	missense	A	G	0.0271732	-1.00376	0.0495842	1.13805e-88	7212	409.687	#N/A	Tier1	ENGASE.SeqId_16781_2.txt	ENGASE	Keep	NO	NO
SeqId_16781_2	rs117014247	Q8NFI3	missense	T	C	0.0225288	-0.830681	0.0555339	7.66938e-50	7212	223.682	#N/A	Tier1	ENGASE.SeqId_16781_2.txt	ENGASE	Keep	NO	NO
SeqId_16781_2	rs57039616	Q8NFI3	#N/A	A	G	0.0184389	-0.496128	0.0614672	8.0786e-16	7212	65.1299	#N/A	Tier1	ENGASE.SeqId_16781_2.txt	ENGASE	Keep	NO	NO
SeqId_16781_2	rs62063815	Q8NFI3	#N/A	C	G	0.314294	0.0577233	0.0178346	0.00121515	7212	10.4726	#N/A	Tier1	ENGASE.SeqId_16781_2.txt	ENGASE	Keep	NO	NO
SeqId_16792_4	rs1106476	O15389	#N/A	A	T	0.119506	-0.989862	0.0228419	1e-200	7212	1877.43	7	Tier3	SIGLEC5.SeqId_16792_4.txt	SIGLEC5	Keep	NO	YES
SeqId_16792_4	rs55977254	O15389	#N/A	T	C	0.181824	0.487037	0.0206247	8.11883e-119	7212	557.479	3	Tier1	SIGLEC5.SeqId_16792_4.txt	SIGLEC5	Keep	NO	YES
SeqId_16792_4	rs140056884	O15389	#N/A	T	C	0.0262027	1.09599	0.0507743	3.45055e-100	7212	465.806	2	Tier1	SIGLEC5.SeqId_16792_4.txt	SIGLEC5	Keep	NO	NO
SeqId_16792_4	rs73050865	O15389	#N/A	G	C	0.0316789	-0.71992	0.0469001	2.36502e-52	7212	235.559	3	Tier1	SIGLEC5.SeqId_16792_4.txt	SIGLEC5	Keep	NO	YES
SeqId_16792_4	rs61736483	O15389	#N/A	A	G	0.0151116	-0.992269	0.0677606	7.15628e-48	7212	214.38	2	Tier1	SIGLEC5.SeqId_16792_4.txt	SIGLEC5	Keep	NO	NO
SeqId_16792_4	rs138943378	O15389	#N/A	A	G	0.0189935	0.880604	0.0604648	2.23211e-47	7212	212.049	1	Tier1	SIGLEC5.SeqId_16792_4.txt	SIGLEC5	Keep	NO	NO
SeqId_16792_4	rs140760605	O15389	#N/A	A	C	0.0101206	1.12013	0.0813859	1.45877e-42	7212	189.373	1	Tier1	SIGLEC5.SeqId_16792_4.txt	SIGLEC5	Keep	NO	NO
SeqId_16792_4	rs181481353	O15389	#N/A	A	G	0.0131707	-0.737874	0.0725939	4.15345e-24	7212	103.287	3	Tier1	SIGLEC5.SeqId_16792_4.txt	SIGLEC5	Keep	NO	NO
SeqId_16792_4	rs79864857	O15389	#N/A	T	C	0.0956606	-0.262995	0.0279056	5.70476e-21	7212	88.7957	3	Tier1	SIGLEC5.SeqId_16792_4.txt	SIGLEC5	Keep	NO	NO
SeqId_16792_4	rs55825878	O15389	#N/A	C	T	0.0501872	0.268446	0.0376739	1.13737e-12	7212	50.7589	2	Tier1	SIGLEC5.SeqId_16792_4.txt	SIGLEC5	Keep	NO	NO
SeqId_16792_4	rs115378814	O15389	#N/A	C	G	0.0595453	0.246055	0.0349937	2.23203e-12	7212	49.427	#N/A	Tier1	SIGLEC5.SeqId_16792_4.txt	SIGLEC5	Keep	NO	NO
SeqId_16805_5	rs58583086	O76074	#N/A	A	G	0.37273	0.505407	0.0163753	1.42614e-196	7212	952.321	#N/A	Tier1	PDE5A.SeqId_16805_5.txt	PDE5A	Keep	NO	YES
SeqId_16805_5	rs56905341	O76074	#N/A	C	T	0.180161	-0.579393	0.0206436	1.37037e-164	7212	787.508	#N/A	Tier1	PDE5A.SeqId_16805_5.txt	PDE5A	Keep	NO	YES
SeqId_16805_5	rs2715016	O76074	#N/A	C	T	0.458339	-0.317346	0.0162411	6.82836e-83	7212	381.693	#N/A	Tier1	PDE5A.SeqId_16805_5.txt	PDE5A	Keep	NO	YES
SeqId_16805_5	rs111626425	O76074	#N/A	A	G	0.0107445	0.289082	0.0795488	0.000280986	7212	13.2024	#N/A	Tier1	PDE5A.SeqId_16805_5.txt	PDE5A	Keep	NO	NO
SeqId_16809_1	rs390229	O00746	#N/A	T	C	0.0267572	0.489326	0.0512821	1.87722e-21	7212	91.0216	1	Tier1	NME4.SeqId_16809_1.txt	NME4	Keep	NO	YES
SeqId_16809_1	rs11248932	O00746	#N/A	T	A	0.280674	0.146983	0.018257	9.54986e-16	7212	64.797	2	Tier1	NME4.SeqId_16809_1.txt	NME4	Keep	NO	NO
SeqId_16809_1	rs7206447	O00746	#N/A	T	A	0.0711216	-0.216201	0.0323361	2.46404e-11	7212	44.691	1	Tier1	NME4.SeqId_16809_1.txt	NME4	Keep	NO	YES
SeqId_16818_200	rs28364749	Q9H5V8	#N/A	A	T	0.178428	-0.399631	0.0211379	7.60563e-78	7212	357.334	1	Tier2	CDCP1.SeqId_16818_200.txt	CDCP1	Keep	NO	YES
SeqId_16818_200	rs79885994	Q9H5V8	#N/A	T	G	0.0844309	-0.4208	0.0293216	4.49591e-46	7212	205.9	1	Tier2	CDCP1.SeqId_16818_200.txt	CDCP1	Keep	NO	YES
SeqId_16818_200	rs2005914	Q9H5V8	#N/A	T	C	0.230279	0.205022	0.0196117	2.13163e-25	7212	109.257	#N/A	Tier1	CDCP1.SeqId_16818_200.txt	CDCP1	Keep	NO	YES
SeqId_16818_200	rs9829744	Q9H5V8	#N/A	T	C	0.136074	0.170892	0.0242165	1.8619e-12	7212	49.7852	#N/A	Tier1	CDCP1.SeqId_16818_200.txt	CDCP1	Keep	NO	NO
SeqId_16818_200	rs2037358	Q9H5V8	#N/A	G	T	0.479759	0.111515	0.0165691	1.82352e-11	7212	45.2844	#N/A	Tier1	CDCP1.SeqId_16818_200.txt	CDCP1	Keep	NO	NO
SeqId_16818_200	rs7428429	Q9H5V8	#N/A	C	T	0.0916401	-0.137761	0.028771	1.71642e-06	7212	22.9204	#N/A	Tier1	CDCP1.SeqId_16818_200.txt	CDCP1	Keep	NO	NO
SeqId_16823_75	rs80576	O95236	#N/A	A	G	0.165119	-1.05391	0.0185985	1e-200	7212	3210.19	#N/A	Tier1	APOL3.SeqId_16823_75.txt	APOL3	Keep	NO	YES
SeqId_16823_75	rs28390318	O95236	#N/A	T	C	0.487938	0.434564	0.0156245	8.21934e-162	7212	773.348	#N/A	Tier1	APOL3.SeqId_16823_75.txt	APOL3	Keep	NO	NO
SeqId_16823_75	rs183950155	O95236	#N/A	G	A	0.0105365	-0.654921	0.079986	3.11648e-16	7212	67.0239	#N/A	Tier1	APOL3.SeqId_16823_75.txt	APOL3	Keep	NO	NO
SeqId_16825_20	rs17806016	P54252	#N/A	G	A	0.332039	-0.524587	0.0166269	1e-200	7212	995.158	#N/A	Tier1	ATXN3.SeqId_16825_20.txt	ATXN3	Keep	NO	YES
SeqId_16825_20	rs73327732	P54252	#N/A	C	T	0.0964231	0.631418	0.0271577	2.2892e-115	7212	540.415	#N/A	Tier1	ATXN3.SeqId_16825_20.txt	ATXN3	Keep	NO	YES
SeqId_16825_20	rs17807271	P54252	#N/A	A	G	0.29939	0.372461	0.0176226	2.97734e-96	7212	446.582	#N/A	Tier1	ATXN3.SeqId_16825_20.txt	ATXN3	Keep	NO	YES
SeqId_16825_20	rs10873415	P54252	#N/A	G	A	0.213711	-0.224961	0.0202556	1.99016e-28	7212	123.312	#N/A	Tier1	ATXN3.SeqId_16825_20.txt	ATXN3	Keep	NO	YES
SeqId_16825_20	rs118055901	P54252	#N/A	T	A	0.0379176	0.415462	0.0435052	1.74179e-21	7212	91.1717	1	Tier1	ATXN3.SeqId_16825_20.txt	ATXN3	Keep	NO	NO
SeqId_16825_20	rs17127898	P54252	missense	A	T	0.0867184	-0.182587	0.0296899	8.1724e-10	7212	37.8096	#N/A	Tier1	ATXN3.SeqId_16825_20.txt	ATXN3	Keep	NO	NO
SeqId_16828_8	rs870664	P12109	#N/A	T	C	0.167961	-0.826517	0.0195893	1e-200	7212	1779.69	1	Tier1	COL6A1.SeqId_16828_8.txt	COL6A1	Keep	NO	YES
SeqId_16828_8	rs9978314	P12109	#N/A	C	T	0.485235	0.689683	0.0143647	1e-200	7212	2304.55	1	Tier2	COL6A1.SeqId_16828_8.txt	COL6A1	Keep	NO	YES
SeqId_16828_8	rs13048481	P12109	missense	T	G	0.285526	-1.04494	0.0135033	1e-200	7212	5986.63	#N/A	Tier1	COL6A1.SeqId_16828_8.txt	COL6A1	Keep	NO	YES
SeqId_16828_8	rs66956709	P12109	#N/A	T	C	0.101414	-0.755669	0.0260807	1.04862e-174	7212	839.275	#N/A	Tier1	COL6A1.SeqId_16828_8.txt	COL6A1	Keep	NO	YES
SeqId_16828_8	rs2839076	P12109	#N/A	C	G	0.0895605	-0.763974	0.0277499	9.69702e-159	7212	757.729	#N/A	Tier1	COL6A1.SeqId_16828_8.txt	COL6A1	Keep	NO	YES
SeqId_16828_8	rs35591325	P12109	#N/A	G	A	0.0689727	-0.682861	0.0317509	1.70517e-99	7212	462.415	#N/A	Tier1	COL6A1.SeqId_16828_8.txt	COL6A1	Keep	NO	YES
SeqId_16828_8	rs11089045	P12109	#N/A	C	T	0.412172	-0.309096	0.0166215	1.96331e-75	7212	345.721	1	Tier1	COL6A1.SeqId_16828_8.txt	COL6A1	Keep	NO	NO
SeqId_16828_8	rs11089042	P12109	#N/A	G	C	0.4033	-0.250253	0.0166228	1.86595e-50	7212	226.584	1	Tier2	COL6A1.SeqId_16828_8.txt	COL6A1	Keep	NO	YES
SeqId_16828_8	rs75500723	P12109	#N/A	G	T	0.0209344	-0.760957	0.0570854	4.59294e-40	7212	177.644	1	Tier1	COL6A1.SeqId_16828_8.txt	COL6A1	Keep	NO	NO
SeqId_16828_8	rs4588278	P12109	#N/A	A	G	0.146888	0.185532	0.0234867	3.21754e-15	7212	62.384	1	Tier2	COL6A1.SeqId_16828_8.txt	COL6A1	Keep	NO	YES
SeqId_16828_8	rs117250045	P12109	#N/A	A	G	0.0126854	-0.389415	0.0738939	1.40442e-07	7212	27.7644	1	Tier1	COL6A1.SeqId_16828_8.txt	COL6A1	Keep	NO	NO
SeqId_16828_8	rs76087328	P12109	#N/A	A	G	0.0333426	0.176046	0.0461227	0.000136265	7212	14.5647	#N/A	Tier1	COL6A1.SeqId_16828_8.txt	COL6A1	Keep	NO	NO
SeqId_16858_384	rs73582441	Q96D15	missense	A	G	0.0796479	0.130903	0.0308453	2.22465e-05	7212	18.0053	#N/A	Tier1	RCN3.SeqId_16858_384.txt	RCN3	Keep	YES	NO
SeqId_16872_248	rs7975	O43708	#N/A	A	G	0.323097	0.83105	0.0148604	1e-200	7212	3126.6	#N/A	Tier1	GSTZ1.SeqId_16872_248.txt	GSTZ1	Keep	NO	YES
SeqId_16872_248	rs117910150	O43708	#N/A	G	C	0.0651601	0.686021	0.0324182	1.76584e-96	7212	447.689	#N/A	Tier1	GSTZ1.SeqId_16872_248.txt	GSTZ1	Keep	NO	NO
SeqId_16872_248	rs11629257	O43708	#N/A	T	G	0.0598919	0.592803	0.0345056	7.24893e-65	7212	295.067	#N/A	Tier1	GSTZ1.SeqId_16872_248.txt	GSTZ1	Keep	NO	NO
SeqId_16872_248	rs1544708	O43708	#N/A	C	T	0.187786	0.332873	0.0208366	1.7512e-56	7212	255.143	#N/A	Tier1	GSTZ1.SeqId_16872_248.txt	GSTZ1	Keep	NO	NO
SeqId_16872_248	rs8177560	O43708	#N/A	T	C	0.0215583	0.888947	0.0570023	5.952e-54	7212	243.134	1	Tier1	GSTZ1.SeqId_16872_248.txt	GSTZ1	Keep	NO	NO
SeqId_16872_248	rs117741019	O43708	#N/A	A	G	0.0260641	0.793265	0.0518287	4.59493e-52	7212	234.194	3	Tier1	GSTZ1.SeqId_16872_248.txt	GSTZ1	Keep	NO	NO
SeqId_16872_248	rs149929369	O43708	#N/A	C	G	0.0281436	0.640751	0.0502486	7.61885e-37	7212	162.559	#N/A	Tier1	GSTZ1.SeqId_16872_248.txt	GSTZ1	Keep	NO	NO
SeqId_16872_248	rs7972	O43708	#N/A	A	G	0.0872037	0.242174	0.0292081	1.32416e-16	7212	68.7271	#N/A	Tier1	GSTZ1.SeqId_16872_248.txt	GSTZ1	Keep	NO	NO
SeqId_16872_248	rs10147322	O43708	#N/A	C	A	0.374116	-0.118342	0.0171791	6.10617e-12	7212	47.4413	#N/A	Tier1	GSTZ1.SeqId_16872_248.txt	GSTZ1	Keep	NO	NO
SeqId_16872_248	rs139094061	O43708	#N/A	T	G	0.0284902	-0.288809	0.0497745	6.81568e-09	7212	33.6579	#N/A	Tier1	GSTZ1.SeqId_16872_248.txt	GSTZ1	Keep	NO	NO
SeqId_16882_27	rs872463	Q9NRX4	#N/A	A	G	0.262096	0.567556	0.0176687	1e-200	7212	1031.54	1	Tier1	PHPT1.SeqId_16882_27.txt	PHPT1	Keep	NO	YES
SeqId_16882_27	rs117002910	Q9NRX4	#N/A	G	A	0.0110218	-0.70895	0.079227	4.52431e-19	7212	80.0506	#N/A	Tier1	PHPT1.SeqId_16882_27.txt	PHPT1	Keep	NO	NO
SeqId_16890_37	rs776755	Q8N6G6	missense	A	G	0.0446416	0.81564	0.0387712	2.10119e-95	7212	442.444	#N/A	Tier1	ADAMTSL1.SeqId_16890_37.txt	ADAMTSL1	Keep	YES	NO
SeqId_16890_37	rs35264941	Q8N6G6	#N/A	C	G	0.0166366	-1.26097	0.0636464	4.16347e-85	7212	392.411	#N/A	Tier1	ADAMTSL1.SeqId_16890_37.txt	ADAMTSL1	Keep	YES	NO
SeqId_16890_37	rs10963680	Q8N6G6	#N/A	A	G	0.247123	-0.293065	0.0190937	2.41102e-52	7212	235.52	#N/A	Tier1	ADAMTSL1.SeqId_16890_37.txt	ADAMTSL1	Keep	YES	NO
SeqId_16890_37	rs2487477	Q8N6G6	#N/A	C	T	0.138916	-0.288342	0.0238296	2.21628e-33	7212	146.373	#N/A	Tier1	ADAMTSL1.SeqId_16890_37.txt	ADAMTSL1	Keep	YES	NO
SeqId_16890_37	rs2060363	Q8N6G6	missense	A	G	0.0581589	0.232727	0.0352543	4.36265e-11	7212	43.5661	#N/A	Tier1	ADAMTSL1.SeqId_16890_37.txt	ADAMTSL1	Keep	YES	NO
SeqId_16890_37	rs73417123	Q8N6G6	#N/A	G	A	0.0272425	0.25376	0.0508269	6.09633e-07	7212	24.9195	#N/A	Tier1	ADAMTSL1.SeqId_16890_37.txt	ADAMTSL1	Keep	YES	NO
SeqId_16890_37	rs4961653	Q8N6G6	#N/A	A	G	0.408984	0.0765598	0.0166433	4.29606e-06	7212	21.1545	#N/A	Tier1	ADAMTSL1.SeqId_16890_37.txt	ADAMTSL1	Keep	YES	NO
SeqId_16890_37	rs55835142	Q8N6G6	#N/A	G	T	0.0711909	0.125305	0.0322547	0.000103302	7212	15.088	#N/A	Tier1	ADAMTSL1.SeqId_16890_37.txt	ADAMTSL1	Keep	YES	NO
SeqId_16900_29	rs6458013	Q8NFP4	#N/A	C	T	0.286497	0.730998	0.0161765	1e-200	7212	2041.47	#N/A	Tier1	MDGA1.SeqId_16900_29.txt	MDGA1	Keep	NO	YES
SeqId_16900_29	rs9349050	Q8NFP4	#N/A	T	C	0.478719	0.999002	0.0116644	1e-200	7212	7333.1	#N/A	Tier1	MDGA1.SeqId_16900_29.txt	MDGA1	Keep	NO	YES
SeqId_16900_29	rs3846884	Q8NFP4	#N/A	A	G	0.372591	-0.353585	0.0167333	3.27972e-96	7212	446.379	#N/A	Tier1	MDGA1.SeqId_16900_29.txt	MDGA1	Keep	NO	NO
SeqId_16900_29	rs12212170	Q8NFP4	#N/A	C	T	0.200541	0.367299	0.0203716	4.06526e-71	7212	324.989	#N/A	Tier1	MDGA1.SeqId_16900_29.txt	MDGA1	Keep	NO	NO
SeqId_16900_29	rs17578333	Q8NFP4	#N/A	C	A	0.0646056	0.526774	0.0332921	1.84342e-55	7212	250.291	2	Tier1	MDGA1.SeqId_16900_29.txt	MDGA1	Keep	NO	NO
SeqId_16900_29	rs11753417	Q8NFP4	#N/A	T	C	0.0864411	0.44289	0.0291293	2.06531e-51	7212	231.106	#N/A	Tier1	MDGA1.SeqId_16900_29.txt	MDGA1	Keep	NO	YES
SeqId_16900_29	rs10755699	Q8NFP4	#N/A	C	T	0.138847	0.329466	0.023787	4.47524e-43	7212	191.788	#N/A	Tier1	MDGA1.SeqId_16900_29.txt	MDGA1	Keep	NO	NO
SeqId_16900_29	rs62398397	Q8NFP4	#N/A	A	G	0.153334	-0.311794	0.0227414	2.96896e-42	7212	187.923	#N/A	Tier1	MDGA1.SeqId_16900_29.txt	MDGA1	Keep	NO	NO
SeqId_16900_29	rs7751060	Q8NFP4	#N/A	T	C	0.230209	0.206422	0.0197993	2.8605e-25	7212	108.666	#N/A	Tier1	MDGA1.SeqId_16900_29.txt	MDGA1	Keep	NO	NO
SeqId_16900_29	rs146923291	Q8NFP4	#N/A	C	T	0.0125468	0.595618	0.0740933	1.05276e-15	7212	64.6037	#N/A	Tier1	MDGA1.SeqId_16900_29.txt	MDGA1	Keep	NO	NO
SeqId_16900_29	rs193162704	Q8NFP4	#N/A	T	A	0.0119922	-0.530872	0.0753497	2.01958e-12	7212	49.6245	1	Tier1	MDGA1.SeqId_16900_29.txt	MDGA1	Keep	NO	NO
SeqId_16900_29	rs73415404	Q8NFP4	#N/A	C	T	0.0236379	-0.360478	0.0547988	5.09427e-11	7212	43.2608	#N/A	Tier1	MDGA1.SeqId_16900_29.txt	MDGA1	Keep	NO	NO
SeqId_16900_29	rs76557063	Q8NFP4	#N/A	C	T	0.0512963	0.237442	0.0374146	2.33983e-10	7212	40.2636	#N/A	Tier1	MDGA1.SeqId_16900_29.txt	MDGA1	Keep	NO	NO
SeqId_16900_29	rs79126972	Q8NFP4	#N/A	A	G	0.0123388	-0.417194	0.0748584	2.5928e-08	7212	31.0509	#N/A	Tier1	MDGA1.SeqId_16900_29.txt	MDGA1	Keep	NO	NO
SeqId_16900_29	rs737170	Q8NFP4	#N/A	T	C	0.416678	-0.0746363	0.0166917	7.88802e-06	7212	19.9884	2	Tier1	MDGA1.SeqId_16900_29.txt	MDGA1	Keep	NO	NO
SeqId_16907_3	rs1375547	Q8N3J6	#N/A	A	G	0.211077	0.170015	0.0204061	9.46192e-17	7212	69.3959	#N/A	Tier1	CADM2.SeqId_16907_3.txt	CADM2	Keep	NO	NO
SeqId_16907_3	rs2029053	Q8N3J6	#N/A	T	A	0.296409	0.0635881	0.0181681	0.000468087	7212	12.2465	#N/A	Tier1	CADM2.SeqId_16907_3.txt	CADM2	Keep	NO	NO
SeqId_16913_8	rs71571466	O00584	#N/A	A	G	0.0630805	-0.7427	0.0329678	1.15698e-108	7212	507.372	2	Tier1	RNASET2.SeqId_16913_8.txt	RNASET2	Keep	NO	YES
SeqId_16913_8	rs76902111	O00584	#N/A	T	C	0.0105365	-1.37544	0.0803446	1.97403e-64	7212	292.988	#N/A	Tier1	RNASET2.SeqId_16913_8.txt	RNASET2	Keep	NO	YES
SeqId_16913_8	rs6456141	O00584	#N/A	C	A	0.248024	-0.264221	0.0191073	6.05699e-43	7212	191.168	#N/A	Tier1	RNASET2.SeqId_16913_8.txt	RNASET2	Keep	NO	YES
SeqId_16913_8	rs76922279	O00584	#N/A	C	G	0.062734	-0.335774	0.0340746	9.16154e-23	7212	97.0761	#N/A	Tier1	RNASET2.SeqId_16913_8.txt	RNASET2	Keep	NO	YES
SeqId_16913_8	rs62438869	O00584	#N/A	A	G	0.129211	0.22355	0.0245751	1.1862e-19	7212	82.7253	#N/A	Tier1	RNASET2.SeqId_16913_8.txt	RNASET2	Keep	NO	NO
SeqId_16913_8	rs41269597	O00584	#N/A	C	G	0.0532372	-0.31468	0.037069	2.50365e-17	7212	72.0437	#N/A	Tier1	RNASET2.SeqId_16913_8.txt	RNASET2	Keep	NO	YES
SeqId_16913_8	rs1736598	O00584	#N/A	C	T	0.169347	0.105611	0.0222124	2.02712e-06	7212	22.5999	#N/A	Tier1	RNASET2.SeqId_16913_8.txt	RNASET2	Keep	NO	NO
SeqId_16914_104	rs5744441	P08571	missense	A	G	0.237627	-0.333725	0.0188394	9.18731e-69	7212	313.706	#N/A	Tier1	CD14.SeqId_16914_104.txt	CD14	Keep	NO	NO
SeqId_16914_104	rs76148587	P08571	#N/A	T	C	0.119506	0.355966	0.0253853	4.29203e-44	7212	196.577	1	Tier1	CD14.SeqId_16914_104.txt	CD14	Keep	NO	YES
SeqId_16914_104	rs31872	P08571	#N/A	G	A	0.396645	-0.0630979	0.017018	0.000210712	7212	13.7433	#N/A	Tier1	CD14.SeqId_16914_104.txt	CD14	Keep	NO	NO
SeqId_16915_153	rs12401997	Q9H3S1	#N/A	A	C	0.392209	0.27613	0.0167236	3.82005e-60	7212	272.551	#N/A	Tier1	SEMA4A.SeqId_16915_153.txt	SEMA4A	Keep	NO	YES
SeqId_16915_153	rs140959946	Q9H3S1	missense	T	C	0.0189935	0.216486	0.0603902	0.000339589	7212	12.8471	#N/A	Tier1	SEMA4A.SeqId_16915_153.txt	SEMA4A	Keep	NO	NO
SeqId_16916_19	rs9547187	Q9H5Y7	#N/A	A	C	0.221475	-0.344428	0.0193558	2.33164e-69	7212	316.559	#N/A	Tier1	SLITRK6.SeqId_16916_19.txt	SLITRK6	Keep	NO	NO
SeqId_16916_19	rs7985381	Q9H5Y7	#N/A	C	T	0.36961	0.189873	0.0172108	4.47713e-28	7212	121.676	1	Tier1	SLITRK6.SeqId_16916_19.txt	SLITRK6	Keep	NO	NO
SeqId_16916_19	rs674392	Q9H5Y7	#N/A	T	G	0.448218	0.108424	0.0166335	7.58452e-11	7212	42.4779	#N/A	Tier1	SLITRK6.SeqId_16916_19.txt	SLITRK6	Keep	NO	NO
SeqId_16916_19	rs7999002	Q9H5Y7	#N/A	G	T	0.339526	0.0881366	0.0174688	4.63724e-07	7212	25.4487	#N/A	Tier1	SLITRK6.SeqId_16916_19.txt	SLITRK6	Keep	NO	NO
SeqId_16916_19	rs28581290	Q9H5Y7	#N/A	T	A	0.474491	0.0770706	0.0166633	3.80823e-06	7212	21.3863	#N/A	Tier1	SLITRK6.SeqId_16916_19.txt	SLITRK6	Keep	NO	NO
SeqId_16918_198	rs3775291	O15455	missense	T	C	0.298974	-0.781369	0.0158922	1e-200	7212	2416.71	3	Tier1	TLR3.SeqId_16918_198.txt	TLR3	Keep	NO	YES
SeqId_16918_198	rs3775296	O15455	#N/A	A	C	0.189588	-0.233084	0.0211089	4.02444e-28	7212	121.891	#N/A	Tier1	TLR3.SeqId_16918_198.txt	TLR3	Keep	NO	YES
SeqId_16918_198	rs11935991	O15455	#N/A	A	G	0.0162207	0.280857	0.0649397	1.54659e-05	7212	18.6995	#N/A	Tier1	TLR3.SeqId_16918_198.txt	TLR3	Keep	NO	NO
SeqId_16918_198	rs143666186	O15455	#N/A	C	T	0.0106752	0.320709	0.081351	8.14712e-05	7212	15.5373	#N/A	Tier1	TLR3.SeqId_16918_198.txt	TLR3	Keep	NO	NO
SeqId_16919_1	rs6714264	P07108	#N/A	C	T	0.193609	-0.554699	0.0200026	6.3992e-161	7212	768.814	#N/A	Tier1	DBI.SeqId_16919_1.txt	DBI	Keep	NO	YES
SeqId_16919_1	rs72831284	P07108	#N/A	T	C	0.0619714	0.520828	0.0338382	1.26926e-52	7212	236.839	#N/A	Tier1	DBI.SeqId_16919_1.txt	DBI	Keep	NO	YES
SeqId_16919_1	rs61313894	P07108	#N/A	A	G	0.193678	0.2108	0.0208288	6.46393e-24	7212	102.398	#N/A	Tier1	DBI.SeqId_16919_1.txt	DBI	Keep	NO	NO
SeqId_16919_1	rs10194772	P07108	#N/A	A	G	0.0426314	0.258714	0.04131	3.99961e-10	7212	39.2111	#N/A	Tier1	DBI.SeqId_16919_1.txt	DBI	Keep	NO	NO
SeqId_16919_1	rs7578870	P07108	#N/A	C	G	0.0455428	0.245476	0.0400104	8.94901e-10	7212	37.6315	#N/A	Tier1	DBI.SeqId_16919_1.txt	DBI	Keep	NO	NO
SeqId_16919_1	rs8192506	P07108	missense	G	A	0.0387495	-0.157954	0.0429963	0.000240838	7212	13.4921	2	Tier1	DBI.SeqId_16919_1.txt	DBI	Keep	NO	NO
SeqId_17138_8	rs4715316	P08263	#N/A	C	T	0.356301	-0.765255	0.0149846	1e-200	7212	2607.36	1	Tier2	GSTA1.SeqId_17138_8.txt	GSTA1	Keep	NO	YES
SeqId_17140_57	rs10895596	Q9GZP0	#N/A	A	G	0.300846	-0.535245	0.0171026	1e-200	7212	979.175	1	Tier2	PDGFD.SeqId_17140_57.txt	PDGFD	Keep	NO	YES
SeqId_17140_57	rs11225991	Q9GZP0	#N/A	T	G	0.11098	-0.287273	0.0263182	1.59709e-27	7212	119.112	1	Tier1	PDGFD.SeqId_17140_57.txt	PDGFD	Keep	NO	NO
SeqId_17140_57	rs1532673	Q9GZP0	#N/A	G	T	0.370927	0.152231	0.0169832	3.94539e-19	7212	80.3243	#N/A	Tier1	PDGFD.SeqId_17140_57.txt	PDGFD	Keep	NO	YES
SeqId_17140_57	rs12363355	Q9GZP0	#N/A	C	G	0.293914	0.12806	0.0181861	2.07493e-12	7212	49.571	#N/A	Tier1	PDGFD.SeqId_17140_57.txt	PDGFD	Keep	NO	NO
SeqId_17140_57	rs361291	Q9GZP0	#N/A	T	C	0.468806	-0.0887167	0.016598	9.31788e-08	7212	28.5614	#N/A	Tier1	PDGFD.SeqId_17140_57.txt	PDGFD	Keep	NO	NO
SeqId_17148_7	rs184723794	P30043	#N/A	G	A	0.0106752	-1.15518	0.0802945	2.73027e-46	7212	206.922	#N/A	Tier1	BLVRB.SeqId_17148_7.txt	BLVRB	Keep	YES	NO
SeqId_17148_7	rs268695	P30043	#N/A	T	G	0.297033	0.129643	0.0182096	1.18786e-12	7212	50.673	2	Tier1	BLVRB.SeqId_17148_7.txt	BLVRB	Keep	YES	NO
SeqId_17148_7	rs140503014	P30043	#N/A	A	G	0.0151116	-0.280917	0.0680389	3.68832e-05	7212	17.042	#N/A	Tier1	BLVRB.SeqId_17148_7.txt	BLVRB	Keep	YES	NO
SeqId_17151_84	rs10415576	Q14653	missense	C	T	0.372591	-0.446542	0.0163155	5.38082e-157	7212	748.865	1	Tier1	IRF3.SeqId_17151_84.txt	IRF3	Keep	NO	YES
SeqId_17151_84	rs73934025	Q14653	#N/A	A	C	0.0942049	-0.436603	0.027865	1.94763e-54	7212	245.434	#N/A	Tier1	IRF3.SeqId_17151_84.txt	IRF3	Keep	NO	YES
SeqId_17151_84	rs34739574	Q14653	#N/A	T	C	0.119992	-0.192302	0.0253131	3.41464e-14	7212	57.6974	1	Tier1	IRF3.SeqId_17151_84.txt	IRF3	Keep	NO	YES
SeqId_17153_46	rs4806594	P43628	missense	G	A	0.187439	0.245483	0.0207919	7.07982e-32	7212	139.359	2	Tier1	KIR2DL3.SeqId_17153_46.txt	KIR2DL3	Keep	NO	NO
SeqId_17153_46	rs138269920	P43628	#N/A	T	G	0.0201026	0.437738	0.0588578	1.14707e-13	7212	55.2968	#N/A	Tier1	KIR2DL3.SeqId_17153_46.txt	KIR2DL3	Keep	NO	NO
SeqId_17153_46	rs117351201	P43628	#N/A	A	G	0.0238458	-0.388582	0.0542208	8.44726e-13	7212	51.3468	1	Tier1	KIR2DL3.SeqId_17153_46.txt	KIR2DL3	Keep	NO	NO
SeqId_17153_46	rs892191	P43628	#N/A	C	T	0.181409	0.142957	0.0215998	3.89029e-11	7212	43.7916	#N/A	Tier1	KIR2DL3.SeqId_17153_46.txt	KIR2DL3	Keep	NO	NO
SeqId_17153_46	rs1654665	P43628	#N/A	C	G	0.0495633	0.252013	0.0382779	4.90908e-11	7212	43.334	3	Tier1	KIR2DL3.SeqId_17153_46.txt	KIR2DL3	Keep	NO	NO
SeqId_17153_46	rs11672845	P43628	#N/A	T	C	0.0725773	0.203667	0.0320942	2.34507e-10	7212	40.2594	3	Tier1	KIR2DL3.SeqId_17153_46.txt	KIR2DL3	Keep	NO	NO
SeqId_17153_46	rs780298081	P43628	#N/A	T	A	0.0257868	0.268694	0.0525383	3.23121e-07	7212	26.1483	#N/A	Tier1	KIR2DL3.SeqId_17153_46.txt	KIR2DL3	Keep	NO	NO
SeqId_17153_46	rs56380562	P43628	#N/A	C	G	0.143976	0.0956218	0.0236641	5.38254e-05	7212	16.3235	1	Tier1	KIR2DL3.SeqId_17153_46.txt	KIR2DL3	Keep	NO	NO
SeqId_17153_46	rs138893041	P43628	#N/A	T	C	0.0101899	-0.272885	0.0821174	0.000894648	7212	11.04	#N/A	Tier1	KIR2DL3.SeqId_17153_46.txt	KIR2DL3	Keep	NO	NO
SeqId_17161_1	rs150466875	P39656	#N/A	G	T	0.0811729	-0.361429	0.030196	1.04762e-32	7212	143.228	#N/A	Tier1	DDOST.SeqId_17161_1.txt	DDOST	Keep	YES	NO
SeqId_17161_1	rs589709	P39656	#N/A	A	G	0.395813	0.148481	0.0170622	3.98226e-18	7212	75.7097	1	Tier1	DDOST.SeqId_17161_1.txt	DDOST	Keep	YES	NO
SeqId_17161_1	rs116273158	P39656	#N/A	C	G	0.126577	-0.123498	0.0249386	7.50955e-07	7212	24.5163	#N/A	Tier1	DDOST.SeqId_17161_1.txt	DDOST	Keep	YES	NO
SeqId_17164_15	rs2228203	P09525	missense	T	C	0.196659	-0.492893	0.0200929	1.0603e-127	7212	601.589	1	Tier1	ANXA4.SeqId_17164_15.txt	ANXA4	Keep	NO	YES
SeqId_17170_15	rs7110243	P10092	#N/A	G	A	0.271524	-0.29828	0.018524	2.4342e-57	7212	259.214	1	Tier1	CALCB.SeqId_17170_15.txt	CALCB	Keep	YES	NO
SeqId_17205_21	rs4241540	P20339	#N/A	C	G	0.371274	-0.122324	0.0172422	1.42181e-12	7212	50.3173	#N/A	Tier1	RAB5A.SeqId_17205_21.txt	RAB5A	Keep	YES	NO
SeqId_17224_12	rs3780346	P20774	#N/A	A	G	0.452932	0.45828	0.0156556	4.3547e-178	7212	856.647	2	Tier1	OGN.SeqId_17224_12.txt	OGN	Keep	NO	YES
SeqId_17224_12	rs4743871	P20774	#N/A	T	A	0.125676	-0.118088	0.0251673	2.75393e-06	7212	22.0099	#N/A	Tier1	OGN.SeqId_17224_12.txt	OGN	Keep	NO	YES
SeqId_17320_19	rs11211833	Q9NRN7	#N/A	C	T	0.163801	0.151145	0.0224729	1.88166e-11	7212	45.2219	#N/A	Tier1	AASDHPPT.SeqId_17320_19.txt	AASDHPPT	Keep	NO	NO
SeqId_17320_19	rs79654689	Q9NRN7	#N/A	T	C	0.0408291	-0.173247	0.0417201	3.32498e-05	7212	17.2393	#N/A	Tier1	AASDHPPT.SeqId_17320_19.txt	AASDHPPT	Keep	NO	NO
SeqId_17325_10	rs61825157	Q16774	#N/A	T	C	0.0422848	1.32812	0.038133	1e-200	7212	1212.7	#N/A	Tier1	GUK1.SeqId_17325_10.txt	GUK1	Keep	NO	YES
SeqId_17329_2	rs141660593	Q9BUT1	missense	T	C	0.174754	0.346927	0.0213058	1.42688e-58	7212	265.07	1	Tier1	BDH2.SeqId_17329_2.txt	BDH2	Keep	NO	YES
SeqId_17329_2	rs55784701	Q9BUT1	#N/A	T	C	0.225704	0.0943975	0.0197278	1.74382e-06	7212	22.8899	7	Tier3	BDH2.SeqId_17329_2.txt	BDH2	Keep	NO	NO
SeqId_17331_138	rs713527	Q96MU8	#N/A	G	A	0.178497	0.271024	0.0215627	7.40294e-36	7212	157.939	#N/A	Tier1	KREMEN1.SeqId_17331_138.txt	KREMEN1	Keep	NO	NO
SeqId_17331_138	rs4823012	Q96MU8	#N/A	A	G	0.403646	0.207208	0.0167268	6.8822e-35	7212	153.415	#N/A	Tier1	KREMEN1.SeqId_17331_138.txt	KREMEN1	Keep	NO	YES
SeqId_17331_138	rs5762985	Q96MU8	#N/A	C	G	0.113753	0.281919	0.0261396	6.4875e-27	7212	116.287	#N/A	Tier1	KREMEN1.SeqId_17331_138.txt	KREMEN1	Keep	NO	NO
SeqId_17331_138	rs8135301	Q96MU8	#N/A	T	G	0.0435325	0.364421	0.0406815	4.15234e-19	7212	80.2218	#N/A	Tier1	KREMEN1.SeqId_17331_138.txt	KREMEN1	Keep	NO	YES
SeqId_17331_138	rs5997447	Q96MU8	#N/A	G	A	0.0406904	0.316665	0.0418869	4.52844e-14	7212	57.1378	1	Tier1	KREMEN1.SeqId_17331_138.txt	KREMEN1	Keep	NO	YES
SeqId_17331_138	rs12485095	Q96MU8	#N/A	G	T	0.0373631	-0.278453	0.043439	1.54478e-10	7212	41.0794	1	Tier1	KREMEN1.SeqId_17331_138.txt	KREMEN1	Keep	NO	NO
SeqId_17331_138	rs5762546	Q96MU8	#N/A	A	G	0.0124082	-0.426388	0.0755052	1.69349e-08	7212	31.8813	#N/A	Tier1	KREMEN1.SeqId_17331_138.txt	KREMEN1	Keep	NO	NO
SeqId_17332_3	rs12064550	Q9NX46	#N/A	A	C	0.00977402	0.547043	0.0847875	1.17579e-10	7212	41.6159	#N/A	Tier1	ADPRHL2.SeqId_17332_3.txt	ADPRHL2	Keep	NO	YES
SeqId_17347_80	rs28709375	Q96BJ3	#N/A	A	G	0.277277	0.268256	0.0184267	2.42748e-47	7212	211.877	1	Tier1	AIDA.SeqId_17347_80.txt	AIDA	Keep	NO	YES
SeqId_17347_80	rs1961255	Q96BJ3	#N/A	T	A	0.221891	-0.117194	0.0201661	6.45776e-09	7212	33.7634	#N/A	Tier1	AIDA.SeqId_17347_80.txt	AIDA	Keep	NO	NO
SeqId_17350_13	rs12486932	Q9UQN3	#N/A	T	C	0.283793	0.545649	0.0174034	1e-200	7212	982.739	#N/A	Tier1	CHMP2B.SeqId_17350_13.txt	CHMP2B	Keep	NO	YES
SeqId_17350_13	rs6770433	Q9UQN3	#N/A	C	T	0.495494	-0.428257	0.0158611	4.85359e-153	7212	728.823	#N/A	Tier1	CHMP2B.SeqId_17350_13.txt	CHMP2B	Keep	NO	YES
SeqId_17350_13	rs904115	Q9UQN3	#N/A	T	G	0.140441	0.0804411	0.0239703	0.000795267	7212	11.2587	3	Tier1	CHMP2B.SeqId_17350_13.txt	CHMP2B	Keep	NO	YES
SeqId_17367_5	rs807060	P16949	#N/A	G	T	0.430611	-0.0989951	0.016782	3.82511e-09	7212	34.7872	1	Tier1	STMN1.SeqId_17367_5.txt	STMN1	Keep	YES	NO
SeqId_17367_5	rs115852080	P16949	missense	A	G	0.0133786	0.342728	0.0713287	1.57955e-06	7212	23.0808	#N/A	Tier1	STMN1.SeqId_17367_5.txt	STMN1	Keep	YES	NO
SeqId_17377_1	rs4880709	P42330	#N/A	G	A	0.339387	0.135997	0.0173974	6.17623e-15	7212	61.0899	1	Tier1	AKR1C3.SeqId_17377_1.txt	AKR1C3	Keep	YES	NO
SeqId_17377_1	rs140398901	P42330	missense	A	G	0.0179537	-0.347386	0.0621453	2.35513e-08	7212	31.2383	#N/A	Tier1	AKR1C3.SeqId_17377_1.txt	AKR1C3	Keep	YES	NO
SeqId_17383_4	rs28555408	Q9NSY2	#N/A	T	C	0.0641897	-0.535897	0.0330458	4.05847e-58	7212	262.912	1	Tier1	STARD5.SeqId_17383_4.txt	STARD5	Keep	NO	YES
SeqId_17383_4	rs4392019	Q9NSY2	#N/A	T	C	0.0322335	0.643298	0.0465692	7.36947e-43	7212	190.768	#N/A	Tier1	STARD5.SeqId_17383_4.txt	STARD5	Keep	NO	YES
SeqId_17383_4	rs3726	Q9NSY2	#N/A	C	T	0.380355	-0.202854	0.0169106	7.67561e-33	7212	143.856	1	Tier1	STARD5.SeqId_17383_4.txt	STARD5	Keep	NO	NO
SeqId_17383_4	rs12902145	Q9NSY2	missense	A	G	0.127894	-0.129791	0.0250654	2.30213e-07	7212	26.8052	#N/A	Tier1	STARD5.SeqId_17383_4.txt	STARD5	Keep	NO	NO
SeqId_17391_10	rs140764661	Q96I25	#N/A	G	A	0.0366699	-0.745743	0.043471	1.09559e-64	7212	294.211	#N/A	Tier1	RBM17.SeqId_17391_10.txt	RBM17	Keep	YES	NO
SeqId_17396_23	rs28364331	P07327	#N/A	G	A	0.0144184	-1.45796	0.06786	2.65896e-99	7212	461.47	#N/A	Tier1	ADH1A.SeqId_17396_23.txt	ADH1A	Keep	NO	NO
SeqId_17396_23	rs1154445	P07327	missense	G	T	0.407459	0.139315	0.0168004	1.31281e-16	7212	68.7442	#N/A	Tier1	ADH1A.SeqId_17396_23.txt	ADH1A	Keep	NO	NO
SeqId_17396_23	rs9307238	P07327	#N/A	A	G	0.492514	-0.100685	0.0166431	1.52406e-09	7212	36.5882	#N/A	Tier1	ADH1A.SeqId_17396_23.txt	ADH1A	Keep	NO	NO
SeqId_17447_52	rs75207237	Q6FHJ7	#N/A	A	T	0.124289	0.4345	0.0248294	3.49032e-67	7212	306.145	2	Tier1	SFRP4.SeqId_17447_52.txt	SFRP4	Keep	NO	YES
SeqId_17447_52	rs1717731	Q6FHJ7	#N/A	C	T	0.184112	0.224801	0.0213685	1.06959e-25	7212	110.644	#N/A	Tier1	SFRP4.SeqId_17447_52.txt	SFRP4	Keep	NO	NO
SeqId_17447_52	rs28677956	Q6FHJ7	#N/A	G	A	0.211147	-0.198211	0.0201565	1.11997e-22	7212	96.6729	#N/A	Tier1	SFRP4.SeqId_17447_52.txt	SFRP4	Keep	NO	NO
SeqId_17447_52	rs62444617	Q6FHJ7	#N/A	A	C	0.237072	-0.0831165	0.0196267	2.31523e-05	7212	17.9291	1	Tier1	SFRP4.SeqId_17447_52.txt	SFRP4	Keep	NO	NO
SeqId_17450_51	rs112352450	P12081	#N/A	A	G	0.0196867	0.501103	0.0600196	8.17833e-17	7212	69.6863	#N/A	Tier1	HARS.SeqId_17450_51.txt	HARS	Keep	NO	NO
SeqId_17450_51	rs115351269	P12081	#N/A	A	T	0.0139332	-0.331133	0.0710525	3.2127e-06	7212	21.7133	1	Tier1	HARS.SeqId_17450_51.txt	HARS	Keep	NO	NO
SeqId_17450_51	rs17523262	P12081	#N/A	C	G	0.103008	-0.107393	0.0272433	8.15687e-05	7212	15.535	2	Tier1	HARS.SeqId_17450_51.txt	HARS	Keep	NO	NO
SeqId_17453_34	rs13089226	P00450	#N/A	T	C	0.0432552	0.28935	0.0406047	1.1331e-12	7212	50.7661	2	Tier1	CP.SeqId_17453_34.txt	CP	Keep	YES	NO
SeqId_17453_34	rs696993	P00450	#N/A	G	A	0.377236	0.0869831	0.0170999	3.73424e-07	7212	25.868	3	Tier1	CP.SeqId_17453_34.txt	CP	Keep	YES	NO
SeqId_17453_34	rs190799874	P00450	#N/A	T	A	0.00956606	0.333006	0.0858434	0.000105724	7212	15.0442	#N/A	Tier1	CP.SeqId_17453_34.txt	CP	Keep	YES	NO
SeqId_17456_53	rs138447426	Q8NBJ4	#N/A	G	A	0.0173991	1.17434	0.0627267	2.09479e-76	7212	350.399	1	Tier2	GOLM1.SeqId_17456_53.txt	GOLM1	Keep	NO	YES
SeqId_17456_53	rs2183125	Q8NBJ4	#N/A	G	A	0.205324	0.27044	0.0205307	3.57265e-39	7212	173.466	#N/A	Tier1	GOLM1.SeqId_17456_53.txt	GOLM1	Keep	NO	YES
SeqId_17456_53	rs700759	Q8NBJ4	#N/A	A	G	0.284278	-0.116201	0.0185106	3.63971e-10	7212	39.3966	1	Tier1	GOLM1.SeqId_17456_53.txt	GOLM1	Keep	NO	NO
SeqId_17456_53	rs7046093	Q8NBJ4	#N/A	T	C	0.243311	-0.114052	0.0195087	5.24877e-09	7212	34.1687	#N/A	Tier1	GOLM1.SeqId_17456_53.txt	GOLM1	Keep	NO	NO
SeqId_17460_51	rs459498	P20591	#N/A	A	G	0.40635	-0.430414	0.0162545	1.57007e-147	7212	700.979	#N/A	Tier1	MX1.SeqId_17460_51.txt	MX1	Keep	NO	YES
SeqId_17460_51	rs401498	P20591	#N/A	A	C	0.432622	-0.336305	0.0163034	6.66855e-92	7212	425.393	#N/A	Tier1	MX1.SeqId_17460_51.txt	MX1	Keep	NO	NO
SeqId_17460_51	rs17000900	P20591	#N/A	A	C	0.10183	0.37725	0.0272652	5.43309e-43	7212	191.391	#N/A	Tier1	MX1.SeqId_17460_51.txt	MX1	Keep	NO	YES
SeqId_17490_4	rs6676630	Q9H299	missense	T	C	0.0708443	-1.17296	0.0293266	1e-200	7212	1599.27	#N/A	Tier1	SH3BGRL3.SeqId_17490_4.txt	SH3BGRL3	Keep	NO	YES
SeqId_17490_4	rs11582416	Q9H299	missense	T	C	0.296201	0.283795	0.0179089	1.2782e-55	7212	251.045	#N/A	Tier1	SH3BGRL3.SeqId_17490_4.txt	SH3BGRL3	Keep	NO	NO
SeqId_17490_4	rs11247893	Q9H299	missense	A	C	0.17212	-0.232194	0.0218668	3.80935e-26	7212	112.723	#N/A	Tier1	SH3BGRL3.SeqId_17490_4.txt	SH3BGRL3	Keep	NO	NO
SeqId_17513_11	rs3851054	P50995	missense	A	G	0.480868	-0.570263	0.0153123	1e-200	7212	1386.59	#N/A	Tier1	ANXA11.SeqId_17513_11.txt	ANXA11	Keep	NO	YES
SeqId_17513_11	rs2784768	P50995	#N/A	G	A	0.41141	0.452891	0.0160982	2.53481e-165	7212	791.247	#N/A	Tier1	ANXA11.SeqId_17513_11.txt	ANXA11	Keep	NO	YES
SeqId_17513_11	rs2573326	P50995	#N/A	C	T	0.416886	0.250974	0.0164801	1.43278e-51	7212	231.855	1	Tier1	ANXA11.SeqId_17513_11.txt	ANXA11	Keep	NO	YES
SeqId_17513_11	rs61860863	P50995	#N/A	G	A	0.110634	0.352149	0.0260659	4.30546e-41	7212	182.468	#N/A	Tier1	ANXA11.SeqId_17513_11.txt	ANXA11	Keep	NO	NO
SeqId_17513_11	rs72819575	P50995	#N/A	T	C	0.0330653	-0.407366	0.0461925	1.43126e-18	7212	77.751	#N/A	Tier1	ANXA11.SeqId_17513_11.txt	ANXA11	Keep	NO	NO
SeqId_17513_11	rs2789686	P50995	#N/A	T	C	0.110911	0.132794	0.0264751	5.4071e-07	7212	25.1513	#N/A	Tier1	ANXA11.SeqId_17513_11.txt	ANXA11	Keep	NO	NO
SeqId_17513_11	rs146911410	P50995	#N/A	T	C	0.0234299	-0.178237	0.0551501	0.00123545	7212	10.442	#N/A	Tier1	ANXA11.SeqId_17513_11.txt	ANXA11	Keep	NO	NO
SeqId_17514_48	rs2864808	Q9UL25	#N/A	G	A	0.1507	0.219616	0.0231588	3.28024e-21	7212	89.9033	#N/A	Tier1	RAB21.SeqId_17514_48.txt	RAB21	Keep	NO	NO
SeqId_17514_48	rs12821592	Q9UL25	#N/A	T	C	0.0429086	-0.239378	0.0412085	6.55393e-09	7212	33.7345	#N/A	Tier1	RAB21.SeqId_17514_48.txt	RAB21	Keep	NO	NO
SeqId_17515_6	rs2822638	P48723	#N/A	C	T	0.251213	0.257047	0.0188612	8.91596e-42	7212	185.68	#N/A	Tier1	HSPA13.SeqId_17515_6.txt	HSPA13	Keep	YES	NO
SeqId_17672_184	rs150884181	P27352	missense	G	A	0.0106059	-0.518733	0.0814699	2.04357e-10	7212	40.5297	#N/A	Tier1	GIF.SeqId_17672_184.txt	GIF	Keep	YES	NO
SeqId_17672_184	rs60849324	P27352	#N/A	C	G	0.355608	-0.0691311	0.0174607	7.59133e-05	7212	15.6712	1	Tier1	GIF.SeqId_17672_184.txt	GIF	Keep	YES	NO
SeqId_17675_17	rs17243143	Q9NPJ3	#N/A	G	A	0.00991266	1.22309	0.0832097	3.24883e-48	7212	215.997	#N/A	Tier1	ACOT13.SeqId_17675_17.txt	ACOT13	Keep	NO	NO
SeqId_17675_17	rs4544900	Q9NPJ3	#N/A	T	C	0.254194	0.277472	0.0189949	1.19574e-47	7212	213.326	#N/A	Tier1	ACOT13.SeqId_17675_17.txt	ACOT13	Keep	NO	YES
SeqId_17675_17	rs62400790	Q9NPJ3	#N/A	A	G	0.0424927	-0.318578	0.0412398	1.26959e-14	7212	59.6593	#N/A	Tier1	ACOT13.SeqId_17675_17.txt	ACOT13	Keep	NO	NO
SeqId_17675_17	rs2754773	Q9NPJ3	#N/A	C	T	0.14869	-0.116293	0.0233879	6.76722e-07	7212	24.7175	#N/A	Tier1	ACOT13.SeqId_17675_17.txt	ACOT13	Keep	NO	NO
SeqId_17675_17	rs9358850	Q9NPJ3	#N/A	T	C	0.485027	0.0723179	0.0166192	1.37093e-05	7212	18.93	#N/A	Tier1	ACOT13.SeqId_17675_17.txt	ACOT13	Keep	NO	NO
SeqId_17676_13	rs8106212	Q15642	#N/A	T	C	0.0142798	0.628398	0.0699335	3.23701e-19	7212	80.7195	1	Tier1	TRIP10.SeqId_17676_13.txt	TRIP10	Keep	NO	YES
SeqId_17676_13	rs111975218	Q15642	#N/A	T	G	0.0648135	-0.254053	0.0342061	1.23737e-13	7212	55.1469	#N/A	Tier1	TRIP10.SeqId_17676_13.txt	TRIP10	Keep	NO	NO
SeqId_17676_13	rs1054060	Q15642	#N/A	C	T	0.18945	-0.154984	0.0211623	2.67621e-13	7212	53.6201	1	Tier1	TRIP10.SeqId_17676_13.txt	TRIP10	Keep	NO	NO
SeqId_17676_13	rs8107977	Q15642	#N/A	T	G	0.349369	-0.110105	0.0174399	2.89148e-10	7212	39.8479	#N/A	Tier1	TRIP10.SeqId_17676_13.txt	TRIP10	Keep	NO	NO
SeqId_17676_13	rs62125134	Q15642	#N/A	A	G	0.224387	0.12323	0.0198067	5.19478e-10	7212	38.698	#N/A	Tier1	TRIP10.SeqId_17676_13.txt	TRIP10	Keep	NO	NO
SeqId_17676_13	rs149865022	Q15642	#N/A	C	T	0.0246083	-0.264528	0.0536949	8.55832e-07	7212	24.2637	#N/A	Tier1	TRIP10.SeqId_17676_13.txt	TRIP10	Keep	NO	NO
SeqId_17680_12	rs10935143	P54762	#N/A	A	G	0.447525	0.401702	0.0161152	1.25363e-131	7212	621.178	#N/A	Tier1	EPHB1.SeqId_17680_12.txt	EPHB1	Keep	NO	YES
SeqId_17680_12	rs73227034	P54762	#N/A	C	A	0.122764	0.37596	0.0249049	1.02173e-50	7212	227.821	#N/A	Tier1	EPHB1.SeqId_17680_12.txt	EPHB1	Keep	NO	NO
SeqId_17680_12	rs11720684	P54762	#N/A	A	G	0.342091	0.249331	0.017105	1.86668e-47	7212	212.415	#N/A	Tier1	EPHB1.SeqId_17680_12.txt	EPHB1	Keep	NO	NO
SeqId_17680_12	rs73229150	P54762	#N/A	C	T	0.0975322	0.280477	0.0275687	3.77819e-24	7212	103.476	2	Tier1	EPHB1.SeqId_17680_12.txt	EPHB1	Keep	NO	NO
SeqId_17680_12	rs147574152	P54762	#N/A	G	C	0.0146264	-0.472615	0.0689606	7.80677e-12	7212	46.9562	#N/A	Tier1	EPHB1.SeqId_17680_12.txt	EPHB1	Keep	NO	NO
SeqId_17680_12	rs67070409	P54762	#N/A	A	G	0.320879	-0.0743069	0.0177685	2.9246e-05	7212	17.4838	#N/A	Tier1	EPHB1.SeqId_17680_12.txt	EPHB1	Keep	NO	NO
SeqId_17682_1	rs2466572	P15529	#N/A	A	C	0.221752	0.709912	0.0181192	1e-200	7212	1534.65	#N/A	Tier1	CD46.SeqId_17682_1.txt	CD46	Keep	NO	YES
SeqId_17682_1	rs71635159	P15529	#N/A	A	G	0.0908083	0.132329	0.0291862	5.88301e-06	7212	20.5511	#N/A	Tier1	CD46.SeqId_17682_1.txt	CD46	Keep	NO	NO
SeqId_17682_1	rs35029161	P15529	#N/A	C	T	0.115486	0.103707	0.0258788	6.20068e-05	7212	16.0549	#N/A	Tier1	CD46.SeqId_17682_1.txt	CD46	Keep	NO	NO
SeqId_17685_9	rs12721043	P06727	missense	A	C	0.0113684	-1.23719	0.0776171	3.04605e-56	7212	254.002	1	Tier1	APOA4.SeqId_17685_9.txt	APOA4	Keep	NO	NO
SeqId_17685_9	rs1729405	P06727	#N/A	C	T	0.466242	-0.136903	0.0166453	2.30165e-16	7212	67.6273	3	Tier1	APOA4.SeqId_17685_9.txt	APOA4	Keep	NO	NO
SeqId_17686_27	rs2231569	Q99426	#N/A	T	G	0.0415223	0.836331	0.0405043	4.50512e-92	7212	426.22	#N/A	Tier1	TBCB.SeqId_17686_27.txt	TBCB	Keep	NO	NO
SeqId_17686_27	rs62111376	Q99426	#N/A	C	T	0.114862	-0.282458	0.0255614	3.67746e-28	7212	122.073	#N/A	Tier1	TBCB.SeqId_17686_27.txt	TBCB	Keep	NO	NO
SeqId_17686_27	rs45471297	Q99426	#N/A	G	C	0.0133786	-0.689458	0.0724951	2.53172e-21	7212	90.4228	1	Tier1	TBCB.SeqId_17686_27.txt	TBCB	Keep	NO	NO
SeqId_17691_1	rs35706972	O14773	#N/A	A	G	0.0133093	-0.85635	0.0720422	2.7726e-32	7212	141.256	#N/A	Tier1	TPP1.SeqId_17691_1.txt	TPP1	Keep	NO	NO
SeqId_17691_1	rs1128396	O14773	#N/A	A	T	0.166366	0.241409	0.0221213	1.63848e-27	7212	119.06	#N/A	Tier1	TPP1.SeqId_17691_1.txt	TPP1	Keep	NO	NO
SeqId_17691_1	rs7488	O14773	#N/A	C	T	0.260641	0.0772263	0.018805	4.05814e-05	7212	16.8602	#N/A	Tier1	TPP1.SeqId_17691_1.txt	TPP1	Keep	NO	YES
SeqId_17692_2	rs56380525	O00478	#N/A	A	G	0.127201	0.795542	0.0233409	1e-200	7212	1161.37	1	Tier1	BTN3A3.SeqId_17692_2.txt	BTN3A3	Keep	NO	YES
SeqId_17692_2	rs28362606	O00478	#N/A	C	T	0.10689	-1.16766	0.0233835	1e-200	7212	2492.83	8	Tier3	BTN3A3.SeqId_17692_2.txt	BTN3A3	Keep	NO	YES
SeqId_17692_2	rs72836472	O00478	#N/A	C	T	0.0403438	-0.858448	0.0408266	2.59416e-95	7212	441.999	#N/A	Tier1	BTN3A3.SeqId_17692_2.txt	BTN3A3	Keep	NO	YES
SeqId_17692_2	rs9379861	O00478	missense	C	G	0.0143491	-1.07722	0.0690042	4.67402e-54	7212	243.634	#N/A	Tier1	BTN3A3.SeqId_17692_2.txt	BTN3A3	Keep	NO	NO
SeqId_17692_2	rs12205731	O00478	missense	A	G	0.0854707	-0.448413	0.0291862	1.92423e-52	7212	235.983	#N/A	Tier1	BTN3A3.SeqId_17692_2.txt	BTN3A3	Keep	NO	YES
SeqId_17692_2	rs11758089	O00478	#N/A	C	T	0.169555	0.269485	0.0217628	7.30633e-35	7212	153.292	#N/A	Tier1	BTN3A3.SeqId_17692_2.txt	BTN3A3	Keep	NO	YES
SeqId_17692_2	rs6456772	O00478	#N/A	A	G	0.425967	-0.194533	0.0166231	2.37384e-31	7212	136.912	4	Tier1	BTN3A3.SeqId_17692_2.txt	BTN3A3	Keep	NO	NO
SeqId_17692_2	rs115467673	O00478	missense	C	G	0.0128934	0.412035	0.0733045	1.97099e-08	7212	31.5854	#N/A	Tier1	BTN3A3.SeqId_17692_2.txt	BTN3A3	Keep	NO	NO
SeqId_17692_2	rs113223941	O00478	#N/A	A	C	0.0820047	0.117132	0.0300449	9.76461e-05	7212	15.1946	#N/A	Tier1	BTN3A3.SeqId_17692_2.txt	BTN3A3	Keep	NO	NO
SeqId_17694_32	rs2236352	Q9UL46	#N/A	C	T	0.252599	0.327409	0.0185761	4.1586e-68	7212	310.564	#N/A	Tier1	PSME2.SeqId_17694_32.txt	PSME2	Keep	NO	YES
SeqId_17694_32	rs7146672	Q9UL46	missense	T	G	0.0128934	-0.616803	0.0723203	1.78371e-17	7212	72.7197	#N/A	Tier1	PSME2.SeqId_17694_32.txt	PSME2	Keep	NO	NO
SeqId_17697_2	rs145234879	Q8WZ82	#N/A	A	C	0.0142105	1.44865	0.0680346	1.2749e-97	7212	453.259	#N/A	Tier1	OVCA2.SeqId_17697_2.txt	OVCA2	Keep	YES	NO
SeqId_17697_2	rs76946443	Q8WZ82	#N/A	C	G	0.0835297	-0.411126	0.0298691	1.43956e-42	7212	189.402	#N/A	Tier1	OVCA2.SeqId_17697_2.txt	OVCA2	Keep	YES	NO
SeqId_17702_53	rs887829	P22309	#N/A	T	C	0.329821	-0.599849	0.0163241	1e-200	7212	1349.91	22	Tier3	UGT1A1.SeqId_17702_53.txt	UGT1A1	Keep	NO	YES
SeqId_17706_4	rs10876568	Q13522	#N/A	C	G	0.210453	0.154441	0.0203862	4.01631e-14	7212	57.3763	#N/A	Tier1	PPP1R1A.SeqId_17706_4.txt	PPP1R1A	Keep	YES	NO
SeqId_17722_5	rs56196860	Q02790	missense	A	C	0.0289755	-1.07347	0.0479951	3.47287e-107	7212	500.11	#N/A	Tier1	FKBP4.SeqId_17722_5.txt	FKBP4	Keep	YES	NO
SeqId_17722_5	rs535161473	Q02790	#N/A	T	C	0.0106752	0.612014	0.0811191	5.09155e-14	7212	56.9057	#N/A	Tier1	FKBP4.SeqId_17722_5.txt	FKBP4	Keep	YES	NO
SeqId_17722_5	rs115180866	Q02790	#N/A	T	C	0.0440177	-0.294633	0.0401622	2.43989e-13	7212	53.8031	#N/A	Tier1	FKBP4.SeqId_17722_5.txt	FKBP4	Keep	YES	NO
SeqId_17722_5	rs7309877	Q02790	#N/A	A	T	0.249064	0.0785797	0.0191221	4.01149e-05	7212	16.8822	#N/A	Tier1	FKBP4.SeqId_17722_5.txt	FKBP4	Keep	YES	NO
SeqId_17726_3	rs12570358	Q9NR31	missense	C	A	0.420699	0.407079	0.0160057	9.96856e-137	7212	646.677	#N/A	Tier1	SAR1A.SeqId_17726_3.txt	SAR1A	Keep	NO	YES
SeqId_17728_61	rs73068325	O43633	missense	T	C	0.175378	0.149023	0.0218587	1.00084e-11	7212	46.4662	#N/A	Tier1	CHMP2A.SeqId_17728_61.txt	CHMP2A	Keep	YES	NO
SeqId_17739_1	rs72890511	Q16836	missense	C	T	0.0790933	0.249721	0.0306471	4.31634e-16	7212	66.376	#N/A	Tier1	HADH.SeqId_17739_1.txt	HADH	Keep	NO	YES
SeqId_17739_1	rs62311428	Q16836	#N/A	T	G	0.0598919	-0.256736	0.0352068	3.37365e-13	7212	53.1618	#N/A	Tier1	HADH.SeqId_17739_1.txt	HADH	Keep	NO	NO
SeqId_17739_1	rs221334	Q16836	#N/A	A	G	0.137945	0.100846	0.0241695	3.04866e-05	7212	17.4045	1	Tier1	HADH.SeqId_17739_1.txt	HADH	Keep	NO	NO
SeqId_17748_21	rs7568163	Q53FA7	#N/A	G	T	0.258076	-0.633212	0.0175336	1e-200	7212	1303.87	#N/A	Tier1	TP53I3.SeqId_17748_21.txt	TP53I3	Keep	NO	YES
SeqId_17748_21	rs10170821	Q53FA7	missense	C	G	0.140857	-0.917008	0.0214162	1e-200	7212	1832.91	#N/A	Tier1	TP53I3.SeqId_17748_21.txt	TP53I3	Keep	NO	YES
SeqId_17748_21	rs33926913	Q53FA7	#N/A	G	A	0.0215583	-1.11558	0.0558558	2.01161e-86	7212	398.79	#N/A	Tier1	TP53I3.SeqId_17748_21.txt	TP53I3	Keep	NO	YES
SeqId_17748_21	rs187927684	Q53FA7	#N/A	A	G	0.0160128	0.612286	0.0661713	2.82416e-20	7212	85.5951	#N/A	Tier1	TP53I3.SeqId_17748_21.txt	TP53I3	Keep	NO	NO
SeqId_17748_21	rs113352997	Q53FA7	#N/A	G	A	0.0156662	-0.32388	0.0662599	1.04052e-06	7212	23.8862	#N/A	Tier1	TP53I3.SeqId_17748_21.txt	TP53I3	Keep	NO	NO
SeqId_17748_21	rs138504331	Q53FA7	#N/A	T	C	0.0110218	-0.325807	0.0795732	4.27823e-05	7212	16.7597	#N/A	Tier1	TP53I3.SeqId_17748_21.txt	TP53I3	Keep	NO	NO
SeqId_17751_68	rs5761621	P53674	#N/A	G	A	0.325662	-0.199967	0.0177085	2.52675e-29	7212	127.477	1	Tier1	CRYBB1.SeqId_17751_68.txt	CRYBB1	Keep	YES	NO
SeqId_17751_68	rs5761618	P53674	#N/A	G	T	0.380909	-0.122863	0.0171953	9.8708e-13	7212	51.039	#N/A	Tier1	CRYBB1.SeqId_17751_68.txt	CRYBB1	Keep	YES	NO
SeqId_17755_5	rs4975020	O60701	#N/A	G	A	0.30348	-0.477165	0.0172821	1.3242e-159	7212	762.121	#N/A	Tier1	UGDH.SeqId_17755_5.txt	UGDH	Keep	NO	YES
SeqId_17755_5	rs13135475	O60701	#N/A	T	C	0.471926	-0.366937	0.0160494	9.45863e-112	7212	522.571	#N/A	Tier1	UGDH.SeqId_17755_5.txt	UGDH	Keep	NO	YES
SeqId_17756_69	rs114692133	P32321	#N/A	A	G	0.0203799	-0.256169	0.0586299	1.26417e-05	7212	19.0851	#N/A	Tier1	DCTD.SeqId_17756_69.txt	DCTD	Keep	YES	NO
SeqId_17756_69	rs7698540	P32321	#N/A	C	T	0.400527	0.0680646	0.0168334	5.32246e-05	7212	16.3448	#N/A	Tier1	DCTD.SeqId_17756_69.txt	DCTD	Keep	YES	NO
SeqId_17764_108	rs7415820	P08134	#N/A	G	A	0.475461	0.240493	0.0165281	2.70062e-47	7212	211.66	4	Tier1	RHOC.SeqId_17764_108.txt	RHOC	Keep	NO	YES
SeqId_17764_108	rs148864610	P08134	#N/A	G	A	0.0122695	-0.52987	0.0753928	2.28495e-12	7212	49.3808	#N/A	Tier1	RHOC.SeqId_17764_108.txt	RHOC	Keep	NO	NO
SeqId_17764_108	rs75472514	P08134	#N/A	C	A	0.0443643	0.133887	0.0403429	0.000908769	7212	11.0109	1	Tier1	RHOC.SeqId_17764_108.txt	RHOC	Keep	NO	NO
SeqId_17765_3	rs8028182	O95149	#N/A	T	G	0.200125	0.377815	0.0204436	1.51958e-74	7212	341.447	#N/A	Tier1	SNUPN.SeqId_17765_3.txt	SNUPN	Keep	NO	YES
SeqId_17765_3	rs112955711	O95149	#N/A	T	C	0.250866	-0.320448	0.0188481	1.37021e-63	7212	288.975	#N/A	Tier1	SNUPN.SeqId_17765_3.txt	SNUPN	Keep	NO	YES
SeqId_17766_5	rs12154789	P14598	#N/A	T	C	0.0840843	0.876308	0.028135	6.22299e-200	7212	969.838	3	Tier1	NCF1.SeqId_17766_5.txt	NCF1	Keep	NO	NO
SeqId_17766_5	rs1384976112	P14598	#N/A	A	G	0.0396506	1.11361	0.0398225	1.81868e-163	7212	781.788	#N/A	Tier1	NCF1.SeqId_17766_5.txt	NCF1	Keep	NO	NO
SeqId_17766_5	rs146542449	P14598	#N/A	T	G	0.0186469	0.933809	0.060193	2.03534e-53	7212	240.604	#N/A	Tier1	NCF1.SeqId_17766_5.txt	NCF1	Keep	NO	NO
SeqId_17766_5	rs587701944	P14598	#N/A	C	A	0.0140718	-0.848113	0.0687195	1.20663e-34	7212	152.274	#N/A	Tier1	NCF1.SeqId_17766_5.txt	NCF1	Keep	NO	NO
SeqId_17766_5	rs587674247	P14598	#N/A	C	G	0.0108831	0.933119	0.079397	1.32862e-31	7212	138.085	#N/A	Tier1	NCF1.SeqId_17766_5.txt	NCF1	Keep	NO	NO
SeqId_17766_5	rs17515241	P14598	#N/A	G	A	0.234091	0.212223	0.01944	1.57127e-27	7212	119.144	#N/A	Tier1	NCF1.SeqId_17766_5.txt	NCF1	Keep	NO	YES
SeqId_17766_5	rs190553538	P14598	#N/A	G	A	0.0257175	-0.500298	0.0523687	1.68204e-21	7212	91.2417	#N/A	Tier1	NCF1.SeqId_17766_5.txt	NCF1	Keep	NO	NO
SeqId_17766_5	rs59129513	P14598	#N/A	C	T	0.120962	-0.148223	0.0253275	5.06228e-09	7212	34.2394	#N/A	Tier1	NCF1.SeqId_17766_5.txt	NCF1	Keep	NO	NO
SeqId_17766_5	rs116657731	P14598	#N/A	A	G	0.0364619	-0.236335	0.0445515	1.16179e-07	7212	28.1327	#N/A	Tier1	NCF1.SeqId_17766_5.txt	NCF1	Keep	NO	NO
SeqId_17766_5	rs1010246706	P14598	#N/A	G	T	0.0118536	0.367691	0.0772566	1.98005e-06	7212	22.6451	#N/A	Tier1	NCF1.SeqId_17766_5.txt	NCF1	Keep	NO	NO
SeqId_17766_5	rs137889878	P14598	#N/A	A	C	0.0225981	-0.260702	0.0560457	3.35251e-06	7212	21.6314	#N/A	Tier1	NCF1.SeqId_17766_5.txt	NCF1	Keep	NO	NO
SeqId_17766_5	rs2528481	P14598	#N/A	A	G	0.216276	-0.0751203	0.0202604	0.000210691	7212	13.7435	#N/A	Tier1	NCF1.SeqId_17766_5.txt	NCF1	Keep	NO	NO
SeqId_17773_26	rs518978	Q99747	#N/A	G	A	0.446139	-0.0851301	0.0167374	3.74507e-07	7212	25.8625	#N/A	Tier1	NAPG.SeqId_17773_26.txt	NAPG	Keep	NO	NO
SeqId_17782_23	rs2229528	P09110	missense	G	A	0.0438791	-0.715498	0.039612	2.30661e-71	7212	326.169	#N/A	Tier1	ACAA1.SeqId_17782_23.txt	ACAA1	Keep	YES	NO
SeqId_17782_23	rs75882699	P09110	#N/A	A	G	0.0662692	-0.165723	0.0334692	7.5314e-07	7212	24.5106	#N/A	Tier1	ACAA1.SeqId_17782_23.txt	ACAA1	Keep	YES	NO
SeqId_17782_23	rs4988453	P09110	missense	A	C	0.0474144	-0.189541	0.0389967	1.19612e-06	7212	23.6173	#N/A	Tier1	ACAA1.SeqId_17782_23.txt	ACAA1	Keep	YES	NO
SeqId_17783_9	rs7301541	Q96EY8	#N/A	A	G	0.179052	-0.664305	0.0200818	1e-200	7212	1093.98	#N/A	Tier1	MMAB.SeqId_17783_9.txt	MMAB	Keep	NO	YES
SeqId_17783_9	rs116869611	Q96EY8	#N/A	T	C	0.0836684	0.367584	0.029572	4.09922e-35	7212	154.465	#N/A	Tier1	MMAB.SeqId_17783_9.txt	MMAB	Keep	NO	NO
SeqId_17783_9	rs11066813	Q96EY8	missense	A	G	0.119853	0.267675	0.0254617	1.15519e-25	7212	110.489	#N/A	Tier1	MMAB.SeqId_17783_9.txt	MMAB	Keep	NO	YES
SeqId_17794_6	rs34258285	O15305	missense	C	A	0.028005	-0.672761	0.0495244	1.60129e-41	7212	184.486	3	Tier1	PMM2.SeqId_17794_6.txt	PMM2	Keep	NO	NO
SeqId_17794_6	rs3826198	O15305	#N/A	C	A	0.204007	0.217651	0.020561	5.38795e-26	7212	112.024	1	Tier1	PMM2.SeqId_17794_6.txt	PMM2	Keep	NO	NO
SeqId_17796_15	rs2142316	P29218	#N/A	G	A	0.30854	-0.149915	0.0178048	4.50138e-17	7212	70.8754	#N/A	Tier1	IMPA1.SeqId_17796_15.txt	IMPA1	Keep	YES	NO
SeqId_17796_15	rs204782	P29218	missense	T	C	0.0163594	-0.439069	0.0659694	3.02735e-11	7212	44.2853	#N/A	Tier1	IMPA1.SeqId_17796_15.txt	IMPA1	Keep	YES	NO
SeqId_17799_9	rs73020480	O95336	#N/A	A	G	0.202482	0.428233	0.0198807	8.67711e-100	7212	463.849	#N/A	Tier1	PGLS.SeqId_17799_9.txt	PGLS	Keep	NO	YES
SeqId_17799_9	rs10401315	O95336	#N/A	A	G	0.333564	-0.217539	0.0175495	6.24337e-35	7212	153.612	2	Tier1	PGLS.SeqId_17799_9.txt	PGLS	Keep	NO	NO
SeqId_17799_9	rs45607437	O95336	#N/A	T	C	0.0222515	0.572303	0.0559524	2.16971e-24	7212	104.591	#N/A	Tier1	PGLS.SeqId_17799_9.txt	PGLS	Keep	NO	NO
SeqId_17802_4	rs7046514	Q9NR45	#N/A	T	C	0.202551	-0.193821	0.0204431	3.34597e-21	7212	89.8644	#N/A	Tier1	NANS.SeqId_17802_4.txt	NANS	Keep	NO	YES
SeqId_17802_4	rs2282434	Q9NR45	#N/A	G	A	0.481838	0.146057	0.0165404	1.29396e-18	7212	77.9529	#N/A	Tier1	NANS.SeqId_17802_4.txt	NANS	Keep	NO	NO
SeqId_17802_4	rs187837139	Q9NR45	#N/A	G	T	0.0108831	-0.657555	0.0797789	1.99091e-16	7212	67.9153	#N/A	Tier1	NANS.SeqId_17802_4.txt	NANS	Keep	NO	NO
SeqId_17802_4	rs12349452	Q9NR45	#N/A	C	G	0.348468	0.134978	0.0173804	9.21219e-15	7212	60.2957	#N/A	Tier1	NANS.SeqId_17802_4.txt	NANS	Keep	NO	YES
SeqId_17802_4	rs116955542	Q9NR45	#N/A	A	G	0.011715	-0.440087	0.0776505	1.50453e-08	7212	32.1121	17	Tier3	NANS.SeqId_17802_4.txt	NANS	Keep	NO	NO
SeqId_17802_4	rs10984988	Q9NR45	#N/A	G	T	0.194025	-0.0672822	0.0210303	0.00138359	7212	10.2327	#N/A	Tier1	NANS.SeqId_17802_4.txt	NANS	Keep	NO	NO
SeqId_17808_37	rs138618061	Q9NQR4	#N/A	T	C	0.0241924	-0.288889	0.054427	1.14254e-07	7212	28.1652	2	Tier1	NIT2.SeqId_17808_37.txt	NIT2	Keep	NO	NO
SeqId_17808_37	rs62274141	Q9NQR4	#N/A	C	T	0.430681	0.0856024	0.0167654	3.37645e-07	7212	26.063	#N/A	Tier1	NIT2.SeqId_17808_37.txt	NIT2	Keep	NO	NO
SeqId_17814_8	rs7530481	O95861	#N/A	T	C	0.29225	0.23767	0.0181879	1.38297e-38	7212	170.712	#N/A	Tier1	BPNT1.SeqId_17814_8.txt	BPNT1	Keep	NO	NO
SeqId_17819_30	rs3743853	Q6P587	missense	A	G	0.158741	-0.338283	0.0223053	3.6323e-51	7212	229.945	1	Tier1	FAHD1.SeqId_17819_30.txt	FAHD1	Keep	NO	YES
SeqId_17819_30	rs71385720	Q6P587	#N/A	A	G	0.0215583	0.293314	0.0570875	2.84994e-07	7212	26.3914	#N/A	Tier1	FAHD1.SeqId_17819_30.txt	FAHD1	Keep	NO	NO
SeqId_17821_20	rs11259539	O60551	#N/A	C	T	0.402814	-0.228563	0.0166702	2.95288e-42	7212	187.936	#N/A	Tier1	NMT2.SeqId_17821_20.txt	NMT2	Keep	YES	NO
SeqId_17821_20	rs76459781	O60551	#N/A	A	G	0.019964	0.601902	0.0588485	2.17895e-24	7212	104.583	#N/A	Tier1	NMT2.SeqId_17821_20.txt	NMT2	Keep	YES	NO
SeqId_17821_20	rs77275936	O60551	#N/A	T	A	0.190975	-0.184518	0.0210182	2.03468e-18	7212	77.0488	#N/A	Tier1	NMT2.SeqId_17821_20.txt	NMT2	Keep	YES	NO
SeqId_17821_20	rs139251626	O60551	#N/A	A	T	0.0108831	-0.439017	0.0799869	4.18876e-08	7212	30.1165	#N/A	Tier1	NMT2.SeqId_17821_20.txt	NMT2	Keep	YES	NO
SeqId_17821_20	rs34979239	O60551	#N/A	C	T	0.0650215	-0.128009	0.0337841	0.000152475	7212	14.3528	#N/A	Tier1	NMT2.SeqId_17821_20.txt	NMT2	Keep	YES	NO
SeqId_17828_3	rs9330298	Q9HCY8	#N/A	A	C	0.475184	-0.170818	0.0165499	8.38794e-25	7212	106.502	#N/A	Tier1	S100A14.SeqId_17828_3.txt	S100A14	Keep	YES	NO
SeqId_17832_12	rs1044261	Q9BXS1	stop_gained	T	C	0.0770137	-0.538337	0.0307205	2.31868e-67	7212	306.995	1	Tier1	IDI2.SeqId_17832_12.txt	IDI2	Keep	NO	YES
SeqId_17832_12	rs10795304	Q9BXS1	#N/A	T	C	0.191806	0.225918	0.0212394	3.1438e-26	7212	113.109	#N/A	Tier1	IDI2.SeqId_17832_12.txt	IDI2	Keep	NO	NO
SeqId_17832_12	rs35405102	Q9BXS1	#N/A	T	C	0.425274	-0.0980049	0.0168966	6.90073e-09	7212	33.6338	#N/A	Tier1	IDI2.SeqId_17832_12.txt	IDI2	Keep	NO	NO
SeqId_17836_17	rs9729773	Q96FQ6	#N/A	A	G	0.482116	-0.334814	0.0160329	4.46191e-94	7212	435.976	#N/A	Tier1	S100A16.SeqId_17836_17.txt	S100A16	Keep	YES	NO
SeqId_17836_17	rs9729962	Q96FQ6	#N/A	C	T	0.0878275	0.213745	0.0291398	2.45588e-13	7212	53.7896	#N/A	Tier1	S100A16.SeqId_17836_17.txt	S100A16	Keep	YES	NO
SeqId_17836_17	rs6692298	Q96FQ6	missense	C	G	0.0772217	-0.154417	0.0309791	6.35501e-07	7212	24.8389	#N/A	Tier1	S100A16.SeqId_17836_17.txt	S100A16	Keep	YES	NO
SeqId_17843_30	rs4660635	Q9HAB8	#N/A	A	G	0.367877	-0.464747	0.0161847	8.58433e-172	7212	824.334	#N/A	Tier1	PPCS.SeqId_17843_30.txt	PPCS	Keep	NO	YES
SeqId_17843_30	rs12403920	Q9HAB8	#N/A	G	A	0.161999	-0.105572	0.0225265	2.82917e-06	7212	21.9578	#N/A	Tier1	PPCS.SeqId_17843_30.txt	PPCS	Keep	NO	NO
SeqId_17852_5	rs76970567	Q9Y570	#N/A	G	C	0.0535838	-0.291229	0.0366885	2.36836e-15	7212	62.9925	#N/A	Tier1	PPME1.SeqId_17852_5.txt	PPME1	Keep	NO	NO
SeqId_17852_5	rs621976	Q9Y570	#N/A	A	G	0.42971	-0.0922394	0.0167841	4.02574e-08	7212	30.1937	#N/A	Tier1	PPME1.SeqId_17852_5.txt	PPME1	Keep	NO	NO
SeqId_18173_11	rs12095284	O95154	missense	C	T	0.373215	-0.490294	0.0163041	2.82605e-187	7212	904.064	#N/A	Tier1	AKR7A3.SeqId_18173_11.txt	AKR7A3	Keep	NO	YES
SeqId_18173_11	rs61764922	O95154	#N/A	A	T	0.0928878	-0.640948	0.027622	6.16783e-115	7212	538.288	1	Tier1	AKR7A3.SeqId_18173_11.txt	AKR7A3	Keep	NO	NO
SeqId_18173_11	rs12123383	O95154	#N/A	C	A	0.260433	0.360559	0.0185716	6.97451e-82	7212	376.82	1	Tier1	AKR7A3.SeqId_18173_11.txt	AKR7A3	Keep	NO	NO
SeqId_18173_11	rs12405546	O95154	#N/A	G	A	0.188063	-0.36641	0.020901	2.05846e-67	7212	307.242	1	Tier1	AKR7A3.SeqId_18173_11.txt	AKR7A3	Keep	NO	YES
SeqId_18173_11	rs4912060	O95154	#N/A	A	G	0.22203	-0.271412	0.0197034	1.2479e-42	7212	189.695	#N/A	Tier1	AKR7A3.SeqId_18173_11.txt	AKR7A3	Keep	NO	YES
SeqId_18173_11	rs12142349	O95154	#N/A	A	G	0.0659226	0.36293	0.0332844	1.80782e-27	7212	118.862	#N/A	Tier1	AKR7A3.SeqId_18173_11.txt	AKR7A3	Keep	NO	YES
SeqId_18173_11	rs76799277	O95154	#N/A	C	G	0.019548	-0.233751	0.0602289	0.000104939	7212	15.0583	#N/A	Tier1	AKR7A3.SeqId_18173_11.txt	AKR7A3	Keep	NO	NO
SeqId_18173_11	rs4912064	O95154	#N/A	T	G	0.0823513	-0.112636	0.030221	0.000195196	7212	13.8873	#N/A	Tier1	AKR7A3.SeqId_18173_11.txt	AKR7A3	Keep	NO	NO
SeqId_18174_79	rs1141054	Q8WUM4	missense	C	T	0.267018	-0.674917	0.0169905	1e-200	7212	1577.49	1	Tier1	PDCD6IP.SeqId_18174_79.txt	PDCD6IP	Keep	NO	YES
SeqId_18174_79	rs147757902	Q8WUM4	#N/A	C	T	0.0124082	-0.796837	0.0746547	2.12732e-26	7212	113.895	#N/A	Tier1	PDCD6IP.SeqId_18174_79.txt	PDCD6IP	Keep	NO	NO
SeqId_18174_79	rs111609354	Q8WUM4	#N/A	T	C	0.0144877	-0.675184	0.0697286	4.84711e-22	7212	93.735	#N/A	Tier1	PDCD6IP.SeqId_18174_79.txt	PDCD6IP	Keep	NO	NO
SeqId_18174_79	rs76608858	Q8WUM4	missense	A	G	0.016498	-0.41988	0.0651498	1.23175e-10	7212	41.5244	#N/A	Tier1	PDCD6IP.SeqId_18174_79.txt	PDCD6IP	Keep	NO	NO
SeqId_18183_3	rs4523506	Q5SW96	missense	T	G	0.459102	-0.362736	0.0162768	1.88404e-106	7212	496.504	#N/A	Tier1	LDLRAP1.SeqId_18183_3.txt	LDLRAP1	Keep	NO	YES
SeqId_18183_3	rs75446219	Q5SW96	#N/A	T	C	0.0309164	0.763151	0.0471183	5.58187e-58	7212	262.253	1	Tier1	LDLRAP1.SeqId_18183_3.txt	LDLRAP1	Keep	NO	NO
SeqId_18183_3	rs41291058	Q5SW96	missense	T	C	0.0499792	0.345436	0.0373818	3.16383e-20	7212	85.3678	#N/A	Tier1	LDLRAP1.SeqId_18183_3.txt	LDLRAP1	Keep	NO	NO
SeqId_18186_15	rs3777083	P26639	#N/A	G	A	0.191876	-0.233868	0.020813	4.69581e-29	7212	126.227	#N/A	Tier1	TARS.SeqId_18186_15.txt	TARS	Keep	NO	YES
SeqId_18186_15	rs72737345	P26639	#N/A	C	A	0.0210037	-0.502472	0.0577822	4.20927e-18	7212	75.5988	#N/A	Tier1	TARS.SeqId_18186_15.txt	TARS	Keep	NO	NO
SeqId_18204_1	rs7815216	P23193	#N/A	G	A	0.146472	0.114807	0.0232682	8.23285e-07	7212	24.3383	#N/A	Tier1	TCEA1.SeqId_18204_1.txt	TCEA1	Keep	NO	NO
SeqId_18206_18	rs62325239	P28332	#N/A	G	A	0.0381949	-1.18351	0.0414402	4.72349e-170	7212	815.417	#N/A	Tier1	ADH6.SeqId_18206_18.txt	ADH6	Keep	NO	NO
SeqId_18206_18	rs13120000	P28332	#N/A	G	A	0.106128	0.523968	0.0265014	8.97099e-85	7212	390.797	2	Tier1	ADH6.SeqId_18206_18.txt	ADH6	Keep	NO	YES
SeqId_18206_18	rs2602887	P28332	#N/A	A	G	0.30958	0.290302	0.0176257	7.34845e-60	7212	271.198	#N/A	Tier1	ADH6.SeqId_18206_18.txt	ADH6	Keep	NO	YES
SeqId_18213_30	rs2326005	Q969M7	#N/A	A	G	0.451684	0.120106	0.0166974	6.97155e-13	7212	51.7263	#N/A	Tier1	UBE2F.SeqId_18213_30.txt	UBE2F	Keep	YES	NO
SeqId_18214_2	rs11165036	P48507	#N/A	A	G	0.495078	0.233042	0.0165103	1.20373e-44	7212	199.176	#N/A	Tier1	GCLM.SeqId_18214_2.txt	GCLM	Keep	NO	YES
SeqId_18214_2	rs4147853	P48507	#N/A	T	G	0.151532	0.248347	0.0229747	4.99237e-27	7212	116.815	#N/A	Tier1	GCLM.SeqId_18214_2.txt	GCLM	Keep	NO	YES
SeqId_18214_2	rs2273167	P48507	#N/A	C	G	0.0874809	-0.30774	0.0291147	6.35359e-26	7212	111.692	#N/A	Tier1	GCLM.SeqId_18214_2.txt	GCLM	Keep	NO	NO
SeqId_18214_2	rs3818778	P48507	#N/A	A	C	0.484542	-0.163684	0.0164814	4.2732e-23	7212	98.6061	#N/A	Tier1	GCLM.SeqId_18214_2.txt	GCLM	Keep	NO	NO
SeqId_18214_2	rs12401916	P48507	#N/A	A	G	0.0152502	0.483152	0.0682204	1.55268e-12	7212	50.144	#N/A	Tier1	GCLM.SeqId_18214_2.txt	GCLM	Keep	NO	NO
SeqId_18215_5	rs2270813	Q9NWX6	missense	T	C	0.344448	-0.838888	0.0144126	1e-200	7212	3386.9	#N/A	Tier1	THG1L.SeqId_18215_5.txt	THG1L	Keep	NO	YES
SeqId_18215_5	rs35260937	Q9NWX6	#N/A	A	G	0.140025	0.493014	0.0230141	9.41944e-99	7212	458.786	#N/A	Tier1	THG1L.SeqId_18215_5.txt	THG1L	Keep	NO	YES
SeqId_18215_5	rs79670802	Q9NWX6	#N/A	A	G	0.0381949	0.67734	0.0428183	1.95525e-55	7212	250.169	1	Tier1	THG1L.SeqId_18215_5.txt	THG1L	Keep	NO	YES
SeqId_18215_5	rs115831153	Q9NWX6	#N/A	T	C	0.0126161	0.721487	0.0729312	6.26399e-23	7212	97.8385	#N/A	Tier1	THG1L.SeqId_18215_5.txt	THG1L	Keep	NO	NO
SeqId_18216_22	rs11575578	Q14626	#N/A	A	G	0.0639817	0.94994	0.0318961	6.33284e-184	7212	886.741	2	Tier2	IL11RA.SeqId_18216_22.txt	IL11RA	Keep	NO	YES
SeqId_18216_22	rs11575580	Q14626	missense	T	C	0.0164287	-0.337921	0.0656299	2.68965e-07	7212	26.5037	#N/A	Tier1	IL11RA.SeqId_18216_22.txt	IL11RA	Keep	NO	NO
SeqId_18216_22	rs151151467	Q14626	#N/A	G	A	0.0293914	0.188762	0.0495028	0.000138346	7212	14.5361	1	Tier1	IL11RA.SeqId_18216_22.txt	IL11RA	Keep	NO	NO
SeqId_18218_48	rs7578047	Q96F85	#N/A	G	A	0.141065	-0.86594	0.0217295	1e-200	7212	1587.65	#N/A	Tier1	CNRIP1.SeqId_18218_48.txt	CNRIP1	Keep	NO	YES
SeqId_18218_48	rs4854435	Q96F85	missense	A	G	0.248371	0.226099	0.0193231	2.41508e-31	7212	136.875	#N/A	Tier1	CNRIP1.SeqId_18218_48.txt	CNRIP1	Keep	NO	YES
SeqId_18218_48	rs185949133	Q96F85	#N/A	A	C	0.0246083	-0.440644	0.0535343	2.18372e-16	7212	67.7316	1	Tier1	CNRIP1.SeqId_18218_48.txt	CNRIP1	Keep	NO	NO
SeqId_18218_48	rs137972397	Q96F85	#N/A	A	G	0.0126161	-0.297641	0.0749798	7.26883e-05	7212	15.7535	#N/A	Tier1	CNRIP1.SeqId_18218_48.txt	CNRIP1	Keep	NO	NO
SeqId_18220_141	rs801460	Q9HD15	#N/A	T	C	0.461043	0.460616	0.0156578	9.67452e-180	7212	865.159	#N/A	Tier1	SRA1.SeqId_18220_141.txt	SRA1	Keep	NO	YES
SeqId_18220_141	rs2563312	Q9HD15	missense	T	C	0.113198	-0.369889	0.0256624	1.87048e-46	7212	207.696	#N/A	Tier1	SRA1.SeqId_18220_141.txt	SRA1	Keep	NO	NO
SeqId_18220_141	rs801456	Q9HD15	#N/A	A	T	0.0883128	0.313522	0.028734	1.67085e-27	7212	119.021	1	Tier1	SRA1.SeqId_18220_141.txt	SRA1	Keep	NO	YES
SeqId_18220_141	rs75436533	Q9HD15	#N/A	A	C	0.0771524	-0.338966	0.0311849	2.6195e-27	7212	118.114	1	Tier1	SRA1.SeqId_18220_141.txt	SRA1	Keep	NO	NO
SeqId_18220_141	rs112381767	Q9HD15	#N/A	A	G	0.0259947	0.375144	0.0523974	8.89052e-13	7212	51.2455	#N/A	Tier1	SRA1.SeqId_18220_141.txt	SRA1	Keep	NO	NO
SeqId_18220_141	rs72798874	Q9HD15	#N/A	T	C	0.231457	-0.121131	0.0194305	4.80083e-10	7212	38.8528	#N/A	Tier1	SRA1.SeqId_18220_141.txt	SRA1	Keep	NO	NO
SeqId_18222_34	rs10123283	Q9NR46	#N/A	C	T	0.383058	-0.52475	0.0160578	1e-200	7212	1067.61	#N/A	Tier1	SH3GLB2.SeqId_18222_34.txt	SH3GLB2	Keep	NO	YES
SeqId_18222_34	rs10988141	Q9NR46	#N/A	T	G	0.0886594	-0.198929	0.0292077	1.04842e-11	7212	46.3747	#N/A	Tier1	SH3GLB2.SeqId_18222_34.txt	SH3GLB2	Keep	NO	NO
SeqId_18225_13	rs1941	Q9NRV9	missense	G	C	0.0337585	-1.61714	0.0418869	1e-200	7212	1490.11	#N/A	Tier1	HEBP1.SeqId_18225_13.txt	HEBP1	Keep	NO	YES
SeqId_18225_13	rs1386002	Q9NRV9	#N/A	C	A	0.456329	-0.390169	0.0159477	4.64228e-127	7212	598.396	#N/A	Tier1	HEBP1.SeqId_18225_13.txt	HEBP1	Keep	NO	YES
SeqId_18225_13	rs79211223	Q9NRV9	#N/A	C	T	0.109109	-0.415403	0.0260336	2.35172e-56	7212	254.537	1	Tier1	HEBP1.SeqId_18225_13.txt	HEBP1	Keep	NO	YES
SeqId_18225_13	rs149895214	Q9NRV9	#N/A	A	G	0.018231	-0.460808	0.0623225	1.58635e-13	7212	54.655	1	Tier1	HEBP1.SeqId_18225_13.txt	HEBP1	Keep	NO	NO
SeqId_18225_13	rs7313687	Q9NRV9	#N/A	G	C	0.116664	-0.151096	0.025995	6.41742e-09	7212	33.7758	#N/A	Tier1	HEBP1.SeqId_18225_13.txt	HEBP1	Keep	NO	YES
SeqId_18225_13	rs146602572	Q9NRV9	#N/A	G	C	0.0167753	-0.357153	0.0652389	4.53423e-08	7212	29.9623	#N/A	Tier1	HEBP1.SeqId_18225_13.txt	HEBP1	Keep	NO	NO
SeqId_18235_16	rs116977380	A6NDG6	#N/A	T	C	0.0368085	0.888079	0.0432018	2.6806e-91	7212	422.454	#N/A	Tier1	PGP.SeqId_18235_16.txt	PGP	Keep	YES	NO
SeqId_18235_16	rs62040664	A6NDG6	#N/A	T	C	0.0115763	-0.568134	0.0770445	1.83911e-13	7212	54.3623	2	Tier1	PGP.SeqId_18235_16.txt	PGP	Keep	YES	NO
SeqId_18236_3	rs76392037	Q3ZCW2	#N/A	C	A	0.0528906	0.608682	0.036556	4.10039e-61	7212	277.168	1	Tier1	HSPC159.SeqId_18236_3.txt	HSPC159	Keep	NO	NO
SeqId_18236_3	rs4671086	Q3ZCW2	#N/A	T	C	0.13746	-0.141329	0.0240224	4.20387e-09	7212	34.6026	#N/A	Tier1	HSPC159.SeqId_18236_3.txt	HSPC159	Keep	NO	NO
SeqId_18236_3	rs6546068	Q3ZCW2	#N/A	A	T	0.0752114	-0.175181	0.0317436	3.53536e-08	7212	30.4468	#N/A	Tier1	HSPC159.SeqId_18236_3.txt	HSPC159	Keep	NO	NO
SeqId_18241_18	rs1131857	P36551	missense	G	T	0.14259	-0.218731	0.0235809	2.2885e-20	7212	86.016	1	Tier1	CPOX.SeqId_18241_18.txt	CPOX	Keep	NO	NO
SeqId_18241_18	rs2061581	P36551	missense	A	G	0.0125468	-0.693616	0.0748189	2.40043e-20	7212	85.9202	#N/A	Tier1	CPOX.SeqId_18241_18.txt	CPOX	Keep	NO	YES
SeqId_18241_18	rs9853063	P36551	#N/A	G	A	0.135727	0.207233	0.0240645	8.75279e-18	7212	74.1385	2	Tier1	CPOX.SeqId_18241_18.txt	CPOX	Keep	NO	NO
SeqId_18241_18	rs7103	P36551	#N/A	T	C	0.363718	-0.102288	0.0172987	3.51224e-09	7212	34.9544	2	Tier1	CPOX.SeqId_18241_18.txt	CPOX	Keep	NO	NO
SeqId_18243_9	rs35687416	P30085	#N/A	T	G	0.0466519	-0.649097	0.038767	9.1639e-62	7212	280.269	#N/A	Tier1	CMPK1.SeqId_18243_9.txt	CMPK1	Keep	NO	NO
SeqId_18243_9	rs1543502	P30085	#N/A	C	T	0.404547	-0.195581	0.0168397	6.56436e-31	7212	134.854	#N/A	Tier1	CMPK1.SeqId_18243_9.txt	CMPK1	Keep	NO	NO
SeqId_18243_9	rs7533562	P30085	missense	C	T	0.475253	-0.0873636	0.0166281	1.53122e-07	7212	27.5966	#N/A	Tier1	CMPK1.SeqId_18243_9.txt	CMPK1	Keep	NO	NO
SeqId_18244_1	rs79192343	P20073	#N/A	G	T	0.0237765	-0.381136	0.0546291	3.28831e-12	7212	48.6622	#N/A	Tier1	ANXA7.SeqId_18244_1.txt	ANXA7	Keep	YES	NO
SeqId_18280_29	rs56183134	Q96FN9	#N/A	C	T	0.126785	-0.462743	0.0244638	6.40607e-78	7212	357.694	#N/A	Tier1	DTD2.SeqId_18280_29.txt	DTD2	Keep	NO	YES
SeqId_18280_29	rs10137900	Q96FN9	#N/A	T	A	0.0114377	-1.02533	0.0773176	1.12848e-39	7212	175.813	#N/A	Tier1	DTD2.SeqId_18280_29.txt	DTD2	Keep	NO	NO
SeqId_18280_29	rs142508129	Q96FN9	#N/A	A	G	0.0389574	0.465635	0.0430714	4.92921e-27	7212	116.84	#N/A	Tier1	DTD2.SeqId_18280_29.txt	DTD2	Keep	NO	NO
SeqId_18280_29	rs12897517	Q96FN9	#N/A	A	G	0.0808263	0.209411	0.0304429	6.54083e-12	7212	47.3049	2	Tier1	DTD2.SeqId_18280_29.txt	DTD2	Keep	NO	NO
SeqId_18289_16	rs75456429	Q16663	#N/A	T	C	0.0289755	1.51347	0.0459324	1e-200	7212	1085.4	4	Tier2	CCL15.SeqId_18289_16.txt	CCL15	Keep	NO	YES
SeqId_18289_16	rs117111076	Q16663	#N/A	A	G	0.0332733	1.23027	0.0438823	2.99224e-164	7212	785.781	6	Tier3	CCL15.SeqId_18289_16.txt	CCL15	Keep	NO	NO
SeqId_18289_16	rs8072327	Q16663	#N/A	T	C	0.013032	1.24069	0.0708315	2.63289e-67	7212	306.728	2	Tier1	CCL15.SeqId_18289_16.txt	CCL15	Keep	NO	NO
SeqId_18289_16	rs2075746	Q16663	#N/A	T	C	0.463607	-0.285643	0.0164568	3.79604e-66	7212	301.187	4	Tier1	CCL15.SeqId_18289_16.txt	CCL15	Keep	NO	YES
SeqId_18289_16	rs1635273	Q16663	#N/A	T	C	0.228268	0.220241	0.019513	2.68027e-29	7212	127.358	4	Tier2	CCL15.SeqId_18289_16.txt	CCL15	Keep	NO	NO
SeqId_18289_16	rs2293788	Q16663	#N/A	A	G	0.052752	-0.333625	0.0371903	3.69978e-19	7212	80.4521	4	Tier1	CCL15.SeqId_18289_16.txt	CCL15	Keep	NO	YES
SeqId_18295_102	rs4878690	Q9UBQ7	#N/A	T	C	0.312838	0.378072	0.0172677	6.19576e-103	7212	479.247	#N/A	Tier1	GRHPR.SeqId_18295_102.txt	GRHPR	Keep	NO	YES
SeqId_18295_102	rs2148872	Q9UBQ7	#N/A	A	G	0.118467	0.254222	0.0253833	1.85684e-23	7212	100.279	#N/A	Tier1	GRHPR.SeqId_18295_102.txt	GRHPR	Keep	NO	NO
SeqId_18295_102	rs35666289	Q9UBQ7	#N/A	A	T	0.210869	-0.154015	0.0204692	5.94521e-14	7212	56.5984	#N/A	Tier1	GRHPR.SeqId_18295_102.txt	GRHPR	Keep	NO	NO
SeqId_18310_26	rs10412662	P63302	#N/A	C	A	0.127478	-0.45675	0.0243759	1.56622e-76	7212	351.007	#N/A	Tier1	SEPW1.SeqId_18310_26.txt	SEPW1	Keep	NO	YES
SeqId_18310_26	rs16972389	P63302	#N/A	C	T	0.133717	-0.314192	0.0240724	1.6873e-38	7212	170.306	8	Tier3	SEPW1.SeqId_18310_26.txt	SEPW1	Keep	NO	NO
SeqId_18310_26	rs889145	P63302	#N/A	C	T	0.381949	-0.18703	0.017151	1.78881e-27	7212	118.884	#N/A	Tier1	SEPW1.SeqId_18310_26.txt	SEPW1	Keep	NO	NO
SeqId_18315_38	rs1878861	Q96DX8	#N/A	G	A	0.40628	0.508776	0.0157385	1e-200	7212	1044.73	#N/A	Tier1	RTP4.SeqId_18315_38.txt	RTP4	Keep	NO	YES
SeqId_18315_38	rs9857285	Q96DX8	#N/A	G	A	0.27492	-0.258836	0.0184072	2.50694e-44	7212	197.676	#N/A	Tier1	RTP4.SeqId_18315_38.txt	RTP4	Keep	NO	YES
SeqId_18319_7	rs3763936	O00330	missense	G	A	0.115278	0.480421	0.0253505	3.3584e-78	7212	359.046	#N/A	Tier1	PDHX.SeqId_18319_7.txt	PDHX	Keep	NO	YES
SeqId_18319_7	rs77698352	O00330	#N/A	A	G	0.014765	-0.885575	0.0677526	1.32614e-38	7212	170.796	#N/A	Tier1	PDHX.SeqId_18319_7.txt	PDHX	Keep	NO	NO
SeqId_18319_7	rs2956086	O00330	#N/A	A	C	0.229031	0.195933	0.0196537	2.93613e-23	7212	99.3587	#N/A	Tier1	PDHX.SeqId_18319_7.txt	PDHX	Keep	NO	NO
SeqId_18319_7	rs10836375	O00330	#N/A	C	T	0.379523	-0.117826	0.0171734	7.40789e-12	7212	47.0597	#N/A	Tier1	PDHX.SeqId_18319_7.txt	PDHX	Keep	NO	NO
SeqId_18319_7	rs76961310	O00330	#N/A	T	C	0.0272425	0.321386	0.0509068	2.89485e-10	7212	39.8457	#N/A	Tier1	PDHX.SeqId_18319_7.txt	PDHX	Keep	NO	NO
SeqId_18319_7	rs61882196	O00330	#N/A	T	C	0.0135866	0.398267	0.071502	2.63909e-08	7212	31.0164	#N/A	Tier1	PDHX.SeqId_18319_7.txt	PDHX	Keep	NO	NO
SeqId_18338_26	rs7609093	O75874	missense	T	C	0.0560793	-0.875484	0.0348128	7.56022e-134	7212	632.263	#N/A	Tier1	IDH1.SeqId_18338_26.txt	IDH1	Keep	NO	YES
SeqId_18338_26	rs34599179	O75874	missense	C	T	0.0108831	-1.84518	0.0771523	1.03692e-121	7212	571.82	1	Tier1	IDH1.SeqId_18338_26.txt	IDH1	Keep	NO	NO
SeqId_18340_2	rs4603	P28070	missense	C	T	0.180923	-0.726577	0.0195993	1e-200	7212	1373.92	8	Tier3	PSMB4.SeqId_18340_2.txt	PSMB4	Keep	NO	YES
SeqId_18342_2	rs17725890	Q9Y617	#N/A	G	A	0.310204	0.294683	0.0178629	4.81512e-60	7212	272.073	1	Tier1	PSAT1.SeqId_18342_2.txt	PSAT1	Keep	NO	YES
SeqId_18342_2	rs10867168	Q9Y617	#N/A	T	A	0.44399	-0.127793	0.0168141	3.32614e-14	7212	57.7493	#N/A	Tier1	PSAT1.SeqId_18342_2.txt	PSAT1	Keep	NO	YES
SeqId_18342_2	rs10121107	Q9Y617	#N/A	A	T	0.32587	-0.118667	0.0176208	1.77158e-11	7212	45.3407	1	Tier1	PSAT1.SeqId_18342_2.txt	PSAT1	Keep	NO	YES
SeqId_18373_13	rs76666451	P35241	#N/A	G	A	0.355955	-0.0923454	0.0172462	8.8417e-08	7212	28.6631	#N/A	Tier1	RDX.SeqId_18373_13.txt	RDX	Keep	NO	NO
SeqId_18373_13	rs11213349	P35241	#N/A	T	C	0.0138639	-0.328008	0.0708647	3.74481e-06	7212	21.4185	#N/A	Tier1	RDX.SeqId_18373_13.txt	RDX	Keep	NO	NO
SeqId_18386_36	rs6556885	P35754	#N/A	A	G	0.249064	-0.115627	0.019082	1.4342e-09	7212	36.7071	1	Tier1	GLRX.SeqId_18386_36.txt	GLRX	Keep	YES	NO
SeqId_18397_5	rs138695384	P17516	missense	G	A	0.155137	-1.05389	0.0193637	1e-200	7212	2961.38	#N/A	Tier1	AKR1C4.SeqId_18397_5.txt	AKR1C4	Keep	NO	YES
SeqId_18397_5	rs9423401	P17516	#N/A	C	A	0.309164	0.166812	0.0177613	7.74864e-21	7212	88.183	1	Tier1	AKR1C4.SeqId_18397_5.txt	AKR1C4	Keep	NO	YES
SeqId_18397_5	rs61830243	P17516	#N/A	G	T	0.115833	0.116847	0.0259175	6.63401e-06	7212	20.3202	#N/A	Tier1	AKR1C4.SeqId_18397_5.txt	AKR1C4	Keep	NO	NO
SeqId_18403_25	rs523786	Q01433	#N/A	A	C	0.360946	0.093913	0.0174697	7.86534e-08	7212	28.8908	1	Tier1	AMPD2.SeqId_18403_25.txt	AMPD2	Keep	YES	NO
SeqId_18417_3	rs111622998	Q9HBK9	missense	A	C	0.105851	-0.176437	0.0271338	8.42861e-11	7212	42.2705	#N/A	Tier1	AS3MT.SeqId_18417_3.txt	AS3MT	Keep	NO	YES
SeqId_18813_15	rs138325325	Q9NUU7	#N/A	A	G	0.0135173	-1.04062	0.0715417	2.89545e-47	7212	211.517	1	Tier1	DDX19A.SeqId_18813_15.txt	DDX19A	Keep	NO	NO
SeqId_18813_15	rs35949039	Q9NUU7	#N/A	T	G	0.107791	0.138713	0.0269443	2.70025e-07	7212	26.496	1	Tier1	DDX19A.SeqId_18813_15.txt	DDX19A	Keep	NO	NO
SeqId_18819_21	rs2617453	P45877	missense	G	A	0.34729	-0.745349	0.014841	1e-200	7212	2521.58	#N/A	Tier1	PPIC.SeqId_18819_21.txt	PPIC	Keep	NO	YES
SeqId_18819_21	rs140737467	P45877	#N/A	C	T	0.00984334	-1.4733	0.0811344	4.34173e-72	7212	329.649	3	Tier1	PPIC.SeqId_18819_21.txt	PPIC	Keep	NO	NO
SeqId_18819_21	rs2112682	P45877	#N/A	G	A	0.340912	0.295704	0.0171804	4.27977e-65	7212	296.161	1	Tier1	PPIC.SeqId_18819_21.txt	PPIC	Keep	NO	NO
SeqId_18819_21	rs148163697	P45877	#N/A	G	C	0.0114377	-1.15062	0.0775639	4.61029e-49	7212	220.001	#N/A	Tier1	PPIC.SeqId_18819_21.txt	PPIC	Keep	NO	NO
SeqId_18819_21	rs141627506	P45877	#N/A	T	C	0.0162207	0.511585	0.0653038	5.40657e-15	7212	61.3533	#N/A	Tier1	PPIC.SeqId_18819_21.txt	PPIC	Keep	NO	NO
SeqId_18819_21	rs75800475	P45877	#N/A	A	G	0.03972	-0.311479	0.0418084	1.04075e-13	7212	55.4894	#N/A	Tier1	PPIC.SeqId_18819_21.txt	PPIC	Keep	NO	YES
SeqId_18819_21	rs79035640	P45877	#N/A	A	G	0.0447803	-0.193271	0.0400829	1.45191e-06	7212	23.2431	#N/A	Tier1	PPIC.SeqId_18819_21.txt	PPIC	Keep	NO	YES
SeqId_18819_21	rs167349	P45877	#N/A	T	C	0.39713	0.0661368	0.0169088	9.2614e-05	7212	15.2947	2	Tier1	PPIC.SeqId_18819_21.txt	PPIC	Keep	NO	NO
SeqId_18819_21	rs115456212	P45877	#N/A	A	G	0.0323721	-0.175333	0.0472554	0.000208541	7212	13.7627	#N/A	Tier1	PPIC.SeqId_18819_21.txt	PPIC	Keep	NO	NO
SeqId_18830_1	rs61803286	Q8WWA0	#N/A	T	C	0.0778456	0.186045	0.0309819	2.00684e-09	7212	36.0495	2	Tier1	ITLN1.SeqId_18830_1.txt	ITLN1	Keep	NO	YES
SeqId_18830_1	rs79017888	Q8WWA0	#N/A	C	G	0.0235686	0.227685	0.054973	3.48578e-05	7212	17.1494	#N/A	Tier1	ITLN1.SeqId_18830_1.txt	ITLN1	Keep	NO	NO
SeqId_18831_6	rs2306272	Q96JA1	missense	C	T	0.281922	-0.783164	0.016128	1e-200	7212	2357.35	#N/A	Tier1	LRIG1.SeqId_18831_6.txt	LRIG1	Keep	NO	YES
SeqId_18831_6	rs783128	Q96JA1	missense	T	G	0.0465826	0.385172	0.0389699	6.83652e-23	7212	97.6631	#N/A	Tier1	LRIG1.SeqId_18831_6.txt	LRIG1	Keep	NO	YES
SeqId_18831_6	rs138006212	Q96JA1	#N/A	G	A	0.0348676	-0.279966	0.0452346	6.37755e-10	7212	38.2956	#N/A	Tier1	LRIG1.SeqId_18831_6.txt	LRIG1	Keep	NO	YES
SeqId_18831_6	rs4856828	Q96JA1	#N/A	T	A	0.17108	0.126642	0.0220443	9.57197e-09	7212	32.9946	#N/A	Tier1	LRIG1.SeqId_18831_6.txt	LRIG1	Keep	NO	NO
SeqId_18831_6	rs75381933	Q96JA1	#N/A	T	G	0.0608623	0.145285	0.0344712	2.53191e-05	7212	17.7586	4	Tier1	LRIG1.SeqId_18831_6.txt	LRIG1	Keep	NO	NO
SeqId_18832_65	rs11024589	P0DJI9	#N/A	C	A	0.104741	-0.574851	0.0261852	1.85779e-103	7212	481.813	1	Tier1	SAA2.SeqId_18832_65.txt	SAA2	Keep	NO	YES
SeqId_18832_65	rs79669707	P0DJI9	#N/A	A	G	0.117843	0.372998	0.0253913	3.69205e-48	7212	215.736	2	Tier1	SAA2.SeqId_18832_65.txt	SAA2	Keep	NO	YES
SeqId_18841_1	rs77157727	Q9UIV8	#N/A	A	G	0.0305005	-0.498714	0.0481304	5.54011e-25	7212	107.336	#N/A	Tier1	SERPINB13.SeqId_18841_1.txt	SERPINB13	Keep	NO	NO
SeqId_18841_1	rs6567380	Q9UIV8	#N/A	T	C	0.0253015	-0.23631	0.0528757	7.97233e-06	7212	19.9679	1	Tier1	SERPINB13.SeqId_18841_1.txt	SERPINB13	Keep	NO	NO
SeqId_18871_24	rs752931	Q9BQI0	#N/A	G	C	0.240538	-0.509792	0.0186156	3.62845e-157	7212	749.741	1	Tier1	AIF1L.SeqId_18871_24.txt	AIF1L	Keep	NO	YES
SeqId_18871_24	rs4740214	Q9BQI0	#N/A	G	A	0.311244	0.439756	0.0172452	2.08191e-137	7212	650.08	#N/A	Tier1	AIF1L.SeqId_18871_24.txt	AIF1L	Keep	NO	YES
SeqId_18871_24	rs4740407	Q9BQI0	#N/A	A	G	0.405934	-0.201264	0.0166845	3.45382e-33	7212	145.474	#N/A	Tier1	AIF1L.SeqId_18871_24.txt	AIF1L	Keep	NO	NO
SeqId_18871_24	rs191137586	Q9BQI0	missense	G	T	0.0311244	0.563645	0.0479224	1.1961e-31	7212	138.297	#N/A	Tier1	AIF1L.SeqId_18871_24.txt	AIF1L	Keep	NO	NO
SeqId_18871_24	rs7847692	Q9BQI0	#N/A	T	C	0.448912	-0.193081	0.0167124	1.32189e-30	7212	133.438	#N/A	Tier1	AIF1L.SeqId_18871_24.txt	AIF1L	Keep	NO	YES
SeqId_18871_24	rs79713253	Q9BQI0	#N/A	A	T	0.0122002	-0.838168	0.0756567	2.69438e-28	7212	122.701	#N/A	Tier1	AIF1L.SeqId_18871_24.txt	AIF1L	Keep	NO	NO
SeqId_18875_125	rs10875723	P02458	#N/A	G	A	0.391654	-0.44715	0.0163806	3.1887e-156	7212	744.949	2	Tier1	COL2A1.SeqId_18875_125.txt	COL2A1	Keep	NO	YES
SeqId_18875_125	rs2408954	P02458	#N/A	A	G	0.212672	-0.489712	0.0195098	2.26861e-133	7212	629.877	1	Tier1	COL2A1.SeqId_18875_125.txt	COL2A1	Keep	NO	YES
SeqId_18875_125	rs1635533	P02458	#N/A	C	T	0.346111	-0.259087	0.0173063	6.38455e-50	7212	224.059	1	Tier1	COL2A1.SeqId_18875_125.txt	COL2A1	Keep	NO	YES
SeqId_18876_77	rs7200431	Q8NCG5	#N/A	A	T	0.297934	0.208075	0.0179577	8.97785e-31	7212	134.22	3	Tier1	CHST4.SeqId_18876_77.txt	CHST4	Keep	NO	NO
SeqId_18876_77	rs540647185	Q8NCG5	#N/A	T	C	0.0161514	-0.42213	0.0663962	2.17225e-10	7212	40.4097	2	Tier1	CHST4.SeqId_18876_77.txt	CHST4	Keep	NO	NO
SeqId_18876_77	rs76632112	Q8NCG5	missense	T	G	0.0123388	-0.386671	0.0753079	2.90253e-07	7212	26.3561	2	Tier1	CHST4.SeqId_18876_77.txt	CHST4	Keep	NO	NO
SeqId_18878_15	rs58658771	O60565	#N/A	A	T	0.171981	0.936781	0.019168	1e-200	7212	2387.82	#N/A	Tier1	GREM1.SeqId_18878_15.txt	GREM1	Keep	NO	YES
SeqId_18881_7	rs10416187	P48960	#N/A	G	T	0.447387	0.11097	0.0166885	3.15613e-11	7212	44.2034	#N/A	Tier1	CD97.SeqId_18881_7.txt	CD97	Keep	NO	NO
SeqId_18881_7	rs4926112	P48960	#N/A	A	G	0.0455428	-0.248575	0.0398789	4.82577e-10	7212	38.8426	#N/A	Tier1	CD97.SeqId_18881_7.txt	CD97	Keep	NO	NO
SeqId_18881_7	rs12609652	P48960	#N/A	C	T	0.0924719	-0.177518	0.0286503	6.10912e-10	7212	38.3801	#N/A	Tier1	CD97.SeqId_18881_7.txt	CD97	Keep	NO	NO
SeqId_18881_7	rs61310069	P48960	#N/A	A	G	0.0702204	-0.174847	0.0326361	8.69957e-08	7212	28.6946	#N/A	Tier1	CD97.SeqId_18881_7.txt	CD97	Keep	NO	NO
SeqId_18881_7	rs187737536	P48960	#N/A	T	G	0.0406211	-0.201873	0.0417209	1.33433e-06	7212	23.4061	#N/A	Tier1	CD97.SeqId_18881_7.txt	CD97	Keep	NO	NO
SeqId_18882_7	rs1374827	Q9H4D0	#N/A	C	T	0.0602385	0.590093	0.0347413	1.78797e-63	7212	288.422	#N/A	Tier1	CLSTN2.SeqId_18882_7.txt	CLSTN2	Keep	NO	YES
SeqId_18882_7	rs13065203	Q9H4D0	#N/A	A	G	0.217039	-0.300412	0.0198952	9.64672e-51	7212	227.938	#N/A	Tier1	CLSTN2.SeqId_18882_7.txt	CLSTN2	Keep	NO	YES
SeqId_18882_7	rs67605525	Q9H4D0	#N/A	T	A	0.176348	0.252281	0.0217367	7.20165e-31	7212	134.667	#N/A	Tier1	CLSTN2.SeqId_18882_7.txt	CLSTN2	Keep	NO	YES
SeqId_18882_7	rs10460846	Q9H4D0	#N/A	G	T	0.235408	-0.191315	0.0192936	4.97842e-23	7212	98.2994	#N/A	Tier1	CLSTN2.SeqId_18882_7.txt	CLSTN2	Keep	NO	NO
SeqId_18882_7	rs9830995	Q9H4D0	#N/A	T	G	0.3075	0.16853	0.0178821	5.70083e-21	7212	88.7967	#N/A	Tier1	CLSTN2.SeqId_18882_7.txt	CLSTN2	Keep	NO	NO
SeqId_18882_7	rs4352347	Q9H4D0	#N/A	T	C	0.259393	-0.168651	0.0189798	7.90591e-19	7212	78.9358	#N/A	Tier1	CLSTN2.SeqId_18882_7.txt	CLSTN2	Keep	NO	NO
SeqId_18882_7	rs72979050	Q9H4D0	#N/A	G	A	0.111673	-0.217622	0.0261375	9.9108e-17	7212	69.3038	#N/A	Tier1	CLSTN2.SeqId_18882_7.txt	CLSTN2	Keep	NO	NO
SeqId_18882_7	rs9849153	Q9H4D0	#N/A	T	A	0.143352	0.150778	0.0236767	2.02972e-10	7212	40.5427	#N/A	Tier1	CLSTN2.SeqId_18882_7.txt	CLSTN2	Keep	NO	YES
SeqId_18882_7	rs35487059	Q9H4D0	#N/A	G	A	0.204145	0.11854	0.0206804	1.03266e-08	7212	32.8467	1	Tier1	CLSTN2.SeqId_18882_7.txt	CLSTN2	Keep	NO	NO
SeqId_18882_7	rs4683491	Q9H4D0	#N/A	G	A	0.324276	0.0821653	0.017787	3.91518e-06	7212	21.333	#N/A	Tier1	CLSTN2.SeqId_18882_7.txt	CLSTN2	Keep	NO	NO
SeqId_18882_7	rs11706003	Q9H4D0	#N/A	A	G	0.262997	-0.0832141	0.0186679	8.41356e-06	7212	19.8647	#N/A	Tier1	CLSTN2.SeqId_18882_7.txt	CLSTN2	Keep	NO	NO
SeqId_18884_22	rs7537908	Q9UDY4	missense	G	A	0.204284	-0.344561	0.0199531	1.66506e-65	7212	298.12	8	Tier3	DNAJB4.SeqId_18884_22.txt	DNAJB4	Keep	YES	NO
SeqId_18884_22	rs1001104	Q9UDY4	#N/A	G	C	0.0835991	0.397853	0.0298847	5.75531e-40	7212	177.185	#N/A	Tier1	DNAJB4.SeqId_18884_22.txt	DNAJB4	Keep	YES	NO
SeqId_18884_22	rs41311176	Q9UDY4	#N/A	T	C	0.0203799	-0.730993	0.0580729	5.89599e-36	7212	158.401	#N/A	Tier1	DNAJB4.SeqId_18884_22.txt	DNAJB4	Keep	YES	NO
SeqId_18886_28	rs11216413	Q8TD84	#N/A	A	T	0.20262	-0.100047	0.0207122	1.39118e-06	7212	23.3257	#N/A	Tier1	DSCAML1.SeqId_18886_28.txt	DSCAML1	Keep	YES	NO
SeqId_18886_28	rs558582	Q8TD84	#N/A	T	C	0.457161	0.0714212	0.0164615	1.45301e-05	7212	18.8189	#N/A	Tier1	DSCAML1.SeqId_18886_28.txt	DSCAML1	Keep	YES	NO
SeqId_18893_26	rs1801257	Q9Y653	#N/A	G	C	0.488909	0.170023	0.0164902	9.37175e-25	7212	106.278	#N/A	Tier1	GPR56.SeqId_18893_26.txt	GPR56	Keep	YES	NO
SeqId_18893_26	rs2044787	Q9Y653	#N/A	A	G	0.299043	-0.115013	0.0181368	2.41416e-10	7212	40.2024	1	Tier1	GPR56.SeqId_18893_26.txt	GPR56	Keep	YES	NO
SeqId_18895_54	rs402505	Q03013	#N/A	T	C	0.485582	0.335117	0.0163679	1.3322e-90	7212	419.07	#N/A	Tier1	GSTM4.SeqId_18895_54.txt	GSTM4	Keep	NO	NO
SeqId_18895_54	rs115929572	Q03013	#N/A	A	G	0.0751421	0.581829	0.0307823	8.25123e-78	7212	357.164	1	Tier1	GSTM4.SeqId_18895_54.txt	GSTM4	Keep	NO	NO
SeqId_18895_54	rs2269340	Q03013	#N/A	C	T	0.0752807	0.578534	0.0307365	3.42882e-77	7212	354.184	1	Tier1	GSTM4.SeqId_18895_54.txt	GSTM4	Keep	NO	YES
SeqId_18895_54	rs116377258	Q03013	#N/A	G	A	0.0332039	0.704726	0.0456053	5.08422e-53	7212	238.72	#N/A	Tier1	GSTM4.SeqId_18895_54.txt	GSTM4	Keep	NO	YES
SeqId_18895_54	rs72705222	Q03013	#N/A	T	C	0.0472064	0.505309	0.0384975	6.52989e-39	7212	172.238	3	Tier1	GSTM4.SeqId_18895_54.txt	GSTM4	Keep	NO	NO
SeqId_18895_54	rs4970776	Q03013	#N/A	A	T	0.389921	-0.208916	0.016917	1.09698e-34	7212	152.467	#N/A	Tier1	GSTM4.SeqId_18895_54.txt	GSTM4	Keep	NO	YES
SeqId_18895_54	rs58720505	Q03013	#N/A	A	G	0.039512	0.508764	0.0421703	3.39089e-33	7212	145.512	#N/A	Tier1	GSTM4.SeqId_18895_54.txt	GSTM4	Keep	NO	NO
SeqId_18895_54	rs35579799	Q03013	#N/A	T	C	0.0124775	0.755471	0.0745112	5.36816e-24	7212	102.771	1	Tier1	GSTM4.SeqId_18895_54.txt	GSTM4	Keep	NO	NO
SeqId_18895_54	rs58126698	Q03013	#N/A	G	A	0.131707	0.214296	0.0243234	1.54447e-18	7212	77.5995	1	Tier1	GSTM4.SeqId_18895_54.txt	GSTM4	Keep	NO	NO
SeqId_18895_54	rs115394162	Q03013	#N/A	C	A	0.029738	0.414344	0.0486871	2.08791e-17	7212	72.4059	#N/A	Tier1	GSTM4.SeqId_18895_54.txt	GSTM4	Keep	NO	NO
SeqId_18895_54	rs112697537	Q03013	#N/A	A	G	0.0230833	0.392389	0.0548731	9.47166e-13	7212	51.1204	#N/A	Tier1	GSTM4.SeqId_18895_54.txt	GSTM4	Keep	NO	NO
SeqId_18895_54	rs11101993	Q03013	#N/A	T	C	0.0743796	-0.214234	0.0316205	1.3405e-11	7212	45.8901	#N/A	Tier1	GSTM4.SeqId_18895_54.txt	GSTM4	Keep	NO	NO
SeqId_18895_54	rs4370783	Q03013	#N/A	C	A	0.114723	-0.133701	0.0261968	3.41571e-07	7212	26.0407	#N/A	Tier1	GSTM4.SeqId_18895_54.txt	GSTM4	Keep	NO	NO
SeqId_18916_25	rs6037501	Q9BY32	#N/A	T	G	0.214127	0.596723	0.0189187	1e-200	7212	994.586	#N/A	Tier1	ITPA.SeqId_18916_25.txt	ITPA	Keep	NO	YES
SeqId_18916_25	rs6051838	Q9BY32	#N/A	C	A	0.195827	-0.785139	0.0186814	1e-200	7212	1765.85	#N/A	Tier1	ITPA.SeqId_18916_25.txt	ITPA	Keep	NO	YES
SeqId_18916_25	rs1127354	Q9BY32	#N/A	A	C	0.072508	-1.36371	0.0276373	1e-200	7212	2434.07	#N/A	Tier1	ITPA.SeqId_18916_25.txt	ITPA	Keep	NO	YES
SeqId_18916_25	rs7270101	Q9BY32	#N/A	C	A	0.126022	-0.702362	0.0235716	4.29244e-184	7212	887.613	#N/A	Tier1	ITPA.SeqId_18916_25.txt	ITPA	Keep	NO	YES
SeqId_18916_25	rs6084299	Q9BY32	#N/A	G	A	0.430265	0.259841	0.0164993	5.74703e-55	7212	247.95	#N/A	Tier1	ITPA.SeqId_18916_25.txt	ITPA	Keep	NO	YES
SeqId_18916_25	rs7265778	Q9BY32	#N/A	G	C	0.0281436	0.315348	0.0501577	3.42252e-10	7212	39.517	#N/A	Tier1	ITPA.SeqId_18916_25.txt	ITPA	Keep	NO	NO
SeqId_18917_53	rs12076610	P04746	#N/A	T	G	0.093789	0.681665	0.0274602	1.33484e-130	7212	616.047	1	Tier1	AMY2A.SeqId_18917_53.txt	AMY2A	Keep	NO	YES
SeqId_18917_53	rs142370265	P04746	#N/A	T	C	0.0370165	-1.00384	0.0427328	1.20639e-117	7212	551.678	#N/A	Tier1	AMY2A.SeqId_18917_53.txt	AMY2A	Keep	NO	NO
SeqId_18917_53	rs75966519	P04746	#N/A	T	A	0.176071	-0.492205	0.021122	7.27687e-116	7212	542.877	1	Tier1	AMY2A.SeqId_18917_53.txt	AMY2A	Keep	NO	YES
SeqId_18917_53	rs964237526	P04746	#N/A	C	T	0.0108831	-1.19357	0.0783934	1.51064e-51	7212	231.748	#N/A	Tier1	AMY2A.SeqId_18917_53.txt	AMY2A	Keep	NO	NO
SeqId_18917_53	rs145052912	P04746	#N/A	T	A	0.0118536	-0.790322	0.0763533	6.19683e-25	7212	107.111	#N/A	Tier1	AMY2A.SeqId_18917_53.txt	AMY2A	Keep	NO	NO
SeqId_18917_53	rs1975917	P04746	#N/A	G	A	0.105157	0.198842	0.0271101	2.46597e-13	7212	53.7816	#N/A	Tier1	AMY2A.SeqId_18917_53.txt	AMY2A	Keep	NO	NO
SeqId_18917_53	rs78811372	P04746	#N/A	A	G	0.0396506	-0.21488	0.0429237	5.68631e-07	7212	25.054	1	Tier1	AMY2A.SeqId_18917_53.txt	AMY2A	Keep	NO	NO
SeqId_18917_53	rs36158766	P04746	#N/A	G	A	0.0918481	-0.132048	0.0289697	5.24599e-06	7212	20.7709	#N/A	Tier1	AMY2A.SeqId_18917_53.txt	AMY2A	Keep	NO	NO
SeqId_18917_53	rs7548866	P04746	#N/A	T	C	0.023014	0.229752	0.0554158	3.42273e-05	7212	17.1843	#N/A	Tier1	AMY2A.SeqId_18917_53.txt	AMY2A	Keep	NO	NO
SeqId_18917_53	rs12142261	P04746	#N/A	A	G	0.0470678	-0.15126	0.0391415	0.000112319	7212	14.9298	#N/A	Tier1	AMY2A.SeqId_18917_53.txt	AMY2A	Keep	NO	NO
SeqId_18922_27	rs62059824	P34810	missense	T	C	0.116664	0.63783	0.0246766	5.81618e-141	7212	667.911	1	Tier1	CD68.SeqId_18922_27.txt	CD68	Keep	NO	YES
SeqId_18922_27	rs858521	P34810	#N/A	C	G	0.394219	-0.255172	0.0167863	2.16158e-51	7212	231.013	1	Tier1	CD68.SeqId_18922_27.txt	CD68	Keep	NO	NO
SeqId_18922_27	rs9901675	P34810	missense	A	G	0.0456814	0.344217	0.0396003	4.34624e-18	7212	75.5348	1	Tier1	CD68.SeqId_18922_27.txt	CD68	Keep	NO	YES
SeqId_18930_28	rs613798	O94813	#N/A	G	A	0.296617	0.162437	0.0181757	5.00754e-19	7212	79.8486	#N/A	Tier1	SLIT2.SeqId_18930_28.txt	SLIT2	Keep	NO	YES
SeqId_18930_28	rs4610327	O94813	#N/A	T	A	0.264106	0.138534	0.0187914	1.86509e-13	7212	54.3343	#N/A	Tier1	SLIT2.SeqId_18930_28.txt	SLIT2	Keep	NO	YES
SeqId_18930_28	rs13124218	O94813	#N/A	T	G	0.299529	-0.116516	0.0180855	1.25079e-10	7212	41.4944	#N/A	Tier1	SLIT2.SeqId_18930_28.txt	SLIT2	Keep	NO	NO
SeqId_18930_28	rs17544103	O94813	#N/A	T	C	0.0745876	0.154955	0.031603	9.6358e-07	7212	24.0344	#N/A	Tier1	SLIT2.SeqId_18930_28.txt	SLIT2	Keep	NO	NO
SeqId_18930_28	rs116003576	O94813	#N/A	T	C	0.0225981	0.257568	0.0555236	3.56464e-06	7212	21.5134	1	Tier1	SLIT2.SeqId_18930_28.txt	SLIT2	Keep	NO	NO
SeqId_19113_66	rs2245410	Q9UJC5	#N/A	A	G	0.442188	-0.446707	0.0159451	4.99688e-164	7212	784.64	#N/A	Tier1	SH3BGRL2.SeqId_19113_66.txt	SH3BGRL2	Keep	NO	YES
SeqId_19113_66	rs723982	Q9UJC5	#N/A	C	G	0.469638	0.133021	0.0165213	9.49601e-16	7212	64.8084	1	Tier1	SH3BGRL2.SeqId_19113_66.txt	SH3BGRL2	Keep	NO	YES
SeqId_19113_66	rs2812706	Q9UJC5	#N/A	G	A	0.227506	-0.118053	0.0197472	2.36355e-09	7212	35.7291	2	Tier1	SH3BGRL2.SeqId_19113_66.txt	SH3BGRL2	Keep	NO	NO
SeqId_19129_15	rs56017283	Q2M296	#N/A	G	C	0.155206	-0.461748	0.0223954	8.08162e-92	7212	424.983	1	Tier1	MTHFSD.SeqId_19129_15.txt	MTHFSD	Keep	NO	NO
SeqId_19129_15	rs8056936	Q2M296	#N/A	G	A	0.246915	-0.220992	0.0189606	4.09158e-31	7212	135.809	#N/A	Tier1	MTHFSD.SeqId_19129_15.txt	MTHFSD	Keep	NO	YES
SeqId_19130_81	rs3826616	P50452	#N/A	A	G	0.425828	0.428541	0.0160297	3.2677e-150	7212	714.519	#N/A	Tier1	SERPINB8.SeqId_19130_81.txt	SERPINB8	Keep	NO	YES
SeqId_19130_81	rs55700832	P50452	#N/A	G	A	0.203175	-0.22494	0.0205781	1.34769e-27	7212	119.454	#N/A	Tier1	SERPINB8.SeqId_19130_81.txt	SERPINB8	Keep	NO	YES
SeqId_19130_81	rs1944270	P50452	missense	A	G	0.289061	0.132384	0.0183437	5.86413e-13	7212	52.0687	#N/A	Tier1	SERPINB8.SeqId_19130_81.txt	SERPINB8	Keep	NO	YES
SeqId_19130_81	rs72945615	P50452	#N/A	C	A	0.0729932	-0.200853	0.0321932	4.65327e-10	7212	38.9142	#N/A	Tier1	SERPINB8.SeqId_19130_81.txt	SERPINB8	Keep	NO	NO
SeqId_19136_22	rs6574158	Q02252	missense	C	T	0.479066	0.0809119	0.0166095	1.13156e-06	7212	23.7242	1	Tier1	ALDH6A1.SeqId_19136_22.txt	ALDH6A1	Keep	YES	NO
SeqId_19136_22	rs113144927	Q02252	#N/A	T	C	0.0106059	-0.301034	0.081081	0.000206562	7212	13.7807	#N/A	Tier1	ALDH6A1.SeqId_19136_22.txt	ALDH6A1	Keep	YES	NO
SeqId_19143_38	rs7942293	Q6BCY4	#N/A	G	C	0.362263	-0.53866	0.0161739	1e-200	7212	1108.87	#N/A	Tier1	CYB5R2.SeqId_19143_38.txt	CYB5R2	Keep	NO	YES
SeqId_19143_38	rs12577557	Q6BCY4	#N/A	C	G	0.145848	0.504689	0.0228285	7.59879e-105	7212	488.621	#N/A	Tier1	CYB5R2.SeqId_19143_38.txt	CYB5R2	Keep	NO	YES
SeqId_19143_38	rs10839663	Q6BCY4	missense	T	C	0.338486	0.120959	0.0175465	5.89754e-12	7212	47.5089	#N/A	Tier1	CYB5R2.SeqId_19143_38.txt	CYB5R2	Keep	NO	NO
SeqId_19143_38	rs11041472	Q6BCY4	#N/A	T	G	0.352073	0.106145	0.0173204	9.34739e-10	7212	37.5459	#N/A	Tier1	CYB5R2.SeqId_19143_38.txt	CYB5R2	Keep	NO	YES
SeqId_19143_38	rs4076808	Q6BCY4	#N/A	A	G	0.476085	-0.101714	0.0166653	1.09257e-09	7212	37.2404	#N/A	Tier1	CYB5R2.SeqId_19143_38.txt	CYB5R2	Keep	NO	NO
SeqId_19143_38	rs7482385	Q6BCY4	#N/A	T	G	0.0115763	0.246672	0.0777471	0.00151638	7212	10.0635	1	Tier1	CYB5R2.SeqId_19143_38.txt	CYB5R2	Keep	NO	YES
SeqId_19143_38	rs7119574	Q6BCY4	#N/A	A	C	0.0336199	-0.145416	0.0458707	0.00153011	7212	10.0469	2	Tier1	CYB5R2.SeqId_19143_38.txt	CYB5R2	Keep	NO	YES
SeqId_19154_41	rs4674860	P07093	#N/A	T	C	0.444545	0.503278	0.0157104	1e-200	7212	1025.94	4	Tier2	SERPINE2.SeqId_19154_41.txt	SERPINE2	Keep	NO	YES
SeqId_19154_41	rs13412535	P07093	#N/A	A	G	0.234784	-0.933306	0.0161712	1e-200	7212	3329.99	8	Tier3	SERPINE2.SeqId_19154_41.txt	SERPINE2	Keep	NO	YES
SeqId_19154_41	rs13393673	P07093	#N/A	G	A	0.206225	0.342015	0.0201913	3.83172e-63	7212	286.841	3	Tier1	SERPINE2.SeqId_19154_41.txt	SERPINE2	Keep	NO	YES
SeqId_19154_41	rs34439826	P07093	#N/A	A	C	0.121586	0.18932	0.0252843	7.84461e-14	7212	56.0494	1	Tier1	SERPINE2.SeqId_19154_41.txt	SERPINE2	Keep	NO	NO
SeqId_19154_41	rs145886212	P07093	#N/A	T	C	0.0110911	0.413947	0.0792753	1.82305e-07	7212	27.258	#N/A	Tier1	SERPINE2.SeqId_19154_41.txt	SERPINE2	Keep	NO	NO
SeqId_19154_41	rs7591352	P07093	#N/A	A	G	0.40226	0.0772036	0.0168885	4.92638e-06	7212	20.8916	#N/A	Tier1	SERPINE2.SeqId_19154_41.txt	SERPINE2	Keep	NO	NO
SeqId_19161_1	rs11612349	Q9Y4E8	#N/A	A	G	0.112921	0.872875	0.0245498	1e-200	7212	1263.83	#N/A	Tier1	USP15.SeqId_19161_1.txt	USP15	Keep	NO	YES
SeqId_19161_1	rs73135265	Q9Y4E8	#N/A	A	C	0.127755	-0.532585	0.0239553	5.68997e-106	7212	494.145	#N/A	Tier1	USP15.SeqId_19161_1.txt	USP15	Keep	NO	YES
SeqId_19161_1	rs11174461	Q9Y4E8	#N/A	A	G	0.120269	0.310283	0.0251995	1.7077e-34	7212	151.569	#N/A	Tier1	USP15.SeqId_19161_1.txt	USP15	Keep	NO	YES
SeqId_19173_5	rs2912805	Q8TCF1	#N/A	G	A	0.14661	0.748404	0.0216813	1e-200	7212	1191.19	#N/A	Tier1	ZFAND1.SeqId_19173_5.txt	ZFAND1	Keep	NO	YES
SeqId_19173_5	rs77085169	Q8TCF1	missense	G	A	0.0307084	-0.852314	0.0471693	2.05767e-71	7212	326.407	#N/A	Tier1	ZFAND1.SeqId_19173_5.txt	ZFAND1	Keep	NO	YES
SeqId_19173_5	rs6995002	Q8TCF1	#N/A	C	T	0.0448496	0.702192	0.0397296	1.81187e-68	7212	312.293	2	Tier1	ZFAND1.SeqId_19173_5.txt	ZFAND1	Keep	NO	YES
SeqId_19173_5	rs79867057	Q8TCF1	#N/A	G	A	0.0407597	-0.506383	0.0415214	7.05263e-34	7212	148.694	#N/A	Tier1	ZFAND1.SeqId_19173_5.txt	ZFAND1	Keep	NO	NO
SeqId_19173_5	rs2581530	Q8TCF1	#N/A	T	G	0.0499792	-0.424476	0.037817	5.37432e-29	7212	125.954	2	Tier1	ZFAND1.SeqId_19173_5.txt	ZFAND1	Keep	NO	YES
SeqId_19173_5	rs7016327	Q8TCF1	#N/A	G	A	0.130112	-0.2539	0.024517	5.87162e-25	7212	107.219	#N/A	Tier1	ZFAND1.SeqId_19173_5.txt	ZFAND1	Keep	NO	NO
SeqId_19173_5	rs139555290	Q8TCF1	#N/A	C	T	0.00977402	-0.722346	0.0839938	9.67305e-18	7212	73.9394	#N/A	Tier1	ZFAND1.SeqId_19173_5.txt	ZFAND1	Keep	NO	NO
SeqId_19173_5	rs3889832	Q8TCF1	#N/A	G	A	0.460141	0.0550927	0.0168026	0.00104736	7212	10.7477	#N/A	Tier1	ZFAND1.SeqId_19173_5.txt	ZFAND1	Keep	NO	NO
SeqId_19188_21	rs6578313	Q99733	#N/A	T	C	0.190905	-0.799452	0.0190994	1e-200	7212	1751.56	1	Tier1	NAP1L4.SeqId_19188_21.txt	NAP1L4	Keep	NO	YES
SeqId_19188_21	rs7127415	Q99733	#N/A	C	T	0.315403	0.333383	0.017405	8.32642e-80	7212	366.791	#N/A	Tier1	NAP1L4.SeqId_19188_21.txt	NAP1L4	Keep	NO	YES
SeqId_19188_21	rs147917100	Q99733	#N/A	G	A	0.019756	-0.894786	0.0588401	1.98082e-51	7212	231.191	#N/A	Tier1	NAP1L4.SeqId_19188_21.txt	NAP1L4	Keep	NO	NO
SeqId_19188_21	rs61871236	Q99733	#N/A	T	C	0.165465	0.268676	0.0220909	1.05385e-33	7212	147.88	1	Tier1	NAP1L4.SeqId_19188_21.txt	NAP1L4	Keep	NO	NO
SeqId_19188_21	rs138365035	Q99733	#N/A	A	G	0.0212117	-0.610389	0.0571745	2.07731e-26	7212	113.943	#N/A	Tier1	NAP1L4.SeqId_19188_21.txt	NAP1L4	Keep	NO	NO
SeqId_19188_21	rs115402664	Q99733	#N/A	C	G	0.0110911	-0.660208	0.0790436	7.94399e-17	7212	69.7441	#N/A	Tier1	NAP1L4.SeqId_19188_21.txt	NAP1L4	Keep	NO	YES
SeqId_19188_21	rs138260317	Q99733	#N/A	A	G	0.0171912	-0.348248	0.0639422	5.31242e-08	7212	29.6539	2	Tier1	NAP1L4.SeqId_19188_21.txt	NAP1L4	Keep	NO	NO
SeqId_19194_9	rs6136418	Q8TEA8	#N/A	A	G	0.446208	-0.683384	0.0143863	1e-200	7212	2255.85	#N/A	Tier1	DTD1.SeqId_19194_9.txt	DTD1	Keep	NO	YES
SeqId_19194_9	rs6045470	Q8TEA8	#N/A	A	G	0.188479	0.345014	0.0210337	2.14975e-59	7212	268.981	#N/A	Tier1	DTD1.SeqId_19194_9.txt	DTD1	Keep	NO	YES
SeqId_19213_1	rs1630171	O60575	#N/A	G	A	0.154166	0.802053	0.0212923	1e-200	7212	1418.54	1	Tier1	SPINK4.SeqId_19213_1.txt	SPINK4	Keep	NO	YES
SeqId_19213_1	rs7019355	O60575	#N/A	A	G	0.0669624	0.230581	0.033353	5.13851e-12	7212	47.7812	#N/A	Tier1	SPINK4.SeqId_19213_1.txt	SPINK4	Keep	NO	NO
SeqId_19213_1	rs78206732	O60575	#N/A	A	G	0.00984334	-0.344696	0.0834474	3.6576e-05	7212	17.0579	#N/A	Tier1	SPINK4.SeqId_19213_1.txt	SPINK4	Keep	NO	NO
SeqId_19251_56	rs2229498	P10124	missense	G	A	0.157771	-0.49528	0.0220721	7.50972e-108	7212	503.378	#N/A	Tier1	SRGN.SeqId_19251_56.txt	SRGN	Keep	NO	YES
SeqId_19251_56	rs67852477	P10124	missense	G	C	0.0140025	-1.27293	0.0690257	3.05554e-74	7212	339.991	#N/A	Tier1	SRGN.SeqId_19251_56.txt	SRGN	Keep	NO	NO
SeqId_19254_125	rs180019	P36959	#N/A	C	T	0.385069	0.641267	0.0152082	1e-200	7212	1777.47	#N/A	Tier1	GMPR.SeqId_19254_125.txt	GMPR	Keep	NO	YES
SeqId_19254_125	rs6914805	P36959	#N/A	T	C	0.268266	0.797352	0.0161069	1e-200	7212	2449.94	#N/A	Tier1	GMPR.SeqId_19254_125.txt	GMPR	Keep	NO	YES
SeqId_19254_125	rs114862361	P36959	#N/A	C	T	0.0295993	-0.338572	0.048991	5.22742e-12	7212	47.7473	#N/A	Tier1	GMPR.SeqId_19254_125.txt	GMPR	Keep	NO	NO
SeqId_19254_125	rs10807587	P36959	#N/A	T	A	0.313462	-0.0917129	0.0177834	2.57324e-07	7212	26.5895	#N/A	Tier1	GMPR.SeqId_19254_125.txt	GMPR	Keep	NO	NO
SeqId_19259_176	rs59861720	P05198	#N/A	G	A	0.077499	-0.121815	0.0306352	7.06759e-05	7212	15.8066	#N/A	Tier1	EIF2S1.SeqId_19259_176.txt	EIF2S1	Keep	YES	NO
SeqId_19267_14	rs116869551	Q16775	missense	T	C	0.141758	0.582696	0.0229991	9.76573e-136	7212	641.715	4	Tier1	HAGH.SeqId_19267_14.txt	HAGH	Keep	NO	YES
SeqId_19267_14	rs11248891	Q16775	#N/A	T	C	0.0827672	-0.495041	0.0293496	1.23399e-62	7212	284.418	#N/A	Tier1	HAGH.SeqId_19267_14.txt	HAGH	Keep	NO	YES
SeqId_19267_14	rs114352351	Q16775	missense	T	C	0.0171912	-0.58556	0.0639678	7.0272e-20	7212	83.7721	#N/A	Tier1	HAGH.SeqId_19267_14.txt	HAGH	Keep	NO	NO
SeqId_19267_14	rs142371734	Q16775	#N/A	C	G	0.0110911	-0.328067	0.0788338	3.19838e-05	7212	17.3133	#N/A	Tier1	HAGH.SeqId_19267_14.txt	HAGH	Keep	NO	NO
SeqId_19273_3	rs2978667	P00390	#N/A	C	T	0.187925	-0.220938	0.0211459	2.26307e-25	7212	109.136	#N/A	Tier1	GSR.SeqId_19273_3.txt	GSR	Keep	NO	YES
SeqId_19273_3	rs13250707	P00390	#N/A	G	C	0.18529	0.0949941	0.0214905	1.00018e-05	7212	19.5335	#N/A	Tier1	GSR.SeqId_19273_3.txt	GSR	Keep	NO	YES
SeqId_19273_3	rs2551698	P00390	#N/A	G	A	0.0594066	-0.148282	0.0353226	2.72605e-05	7212	17.6178	1	Tier1	GSR.SeqId_19273_3.txt	GSR	Keep	NO	YES
SeqId_19277_4	rs10908821	Q8NFU3	#N/A	G	C	0.126369	1.00506	0.0221911	1e-200	7212	2050.72	#N/A	Tier1	TSTD1.SeqId_19277_4.txt	TSTD1	Keep	NO	YES
SeqId_19277_4	rs3766382	Q8NFU3	#N/A	T	G	0.135796	-0.553136	0.0233204	8.107e-120	7212	562.434	#N/A	Tier1	TSTD1.SeqId_19277_4.txt	TSTD1	Keep	NO	YES
SeqId_19289_29	rs2236576	P06132	#N/A	A	T	0.248371	-0.806356	0.0166481	1e-200	7212	2345.33	#N/A	Tier1	UROD.SeqId_19289_29.txt	UROD	Keep	NO	YES
SeqId_19289_29	rs264011	P06132	#N/A	G	A	0.405379	-0.452219	0.016134	3.54638e-164	7212	785.404	#N/A	Tier1	UROD.SeqId_19289_29.txt	UROD	Keep	NO	YES
SeqId_19334_62	rs115788353	O95881	#N/A	G	A	0.0654374	-0.701433	0.0330671	6.40073e-97	7212	449.842	#N/A	Tier1	TXNDC12.SeqId_19334_62.txt	TXNDC12	Keep	NO	NO
SeqId_19361_78	rs52826764	O15232	missense	T	C	0.0280743	-1.4839	0.0470864	1e-200	7212	992.883	#N/A	Tier1	MATN3.SeqId_19361_78.txt	MATN3	Keep	NO	NO
SeqId_19361_78	rs11694716	O15232	#N/A	G	A	0.365729	0.748132	0.0147661	1e-200	7212	2566.28	#N/A	Tier1	MATN3.SeqId_19361_78.txt	MATN3	Keep	NO	YES
SeqId_19361_78	rs62109425	O15232	#N/A	A	G	0.179468	-0.607499	0.0204922	2.38941e-182	7212	878.605	#N/A	Tier1	MATN3.SeqId_19361_78.txt	MATN3	Keep	NO	YES
SeqId_19361_78	rs1513832	O15232	#N/A	A	T	0.184805	-0.523343	0.0207963	5.11067e-134	7212	633.112	1	Tier1	MATN3.SeqId_19361_78.txt	MATN3	Keep	NO	YES
SeqId_19361_78	rs1513829	O15232	#N/A	G	C	0.500693	0.386958	0.0160423	1.07568e-123	7212	581.666	#N/A	Tier1	MATN3.SeqId_19361_78.txt	MATN3	Keep	NO	YES
SeqId_19361_78	rs6531202	O15232	#N/A	C	A	0.0789547	-0.6427	0.0301388	6.7258e-98	7212	454.616	#N/A	Tier1	MATN3.SeqId_19361_78.txt	MATN3	Keep	NO	YES
SeqId_19361_78	rs75933926	O15232	#N/A	A	G	0.0617635	0.602218	0.0339932	8.93691e-69	7212	313.764	#N/A	Tier1	MATN3.SeqId_19361_78.txt	MATN3	Keep	NO	YES
SeqId_19361_78	rs143407873	O15232	#N/A	A	C	0.0451962	0.602515	0.0389701	4.49389e-53	7212	238.975	#N/A	Tier1	MATN3.SeqId_19361_78.txt	MATN3	Keep	NO	NO
SeqId_19361_78	rs141588204	O15232	#N/A	C	G	0.0367392	0.585407	0.0439498	5.25272e-40	7212	177.371	#N/A	Tier1	MATN3.SeqId_19361_78.txt	MATN3	Keep	NO	NO
SeqId_19361_78	rs77245812	O15232	missense	A	G	0.0138639	-0.648268	0.0705581	5.15718e-20	7212	84.3908	#N/A	Tier1	MATN3.SeqId_19361_78.txt	MATN3	Keep	NO	NO
SeqId_19361_78	rs12475218	O15232	#N/A	C	G	0.0669624	-0.149291	0.0331574	6.82121e-06	7212	20.2668	#N/A	Tier1	MATN3.SeqId_19361_78.txt	MATN3	Keep	NO	NO
SeqId_19361_78	rs13006748	O15232	#N/A	C	G	0.302925	-0.080596	0.0179885	7.56474e-06	7212	20.0686	#N/A	Tier1	MATN3.SeqId_19361_78.txt	MATN3	Keep	NO	NO
SeqId_19365_11	rs62125920	O15382	missense	G	A	0.199778	-0.588578	0.0196203	2.00549e-186	7212	899.656	1	Tier1	BCAT2.SeqId_19365_11.txt	BCAT2	Keep	YES	NO
SeqId_19365_11	rs78535883	O15382	#N/A	T	C	0.163524	0.212773	0.0222516	1.54719e-21	7212	91.4092	#N/A	Tier1	BCAT2.SeqId_19365_11.txt	BCAT2	Keep	YES	NO
SeqId_19365_11	rs12985193	O15382	#N/A	C	T	0.0428393	0.335559	0.0406566	1.81354e-16	7212	68.1013	#N/A	Tier1	BCAT2.SeqId_19365_11.txt	BCAT2	Keep	YES	NO
SeqId_19367_34	rs55650311	P42126	#N/A	T	C	0.162484	-0.170076	0.0224576	4.09387e-14	7212	57.3375	#N/A	Tier1	DCI.SeqId_19367_34.txt	DCI	Keep	YES	NO
SeqId_19372_7	rs78456802	Q7Z553	#N/A	G	T	0.113406	0.703322	0.0250404	8.04644e-165	7212	788.688	#N/A	Tier1	MDGA2.SeqId_19372_7.txt	MDGA2	Keep	NO	YES
SeqId_19372_7	rs117071810	Q7Z553	#N/A	A	C	0.0533065	0.884818	0.035692	2.86555e-130	7212	614.392	#N/A	Tier1	MDGA2.SeqId_19372_7.txt	MDGA2	Keep	NO	NO
SeqId_19372_7	rs10150632	Q7Z553	#N/A	C	T	0.457854	-0.361066	0.0161	9.82277e-108	7212	502.807	#N/A	Tier1	MDGA2.SeqId_19372_7.txt	MDGA2	Keep	NO	YES
SeqId_19372_7	rs117062797	Q7Z553	#N/A	C	G	0.062734	0.663125	0.0333199	7.67179e-86	7212	395.971	#N/A	Tier1	MDGA2.SeqId_19372_7.txt	MDGA2	Keep	NO	NO
SeqId_19372_7	rs413407	Q7Z553	#N/A	C	T	0.412935	-0.305476	0.0166135	7.94384e-74	7212	337.996	#N/A	Tier1	MDGA2.SeqId_19372_7.txt	MDGA2	Keep	NO	NO
SeqId_19372_7	rs1555234	Q7Z553	#N/A	T	A	0.361916	0.266365	0.017222	4.13186e-53	7212	239.148	#N/A	Tier1	MDGA2.SeqId_19372_7.txt	MDGA2	Keep	NO	NO
SeqId_19372_7	rs116279035	Q7Z553	#N/A	A	C	0.0457507	-0.559741	0.0391044	7.56906e-46	7212	204.834	#N/A	Tier1	MDGA2.SeqId_19372_7.txt	MDGA2	Keep	NO	YES
SeqId_19372_7	rs80304111	Q7Z553	#N/A	T	C	0.0609317	-0.390751	0.0341073	3.96955e-30	7212	131.215	#N/A	Tier1	MDGA2.SeqId_19372_7.txt	MDGA2	Keep	NO	YES
SeqId_19372_7	rs189378484	Q7Z553	#N/A	C	T	0.011507	0.661175	0.0776375	1.98647e-17	7212	72.5052	#N/A	Tier1	MDGA2.SeqId_19372_7.txt	MDGA2	Keep	NO	NO
SeqId_19372_7	rs61994479	Q7Z553	#N/A	C	T	0.0684181	0.171632	0.0327581	1.65674e-07	7212	27.4434	#N/A	Tier1	MDGA2.SeqId_19372_7.txt	MDGA2	Keep	NO	NO
SeqId_19372_7	rs113726636	Q7Z553	#N/A	C	T	0.0126161	0.352298	0.0741135	2.03813e-06	7212	22.5894	#N/A	Tier1	MDGA2.SeqId_19372_7.txt	MDGA2	Keep	NO	NO
SeqId_19372_7	rs4900813	Q7Z553	#N/A	T	C	0.273395	0.084974	0.0186112	5.05947e-06	7212	20.8403	#N/A	Tier1	MDGA2.SeqId_19372_7.txt	MDGA2	Keep	NO	YES
SeqId_19372_7	rs72673238	Q7Z553	#N/A	G	T	0.057535	-0.143744	0.0359316	6.38405e-05	7212	15.9995	#N/A	Tier1	MDGA2.SeqId_19372_7.txt	MDGA2	Keep	NO	YES
SeqId_19376_74	rs3819100	P40261	#N/A	C	T	0.276376	-0.103413	0.0184961	2.33899e-08	7212	31.2514	#N/A	Tier1	NNMT.SeqId_19376_74.txt	NNMT	Keep	YES	NO
SeqId_19377_14	rs918542	O95897	#N/A	T	C	0.3859	0.733265	0.0148822	1e-200	7212	2426.99	1	Tier1	OLFM2.SeqId_19377_14.txt	OLFM2	Keep	NO	YES
SeqId_19377_14	rs62104304	O95897	#N/A	T	C	0.34119	0.830675	0.014656	1e-200	7212	3211.52	#N/A	Tier1	OLFM2.SeqId_19377_14.txt	OLFM2	Keep	NO	YES
SeqId_19377_14	rs10425175	O95897	#N/A	T	C	0.247539	-0.490019	0.018411	5.8489e-149	7212	708.191	#N/A	Tier1	OLFM2.SeqId_19377_14.txt	OLFM2	Keep	NO	NO
SeqId_19377_14	rs1862474	O95897	#N/A	C	T	0.229724	-0.477268	0.0190353	4.3418e-133	7212	628.47	#N/A	Tier1	OLFM2.SeqId_19377_14.txt	OLFM2	Keep	NO	YES
SeqId_19377_14	rs12459729	O95897	#N/A	A	G	0.272633	-0.387469	0.0181549	4.70924e-98	7212	455.371	#N/A	Tier1	OLFM2.SeqId_19377_14.txt	OLFM2	Keep	NO	YES
SeqId_19377_14	rs2287818	O95897	#N/A	T	C	0.130251	-0.254984	0.0245997	5.3377e-25	7212	107.41	#N/A	Tier1	OLFM2.SeqId_19377_14.txt	OLFM2	Keep	NO	NO
SeqId_19377_14	rs10425181	O95897	#N/A	T	C	0.161237	-0.148779	0.022492	3.98755e-11	7212	43.7428	1	Tier1	OLFM2.SeqId_19377_14.txt	OLFM2	Keep	NO	NO
SeqId_19377_14	rs116158389	O95897	missense	T	C	0.113129	-0.134288	0.0265147	4.19257e-07	7212	25.6437	1	Tier1	OLFM2.SeqId_19377_14.txt	OLFM2	Keep	NO	NO
SeqId_19377_14	rs11556087	O95897	missense	A	G	0.230279	-0.0823521	0.0196744	2.87614e-05	7212	17.5156	2	Tier1	OLFM2.SeqId_19377_14.txt	OLFM2	Keep	NO	NO
SeqId_19377_14	rs56201147	O95897	#N/A	A	G	0.0795785	-0.10582	0.0306063	0.000548444	7212	11.9507	1	Tier1	OLFM2.SeqId_19377_14.txt	OLFM2	Keep	NO	NO
SeqId_19446_1	rs34354104	Q9P2T1	missense	A	G	0.0439484	-0.972745	0.0387469	2.05457e-133	7212	630.092	4	Tier1	GMPR2.SeqId_19446_1.txt	GMPR2	Keep	NO	NO
SeqId_19446_1	rs34215274	Q9P2T1	#N/A	T	C	0.0160821	-0.356801	0.0660005	6.65011e-08	7212	29.2171	#N/A	Tier1	GMPR2.SeqId_19446_1.txt	GMPR2	Keep	NO	NO
SeqId_19446_1	rs3814815	Q9P2T1	#N/A	T	G	0.0531679	-0.122071	0.0369898	0.000971101	7212	10.8878	#N/A	Tier1	GMPR2.SeqId_19446_1.txt	GMPR2	Keep	NO	YES
SeqId_19448_104	rs3763504	Q16831	#N/A	T	C	0.455012	-0.146611	0.016699	2.02288e-18	7212	77.0605	#N/A	Tier1	UPP1.SeqId_19448_104.txt	UPP1	Keep	NO	YES
SeqId_19488_1	rs56075848	O75340	#N/A	C	T	0.0649522	0.240598	0.0336744	9.89179e-13	7212	51.0345	#N/A	Tier1	PDCD6.SeqId_19488_1.txt	PDCD6	Keep	NO	YES
SeqId_19488_1	rs34511054	O75340	#N/A	C	A	0.0542077	-0.206185	0.0370972	2.82698e-08	7212	30.8824	#N/A	Tier1	PDCD6.SeqId_19488_1.txt	PDCD6	Keep	NO	NO
SeqId_19488_1	rs34750238	O75340	#N/A	C	T	0.117566	-0.141272	0.0259416	5.32834e-08	7212	29.6482	#N/A	Tier1	PDCD6.SeqId_19488_1.txt	PDCD6	Keep	NO	NO
SeqId_19488_1	rs151191270	O75340	#N/A	T	C	0.0271038	0.247449	0.051218	1.38457e-06	7212	23.3349	#N/A	Tier1	PDCD6.SeqId_19488_1.txt	PDCD6	Keep	NO	NO
SeqId_19488_1	rs145029284	O75340	#N/A	A	G	0.0451269	0.154847	0.0399098	0.000105418	7212	15.0496	1	Tier1	PDCD6.SeqId_19488_1.txt	PDCD6	Keep	NO	NO
SeqId_19496_1	rs116564106	Q9BXD5	missense	T	G	0.0364619	0.343241	0.0436717	4.41501e-15	7212	61.7558	1	Tier1	NPL.SeqId_19496_1.txt	NPL	Keep	NO	YES
SeqId_19496_1	rs12074806	Q9BXD5	#N/A	T	C	0.0110218	-0.352844	0.0800686	1.06443e-05	7212	19.4142	#N/A	Tier1	NPL.SeqId_19496_1.txt	NPL	Keep	NO	NO
SeqId_19504_22	rs142497237	P23919	#N/A	T	C	0.0431859	0.591279	0.0399039	5.88931e-49	7212	219.5	1	Tier1	DTYMK.SeqId_19504_22.txt	DTYMK	Keep	NO	NO
SeqId_19504_22	rs112538064	P23919	#N/A	C	T	0.0449189	-0.502491	0.0396554	2.07678e-36	7212	160.521	#N/A	Tier1	DTYMK.SeqId_19504_22.txt	DTYMK	Keep	NO	NO
SeqId_19504_22	rs144383845	P23919	#N/A	A	G	0.0238458	-0.479699	0.0541195	9.6239e-19	7212	78.5434	#N/A	Tier1	DTYMK.SeqId_19504_22.txt	DTYMK	Keep	NO	NO
SeqId_19504_22	rs138807997	P23919	#N/A	G	A	0.0411757	-0.336638	0.041722	8.26607e-16	7212	65.0842	#N/A	Tier1	DTYMK.SeqId_19504_22.txt	DTYMK	Keep	NO	NO
SeqId_19504_22	rs62191280	P23919	#N/A	C	G	0.148135	-0.184317	0.0233872	3.72316e-15	7212	62.0946	1	Tier1	DTYMK.SeqId_19504_22.txt	DTYMK	Keep	NO	YES
SeqId_19504_22	rs77632301	P23919	#N/A	G	A	0.0283516	-0.252867	0.0501647	4.75058e-07	7212	25.402	#N/A	Tier1	DTYMK.SeqId_19504_22.txt	DTYMK	Keep	NO	NO
SeqId_19504_22	rs62191340	P23919	#N/A	G	A	0.450367	-0.0730874	0.0168223	1.41395e-05	7212	18.871	#N/A	Tier1	DTYMK.SeqId_19504_22.txt	DTYMK	Keep	NO	YES
SeqId_19518_12	rs61749653	P52790	missense	T	C	0.0216276	-0.569081	0.0570909	2.975e-23	7212	99.3331	#N/A	Tier1	HK3.SeqId_19518_12.txt	HK3	Keep	YES	NO
SeqId_19518_12	rs772676	P52790	#N/A	T	G	0.0173991	-0.255151	0.063381	5.73959e-05	7212	16.2015	1	Tier1	HK3.SeqId_19518_12.txt	HK3	Keep	YES	NO
SeqId_19523_215	rs225131	Q99497	#N/A	C	T	0.181894	0.720062	0.0196335	1e-200	7212	1344.7	#N/A	Tier1	PARK7.SeqId_19523_215.txt	PARK7	Keep	NO	NO
SeqId_19523_215	rs379920	Q99497	#N/A	G	C	0.423402	-0.476222	0.0156916	1.66836e-190	7212	920.797	#N/A	Tier1	PARK7.SeqId_19523_215.txt	PARK7	Keep	NO	YES
SeqId_19556_12	rs679515	P17927	missense	T	C	0.18224	0.641537	0.0201162	1e-200	7212	1016.79	1	Tier1	CR1.SeqId_19556_12.txt	CR1	Keep	NO	YES
SeqId_19556_12	rs4844599	P17927	missense	G	T	0.182795	-0.367646	0.0210669	7.83368e-67	7212	304.465	#N/A	Tier1	CR1.SeqId_19556_12.txt	CR1	Keep	NO	YES
SeqId_19556_12	rs6663887	P17927	#N/A	A	G	0.265493	-0.185303	0.0185857	2.91007e-23	7212	99.3772	2	Tier1	CR1.SeqId_19556_12.txt	CR1	Keep	NO	NO
SeqId_19556_12	rs72757638	P17927	#N/A	T	C	0.0126161	0.709533	0.0745952	2.49906e-21	7212	90.4488	#N/A	Tier1	CR1.SeqId_19556_12.txt	CR1	Keep	NO	NO
SeqId_19556_12	rs183975875	P17927	#N/A	G	A	0.0106059	-0.727434	0.0807051	2.51905e-19	7212	81.2203	#N/A	Tier1	CR1.SeqId_19556_12.txt	CR1	Keep	NO	NO
SeqId_19556_12	rs148268888	P17927	#N/A	T	A	0.0142105	-0.599233	0.0701345	1.56473e-17	7212	72.9806	#N/A	Tier1	CR1.SeqId_19556_12.txt	CR1	Keep	NO	NO
SeqId_19556_12	rs12117916	P17927	#N/A	C	T	0.202828	-0.130904	0.0203965	1.46866e-10	7212	41.1788	1	Tier1	CR1.SeqId_19556_12.txt	CR1	Keep	NO	NO
SeqId_19556_12	rs926628	P17927	#N/A	C	T	0.354568	-0.0972436	0.017195	1.61478e-08	7212	31.974	1	Tier1	CR1.SeqId_19556_12.txt	CR1	Keep	NO	NO
SeqId_19556_12	rs145222622	P17927	#N/A	A	G	0.0340358	-0.179019	0.0454155	8.16394e-05	7212	15.5335	#N/A	Tier1	CR1.SeqId_19556_12.txt	CR1	Keep	NO	NO
SeqId_19557_3	rs2249177	Q86Z14	#N/A	G	A	0.480868	0.51473	0.0153851	1e-200	7212	1119.02	1	Tier1	KLB.SeqId_19557_3.txt	KLB	Keep	NO	YES
SeqId_19557_3	rs12502015	Q86Z14	missense	T	C	0.347844	-0.586122	0.0158542	1e-200	7212	1366.37	#N/A	Tier1	KLB.SeqId_19557_3.txt	KLB	Keep	NO	YES
SeqId_19557_3	rs35372803	Q86Z14	missense	T	C	0.0528213	-0.677321	0.0365692	7.3813e-75	7212	342.955	6	Tier3	KLB.SeqId_19557_3.txt	KLB	Keep	NO	NO
SeqId_19557_3	rs2046330	Q86Z14	#N/A	C	A	0.246846	0.180251	0.0192648	1.0791e-20	7212	87.5197	#N/A	Tier1	KLB.SeqId_19557_3.txt	KLB	Keep	NO	NO
SeqId_19557_3	rs2687959	Q86Z14	missense	A	G	0.219188	0.180253	0.0202383	6.57447e-19	7212	79.3043	#N/A	Tier1	KLB.SeqId_19557_3.txt	KLB	Keep	NO	YES
SeqId_19557_3	rs2608819	Q86Z14	#N/A	T	C	0.105573	0.240273	0.0271096	9.68075e-19	7212	78.5314	#N/A	Tier1	KLB.SeqId_19557_3.txt	KLB	Keep	NO	YES
SeqId_19557_3	rs185073607	Q86Z14	#N/A	A	G	0.0123388	0.499745	0.0747883	2.53045e-11	7212	44.6385	1	Tier1	KLB.SeqId_19557_3.txt	KLB	Keep	NO	NO
SeqId_19557_3	rs141269692	Q86Z14	#N/A	A	G	0.014973	-0.455304	0.0682081	2.65193e-11	7212	44.5462	#N/A	Tier1	KLB.SeqId_19557_3.txt	KLB	Keep	NO	NO
SeqId_19557_3	rs16995293	Q86Z14	#N/A	G	A	0.147927	-0.118835	0.0234021	3.91109e-07	7212	25.7786	#N/A	Tier1	KLB.SeqId_19557_3.txt	KLB	Keep	NO	NO
SeqId_19557_3	rs12640651	Q86Z14	#N/A	A	T	0.0358381	0.167072	0.0447606	0.000190995	7212	13.9282	#N/A	Tier1	KLB.SeqId_19557_3.txt	KLB	Keep	NO	NO
SeqId_19557_3	rs79236630	Q86Z14	#N/A	G	A	0.0331346	0.162388	0.0462584	0.000450064	7212	12.3199	#N/A	Tier1	KLB.SeqId_19557_3.txt	KLB	Keep	NO	NO
SeqId_19558_10	rs2306029	O75096	missense	T	C	0.450229	0.460658	0.0160549	1.53056e-171	7212	823.041	#N/A	Tier1	LRP4.SeqId_19558_10.txt	LRP4	Keep	NO	YES
SeqId_19558_10	rs187323586	O75096	missense	C	T	0.0114377	-0.505593	0.0775514	7.53279e-11	7212	42.4915	#N/A	Tier1	LRP4.SeqId_19558_10.txt	LRP4	Keep	NO	NO
SeqId_19558_10	rs79187134	O75096	missense	T	C	0.0238458	-0.30449	0.0542953	2.12214e-08	7212	31.4413	#N/A	Tier1	LRP4.SeqId_19558_10.txt	LRP4	Keep	NO	NO
SeqId_19560_23	rs62622406	Q9HCM2	#N/A	T	C	0.0165673	-0.696059	0.06469	8.49586e-27	7212	115.744	#N/A	Tier1	PLXNA4.SeqId_19560_23.txt	PLXNA4	Keep	NO	NO
SeqId_19560_23	rs10280085	Q9HCM2	#N/A	C	A	0.408152	-0.101889	0.0169063	1.75584e-09	7212	36.3109	1	Tier1	PLXNA4.SeqId_19560_23.txt	PLXNA4	Keep	NO	NO
SeqId_19560_23	rs117744271	Q9HCM2	#N/A	A	G	0.0415916	-0.242251	0.0411283	4.03238e-09	7212	34.684	#N/A	Tier1	PLXNA4.SeqId_19560_23.txt	PLXNA4	Keep	NO	NO
SeqId_19560_23	rs12386622	Q9HCM2	#N/A	A	G	0.147997	0.133131	0.0233888	1.30439e-08	7212	32.3908	#N/A	Tier1	PLXNA4.SeqId_19560_23.txt	PLXNA4	Keep	NO	YES
SeqId_19560_23	rs17224513	Q9HCM2	#N/A	A	G	0.0921946	-0.133089	0.0285952	3.31004e-06	7212	21.656	1	Tier1	PLXNA4.SeqId_19560_23.txt	PLXNA4	Keep	NO	NO
SeqId_19560_23	rs10240434	Q9HCM2	#N/A	G	A	0.306253	-0.080055	0.0180373	9.20197e-06	7212	19.6931	#N/A	Tier1	PLXNA4.SeqId_19560_23.txt	PLXNA4	Keep	NO	NO
SeqId_19560_23	rs113740784	Q9HCM2	#N/A	G	A	0.0171912	0.28102	0.0634674	9.66138e-06	7212	19.5998	#N/A	Tier1	PLXNA4.SeqId_19560_23.txt	PLXNA4	Keep	NO	NO
SeqId_19561_216	rs1108584	Q9Y4D7	#N/A	G	A	0.105365	-0.57767	0.0262051	2.84043e-104	7212	485.811	#N/A	Tier1	PLXND1.SeqId_19561_216.txt	PLXND1	Keep	NO	YES
SeqId_19561_216	rs2255703	Q9Y4D7	missense	C	T	0.381325	-0.363934	0.0166814	3.07678e-102	7212	475.839	#N/A	Tier1	PLXND1.SeqId_19561_216.txt	PLXND1	Keep	NO	YES
SeqId_19561_216	rs2285360	Q9Y4D7	#N/A	A	G	0.0318869	-0.660287	0.0465553	4.70195e-45	7212	201.098	#N/A	Tier1	PLXND1.SeqId_19561_216.txt	PLXND1	Keep	NO	YES
SeqId_19561_216	rs72628504	Q9Y4D7	#N/A	G	A	0.0662692	0.383282	0.0332972	2.13907e-30	7212	132.465	1	Tier1	PLXND1.SeqId_19561_216.txt	PLXND1	Keep	NO	NO
SeqId_19561_216	rs144843366	Q9Y4D7	#N/A	A	G	0.0126161	-0.737997	0.073719	1.93985e-23	7212	100.191	#N/A	Tier1	PLXND1.SeqId_19561_216.txt	PLXND1	Keep	NO	NO
SeqId_19563_3	rs654245	Q9BYH1	#N/A	G	A	0.163108	-0.259283	0.0224021	1.04102e-30	7212	133.921	#N/A	Tier1	SEZ6L.SeqId_19563_3.txt	SEZ6L	Keep	NO	NO
SeqId_19563_3	rs590671	Q9BYH1	#N/A	C	G	0.410509	0.187966	0.0167686	6.35374e-29	7212	125.616	2	Tier1	SEZ6L.SeqId_19563_3.txt	SEZ6L	Keep	NO	YES
SeqId_19563_3	rs985832	Q9BYH1	#N/A	A	C	0.110911	-0.245136	0.0260501	6.52701e-21	7212	88.5268	#N/A	Tier1	SEZ6L.SeqId_19563_3.txt	SEZ6L	Keep	NO	NO
SeqId_19563_3	rs7284984	Q9BYH1	#N/A	C	A	0.111535	0.219984	0.0261449	4.7302e-17	7212	70.7763	#N/A	Tier1	SEZ6L.SeqId_19563_3.txt	SEZ6L	Keep	NO	YES
SeqId_19563_3	rs117966464	Q9BYH1	#N/A	T	G	0.029738	-0.384374	0.0491989	6.39363e-15	7212	61.0206	#N/A	Tier1	SEZ6L.SeqId_19563_3.txt	SEZ6L	Keep	NO	NO
SeqId_19563_3	rs149638248	Q9BYH1	#N/A	G	T	0.0105365	0.620524	0.0805504	1.50033e-14	7212	59.3282	2	Tier1	SEZ6L.SeqId_19563_3.txt	SEZ6L	Keep	NO	NO
SeqId_19563_3	rs7290215	Q9BYH1	#N/A	A	G	0.250312	0.136393	0.0190769	9.55732e-13	7212	51.1032	#N/A	Tier1	SEZ6L.SeqId_19563_3.txt	SEZ6L	Keep	NO	NO
SeqId_19563_3	rs188357839	Q9BYH1	#N/A	G	C	0.0173991	-0.358006	0.0635696	1.85144e-08	7212	31.7074	#N/A	Tier1	SEZ6L.SeqId_19563_3.txt	SEZ6L	Keep	NO	NO
SeqId_19563_3	rs2105945	Q9BYH1	#N/A	C	T	0.267018	-0.10641	0.0189174	1.92454e-08	7212	31.6316	#N/A	Tier1	SEZ6L.SeqId_19563_3.txt	SEZ6L	Keep	NO	NO
SeqId_19563_3	rs9624915	Q9BYH1	#N/A	C	A	0.295785	-0.0922206	0.0181883	4.0706e-07	7212	25.7011	#N/A	Tier1	SEZ6L.SeqId_19563_3.txt	SEZ6L	Keep	NO	NO
SeqId_19563_3	rs1076660	Q9BYH1	#N/A	T	G	0.309233	-0.0664464	0.0179453	0.000214888	7212	13.7063	#N/A	Tier1	SEZ6L.SeqId_19563_3.txt	SEZ6L	Keep	NO	YES
SeqId_19563_3	rs8137957	Q9BYH1	#N/A	T	C	0.0844309	0.105393	0.0301971	0.000485609	7212	12.1779	#N/A	Tier1	SEZ6L.SeqId_19563_3.txt	SEZ6L	Keep	NO	NO
SeqId_19578_19	rs17615788	O60496	#N/A	T	C	0.429364	0.199812	0.0166596	7.84638e-33	7212	143.811	8	Tier3	DOK2.SeqId_19578_19.txt	DOK2	Keep	NO	YES
SeqId_19578_19	rs34215892	O60496	missense	A	G	0.0289755	-0.503658	0.0479736	1.3396e-25	7212	110.191	#N/A	Tier1	DOK2.SeqId_19578_19.txt	DOK2	Keep	NO	NO
SeqId_19578_19	rs56094005	O60496	#N/A	G	A	0.0399279	0.424165	0.0417259	4.10728e-24	7212	103.309	#N/A	Tier1	DOK2.SeqId_19578_19.txt	DOK2	Keep	NO	NO
SeqId_19578_19	rs7461577	O60496	#N/A	C	T	0.438444	-0.10744	0.0168021	1.71183e-10	7212	40.8775	3	Tier1	DOK2.SeqId_19578_19.txt	DOK2	Keep	NO	NO
SeqId_19578_19	rs144859226	O60496	#N/A	G	A	0.0337585	-0.258473	0.0454313	1.32537e-08	7212	32.3593	#N/A	Tier1	DOK2.SeqId_19578_19.txt	DOK2	Keep	NO	NO
SeqId_19578_19	rs111528013	O60496	#N/A	G	A	0.0241924	0.2804	0.0527284	1.0817e-07	7212	28.2713	1	Tier1	DOK2.SeqId_19578_19.txt	DOK2	Keep	NO	NO
SeqId_19578_19	rs144457914	O60496	#N/A	T	C	0.215514	0.0845519	0.0203288	3.23038e-05	7212	17.2943	1	Tier1	DOK2.SeqId_19578_19.txt	DOK2	Keep	NO	NO
SeqId_19590_46	rs7084667	P35247	#N/A	T	C	0.344586	0.526603	0.0162079	1e-200	7212	1055.34	#N/A	Tier1	SFTPD.SeqId_19590_46.txt	SFTPD	Keep	NO	YES
SeqId_19590_46	rs11200912	P35247	#N/A	G	A	0.0316096	-0.855132	0.0463026	1.89638e-74	7212	340.985	#N/A	Tier1	SFTPD.SeqId_19590_46.txt	SFTPD	Keep	NO	YES
SeqId_19590_46	rs11817001	P35247	missense	T	C	0.064051	-0.366062	0.0333943	9.6455e-28	7212	120.128	#N/A	Tier1	SFTPD.SeqId_19590_46.txt	SFTPD	Keep	NO	NO
SeqId_19590_46	rs17878336	P35247	missense	C	G	0.037779	0.248273	0.0435851	1.27263e-08	7212	32.4386	2	Tier1	SFTPD.SeqId_19590_46.txt	SFTPD	Keep	NO	NO
SeqId_19602_36	rs12610373	P17535	#N/A	A	T	0.362956	0.157763	0.0173387	1.1618e-19	7212	82.7669	1	Tier1	JUND.SeqId_19602_36.txt	JUND	Keep	YES	NO
SeqId_19614_8	rs34324219	P20061	missense	A	C	0.106405	-0.585835	0.0261733	2.44709e-107	7212	500.856	1	Tier2	TCN1.SeqId_19614_8.txt	TCN1	Keep	NO	YES
SeqId_19614_8	rs34528912	P20061	missense	T	C	0.0404131	-0.713501	0.0411044	3.72706e-66	7212	301.226	1	Tier1	TCN1.SeqId_19614_8.txt	TCN1	Keep	NO	NO
SeqId_19614_8	rs526934	P20061	#N/A	G	A	0.276723	-0.276269	0.0181985	2.92045e-51	7212	230.395	1	Tier1	TCN1.SeqId_19614_8.txt	TCN1	Keep	NO	YES
SeqId_19614_8	rs17596862	P20061	missense	A	G	0.0483849	0.395465	0.0382144	6.34183e-25	7212	107.064	3	Tier1	TCN1.SeqId_19614_8.txt	TCN1	Keep	NO	YES
SeqId_19614_8	rs150884181	P20061	missense	G	A	0.0106059	-0.52036	0.0814684	1.79378e-10	7212	40.7858	#N/A	Tier1	TCN1.SeqId_19614_8.txt	TCN1	Keep	NO	NO
SeqId_19615_213	rs10951371	Q9H0P0	#N/A	A	G	0.299598	0.188713	0.0178236	5.26464e-26	7212	112.071	#N/A	Tier1	NT5C3A.SeqId_19615_213.txt	NT5C3A	Keep	NO	YES
SeqId_19615_213	rs72555707	Q9H0P0	#N/A	G	A	0.0225288	-0.497428	0.0557265	5.51397e-19	7212	79.6556	#N/A	Tier1	NT5C3A.SeqId_19615_213.txt	NT5C3A	Keep	NO	NO
SeqId_19617_5	rs7036102	Q14914	#N/A	G	A	0.0456121	1.13163	0.0373378	5.00665e-190	7212	918.314	1	Tier2	PTGR1.SeqId_19617_5.txt	PTGR1	Keep	NO	YES
SeqId_19617_5	rs144875739	Q14914	#N/A	A	G	0.0201719	-1.42637	0.0555017	1.92342e-139	7212	660.285	1	Tier2	PTGR1.SeqId_19617_5.txt	PTGR1	Keep	NO	NO
SeqId_19617_5	rs59773154	Q14914	#N/A	A	G	0.180438	-0.49021	0.0209237	4.73419e-117	7212	548.74	1	Tier2	PTGR1.SeqId_19617_5.txt	PTGR1	Keep	NO	YES
SeqId_19617_5	rs10739317	Q14914	missense	C	T	0.390129	0.16137	0.0167181	6.51154e-22	7212	93.1432	1	Tier1	PTGR1.SeqId_19617_5.txt	PTGR1	Keep	NO	NO
SeqId_19617_5	rs140693644	Q14914	#N/A	T	G	0.0321641	0.290335	0.046998	6.86128e-10	7212	38.1522	#N/A	Tier1	PTGR1.SeqId_19617_5.txt	PTGR1	Keep	NO	NO
SeqId_2190_55	rs4253417	P03951	#N/A	C	T	0.412658	0.428381	0.0162414	1.92528e-146	7212	695.493	12	Tier3	F11.SeqId_2190_55.txt	F11	Keep	NO	YES
SeqId_2190_55	rs4253421	P03951	#N/A	A	G	0.118467	-0.513002	0.0248695	6.68171e-92	7212	425.386	4	Tier1	F11.SeqId_2190_55.txt	F11	Keep	NO	YES
SeqId_2190_55	rs4253253	P03951	#N/A	G	A	0.382573	0.161718	0.016969	2.09749e-21	7212	90.7996	61	Tier3	F11.SeqId_2190_55.txt	F11	Keep	NO	NO
SeqId_2190_55	rs4253276	P03951	#N/A	C	G	0.0468598	-0.334577	0.039365	2.29292e-17	7212	72.219	1	Tier1	F11.SeqId_2190_55.txt	F11	Keep	NO	NO
SeqId_2201_17	rs144147445	P39060	#N/A	A	G	0.0148343	-1.23557	0.0671638	6.75979e-74	7212	338.333	2	Tier1	COL18A1.SeqId_2201_17.txt	COL18A1	Keep	NO	NO
SeqId_2201_17	rs11909692	P39060	#N/A	G	C	0.203591	-0.318839	0.0204185	4.37553e-54	7212	243.767	#N/A	Tier1	COL18A1.SeqId_2201_17.txt	COL18A1	Keep	NO	NO
SeqId_2201_17	rs17004785	P39060	#N/A	C	G	0.102315	-0.275975	0.0273679	9.35068e-24	7212	101.657	2	Tier1	COL18A1.SeqId_2201_17.txt	COL18A1	Keep	NO	NO
SeqId_2201_17	rs9977704	P39060	#N/A	G	A	0.401428	0.168992	0.0169504	2.92111e-23	7212	99.3692	1	Tier1	COL18A1.SeqId_2201_17.txt	COL18A1	Keep	NO	YES
SeqId_2201_17	rs34513968	P39060	#N/A	C	G	0.0964924	0.210621	0.0282218	9.44411e-14	7212	55.6818	#N/A	Tier1	COL18A1.SeqId_2201_17.txt	COL18A1	Keep	NO	NO
SeqId_2201_17	rs112870937	P39060	#N/A	A	T	0.029738	-0.351106	0.048993	8.45919e-13	7212	51.3438	#N/A	Tier1	COL18A1.SeqId_2201_17.txt	COL18A1	Keep	NO	NO
SeqId_2201_17	rs200571781	P39060	#N/A	G	T	0.0144877	-0.382453	0.0696918	4.20861e-08	7212	30.1073	2	Tier1	COL18A1.SeqId_2201_17.txt	COL18A1	Keep	NO	NO
SeqId_2212_69	rs77346091	P00750	#N/A	C	T	0.0214197	-0.531776	0.0568318	1.0741e-20	7212	87.5295	2	Tier1	PLAT.SeqId_2212_69.txt	PLAT	Keep	YES	NO
SeqId_2381_52	rs3764912	P01031	#N/A	A	G	0.492652	-0.208967	0.0164699	1.69279e-36	7212	160.936	#N/A	Tier1	C5.SeqId_2381_52.txt	C5	Keep	NO	NO
SeqId_2381_52	rs193183272	P01031	#N/A	T	C	0.0223901	0.685895	0.0557911	2.15302e-34	7212	151.1	#N/A	Tier1	C5.SeqId_2381_52.txt	C5	Keep	NO	NO
SeqId_2381_52	rs17220750	P01031	#N/A	A	G	0.0991266	0.243945	0.0277256	1.71249e-18	7212	77.393	#N/A	Tier1	C5.SeqId_2381_52.txt	C5	Keep	NO	NO
SeqId_2436_49	rs35592645	Q9H2A7	#N/A	A	C	0.253293	-0.22612	0.0190451	3.26331e-32	7212	140.926	2	Tier1	CXCL16.SeqId_2436_49.txt	CXCL16	Keep	NO	NO
SeqId_2436_49	rs6502821	Q9H2A7	#N/A	A	G	0.41349	0.166972	0.0165885	1.12455e-23	7212	101.287	2	Tier1	CXCL16.SeqId_2436_49.txt	CXCL16	Keep	NO	YES
SeqId_2436_49	rs11658971	Q9H2A7	#N/A	A	G	0.121725	0.236498	0.0251388	6.68019e-21	7212	88.4801	1	Tier1	CXCL16.SeqId_2436_49.txt	CXCL16	Keep	NO	YES
SeqId_2474_54	rs77672383	P02743	#N/A	T	C	0.0237765	-0.943389	0.053342	1.49317e-68	7212	312.696	1	Tier1	APCS.SeqId_2474_54.txt	APCS	Keep	YES	NO
SeqId_2474_54	rs28383573	P02743	#N/A	T	G	0.0988493	0.398106	0.0273072	1.80716e-47	7212	212.482	2	Tier1	APCS.SeqId_2474_54.txt	APCS	Keep	YES	NO
SeqId_2474_54	rs61823707	P02743	#N/A	A	G	0.0142798	-0.491034	0.0704376	3.42103e-12	7212	48.584	#N/A	Tier1	APCS.SeqId_2474_54.txt	APCS	Keep	YES	NO
SeqId_2474_54	rs12137096	P02743	#N/A	G	T	0.20872	-0.0846562	0.0205469	3.82866e-05	7212	16.9709	2	Tier1	APCS.SeqId_2474_54.txt	APCS	Keep	YES	NO
SeqId_2480_58	rs1079734	P35625	#N/A	G	A	0.405102	0.563218	0.0155614	1e-200	7212	1309.59	3	Tier1	TIMP3.SeqId_2480_58.txt	TIMP3	Keep	NO	YES
SeqId_2480_58	rs4504	P35625	#N/A	A	G	0.230764	0.350475	0.0193614	1.17067e-71	7212	327.582	#N/A	Tier1	TIMP3.SeqId_2480_58.txt	TIMP3	Keep	NO	YES
SeqId_2480_58	rs17774399	P35625	#N/A	A	G	0.219673	0.0978889	0.0200239	1.03746e-06	7212	23.8918	1	Tier1	TIMP3.SeqId_2480_58.txt	TIMP3	Keep	NO	NO
SeqId_2480_58	rs241886	P35625	#N/A	A	G	0.321018	0.0572895	0.0179215	0.00139615	7212	10.216	#N/A	Tier1	TIMP3.SeqId_2480_58.txt	TIMP3	Keep	NO	YES
SeqId_2515_14	rs15881	O00451	#N/A	C	A	0.460557	0.364709	0.0163193	5.05635e-107	7212	499.309	1	Tier1	GFRA2.SeqId_2515_14.txt	GFRA2	Keep	NO	YES
SeqId_2515_14	rs2410696	O00451	#N/A	C	T	0.441217	-0.297449	0.0164923	3.68019e-71	7212	325.194	2	Tier1	GFRA2.SeqId_2515_14.txt	GFRA2	Keep	NO	YES
SeqId_2515_14	rs77316272	O00451	#N/A	A	G	0.0762512	-0.505323	0.030761	1.45616e-59	7212	269.784	#N/A	Tier1	GFRA2.SeqId_2515_14.txt	GFRA2	Keep	NO	NO
SeqId_2515_14	rs35982266	O00451	#N/A	G	A	0.211354	-0.274066	0.0200904	7.46403e-42	7212	186.043	#N/A	Tier1	GFRA2.SeqId_2515_14.txt	GFRA2	Keep	NO	NO
SeqId_2515_14	rs80327219	O00451	#N/A	T	C	0.0227367	-0.383434	0.0556119	5.8501e-12	7212	47.5254	#N/A	Tier1	GFRA2.SeqId_2515_14.txt	GFRA2	Keep	NO	NO
SeqId_2515_14	rs73217483	O00451	#N/A	G	A	0.0398586	-0.211827	0.0422823	5.57786e-07	7212	25.0914	#N/A	Tier1	GFRA2.SeqId_2515_14.txt	GFRA2	Keep	NO	NO
SeqId_2515_14	rs28482430	O00451	#N/A	C	A	0.317205	0.0744351	0.0177554	2.79504e-05	7212	17.5701	#N/A	Tier1	GFRA2.SeqId_2515_14.txt	GFRA2	Keep	NO	NO
SeqId_2515_14	rs6985774	O00451	#N/A	A	G	0.132538	-0.0919816	0.0244913	0.000174227	7212	14.1013	1	Tier1	GFRA2.SeqId_2515_14.txt	GFRA2	Keep	NO	NO
SeqId_2516_57	rs10814138	O00585	#N/A	A	C	0.31665	-0.124193	0.0176602	2.21751e-12	7212	49.4405	#N/A	Tier1	CCL21.SeqId_2516_57.txt	CCL21	Keep	NO	NO
SeqId_2516_57	rs13283363	O00585	#N/A	G	A	0.0917787	-0.145679	0.0289439	4.94191e-07	7212	25.3256	#N/A	Tier1	CCL21.SeqId_2516_57.txt	CCL21	Keep	NO	NO
SeqId_2567_5	rs10033900	P05156	#N/A	T	C	0.490157	-0.368602	0.0160848	3.03854e-112	7212	525.005	2	Tier1	CFI.SeqId_2567_5.txt	CFI	Keep	NO	YES
SeqId_2567_5	rs62324860	P05156	#N/A	A	T	0.427215	0.325529	0.0163285	3.99606e-86	7212	397.344	1	Tier1	CFI.SeqId_2567_5.txt	CFI	Keep	NO	YES
SeqId_2567_5	rs12648667	P05156	#N/A	C	G	0.0734784	-0.293805	0.031877	3.94493e-20	7212	84.9265	1	Tier1	CFI.SeqId_2567_5.txt	CFI	Keep	NO	YES
SeqId_2567_5	rs114013791	P05156	#N/A	A	C	0.0158741	0.318872	0.0655696	1.18009e-06	7212	23.6433	#N/A	Tier1	CFI.SeqId_2567_5.txt	CFI	Keep	NO	NO
SeqId_2571_12	rs148562589	P17936	missense	C	T	0.0159434	1.25161	0.0644517	6.36908e-82	7212	377.007	2	Tier1	IGFBP3.SeqId_2571_12.txt	IGFBP3	Keep	NO	NO
SeqId_2571_12	rs2854746	P17936	missense	C	G	0.403993	0.20137	0.0167589	6.05571e-33	7212	144.337	3	Tier1	IGFBP3.SeqId_2571_12.txt	IGFBP3	Keep	NO	YES
SeqId_2571_12	rs856582	P17936	#N/A	C	T	0.386732	-0.157616	0.0170865	3.67283e-20	7212	85.0695	1	Tier1	IGFBP3.SeqId_2571_12.txt	IGFBP3	Keep	NO	YES
SeqId_2579_17	rs8114050	P14780	#N/A	A	G	0.396021	0.279027	0.016681	1.19177e-61	7212	279.723	1	Tier1	MMP9.SeqId_2579_17.txt	MMP9	Keep	NO	YES
SeqId_2579_17	rs66553311	P14780	missense	G	C	0.166366	0.296604	0.0218503	1.83133e-41	7212	184.212	4	Tier1	MMP9.SeqId_2579_17.txt	MMP9	Keep	NO	YES
SeqId_2580_83	rs75394768	P05164	#N/A	A	C	0.0628726	-0.50623	0.0335077	8.56147e-51	7212	228.184	5	Tier1	MPO.SeqId_2580_83.txt	MPO	Keep	NO	NO
SeqId_2580_83	rs56378716	P05164	missense	G	A	0.0111604	-0.790493	0.078142	6.76239e-24	7212	102.307	3	Tier1	MPO.SeqId_2580_83.txt	MPO	Keep	NO	NO
SeqId_2580_83	rs2243827	P05164	#N/A	T	G	0.169624	0.223621	0.0221616	8.75297e-24	7212	101.789	4	Tier1	MPO.SeqId_2580_83.txt	MPO	Keep	NO	NO
SeqId_2580_83	rs2072146	P05164	missense	C	T	0.0713295	-0.297036	0.032176	3.44291e-20	7212	85.1988	2	Tier1	MPO.SeqId_2580_83.txt	MPO	Keep	NO	NO
SeqId_2580_83	rs28396732	P05164	#N/A	T	A	0.065784	-0.147609	0.0336167	1.14472e-05	7212	19.275	#N/A	Tier1	MPO.SeqId_2580_83.txt	MPO	Keep	NO	NO
SeqId_2580_83	rs74906753	P05164	#N/A	C	T	0.032788	-0.195449	0.0464579	2.61891e-05	7212	17.6941	1	Tier1	MPO.SeqId_2580_83.txt	MPO	Keep	NO	NO
SeqId_2580_83	rs557976083	P05164	#N/A	G	A	0.0169139	-0.235365	0.0642423	0.000250367	7212	13.419	1	Tier1	MPO.SeqId_2580_83.txt	MPO	Keep	NO	NO
SeqId_2590_69	rs2224876	Q01973	#N/A	G	A	0.17205	-0.671094	0.0205731	1e-200	7212	1063.77	1	Tier2	ROR1.SeqId_2590_69.txt	ROR1	Keep	NO	NO
SeqId_2590_69	rs2806542	Q01973	#N/A	G	A	0.314571	0.394372	0.0172181	3.9017e-112	7212	524.471	1	Tier2	ROR1.SeqId_2590_69.txt	ROR1	Keep	NO	NO
SeqId_2590_69	rs3767263	Q01973	#N/A	C	G	0.377028	-0.380582	0.0166297	5.82109e-112	7212	523.609	1	Tier2	ROR1.SeqId_2590_69.txt	ROR1	Keep	NO	NO
SeqId_2590_69	rs2762835	Q01973	#N/A	A	G	0.253223	-0.394923	0.0185359	9.82895e-98	7212	453.813	1	Tier2	ROR1.SeqId_2590_69.txt	ROR1	Keep	NO	YES
SeqId_2590_69	rs592298	Q01973	#N/A	G	A	0.200402	0.156381	0.0209298	8.84829e-14	7212	55.8107	#N/A	Tier1	ROR1.SeqId_2590_69.txt	ROR1	Keep	NO	NO
SeqId_2590_69	rs2658439	Q01973	#N/A	A	G	0.168515	0.124841	0.0222534	2.09824e-08	7212	31.4631	#N/A	Tier1	ROR1.SeqId_2590_69.txt	ROR1	Keep	NO	NO
SeqId_2590_69	rs1740401	Q01973	#N/A	A	G	0.124497	0.140327	0.0254496	3.63095e-08	7212	30.3949	#N/A	Tier1	ROR1.SeqId_2590_69.txt	ROR1	Keep	NO	NO
SeqId_2602_2	rs1968586	O15123	#N/A	T	C	0.365243	-0.234574	0.0171459	4.40409e-42	7212	187.119	#N/A	Tier1	ANGPT2.SeqId_2602_2.txt	ANGPT2	Keep	YES	NO
SeqId_2602_2	rs7018378	O15123	#N/A	A	G	0.244974	-0.105531	0.0192561	4.38682e-08	7212	30.0264	#N/A	Tier1	ANGPT2.SeqId_2602_2.txt	ANGPT2	Keep	YES	NO
SeqId_2602_2	rs966561	O15123	#N/A	A	G	0.435325	-0.0771693	0.0165092	3.00278e-06	7212	21.8432	1	Tier1	ANGPT2.SeqId_2602_2.txt	ANGPT2	Keep	YES	NO
SeqId_2609_59	rs2145231	P01034	#N/A	A	G	0.16394	-0.632993	0.0214056	1.68697e-181	7212	874.224	1	Tier1	CST3.SeqId_2609_59.txt	CST3	Keep	NO	YES
SeqId_2609_59	rs8115833	P01034	#N/A	G	A	0.121309	0.406742	0.0249602	1.17371e-58	7212	265.474	#N/A	Tier1	CST3.SeqId_2609_59.txt	CST3	Keep	NO	YES
SeqId_2609_59	rs117567509	P01034	#N/A	C	T	0.0385415	-0.640289	0.0425557	2.12569e-50	7212	226.316	1	Tier1	CST3.SeqId_2609_59.txt	CST3	Keep	NO	NO
SeqId_2609_59	rs73102315	P01034	#N/A	T	C	0.0449882	-0.33705	0.039871	3.3863e-17	7212	71.4421	1	Tier1	CST3.SeqId_2609_59.txt	CST3	Keep	NO	NO
SeqId_2609_59	rs55837531	P01034	#N/A	T	C	0.0156662	0.549934	0.0669524	2.51814e-16	7212	67.4479	1	Tier1	CST3.SeqId_2609_59.txt	CST3	Keep	NO	NO
SeqId_2611_72	rs2588323	Q06418	#N/A	C	G	0.305559	0.241709	0.0179866	1.11019e-40	7212	180.537	#N/A	Tier1	TYRO3.SeqId_2611_72.txt	TYRO3	Keep	YES	NO
SeqId_2611_72	rs141669463	Q06418	missense	T	C	0.0128934	-0.590121	0.0735372	1.17838e-15	7212	64.3795	#N/A	Tier1	TYRO3.SeqId_2611_72.txt	TYRO3	Keep	YES	NO
SeqId_2611_72	rs184845542	Q06418	#N/A	C	G	0.0135866	0.540903	0.0710053	2.91008e-14	7212	58.0145	#N/A	Tier1	TYRO3.SeqId_2611_72.txt	TYRO3	Keep	YES	NO
SeqId_2611_72	rs17687461	Q06418	#N/A	A	G	0.0218356	0.279212	0.0565747	8.18285e-07	7212	24.3502	1	Tier1	TYRO3.SeqId_2611_72.txt	TYRO3	Keep	YES	NO
SeqId_2614_28	rs3806256	P52798	#N/A	T	C	0.488008	0.0972445	0.01658	4.68552e-09	7212	34.3907	#N/A	Tier1	EFNA4.SeqId_2614_28.txt	EFNA4	Keep	YES	NO
SeqId_2615_60	rs2005103	P52803	#N/A	C	G	0.471856	-0.288405	0.0165764	1.90091e-66	7212	302.625	1	Tier1	EFNA5.SeqId_2615_60.txt	EFNA5	Keep	NO	YES
SeqId_2615_60	rs7717640	P52803	#N/A	A	G	0.202274	-0.331904	0.0201634	8.5765e-60	7212	270.88	2	Tier1	EFNA5.SeqId_2615_60.txt	EFNA5	Keep	NO	NO
SeqId_2615_60	rs10052932	P52803	#N/A	A	T	0.315611	0.24716	0.0177102	1.06981e-43	7212	194.71	#N/A	Tier1	EFNA5.SeqId_2615_60.txt	EFNA5	Keep	NO	NO
SeqId_2615_60	rs164685	P52803	#N/A	A	G	0.146194	0.196188	0.0235551	9.67763e-17	7212	69.3513	#N/A	Tier1	EFNA5.SeqId_2615_60.txt	EFNA5	Keep	NO	YES
SeqId_2615_60	rs11948614	P52803	#N/A	T	C	0.0299459	-0.3267	0.0481656	1.27159e-11	7212	45.9943	#N/A	Tier1	EFNA5.SeqId_2615_60.txt	EFNA5	Keep	NO	NO
SeqId_2615_60	rs25996	P52803	#N/A	C	G	0.480244	0.111098	0.016589	2.28573e-11	7212	44.8386	#N/A	Tier1	EFNA5.SeqId_2615_60.txt	EFNA5	Keep	NO	NO
SeqId_2615_60	rs2410941	P52803	#N/A	C	A	0.488285	0.08512	0.0165385	2.7199e-07	7212	26.482	#N/A	Tier1	EFNA5.SeqId_2615_60.txt	EFNA5	Keep	NO	NO
SeqId_2615_60	rs6884705	P52803	#N/A	T	C	0.128726	0.112641	0.0246906	5.14865e-06	7212	20.807	1	Tier1	EFNA5.SeqId_2615_60.txt	EFNA5	Keep	NO	NO
SeqId_2615_60	rs6596747	P52803	#N/A	C	A	0.126924	0.0944266	0.0248749	0.000148218	7212	14.4061	#N/A	Tier1	EFNA5.SeqId_2615_60.txt	EFNA5	Keep	NO	NO
SeqId_2617_56	rs705708	P21860	#N/A	A	G	0.468113	-0.17648	0.0163253	4.95963e-27	7212	116.828	1	Tier1	ERBB3.SeqId_2617_56.txt	ERBB3	Keep	YES	NO
SeqId_2617_56	rs181000607	P21860	#N/A	G	C	0.0103979	0.737239	0.0814768	1.83643e-19	7212	81.8518	1	Tier1	ERBB3.SeqId_2617_56.txt	ERBB3	Keep	YES	NO
SeqId_2620_4	rs13183065	P40189	missense	A	G	0.119437	0.681235	0.0244691	4.10905e-162	7212	774.885	4	Tier2	IL6ST.SeqId_2620_4.txt	IL6ST	Keep	NO	YES
SeqId_2620_4	rs115702763	P40189	#N/A	G	A	0.0458894	-0.321161	0.0395497	5.42041e-16	7212	65.9233	#N/A	Tier1	IL6ST.SeqId_2620_4.txt	IL6ST	Keep	NO	NO
SeqId_2620_4	rs159574	P40189	#N/A	G	A	0.394496	0.0708068	0.0170935	3.47721e-05	7212	17.1541	#N/A	Tier1	IL6ST.SeqId_2620_4.txt	IL6ST	Keep	NO	NO
SeqId_2631_50	rs2515717	Q08334	#N/A	A	G	0.448634	0.224242	0.0165116	1.67936e-41	7212	184.389	#N/A	Tier1	IL10RB.SeqId_2631_50.txt	IL10RB	Keep	YES	NO
SeqId_2631_50	rs2834167	Q08334	missense	G	A	0.258353	-0.223608	0.0187808	2.20659e-32	7212	141.718	1	Tier1	IL10RB.SeqId_2631_50.txt	IL10RB	Keep	YES	NO
SeqId_2631_50	rs2239573	Q08334	#N/A	G	A	0.282407	-0.122764	0.018236	1.80293e-11	7212	45.3067	#N/A	Tier1	IL10RB.SeqId_2631_50.txt	IL10RB	Keep	YES	NO
SeqId_2635_61	rs4938792	Q6UX15	#N/A	C	T	0.391515	-0.242966	0.0166666	1.82618e-47	7212	212.46	#N/A	Tier1	LAYN.SeqId_2635_61.txt	LAYN	Keep	NO	NO
SeqId_2637_77	rs34534206	P22897	#N/A	C	T	0.367808	-0.479072	0.0163954	1.73294e-177	7212	853.566	#N/A	Tier1	MRC1.SeqId_2637_77.txt	MRC1	Keep	NO	YES
SeqId_2637_77	rs35736649	P22897	#N/A	G	A	0.168515	0.613376	0.0211115	1.3104e-175	7212	843.908	1	Tier1	MRC1.SeqId_2637_77.txt	MRC1	Keep	NO	NO
SeqId_2637_77	rs2477652	P22897	#N/A	T	C	0.315056	-0.243737	0.0176931	1.23178e-42	7212	189.721	#N/A	Tier1	MRC1.SeqId_2637_77.txt	MRC1	Keep	NO	NO
SeqId_2637_77	rs374607429	P22897	#N/A	A	T	0.155137	0.244669	0.0228183	1.26631e-26	7212	114.94	#N/A	Tier1	MRC1.SeqId_2637_77.txt	MRC1	Keep	NO	NO
SeqId_2637_77	rs36010443	P22897	#N/A	G	T	0.0189935	-0.509712	0.0599244	2.16818e-17	7212	72.3306	#N/A	Tier1	MRC1.SeqId_2637_77.txt	MRC1	Keep	NO	YES
SeqId_2637_77	rs1277765	P22897	#N/A	C	T	0.157216	0.0960431	0.0229519	2.89128e-05	7212	17.5055	7	Tier3	MRC1.SeqId_2637_77.txt	MRC1	Keep	NO	NO
SeqId_2644_11	rs61762372	P17252	#N/A	A	G	0.399002	0.308352	0.0167606	6.6281e-74	7212	338.372	1	Tier1	PRKCA.SeqId_2644_11.txt	PRKCA	Keep	NO	YES
SeqId_2644_11	rs8079085	P17252	#N/A	C	A	0.203937	0.190454	0.0205368	2.33053e-20	7212	85.9794	#N/A	Tier1	PRKCA.SeqId_2644_11.txt	PRKCA	Keep	NO	YES
SeqId_2644_11	rs879225	P17252	#N/A	A	G	0.0198253	-0.451235	0.0600918	6.67014e-14	7212	56.3709	#N/A	Tier1	PRKCA.SeqId_2644_11.txt	PRKCA	Keep	NO	NO
SeqId_2644_11	rs16959265	P17252	#N/A	C	G	0.0474837	0.202654	0.039265	2.5194e-07	7212	26.6305	#N/A	Tier1	PRKCA.SeqId_2644_11.txt	PRKCA	Keep	NO	NO
SeqId_2647_66	rs3736461	P50395	missense	C	G	0.210939	-0.564771	0.0191019	1.93256e-181	7212	873.919	#N/A	Tier1	GDI2.SeqId_2647_66.txt	GDI2	Keep	NO	YES
SeqId_2647_66	rs11254266	P50395	#N/A	G	T	0.341051	-0.468051	0.0165526	6.56197e-167	7212	799.344	1	Tier1	GDI2.SeqId_2647_66.txt	GDI2	Keep	NO	YES
SeqId_2647_66	rs11593876	P50395	#N/A	T	C	0.114931	-0.210779	0.0260215	6.39341e-16	7212	65.5948	1	Tier1	GDI2.SeqId_2647_66.txt	GDI2	Keep	NO	NO
SeqId_2647_66	rs4293039	P50395	#N/A	G	A	0.383405	0.133192	0.0170243	5.86567e-15	7212	61.1924	#N/A	Tier1	GDI2.SeqId_2647_66.txt	GDI2	Keep	NO	NO
SeqId_2652_15	rs2302524	Q03405	missense	C	T	0.162484	-0.419267	0.0216884	3.23634e-81	7212	373.599	2	Tier2	PLAUR.SeqId_2652_15.txt	PLAUR	Keep	NO	YES
SeqId_2652_15	rs36229204	Q03405	#N/A	T	C	0.0387495	-0.491091	0.042808	3.33343e-30	7212	131.569	3	Tier1	PLAUR.SeqId_2652_15.txt	PLAUR	Keep	NO	NO
SeqId_2652_15	rs4251904	Q03405	#N/A	A	C	0.0528906	0.269526	0.0371167	4.22622e-13	7212	52.716	1	Tier1	PLAUR.SeqId_2652_15.txt	PLAUR	Keep	NO	NO
SeqId_2652_15	rs56344893	Q03405	#N/A	A	C	0.352003	0.097517	0.0172741	1.71188e-08	7212	31.8603	1	Tier1	PLAUR.SeqId_2652_15.txt	PLAUR	Keep	NO	NO
SeqId_2652_15	rs304730	Q03405	#N/A	A	G	0.187231	0.115411	0.021026	4.18058e-08	7212	30.1204	#N/A	Tier1	PLAUR.SeqId_2652_15.txt	PLAUR	Keep	NO	YES
SeqId_2652_15	rs4760	Q03405	#N/A	G	A	0.155206	-0.108198	0.0230108	2.62339e-06	7212	22.1032	4	Tier1	PLAUR.SeqId_2652_15.txt	PLAUR	Keep	NO	NO
SeqId_2654_19	rs1800693	P19438	#N/A	C	T	0.404963	-0.189916	0.0166723	8.31759e-30	7212	129.721	#N/A	Tier1	TNFRSF1A.SeqId_2654_19.txt	TNFRSF1A	Keep	NO	YES
SeqId_2658_27	rs28714295	Q16288	#N/A	A	G	0.128795	0.468912	0.0242861	4.99072e-81	7212	372.689	#N/A	Tier1	NTRK3.SeqId_2658_27.txt	NTRK3	Keep	NO	YES
SeqId_2658_27	rs1461214	Q16288	#N/A	G	C	0.211147	-0.306133	0.0202722	9.44808e-51	7212	227.981	4	Tier1	NTRK3.SeqId_2658_27.txt	NTRK3	Keep	NO	YES
SeqId_2658_27	rs28373393	Q16288	#N/A	G	C	0.340011	-0.141881	0.0176294	9.76935e-16	7212	64.752	9	Tier3	NTRK3.SeqId_2658_27.txt	NTRK3	Keep	NO	NO
SeqId_2658_27	rs55690592	Q16288	#N/A	C	T	0.0637737	-0.21373	0.0340658	3.72143e-10	7212	39.3526	#N/A	Tier1	NTRK3.SeqId_2658_27.txt	NTRK3	Keep	NO	NO
SeqId_2658_27	rs1435394	Q16288	#N/A	A	G	0.201303	-0.116356	0.0205309	1.50601e-08	7212	32.1101	#N/A	Tier1	NTRK3.SeqId_2658_27.txt	NTRK3	Keep	NO	NO
SeqId_2658_27	rs12592487	Q16288	#N/A	T	C	0.369402	-0.095823	0.0171091	2.21365e-08	7212	31.3592	#N/A	Tier1	NTRK3.SeqId_2658_27.txt	NTRK3	Keep	NO	YES
SeqId_2658_27	rs11073727	Q16288	#N/A	G	C	0.442534	0.0733251	0.0166274	1.04919e-05	7212	19.4418	#N/A	Tier1	NTRK3.SeqId_2658_27.txt	NTRK3	Keep	NO	NO
SeqId_2665_26	rs387871	Q02223	#N/A	A	G	0.494039	-0.167501	0.016442	3.292e-24	7212	103.754	1	Tier1	TNFRSF17.SeqId_2665_26.txt	TNFRSF17	Keep	NO	NO
SeqId_2666_53	rs3138190	P07585	#N/A	G	T	0.0655067	-0.240523	0.0337149	1.06971e-12	7212	50.8802	#N/A	Tier1	DCN.SeqId_2666_53.txt	DCN	Keep	NO	NO
SeqId_2677_1	rs56331211	P00533	#N/A	T	C	0.141619	-0.261242	0.0237257	5.65101e-28	7212	121.207	#N/A	Tier1	EGFR.SeqId_2677_1.txt	EGFR	Keep	NO	YES
SeqId_2677_1	rs12669749	P00533	#N/A	A	C	0.110564	0.283491	0.026508	1.70442e-26	7212	114.342	#N/A	Tier1	EGFR.SeqId_2677_1.txt	EGFR	Keep	NO	NO
SeqId_2677_1	rs10235245	P00533	#N/A	T	C	0.241786	0.184637	0.0193463	1.84335e-21	7212	91.0586	#N/A	Tier1	EGFR.SeqId_2677_1.txt	EGFR	Keep	NO	NO
SeqId_2677_1	rs4947982	P00533	#N/A	A	G	0.461874	-0.151001	0.016577	1.05937e-19	7212	82.9521	1	Tier1	EGFR.SeqId_2677_1.txt	EGFR	Keep	NO	YES
SeqId_2677_1	rs11983324	P00533	#N/A	C	T	0.0104672	0.698664	0.0818135	1.62414e-17	7212	72.9065	#N/A	Tier1	EGFR.SeqId_2677_1.txt	EGFR	Keep	NO	NO
SeqId_2677_1	rs143261448	P00533	#N/A	T	G	0.0732012	0.217777	0.0319752	1.04859e-11	7212	46.3743	#N/A	Tier1	EGFR.SeqId_2677_1.txt	EGFR	Keep	NO	NO
SeqId_2677_1	rs17290301	P00533	#N/A	A	G	0.0293914	0.319404	0.049288	9.75298e-11	7212	41.9834	#N/A	Tier1	EGFR.SeqId_2677_1.txt	EGFR	Keep	NO	NO
SeqId_2677_1	rs17289099	P00533	#N/A	G	A	0.0220435	-0.304831	0.0563083	6.37584e-08	7212	29.299	#N/A	Tier1	EGFR.SeqId_2677_1.txt	EGFR	Keep	NO	YES
SeqId_2677_1	rs2227983	P00533	missense	A	G	0.24844	-0.082622	0.0191977	1.70156e-05	7212	18.5171	#N/A	Tier1	EGFR.SeqId_2677_1.txt	EGFR	Keep	NO	NO
SeqId_2687_2	rs116972110	Q16674	#N/A	T	G	0.0244004	1.72816	0.0500152	1e-200	7212	1193.56	1	Tier1	MIA.SeqId_2687_2.txt	MIA	Keep	NO	NO
SeqId_2687_2	rs1869710	Q16674	#N/A	T	C	0.0456121	1.07741	0.0380276	1.58323e-167	7212	802.498	1	Tier1	MIA.SeqId_2687_2.txt	MIA	Keep	NO	YES
SeqId_2687_2	rs17726276	Q16674	#N/A	G	A	0.488493	0.387111	0.016051	1.16368e-123	7212	581.496	1	Tier1	MIA.SeqId_2687_2.txt	MIA	Keep	NO	NO
SeqId_2687_2	rs2369302	Q16674	#N/A	T	G	0.329544	0.257936	0.0173143	1.8585e-49	7212	221.867	2	Tier1	MIA.SeqId_2687_2.txt	MIA	Keep	NO	YES
SeqId_2687_2	rs112937354	Q16674	#N/A	A	G	0.0478303	-0.174606	0.0391006	8.10771e-06	7212	19.9357	#N/A	Tier1	MIA.SeqId_2687_2.txt	MIA	Keep	NO	NO
SeqId_2692_74	rs11573156	P14555	#N/A	C	G	0.23929	0.826929	0.0169492	1e-200	7212	2379.67	1	Tier2	PLA2G2A.SeqId_2692_74.txt	PLA2G2A	Keep	NO	YES
SeqId_2692_74	rs3767221	P14555	#N/A	C	A	0.397338	-0.406052	0.016257	3.94749e-132	7212	623.68	1	Tier1	PLA2G2A.SeqId_2692_74.txt	PLA2G2A	Keep	NO	YES
SeqId_2692_74	rs2050781	P14555	#N/A	G	A	0.0221129	-0.506187	0.0562055	2.69464e-19	7212	81.0856	1	Tier1	PLA2G2A.SeqId_2692_74.txt	PLA2G2A	Keep	NO	NO
SeqId_2692_74	rs11573238	P14555	#N/A	A	G	0.275475	-0.129128	0.018495	3.17452e-12	7212	48.7317	1	Tier1	PLA2G2A.SeqId_2692_74.txt	PLA2G2A	Keep	NO	NO
SeqId_2692_74	rs1796923	P14555	#N/A	G	T	0.0136559	-0.39163	0.0717024	4.86834e-08	7212	29.8239	#N/A	Tier1	PLA2G2A.SeqId_2692_74.txt	PLA2G2A	Keep	NO	YES
SeqId_2692_74	rs192147842	P14555	#N/A	A	G	0.0108138	0.326725	0.0803092	4.78545e-05	7212	16.5468	#N/A	Tier1	PLA2G2A.SeqId_2692_74.txt	PLA2G2A	Keep	NO	NO
SeqId_2697_7	rs3756074	P02776	#N/A	C	G	0.0461666	-0.48842	0.0395268	1.00533e-34	7212	152.645	6	Tier3	PF4.SeqId_2697_7.txt	PF4	Keep	NO	YES
SeqId_2697_7	rs872914	P02776	#N/A	G	A	0.290101	-0.112531	0.0182824	7.9019e-10	7212	37.8754	15	Tier3	PF4.SeqId_2697_7.txt	PF4	Keep	NO	NO
SeqId_2697_7	rs1398015	P02776	#N/A	T	C	0.0501872	-0.181844	0.0379091	1.6443e-06	7212	23.0033	2	Tier1	PF4.SeqId_2697_7.txt	PF4	Keep	NO	NO
SeqId_2700_56	rs9826711	P07225	#N/A	C	G	0.0251629	-0.434018	0.0528363	2.506e-16	7212	67.4575	#N/A	Tier1	PROS1.SeqId_2700_56.txt	PROS1	Keep	NO	YES
SeqId_2700_56	rs1210944097	P07225	#N/A	A	C	0.120546	0.143508	0.0255565	2.03514e-08	7212	31.5231	#N/A	Tier1	PROS1.SeqId_2700_56.txt	PROS1	Keep	NO	NO
SeqId_2700_56	rs62266142	P07225	#N/A	T	G	0.236448	0.103328	0.0197769	1.79356e-07	7212	27.2897	#N/A	Tier1	PROS1.SeqId_2700_56.txt	PROS1	Keep	NO	YES
SeqId_2700_56	rs79285157	P07225	#N/A	A	C	0.0440177	0.21121	0.0407027	2.17079e-07	7212	26.9192	#N/A	Tier1	PROS1.SeqId_2700_56.txt	PROS1	Keep	NO	NO
SeqId_2705_5	rs74959615	O15444	#N/A	A	G	0.0751421	-1.18605	0.0278947	1e-200	7212	1807.35	1	Tier2	CCL25.SeqId_2705_5.txt	CCL25	Keep	NO	YES
SeqId_2705_5	rs1593072	O15444	#N/A	A	G	0.501802	0.393592	0.0159528	4.25498e-129	7212	608.553	1	Tier2	CCL25.SeqId_2705_5.txt	CCL25	Keep	NO	YES
SeqId_2705_5	rs7259568	O15444	#N/A	T	C	0.164217	0.394895	0.022105	7.03412e-70	7212	319.052	1	Tier1	CCL25.SeqId_2705_5.txt	CCL25	Keep	NO	NO
SeqId_2730_58	rs10223570	Q29983	#N/A	C	T	0.194025	-0.752924	0.0190966	1e-200	7212	1554.07	5	Tier1	MICA.SeqId_2730_58.txt	MICA	Keep	NO	YES
SeqId_2730_58	rs3128981	Q29983	#N/A	G	A	0.249827	0.807078	0.0167572	1e-200	7212	2319.04	14	Tier3	MICA.SeqId_2730_58.txt	MICA	Keep	NO	YES
SeqId_2730_58	rs17200067	Q29983	#N/A	T	C	0.0293914	1.03479	0.0474141	2.62259e-102	7212	476.178	#N/A	Tier1	MICA.SeqId_2730_58.txt	MICA	Keep	NO	NO
SeqId_2730_58	rs9380254	Q29983	missense	C	G	0.0716761	-0.612318	0.0310825	3.43952e-84	7212	387.973	6	Tier3	MICA.SeqId_2730_58.txt	MICA	Keep	NO	YES
SeqId_2730_58	rs2394994	Q29983	missense	A	T	0.200957	0.28133	0.0204733	1.96043e-42	7212	188.771	6	Tier3	MICA.SeqId_2730_58.txt	MICA	Keep	NO	YES
SeqId_2730_58	rs6938467	Q29983	#N/A	G	T	0.0368779	-0.596465	0.0436768	6.13329e-42	7212	186.444	3	Tier1	MICA.SeqId_2730_58.txt	MICA	Keep	NO	YES
SeqId_2730_58	rs75518104	Q29983	#N/A	T	C	0.0446416	-0.497221	0.040172	7.81745e-35	7212	153.155	1	Tier1	MICA.SeqId_2730_58.txt	MICA	Keep	NO	YES
SeqId_2730_58	rs114029601	Q29983	missense	T	C	0.0252322	-0.545493	0.0516038	6.29501e-26	7212	111.711	8	Tier3	MICA.SeqId_2730_58.txt	MICA	Keep	NO	NO
SeqId_2730_58	rs6922309	Q29983	#N/A	C	G	0.0652988	-0.293657	0.0335059	2.31414e-18	7212	76.7923	4	Tier1	MICA.SeqId_2730_58.txt	MICA	Keep	NO	YES
SeqId_2730_58	rs13212200	Q29983	#N/A	G	C	0.0244697	0.371287	0.0535919	4.63554e-12	7212	47.9845	3	Tier1	MICA.SeqId_2730_58.txt	MICA	Keep	NO	NO
SeqId_2730_58	rs138047327	Q29983	missense	A	G	0.0144184	-0.339579	0.0692065	9.4627e-07	7212	24.0695	1	Tier1	MICA.SeqId_2730_58.txt	MICA	Keep	NO	NO
SeqId_2730_58	rs80308263	Q29983	#N/A	A	G	0.067309	0.124135	0.0328528	0.000159023	7212	14.2733	3	Tier1	MICA.SeqId_2730_58.txt	MICA	Keep	NO	NO
SeqId_2741_22	rs4802802	O43699	missense	T	C	0.0600305	1.12529	0.0325797	1e-200	7212	1192.65	2	Tier1	SIGLEC6.SeqId_2741_22.txt	SIGLEC6	Keep	NO	YES
SeqId_2741_22	rs4146203	O43699	#N/A	C	G	0.205948	0.543751	0.0195254	3.38162e-162	7212	775.318	1	Tier1	SIGLEC6.SeqId_2741_22.txt	SIGLEC6	Keep	NO	YES
SeqId_2741_22	rs4801873	O43699	missense	A	C	0.344725	0.347965	0.0169028	1.50393e-91	7212	423.676	3	Tier1	SIGLEC6.SeqId_2741_22.txt	SIGLEC6	Keep	NO	YES
SeqId_2741_22	rs35931837	O43699	missense	T	C	0.110703	-0.501405	0.0259293	2.89832e-81	7212	373.831	1	Tier1	SIGLEC6.SeqId_2741_22.txt	SIGLEC6	Keep	NO	YES
SeqId_2741_22	rs62617068	O43699	missense	A	C	0.00956606	-1.11656	0.084921	4.88725e-39	7212	172.828	#N/A	Tier1	SIGLEC6.SeqId_2741_22.txt	SIGLEC6	Keep	NO	NO
SeqId_2741_22	rs142109578	O43699	#N/A	C	T	0.0101206	-0.701524	0.0826023	2.42528e-17	7212	72.1075	1	Tier1	SIGLEC6.SeqId_2741_22.txt	SIGLEC6	Keep	NO	NO
SeqId_2741_22	rs75666287	O43699	missense	C	T	0.0300153	0.318288	0.048351	4.93847e-11	7212	43.3221	#N/A	Tier1	SIGLEC6.SeqId_2741_22.txt	SIGLEC6	Keep	NO	NO
SeqId_2741_22	rs76980071	O43699	#N/A	A	G	0.0113684	-0.311104	0.0783989	7.31148e-05	7212	15.7424	#N/A	Tier1	SIGLEC6.SeqId_2741_22.txt	SIGLEC6	Keep	NO	NO
SeqId_2742_68	rs140185670	Q9Y286	#N/A	C	G	0.0682102	-0.82176	0.0315512	5.3067e-143	7212	678.169	2	Tier2	SIGLEC7.SeqId_2742_68.txt	SIGLEC7	Keep	NO	YES
SeqId_2742_68	rs12983058	Q9Y286	#N/A	T	G	0.311798	0.335203	0.0174787	5.4226e-80	7212	367.686	2	Tier1	SIGLEC7.SeqId_2742_68.txt	SIGLEC7	Keep	NO	NO
SeqId_2742_68	rs117706066	Q9Y286	#N/A	A	G	0.161514	0.220974	0.022553	1.58746e-22	7212	95.9739	1	Tier1	SIGLEC7.SeqId_2742_68.txt	SIGLEC7	Keep	NO	YES
SeqId_2742_68	rs117658654	Q9Y286	#N/A	T	C	0.0126854	0.569832	0.073327	8.8586e-15	7212	60.3734	2	Tier1	SIGLEC7.SeqId_2742_68.txt	SIGLEC7	Keep	NO	NO
SeqId_2743_5	rs10225292	Q15465	#N/A	C	T	0.387287	-0.143993	0.0170736	4.00598e-17	7212	71.107	#N/A	Tier1	SHH.SeqId_2743_5.txt	SHH	Keep	NO	YES
SeqId_2743_5	rs11773097	Q15465	#N/A	T	C	0.154651	-0.18923	0.022774	1.14237e-16	7212	69.0209	1	Tier1	SHH.SeqId_2743_5.txt	SHH	Keep	NO	NO
SeqId_2743_5	rs2239966	Q15465	#N/A	C	T	0.349716	-0.0870095	0.0173097	5.11222e-07	7212	25.26	#N/A	Tier1	SHH.SeqId_2743_5.txt	SHH	Keep	NO	NO
SeqId_2743_5	rs11767234	Q15465	#N/A	A	T	0.441633	-0.0782587	0.0168604	3.51901e-06	7212	21.5382	1	Tier1	SHH.SeqId_2743_5.txt	SHH	Keep	NO	NO
SeqId_2747_3	rs12661709	Q9BZM4	missense	G	T	0.122764	-0.252799	0.0247839	2.89117e-24	7212	104.014	2	Tier1	ULBP3.SeqId_2747_3.txt	ULBP3	Keep	YES	NO
SeqId_2747_3	rs2065713	Q9BZM4	#N/A	A	G	0.394357	0.143882	0.0170369	3.62989e-17	7212	71.3036	#N/A	Tier1	ULBP3.SeqId_2747_3.txt	ULBP3	Keep	YES	NO
SeqId_2774_10	rs4778890	Q14005	#N/A	G	C	0.0708443	-1.37118	0.0285077	1e-200	7212	2312.83	1	Tier2	IL16.SeqId_2774_10.txt	IL16	Keep	NO	YES
SeqId_2774_10	rs17875585	Q14005	#N/A	T	G	0.0171219	0.49824	0.0641952	9.56408e-15	7212	60.2215	2	Tier1	IL16.SeqId_2774_10.txt	IL16	Keep	NO	NO
SeqId_2774_10	rs72748437	Q14005	#N/A	T	G	0.023014	-0.240848	0.0557547	1.58282e-05	7212	18.6553	1	Tier1	IL16.SeqId_2774_10.txt	IL16	Keep	NO	NO
SeqId_2783_18	rs2015052	P16619	#N/A	G	T	0.0427007	0.616139	0.0399806	9.5164e-53	7212	237.432	4	Tier1	CCL3L1.SeqId_2783_18.txt	CCL3L1	Keep	NO	YES
SeqId_2783_18	rs60479964	P16619	#N/A	A	G	0.0956606	0.378971	0.0281558	8.36161e-41	7212	181.116	4	Tier1	CCL3L1.SeqId_2783_18.txt	CCL3L1	Keep	NO	NO
SeqId_2789_26	rs11568819	P09237	#N/A	A	G	0.0620408	0.796718	0.032943	2.58795e-124	7212	584.74	#N/A	Tier1	MMP7.SeqId_2789_26.txt	MMP7	Keep	NO	YES
SeqId_2789_26	rs78978042	P09237	missense	T	C	0.221683	-0.314348	0.0197561	4.71182e-56	7212	253.104	#N/A	Tier1	MMP7.SeqId_2789_26.txt	MMP7	Keep	NO	YES
SeqId_2789_26	rs72982145	P09237	#N/A	C	T	0.0849161	-0.33586	0.0297336	2.42997e-29	7212	127.556	#N/A	Tier1	MMP7.SeqId_2789_26.txt	MMP7	Keep	NO	YES
SeqId_2789_26	rs10750646	P09237	#N/A	G	A	0.250797	0.19684	0.0189333	3.86889e-25	7212	108.057	#N/A	Tier1	MMP7.SeqId_2789_26.txt	MMP7	Keep	NO	YES
SeqId_2789_26	rs1711431	P09237	#N/A	T	A	0.311867	0.182057	0.0179614	5.53203e-24	7212	102.71	1	Tier1	MMP7.SeqId_2789_26.txt	MMP7	Keep	NO	YES
SeqId_2789_26	rs17878383	P09237	#N/A	G	C	0.097047	0.226038	0.027598	3.05468e-16	7212	67.0637	1	Tier1	MMP7.SeqId_2789_26.txt	MMP7	Keep	NO	NO
SeqId_2789_26	rs17098478	P09237	#N/A	C	A	0.176002	-0.1715	0.0219068	5.63804e-15	7212	61.2703	#N/A	Tier1	MMP7.SeqId_2789_26.txt	MMP7	Keep	NO	YES
SeqId_2789_26	rs142103320	P09237	#N/A	T	G	0.0107445	0.274069	0.0811171	0.000732188	7212	11.4123	1	Tier1	MMP7.SeqId_2789_26.txt	MMP7	Keep	NO	NO
SeqId_2813_11	rs114322795	O00253	missense	T	C	0.03972	0.680106	0.0422927	3.40101e-57	7212	258.525	2	Tier1	AGRP.SeqId_2813_11.txt	AGRP	Keep	NO	YES
SeqId_2813_11	rs149542851	O00253	#N/A	T	C	0.0112297	-0.597839	0.0776654	1.57091e-14	7212	59.237	#N/A	Tier1	AGRP.SeqId_2813_11.txt	AGRP	Keep	NO	NO
SeqId_2813_11	rs74900413	O00253	#N/A	A	G	0.0129627	-0.506355	0.0738373	7.57688e-12	7212	47.0152	#N/A	Tier1	AGRP.SeqId_2813_11.txt	AGRP	Keep	NO	NO
SeqId_2813_11	rs77833090	O00253	missense	A	G	0.031471	0.183564	0.0477539	0.000122107	7212	14.7719	#N/A	Tier1	AGRP.SeqId_2813_11.txt	AGRP	Keep	NO	NO
SeqId_2816_50	rs28399656	P50895	missense	A	T	0.011507	1.5287	0.0764148	1.07792e-86	7212	400.101	1	Tier2	BCAM.SeqId_2816_50.txt	BCAM	Keep	YES	NO
SeqId_2816_50	rs10409076	P50895	#N/A	T	G	0.199917	0.147592	0.0205908	8.37393e-13	7212	51.364	#N/A	Tier1	BCAM.SeqId_2816_50.txt	BCAM	Keep	YES	NO
SeqId_2816_50	rs28399635	P50895	#N/A	G	A	0.185568	0.133675	0.0215271	5.60647e-10	7212	38.5486	3	Tier1	BCAM.SeqId_2816_50.txt	BCAM	Keep	YES	NO
SeqId_2816_50	rs117908144	P50895	#N/A	G	A	0.0233606	0.262389	0.0550116	1.88126e-06	7212	22.7438	#N/A	Tier1	BCAM.SeqId_2816_50.txt	BCAM	Keep	YES	NO
SeqId_2827_23	rs62037115	P78423	#N/A	A	G	0.0103979	1.09191	0.0814857	1.83874e-40	7212	179.511	1	Tier1	CX3CL1.SeqId_2827_23.txt	CX3CL1	Keep	YES	NO
SeqId_2827_23	rs670211	P78423	#N/A	G	A	0.440316	0.151693	0.0167751	1.93352e-19	7212	81.7486	3	Tier1	CX3CL1.SeqId_2827_23.txt	CX3CL1	Keep	YES	NO
SeqId_2828_82	rs17658212	O43278	#N/A	T	C	0.0620408	-0.513775	0.033633	7.13447e-52	7212	233.289	1	Tier1	SPINT1.SeqId_2828_82.txt	SPINT1	Keep	NO	NO
SeqId_2831_29	rs62115743	Q9UBX7	missense	T	C	0.0824206	-1.06622	0.0277879	1e-200	7212	1471.84	3	Tier1	KLK11.SeqId_2831_29.txt	KLK11	Keep	NO	YES
SeqId_2831_29	rs77303625	Q9UBX7	#N/A	A	G	0.223971	-0.501784	0.0190871	1.54412e-145	7212	690.929	1	Tier2	KLK11.SeqId_2831_29.txt	KLK11	Keep	NO	NO
SeqId_2831_29	rs117268623	Q9UBX7	missense	T	C	0.026272	-0.313529	0.0519093	1.61838e-09	7212	36.4707	1	Tier2	KLK11.SeqId_2831_29.txt	KLK11	Keep	NO	NO
SeqId_2834_54	rs77397448	O60259	missense	A	G	0.0493553	-0.704631	0.0375553	1.00586e-76	7212	351.933	2	Tier2	KLK8.SeqId_2834_54.txt	KLK8	Keep	NO	YES
SeqId_2834_54	rs34542531	O60259	missense	C	G	0.0149036	-1.20592	0.066114	1.05241e-72	7212	332.606	2	Tier1	KLK8.SeqId_2834_54.txt	KLK8	Keep	NO	YES
SeqId_2834_54	rs78979648	O60259	#N/A	T	C	0.0103286	0.823991	0.0816284	8.41161e-24	7212	101.869	1	Tier1	KLK8.SeqId_2834_54.txt	KLK8	Keep	NO	NO
SeqId_2834_54	rs2659090	O60259	#N/A	T	C	0.294676	0.111715	0.0182376	9.51282e-10	7212	37.5117	#N/A	Tier1	KLK8.SeqId_2834_54.txt	KLK8	Keep	NO	NO
SeqId_2834_54	rs56035820	O60259	#N/A	T	C	0.226813	0.10472	0.0198789	1.41975e-07	7212	27.743	3	Tier1	KLK8.SeqId_2834_54.txt	KLK8	Keep	NO	YES
SeqId_2834_54	rs57392237	O60259	#N/A	C	T	0.0612782	0.172773	0.0347344	6.7066e-07	7212	24.735	1	Tier1	KLK8.SeqId_2834_54.txt	KLK8	Keep	NO	NO
SeqId_2837_3	rs187437	P08581	#N/A	A	G	0.445515	-0.207966	0.0165566	8.1929e-36	7212	157.733	#N/A	Tier1	MET.SeqId_2837_3.txt	MET	Keep	NO	NO
SeqId_2837_3	rs1858830	P08581	#N/A	G	C	0.439692	-0.183497	0.0165667	2.76279e-28	7212	122.649	1	Tier1	MET.SeqId_2837_3.txt	MET	Keep	NO	NO
SeqId_2837_3	rs111914725	P08581	#N/A	C	T	0.0185082	0.490264	0.0618404	2.56508e-15	7212	62.834	#N/A	Tier1	MET.SeqId_2837_3.txt	MET	Keep	NO	NO
SeqId_2837_3	rs144286944	P08581	#N/A	T	A	0.0221822	-0.353019	0.0564664	4.28797e-10	7212	39.0747	#N/A	Tier1	MET.SeqId_2837_3.txt	MET	Keep	NO	NO
SeqId_2837_3	rs76729878	P08581	#N/A	A	C	0.0110218	-0.417431	0.0790118	1.307e-07	7212	27.9039	1	Tier1	MET.SeqId_2837_3.txt	MET	Keep	NO	NO
SeqId_2837_3	rs62470762	P08581	#N/A	A	G	0.0292527	-0.188389	0.0493674	0.000136729	7212	14.5583	#N/A	Tier1	MET.SeqId_2837_3.txt	MET	Keep	NO	NO
SeqId_2843_13	rs71354995	O43291	#N/A	G	A	0.252461	-0.873463	0.0162813	1e-200	7212	2877.34	1	Tier2	SPINT2.SeqId_2843_13.txt	SPINT2	Keep	NO	YES
SeqId_2843_13	rs11548457	O43291	missense	C	G	0.0342437	-1.08533	0.0437989	3.64297e-130	7212	613.871	1	Tier1	SPINT2.SeqId_2843_13.txt	SPINT2	Keep	NO	NO
SeqId_2843_13	rs3786876	O43291	#N/A	C	T	0.138569	0.516218	0.0232341	7.67918e-106	7212	493.508	2	Tier2	SPINT2.SeqId_2843_13.txt	SPINT2	Keep	NO	YES
SeqId_2843_13	rs2891602	O43291	#N/A	A	G	0.0806876	-0.58443	0.0299542	1.17005e-82	7212	380.565	1	Tier1	SPINT2.SeqId_2843_13.txt	SPINT2	Keep	NO	YES
SeqId_2843_13	rs12460280	O43291	missense	G	T	0.0616248	-0.459991	0.0344603	3.61586e-40	7212	178.131	2	Tier1	SPINT2.SeqId_2843_13.txt	SPINT2	Keep	NO	YES
SeqId_2843_13	rs185123414	O43291	#N/A	G	T	0.0535838	-0.281229	0.037108	3.92732e-14	7212	57.4202	#N/A	Tier1	SPINT2.SeqId_2843_13.txt	SPINT2	Keep	NO	YES
SeqId_2843_13	rs117897871	O43291	#N/A	A	G	0.031055	0.320714	0.0479437	2.40898e-11	7212	44.7355	2	Tier1	SPINT2.SeqId_2843_13.txt	SPINT2	Keep	NO	NO
SeqId_2849_49	rs3130623	P55008	missense	T	C	0.187647	0.212461	0.0212907	2.6647e-23	7212	99.5539	26	Tier3	AIF1.SeqId_2849_49.txt	AIF1	Keep	NO	YES
SeqId_2849_49	rs45593732	P55008	#N/A	T	C	0.0203799	-0.570815	0.0575227	4.63133e-23	7212	98.4446	2	Tier1	AIF1.SeqId_2849_49.txt	AIF1	Keep	NO	NO
SeqId_2849_49	rs35502919	P55008	#N/A	A	C	0.0436711	-0.327203	0.0405323	7.99962e-16	7212	65.1496	20	Tier3	AIF1.SeqId_2849_49.txt	AIF1	Keep	NO	NO
SeqId_2849_49	rs2736182	P55008	#N/A	A	G	0.0212117	-0.389118	0.0576351	1.57808e-11	7212	45.5689	2	Tier1	AIF1.SeqId_2849_49.txt	AIF1	Keep	NO	YES
SeqId_2849_49	rs9267542	P55008	#N/A	T	C	0.207195	-0.0797689	0.0205309	0.000103113	7212	15.0914	2	Tier1	AIF1.SeqId_2849_49.txt	AIF1	Keep	NO	NO
SeqId_2851_63	rs17220750	P01031	#N/A	A	G	0.0991266	0.314353	0.0276271	9.59717e-30	7212	129.433	#N/A	Tier1	C5.SeqId_2851_63.txt	C5	Keep	NO	NO
SeqId_2851_63	rs2416809	P01031	#N/A	A	G	0.185845	0.181064	0.0214536	3.8051e-17	7212	71.2104	#N/A	Tier1	C5.SeqId_2851_63.txt	C5	Keep	NO	YES
SeqId_2851_63	rs115066380	P01031	#N/A	G	A	0.0106752	-0.446449	0.0807326	3.31491e-08	7212	30.5721	#N/A	Tier1	C5.SeqId_2851_63.txt	C5	Keep	NO	NO
SeqId_2855_49	rs2289292	P27361	#N/A	T	C	0.343546	0.618436	0.0160349	1e-200	7212	1487.09	1	Tier2	MAPK3.SeqId_2855_49.txt	MAPK3	Keep	NO	YES
SeqId_2855_49	rs8054179	P27361	#N/A	T	G	0.471371	-0.455865	0.0157371	1.24974e-174	7212	838.885	#N/A	Tier1	MAPK3.SeqId_2855_49.txt	MAPK3	Keep	NO	NO
SeqId_2855_49	rs12922100	P27361	#N/A	T	C	0.0420075	0.137122	0.0415869	0.000981126	7212	10.8688	#N/A	Tier1	MAPK3.SeqId_2855_49.txt	MAPK3	Keep	NO	NO
SeqId_2870_29	rs9648590	P63000	#N/A	G	T	0.38694	0.14907	0.0167784	7.98981e-19	7212	78.9149	#N/A	Tier1	RAC1.SeqId_2870_29.txt	RAC1	Keep	NO	NO
SeqId_2870_29	rs55962331	P63000	#N/A	T	C	0.0493553	0.173184	0.0384641	6.82194e-06	7212	20.2667	3	Tier1	RAC1.SeqId_2870_29.txt	RAC1	Keep	NO	NO
SeqId_2879_9	rs56361564	P01011	#N/A	C	G	0.189727	-0.247052	0.0211628	3.30605e-31	7212	136.242	#N/A	Tier1	SERPINA3.SeqId_2879_9.txt	SERPINA3	Keep	YES	NO
SeqId_2879_9	rs1955658	P01011	#N/A	A	G	0.325662	0.0767402	0.0177452	1.54895e-05	7212	18.6966	2	Tier1	SERPINA3.SeqId_2879_9.txt	SERPINA3	Keep	YES	NO
SeqId_2888_49	rs74480769	P10643	#N/A	G	A	0.0340358	-1.50946	0.0422589	1e-200	7212	1275.52	286	Tier3	C7.SeqId_2888_49.txt	C7	Keep	NO	NO
SeqId_2888_49	rs418697	P10643	#N/A	G	C	0.26785	0.436939	0.0179522	8.08953e-126	7212	592.224	83	Tier3	C7.SeqId_2888_49.txt	C7	Keep	NO	YES
SeqId_2888_49	rs66762907	P10643	missense	G	A	0.242063	-0.451207	0.0185918	3.89019e-125	7212	588.828	16	Tier3	C7.SeqId_2888_49.txt	C7	Keep	NO	YES
SeqId_2888_49	rs11750411	P10643	#N/A	G	A	0.0937197	-0.257935	0.0281992	7.49939e-20	7212	83.6424	1	Tier1	C7.SeqId_2888_49.txt	C7	Keep	NO	NO
SeqId_2888_49	rs77942236	P10643	missense	A	G	0.011299	-0.686483	0.0783002	2.25413e-18	7212	76.8446	#N/A	Tier1	C7.SeqId_2888_49.txt	C7	Keep	NO	NO
SeqId_2888_49	rs324059	P10643	#N/A	G	A	0.260848	0.155532	0.0189774	2.92495e-16	7212	67.1499	#N/A	Tier1	C7.SeqId_2888_49.txt	C7	Keep	NO	NO
SeqId_2888_49	rs111440388	P10643	#N/A	A	G	0.0289061	0.345856	0.0490335	1.90749e-12	7212	49.7376	#N/A	Tier1	C7.SeqId_2888_49.txt	C7	Keep	NO	NO
SeqId_2888_49	rs150940760	P10643	#N/A	G	T	0.0150423	-0.441692	0.0687175	1.37853e-10	7212	41.3032	#N/A	Tier1	C7.SeqId_2888_49.txt	C7	Keep	NO	NO
SeqId_2888_49	rs381471	P10643	#N/A	A	C	0.286358	-0.0881905	0.0184185	1.71694e-06	7212	22.92	#N/A	Tier1	C7.SeqId_2888_49.txt	C7	Keep	NO	NO
SeqId_2900_53	rs9903158	Q16627	#N/A	C	T	0.0585748	-1.2612	0.0322719	1e-200	7212	1526.86	4	Tier1	CCL14.SeqId_2900_53.txt	CCL14	Keep	NO	YES
SeqId_2900_53	rs7222922	Q16627	#N/A	T	C	0.110218	-1.07823	0.0235812	1e-200	7212	2090.12	5	Tier2	CCL14.SeqId_2900_53.txt	CCL14	Keep	NO	YES
SeqId_2900_53	rs16971802	Q16627	missense	C	T	0.0456121	-0.837203	0.0387908	3.67265e-100	7212	465.676	4	Tier2	CCL14.SeqId_2900_53.txt	CCL14	Keep	NO	YES
SeqId_2900_53	rs41495150	Q16627	missense	G	C	0.0327187	0.721597	0.0457766	4.57908e-55	7212	248.417	6	Tier3	CCL14.SeqId_2900_53.txt	CCL14	Keep	NO	NO
SeqId_2900_53	rs1635280	Q16627	#N/A	C	G	0.22813	0.107447	0.0196675	4.83345e-08	7212	29.838	5	Tier1	CCL14.SeqId_2900_53.txt	CCL14	Keep	NO	NO
SeqId_2913_1	rs117321474	P55773	#N/A	C	T	0.0291834	-1.04044	0.0475582	8.8927e-103	7212	478.479	4	Tier2	CCL23.SeqId_2913_1.txt	CCL23	Keep	NO	YES
SeqId_2913_1	rs80219613	P55773	#N/A	T	C	0.0135173	-1.50947	0.0699818	4.78742e-100	7212	465.113	1	Tier1	CCL23.SeqId_2913_1.txt	CCL23	Keep	NO	NO
SeqId_2913_1	rs72830000	P55773	#N/A	A	G	0.0583668	0.712261	0.0345742	1.12868e-91	7212	424.281	4	Tier2	CCL23.SeqId_2913_1.txt	CCL23	Keep	NO	YES
SeqId_2913_1	rs1734956	P55773	#N/A	T	G	0.0637737	-0.57249	0.0331658	1.873e-65	7212	297.875	7	Tier3	CCL23.SeqId_2913_1.txt	CCL23	Keep	NO	NO
SeqId_2913_1	rs854678	P55773	#N/A	T	C	0.475808	0.273828	0.0163525	8.89186e-62	7212	280.328	2	Tier2	CCL23.SeqId_2913_1.txt	CCL23	Keep	NO	YES
SeqId_2913_1	rs2293788	P55773	#N/A	A	G	0.052752	-0.506523	0.0369184	2.60924e-42	7212	188.188	3	Tier1	CCL23.SeqId_2913_1.txt	CCL23	Keep	NO	YES
SeqId_2913_1	rs111879665	P55773	#N/A	T	C	0.0325801	0.331539	0.046896	1.69866e-12	7212	49.9663	#N/A	Tier1	CCL23.SeqId_2913_1.txt	CCL23	Keep	NO	NO
SeqId_2913_1	rs117230744	P55773	#N/A	G	A	0.0189242	0.382486	0.0606025	2.92904e-10	7212	39.8226	3	Tier1	CCL23.SeqId_2913_1.txt	CCL23	Keep	NO	NO
SeqId_2913_1	rs149197550	P55773	#N/A	T	C	0.0528213	0.166368	0.0373252	8.42751e-06	7212	19.8616	5	Tier1	CCL23.SeqId_2913_1.txt	CCL23	Keep	NO	NO
SeqId_2913_1	rs862819	P55773	#N/A	C	T	0.171149	0.0963126	0.0218614	1.07015e-05	7212	19.4039	6	Tier3	CCL23.SeqId_2913_1.txt	CCL23	Keep	NO	NO
SeqId_2925_9	rs2227631	P05121	#N/A	G	A	0.410439	-0.193405	0.016778	1.77519e-30	7212	132.842	#N/A	Tier1	SERPINE1.SeqId_2925_9.txt	SERPINE1	Keep	NO	YES
SeqId_2925_9	rs34659360	P05121	#N/A	A	G	0.164425	-0.151338	0.0222848	1.20168e-11	7212	46.1061	#N/A	Tier1	SERPINE1.SeqId_2925_9.txt	SERPINE1	Keep	NO	NO
SeqId_2925_9	rs28852509	P05121	#N/A	T	C	0.462429	-0.0528599	0.0166949	0.00155073	7212	10.0222	2	Tier1	SERPINE1.SeqId_2925_9.txt	SERPINE1	Keep	NO	NO
SeqId_2944_66	rs12408663	P41271	#N/A	C	T	0.243172	-0.231931	0.0190391	8.33308e-34	7212	148.356	#N/A	Tier1	NBL1.SeqId_2944_66.txt	NBL1	Keep	NO	NO
SeqId_2944_66	rs9651017	P41271	#N/A	T	G	0.394704	-0.169656	0.0168172	8.94682e-24	7212	101.744	#N/A	Tier1	NBL1.SeqId_2944_66.txt	NBL1	Keep	NO	NO
SeqId_2944_66	rs571437992	P41271	#N/A	G	C	0.0101899	-0.319606	0.0826556	0.000111278	7212	14.9474	#N/A	Tier1	NBL1.SeqId_2944_66.txt	NBL1	Keep	NO	NO
SeqId_2946_52	rs72984031	P00746	#N/A	G	A	0.252946	-0.19518	0.0187708	3.80673e-25	7212	108.09	#N/A	Tier1	CFD.SeqId_2946_52.txt	CFD	Keep	NO	NO
SeqId_2946_52	rs117376574	P00746	#N/A	T	G	0.0845002	0.275337	0.0297922	3.1299e-20	7212	85.3893	#N/A	Tier1	CFD.SeqId_2946_52.txt	CFD	Keep	NO	NO
SeqId_2946_52	rs2930900	P00746	#N/A	G	A	0.18841	-0.188791	0.0212982	9.58097e-19	7212	78.5518	2	Tier1	CFD.SeqId_2946_52.txt	CFD	Keep	NO	NO
SeqId_2946_52	rs111607343	P00746	#N/A	A	G	0.0265493	0.294122	0.0512612	9.98577e-09	7212	32.9122	#N/A	Tier1	CFD.SeqId_2946_52.txt	CFD	Keep	NO	NO
SeqId_2946_52	rs67476743	P00746	#N/A	T	G	0.284556	0.100991	0.0185634	5.49297e-08	7212	29.589	2	Tier1	CFD.SeqId_2946_52.txt	CFD	Keep	NO	NO
SeqId_2948_58	rs62372052	P10912	#N/A	G	A	0.105019	-0.452835	0.0265119	3.74819e-64	7212	291.661	2	Tier2	GHR.SeqId_2948_58.txt	GHR	Keep	NO	YES
SeqId_2948_58	rs6451628	P10912	#N/A	C	A	0.0936504	-0.373886	0.0283311	2.59949e-39	7212	174.113	2	Tier2	GHR.SeqId_2948_58.txt	GHR	Keep	NO	NO
SeqId_2948_58	rs11948463	P10912	#N/A	T	C	0.162415	-0.230043	0.0224317	1.65014e-24	7212	105.141	#N/A	Tier1	GHR.SeqId_2948_58.txt	GHR	Keep	NO	YES
SeqId_2948_58	rs62372042	P10912	#N/A	G	A	0.275128	-0.0937806	0.0185101	4.15342e-07	7212	25.6619	#N/A	Tier1	GHR.SeqId_2948_58.txt	GHR	Keep	NO	YES
SeqId_2961_1	rs1799809	P04070	#N/A	G	A	0.430473	-0.243967	0.0166791	9.07586e-48	7212	213.893	1	Tier2	PROC.SeqId_2961_1.txt	PROC	Keep	NO	YES
SeqId_2961_1	rs74392719	P04070	#N/A	C	G	0.0103286	-0.391992	0.0826357	2.13967e-06	7212	22.4957	#N/A	Tier1	PROC.SeqId_2961_1.txt	PROC	Keep	NO	NO
SeqId_2966_65	rs116924815	Q9Y240	#N/A	T	C	0.028005	1.27521	0.0483901	3.36209e-146	7212	694.272	1	Tier1	CLEC11A.SeqId_2966_65.txt	CLEC11A	Keep	NO	NO
SeqId_2968_61	rs10982432	O95150	#N/A	C	T	0.0219049	0.373854	0.0567829	4.90415e-11	7212	43.336	#N/A	Tier1	TNFSF15.SeqId_2968_61.txt	TNFSF15	Keep	NO	YES
SeqId_2968_61	rs56339337	O95150	#N/A	G	A	0.145155	-0.145974	0.0234624	5.19543e-10	7212	38.6977	1	Tier1	TNFSF15.SeqId_2968_61.txt	TNFSF15	Keep	NO	NO
SeqId_2973_15	rs73134054	P16671	#N/A	A	G	0.322057	0.0898059	0.0178865	5.26737e-07	7212	25.2022	#N/A	Tier1	CD36.SeqId_2973_15.txt	CD36	Keep	NO	NO
SeqId_2973_15	rs11760281	P16671	#N/A	A	G	0.273673	0.0862905	0.018401	2.78993e-06	7212	21.9848	#N/A	Tier1	CD36.SeqId_2973_15.txt	CD36	Keep	NO	NO
SeqId_2973_15	rs73709192	P16671	#N/A	A	C	0.0229447	-0.200848	0.0556818	0.000311769	7212	13.0073	#N/A	Tier1	CD36.SeqId_2973_15.txt	CD36	Keep	NO	YES
SeqId_2974_61	rs11177623	Q12860	#N/A	C	T	0.387356	0.299602	0.0167153	2.54075e-70	7212	321.174	2	Tier1	CNTN1.SeqId_2974_61.txt	CNTN1	Keep	NO	NO
SeqId_2974_61	rs1444206	Q12860	#N/A	A	G	0.1385	-0.344523	0.0236181	1.60255e-47	7212	212.729	#N/A	Tier1	CNTN1.SeqId_2974_61.txt	CNTN1	Keep	NO	YES
SeqId_2974_61	rs10784866	Q12860	#N/A	C	T	0.362886	0.192661	0.0171094	3.59651e-29	7212	126.764	#N/A	Tier1	CNTN1.SeqId_2974_61.txt	CNTN1	Keep	NO	NO
SeqId_2974_61	rs11177830	Q12860	#N/A	A	C	0.082282	-0.330782	0.0299241	3.52578e-28	7212	122.158	#N/A	Tier1	CNTN1.SeqId_2974_61.txt	CNTN1	Keep	NO	YES
SeqId_2974_61	rs34673083	Q12860	#N/A	A	T	0.0473451	-0.420329	0.03871	2.9535e-27	7212	117.872	1	Tier1	CNTN1.SeqId_2974_61.txt	CNTN1	Keep	NO	NO
SeqId_2974_61	rs7137846	Q12860	#N/A	C	A	0.434355	0.118071	0.01665	1.45431e-12	7212	50.2733	1	Tier1	CNTN1.SeqId_2974_61.txt	CNTN1	Keep	NO	NO
SeqId_2974_61	rs76910779	Q12860	#N/A	C	G	0.049494	0.242419	0.0379725	1.83133e-10	7212	40.745	3	Tier1	CNTN1.SeqId_2974_61.txt	CNTN1	Keep	NO	NO
SeqId_2977_7	rs75147553	Q9UNE0	#N/A	A	G	0.0126854	1.55476	0.0713208	4.38345e-102	7212	475.088	1	Tier1	EDAR.SeqId_2977_7.txt	EDAR	Keep	NO	NO
SeqId_2977_7	rs260679	Q9UNE0	#N/A	A	G	0.241994	-0.364136	0.0188994	1.05689e-80	7212	371.117	1	Tier1	EDAR.SeqId_2977_7.txt	EDAR	Keep	NO	YES
SeqId_2977_7	rs77387639	Q9UNE0	#N/A	A	G	0.0107445	-0.663853	0.080804	2.48124e-16	7212	67.4773	#N/A	Tier1	EDAR.SeqId_2977_7.txt	EDAR	Keep	NO	NO
SeqId_2982_82	rs9304578	P56470	#N/A	A	G	0.471995	-0.27225	0.0161858	2.63948e-62	7212	282.844	1	Tier2	LGALS4.SeqId_2982_82.txt	LGALS4	Keep	NO	NO
SeqId_2982_82	rs147909175	P56470	#N/A	T	C	0.0318176	0.598978	0.0474815	4.19324e-36	7212	159.094	1	Tier2	LGALS4.SeqId_2982_82.txt	LGALS4	Keep	NO	YES
SeqId_2982_82	rs2318460	P56470	#N/A	G	C	0.310897	-0.117154	0.0177536	4.43607e-11	7212	43.5332	1	Tier1	LGALS4.SeqId_2982_82.txt	LGALS4	Keep	NO	YES
SeqId_2982_82	rs35648526	P56470	#N/A	G	A	0.0459587	0.215466	0.0394984	5.05822e-08	7212	29.7494	1	Tier1	LGALS4.SeqId_2982_82.txt	LGALS4	Keep	NO	NO
SeqId_2985_35	rs10028419	P09341	#N/A	C	T	0.208651	0.59659	0.0192063	6.30537e-199	7212	964.593	3	Tier2	CXCL1.SeqId_2985_35.txt	CXCL1	Keep	NO	YES
SeqId_2985_35	rs2071425	P09341	#N/A	G	A	0.197283	0.498337	0.0199799	8.86712e-132	7212	621.927	3	Tier1	CXCL1.SeqId_2985_35.txt	CXCL1	Keep	NO	YES
SeqId_2985_35	rs74544699	P09341	#N/A	G	A	0.0448496	0.900625	0.0393098	3.39429e-112	7212	524.766	4	Tier2	CXCL1.SeqId_2985_35.txt	CXCL1	Keep	NO	YES
SeqId_2985_35	rs74451052	P09341	#N/A	G	A	0.0695966	-0.233986	0.0322133	4.16333e-13	7212	52.7459	1	Tier1	CXCL1.SeqId_2985_35.txt	CXCL1	Keep	NO	NO
SeqId_2985_35	rs192225276	P09341	#N/A	C	T	0.0114377	0.417999	0.0771563	6.23674e-08	7212	29.3418	#N/A	Tier1	CXCL1.SeqId_2985_35.txt	CXCL1	Keep	NO	NO
SeqId_2985_35	rs77675911	P09341	#N/A	A	G	0.0178844	-0.290153	0.0630418	4.24485e-06	7212	21.1776	#N/A	Tier1	CXCL1.SeqId_2985_35.txt	CXCL1	Keep	NO	NO
SeqId_2991_9	rs2287047	P14778	#N/A	A	G	0.299875	-0.230266	0.0179306	2.43897e-37	7212	164.873	1	Tier1	IL1R1.SeqId_2991_9.txt	IL1R1	Keep	NO	NO
SeqId_2991_9	rs4851534	P14778	#N/A	T	A	0.46742	-0.16879	0.0165362	2.68849e-24	7212	104.16	2	Tier1	IL1R1.SeqId_2991_9.txt	IL1R1	Keep	NO	NO
SeqId_2991_9	rs6752589	P14778	#N/A	A	G	0.26577	-0.0919655	0.0187026	8.97068e-07	7212	24.1727	1	Tier1	IL1R1.SeqId_2991_9.txt	IL1R1	Keep	NO	NO
SeqId_2991_9	rs149955890	P14778	#N/A	T	C	0.0112297	0.378232	0.0793224	1.89444e-06	7212	22.7303	#N/A	Tier1	IL1R1.SeqId_2991_9.txt	IL1R1	Keep	NO	NO
SeqId_2992_59	rs41372049	Q96F46	#N/A	G	T	0.160058	-0.769669	0.0206724	1e-200	7212	1385.82	1	Tier1	IL17RA.SeqId_2992_59.txt	IL17RA	Keep	NO	YES
SeqId_2992_59	rs62237785	Q96F46	#N/A	G	C	0.330445	0.656611	0.0160461	1e-200	7212	1674.01	1	Tier2	IL17RA.SeqId_2992_59.txt	IL17RA	Keep	NO	YES
SeqId_2992_59	rs721930	Q96F46	#N/A	C	G	0.197629	0.840128	0.0184007	1e-200	7212	2084.02	3	Tier2	IL17RA.SeqId_2992_59.txt	IL17RA	Keep	NO	YES
SeqId_2992_59	rs4819959	Q96F46	#N/A	G	A	0.497297	-0.798477	0.0138274	1e-200	7212	3333.68	1	Tier2	IL17RA.SeqId_2992_59.txt	IL17RA	Keep	NO	YES
SeqId_2992_59	rs11703539	Q96F46	missense	A	G	0.0973243	-0.662352	0.0269632	4.87457e-128	7212	603.274	2	Tier2	IL17RA.SeqId_2992_59.txt	IL17RA	Keep	NO	YES
SeqId_2992_59	rs5994175	Q96F46	#N/A	T	G	0.348884	-0.198313	0.0173131	4.06195e-30	7212	131.169	1	Tier2	IL17RA.SeqId_2992_59.txt	IL17RA	Keep	NO	NO
SeqId_2992_59	rs9606620	Q96F46	#N/A	T	C	0.319215	-0.11934	0.0179804	3.42826e-11	7212	44.0406	1	Tier1	IL17RA.SeqId_2992_59.txt	IL17RA	Keep	NO	NO
SeqId_2992_59	rs4819971	Q96F46	#N/A	T	A	0.466727	0.101869	0.0166897	1.09007e-09	7212	37.2449	3	Tier2	IL17RA.SeqId_2992_59.txt	IL17RA	Keep	NO	NO
SeqId_2992_59	rs28494566	Q96F46	#N/A	A	C	0.18127	-0.103904	0.0215625	1.47433e-06	7212	23.2138	#N/A	Tier1	IL17RA.SeqId_2992_59.txt	IL17RA	Keep	NO	NO
SeqId_2992_59	rs11913443	Q96F46	#N/A	G	A	0.0571191	0.139116	0.0359021	0.00010762	7212	15.0105	#N/A	Tier1	IL17RA.SeqId_2992_59.txt	IL17RA	Keep	NO	NO
SeqId_2992_59	rs4819964	Q96F46	#N/A	G	A	0.145778	-0.0813409	0.0235465	0.000554536	7212	11.9301	#N/A	Tier1	IL17RA.SeqId_2992_59.txt	IL17RA	Keep	NO	NO
SeqId_2994_71	rs1997504	Q9HB29	missense	C	T	0.0666158	-0.640799	0.0327498	4.14918e-83	7212	382.742	1	Tier2	IL1RL2.SeqId_2994_71.txt	IL1RL2	Keep	NO	YES
SeqId_2994_71	rs3821205	Q9HB29	#N/A	T	C	0.384722	-0.227342	0.0169933	2.44315e-40	7212	178.93	3	Tier2	IL1RL2.SeqId_2994_71.txt	IL1RL2	Keep	NO	NO
SeqId_2994_71	rs2236921	Q9HB29	#N/A	A	T	0.100582	0.147087	0.0275991	1.01514e-07	7212	28.3948	#N/A	Tier1	IL1RL2.SeqId_2994_71.txt	IL1RL2	Keep	NO	NO
SeqId_2997_8	rs8128619	P57087	#N/A	G	A	0.263829	-0.0830245	0.0188832	1.11467e-05	7212	19.326	#N/A	Tier1	JAM2.SeqId_2997_8.txt	JAM2	Keep	YES	NO
SeqId_2998_53	rs655627	Q9BX67	#N/A	G	A	0.446832	-0.222836	0.0166229	1.71313e-40	7212	179.654	1	Tier1	JAM3.SeqId_2998_53.txt	JAM3	Keep	YES	YES
SeqId_2998_53	rs573929	Q9BX67	#N/A	A	G	0.258977	0.140697	0.0189689	1.33244e-13	7212	55.0003	#N/A	Tier1	JAM3.SeqId_2998_53.txt	JAM3	Keep	YES	NO
SeqId_2999_6	rs6785974	Q13449	#N/A	C	A	0.176071	-0.366686	0.0214516	3.01352e-64	7212	292.112	1	Tier2	LSAMP.SeqId_2999_6.txt	LSAMP	Keep	NO	YES
SeqId_2999_6	rs73140996	Q13449	#N/A	G	A	0.0201719	-0.83613	0.0581609	3.1679e-46	7212	206.616	#N/A	Tier1	LSAMP.SeqId_2999_6.txt	LSAMP	Keep	NO	NO
SeqId_2999_6	rs77689723	Q13449	#N/A	G	A	0.0269652	0.330135	0.0516887	1.79708e-10	7212	40.7823	4	Tier1	LSAMP.SeqId_2999_6.txt	LSAMP	Keep	NO	NO
SeqId_2999_6	rs7647681	Q13449	#N/A	C	G	0.396784	0.0637687	0.0169175	0.000164957	7212	14.2044	2	Tier1	LSAMP.SeqId_2999_6.txt	LSAMP	Keep	NO	NO
SeqId_2999_6	rs13078076	Q13449	#N/A	C	T	0.202274	-0.0679136	0.0207704	0.00108157	7212	10.6882	#N/A	Tier1	LSAMP.SeqId_2999_6.txt	LSAMP	Keep	NO	NO
SeqId_3000_66	rs1838066	P11226	#N/A	G	A	0.375156	0.507345	0.0160304	1e-200	7212	1001.38	1	Tier2	MBL2.SeqId_3000_66.txt	MBL2	Keep	NO	YES
SeqId_3000_66	rs1800450	P11226	missense	T	C	0.14259	-0.804229	0.0217777	1e-200	7212	1363.37	2	Tier1	MBL2.SeqId_3000_66.txt	MBL2	Keep	NO	YES
SeqId_3000_66	rs7096206	P11226	#N/A	G	C	0.21794	-0.503525	0.0192932	1.48479e-143	7212	680.947	1	Tier2	MBL2.SeqId_3000_66.txt	MBL2	Keep	NO	YES
SeqId_3000_66	rs1800451	P11226	missense	T	C	0.021281	-0.969847	0.056785	3.81937e-64	7212	291.621	1	Tier1	MBL2.SeqId_3000_66.txt	MBL2	Keep	NO	YES
SeqId_3000_66	rs5030737	P11226	missense	A	G	0.0723	-0.325926	0.0322751	8.08573e-24	7212	101.949	1	Tier1	MBL2.SeqId_3000_66.txt	MBL2	Keep	NO	NO
SeqId_3000_66	rs35260458	P11226	#N/A	T	C	0.0135173	-0.44906	0.0720101	4.74048e-10	7212	38.8778	1	Tier1	MBL2.SeqId_3000_66.txt	MBL2	Keep	NO	NO
SeqId_3003_29	rs986475	O14931	#N/A	G	A	0.0927492	-0.604775	0.0275577	2.16733e-103	7212	481.483	2	Tier1	NCR3.SeqId_3003_29.txt	NCR3	Keep	NO	YES
SeqId_3003_29	rs116198852	O14931	#N/A	T	C	0.0699432	-0.4313	0.0321787	1.76106e-40	7212	179.598	9	Tier3	NCR3.SeqId_3003_29.txt	NCR3	Keep	NO	YES
SeqId_3003_29	rs3869145	O14931	missense	A	G	0.0422154	-0.474061	0.0410078	1.21864e-30	7212	133.603	7	Tier3	NCR3.SeqId_3003_29.txt	NCR3	Keep	NO	NO
SeqId_3003_29	rs11575838	O14931	missense	T	C	0.0221822	-0.625351	0.0561383	1.37803e-28	7212	124.053	10	Tier3	NCR3.SeqId_3003_29.txt	NCR3	Keep	NO	YES
SeqId_3003_29	rs2844495	O14931	#N/A	G	A	0.330306	-0.152685	0.0175788	4.60178e-18	7212	75.4213	15	Tier3	NCR3.SeqId_3003_29.txt	NCR3	Keep	NO	NO
SeqId_3003_29	rs1051993	O14931	#N/A	A	C	0.0108138	-0.471278	0.0807359	5.53623e-09	7212	34.0644	6	Tier3	NCR3.SeqId_3003_29.txt	NCR3	Keep	NO	NO
SeqId_3003_29	rs11575840	O14931	missense	T	C	0.0192014	-0.275767	0.0604931	5.23329e-06	7212	20.7755	1	Tier1	NCR3.SeqId_3003_29.txt	NCR3	Keep	NO	NO
SeqId_3004_67	rs16923189	Q9BQ51	#N/A	G	A	0.297102	0.687744	0.0161467	1e-200	7212	1813.7	1	Tier2	PDCD1LG2.SeqId_3004_67.txt	PDCD1LG2	Keep	NO	YES
SeqId_3004_67	rs7860373	Q9BQ51	#N/A	A	G	0.293359	0.536989	0.0172705	2.72828e-199	7212	966.497	1	Tier2	PDCD1LG2.SeqId_3004_67.txt	PDCD1LG2	Keep	NO	YES
SeqId_3004_67	rs34954342	Q9BQ51	#N/A	G	A	0.202343	0.51582	0.0200582	1.30003e-139	7212	661.138	1	Tier2	PDCD1LG2.SeqId_3004_67.txt	PDCD1LG2	Keep	NO	YES
SeqId_3004_67	rs7854413	Q9BQ51	missense	C	T	0.0930958	-0.358902	0.028275	1.58147e-36	7212	161.074	1	Tier1	PDCD1LG2.SeqId_3004_67.txt	PDCD1LG2	Keep	NO	YES
SeqId_3007_7	rs56915529	Q9Y336	#N/A	T	C	0.298004	0.74685	0.0159645	1e-200	7212	2187.94	3	Tier2	SIGLEC9.SeqId_3007_7.txt	SIGLEC9	Keep	NO	YES
SeqId_3007_7	rs2075803	Q9Y336	missense	A	G	0.432206	1.02531	0.0115934	1e-200	7212	7819.31	2	Tier2	SIGLEC9.SeqId_3007_7.txt	SIGLEC9	Keep	NO	YES
SeqId_3009_3	rs79859654	Q03167	#N/A	G	A	0.214405	0.181826	0.0201402	2.20896e-19	7212	81.4824	#N/A	Tier1	TGFBR3.SeqId_3009_3.txt	TGFBR3	Keep	NO	NO
SeqId_3009_3	rs2799526	Q03167	missense	G	A	0.0784001	-0.238451	0.0305263	6.45992e-15	7212	61	1	Tier1	TGFBR3.SeqId_3009_3.txt	TGFBR3	Keep	NO	YES
SeqId_3009_3	rs79431786	Q03167	#N/A	G	C	0.0731318	0.243917	0.0319608	2.61335e-14	7212	58.2275	#N/A	Tier1	TGFBR3.SeqId_3009_3.txt	TGFBR3	Keep	NO	NO
SeqId_3009_3	rs11165010	Q03167	#N/A	A	G	0.0196867	-0.369226	0.0597167	6.63413e-10	7212	38.2184	#N/A	Tier1	TGFBR3.SeqId_3009_3.txt	TGFBR3	Keep	NO	YES
SeqId_3024_18	rs11078597	P08697	#N/A	C	T	0.183557	-0.377094	0.0211723	1.76731e-69	7212	317.134	1	Tier2	SERPINF2.SeqId_3024_18.txt	SERPINF2	Keep	NO	YES
SeqId_3024_18	rs11657394	P08697	missense	A	C	0.0631499	-0.471169	0.0339648	3.33695e-43	7212	192.387	2	Tier1	SERPINF2.SeqId_3024_18.txt	SERPINF2	Keep	NO	YES
SeqId_3024_18	rs62090048	P08697	missense	C	T	0.298558	-0.074575	0.018253	4.4432e-05	7212	16.6877	#N/A	Tier1	SERPINF2.SeqId_3024_18.txt	SERPINF2	Keep	NO	NO
SeqId_3025_50	rs308403	P09038	#N/A	T	C	0.327672	-0.214346	0.0175172	4.32629e-34	7212	149.686	#N/A	Tier1	FGF2.SeqId_3025_50.txt	FGF2	Keep	YES	NO
SeqId_3028_36	rs712048	P55773	#N/A	A	C	0.129835	-0.901961	0.0223309	1e-200	7212	1630.96	5	Tier2	CCL23.SeqId_3028_36.txt	CCL23	Keep	NO	YES
SeqId_3028_36	rs117321474	P55773	#N/A	C	T	0.0291834	-1.17541	0.0471202	8.25627e-132	7212	622.077	4	Tier2	CCL23.SeqId_3028_36.txt	CCL23	Keep	NO	YES
SeqId_3028_36	rs2735477	P55773	#N/A	T	G	0.489602	0.308374	0.0162699	3.20625e-78	7212	359.141	1	Tier2	CCL23.SeqId_3028_36.txt	CCL23	Keep	NO	YES
SeqId_3028_36	rs80219613	P55773	#N/A	T	C	0.0135173	-1.20709	0.070791	6.03061e-64	7212	290.672	1	Tier1	CCL23.SeqId_3028_36.txt	CCL23	Keep	NO	NO
SeqId_3028_36	rs1005107	P55773	#N/A	T	C	0.10183	0.37038	0.0272144	1.1432e-41	7212	185.173	2	Tier1	CCL23.SeqId_3028_36.txt	CCL23	Keep	NO	YES
SeqId_3028_36	rs854664	P55773	#N/A	A	G	0.0971856	-0.323046	0.0275805	2.1072e-31	7212	137.153	1	Tier2	CCL23.SeqId_3028_36.txt	CCL23	Keep	NO	NO
SeqId_3029_52	rs8106657	Q9NNX6	#N/A	C	T	0.248024	-0.403478	0.0186481	1.22624e-100	7212	468.005	2	Tier1	CD209.SeqId_3029_52.txt	CD209	Keep	NO	YES
SeqId_3029_52	rs4804774	Q9NNX6	#N/A	C	G	0.240677	-0.404872	0.0188774	5.67102e-99	7212	459.865	2	Tier1	CD209.SeqId_3029_52.txt	CD209	Keep	NO	YES
SeqId_3029_52	rs7359874	Q9NNX6	#N/A	T	A	0.496465	-0.262824	0.0162596	9.26088e-58	7212	261.21	1	Tier1	CD209.SeqId_3029_52.txt	CD209	Keep	NO	YES
SeqId_3029_52	rs17159862	Q9NNX6	#N/A	C	T	0.148621	-0.287583	0.0233422	1.56431e-34	7212	151.748	1	Tier1	CD209.SeqId_3029_52.txt	CD209	Keep	NO	NO
SeqId_3029_52	rs12610438	Q9NNX6	#N/A	C	T	0.0773603	-0.210102	0.0311247	1.5897e-11	7212	45.5543	#N/A	Tier1	CD209.SeqId_3029_52.txt	CD209	Keep	NO	YES
SeqId_3029_52	rs15282	Q9NNX6	#N/A	T	C	0.321156	-0.0787671	0.017935	1.14022e-05	7212	19.2826	#N/A	Tier1	CD209.SeqId_3029_52.txt	CD209	Keep	NO	NO
SeqId_3033_57	rs2235338	P05162	#N/A	G	A	0.412796	0.294656	0.0165675	2.7377e-69	7212	316.225	2	Tier1	LGALS2.SeqId_3033_57.txt	LGALS2	Keep	NO	YES
SeqId_3033_57	rs55880772	P05162	#N/A	T	C	0.315819	0.135051	0.0176964	2.61725e-14	7212	58.2244	#N/A	Tier1	LGALS2.SeqId_3033_57.txt	LGALS2	Keep	NO	NO
SeqId_3038_9	rs6827617	O14625	missense	G	A	0.390683	0.197347	0.0169316	4.08374e-31	7212	135.814	2	Tier1	CXCL11.SeqId_3038_9.txt	CXCL11	Keep	NO	NO
SeqId_3038_9	rs55975346	O14625	#N/A	G	T	0.131984	-0.200969	0.0246394	4.03786e-16	7212	66.5085	4	Tier1	CXCL11.SeqId_3038_9.txt	CXCL11	Keep	NO	YES
SeqId_3038_9	rs28411168	O14625	#N/A	C	T	0.011299	0.408344	0.0785694	2.07823e-07	7212	27.0038	#N/A	Tier1	CXCL11.SeqId_3038_9.txt	CXCL11	Keep	NO	NO
SeqId_3040_59	rs2015086	P10147	#N/A	G	A	0.138639	0.608978	0.0230489	6.46427e-147	7212	697.883	4	Tier1	CCL3.SeqId_3040_59.txt	CCL3	Keep	NO	YES
SeqId_3040_59	rs9903158	P10147	#N/A	C	T	0.0585748	0.456293	0.0351167	3.56023e-38	7212	168.787	4	Tier1	CCL3.SeqId_3040_59.txt	CCL3	Keep	NO	YES
SeqId_3040_59	rs1719130	P10147	missense	C	T	0.241092	0.0874757	0.0193686	6.39112e-06	7212	20.3919	3	Tier1	CCL3.SeqId_3040_59.txt	CCL3	Keep	NO	NO
SeqId_3040_59	rs862807	P10147	#N/A	A	G	0.317066	-0.0761204	0.017855	2.04052e-05	7212	18.1703	3	Tier1	CCL3.SeqId_3040_59.txt	CCL3	Keep	NO	NO
SeqId_3041_55	rs146385050	Q9UBG0	#N/A	A	C	0.196382	-0.419525	0.0205079	1.85993e-90	7212	418.363	5	Tier2	MRC2.SeqId_3041_55.txt	MRC2	Keep	NO	YES
SeqId_3041_55	rs12452590	Q9UBG0	#N/A	G	T	0.359351	0.296862	0.016963	3.42708e-67	7212	306.185	2	Tier2	MRC2.SeqId_3041_55.txt	MRC2	Keep	NO	YES
SeqId_3041_55	rs2465429	Q9UBG0	missense	A	G	0.0160821	0.786588	0.0657764	1.19135e-32	7212	142.966	1	Tier1	MRC2.SeqId_3041_55.txt	MRC2	Keep	NO	YES
SeqId_3041_55	rs2014055	Q9UBG0	missense	A	G	0.167337	-0.184261	0.0220175	6.92095e-17	7212	70.0181	#N/A	Tier1	MRC2.SeqId_3041_55.txt	MRC2	Keep	NO	YES
SeqId_3041_55	rs8077650	Q9UBG0	#N/A	G	A	0.348468	-0.100007	0.0174613	1.0613e-08	7212	32.7935	#N/A	Tier1	MRC2.SeqId_3041_55.txt	MRC2	Keep	NO	YES
SeqId_3041_55	rs111736142	Q9UBG0	#N/A	G	A	0.0255095	0.285533	0.0529393	7.12539e-08	7212	29.0828	#N/A	Tier1	MRC2.SeqId_3041_55.txt	MRC2	Keep	NO	NO
SeqId_3043_49	rs59311424	P09486	#N/A	A	G	0.0311244	-0.39391	0.047708	1.76598e-16	7212	68.154	1	Tier1	SPARC.SeqId_3043_49.txt	SPARC	Keep	NO	NO
SeqId_3043_49	rs13182103	P09486	#N/A	G	A	0.380563	-0.111854	0.0170265	5.40271e-11	7212	43.1451	#N/A	Tier1	SPARC.SeqId_3043_49.txt	SPARC	Keep	NO	NO
SeqId_3043_49	rs28480497	P09486	#N/A	T	C	0.0153196	0.325654	0.0681993	1.8323e-06	7212	22.7946	#N/A	Tier1	SPARC.SeqId_3043_49.txt	SPARC	Keep	NO	NO
SeqId_3044_3	rs144423871	P55774	#N/A	G	A	0.102246	0.707051	0.0262569	2.85596e-152	7212	724.927	4	Tier1	CCL18.SeqId_3044_3.txt	CCL18	Keep	NO	YES
SeqId_3044_3	rs58843379	P55774	#N/A	T	A	0.036046	1.10364	0.0422971	1.71537e-143	7212	680.633	4	Tier1	CCL18.SeqId_3044_3.txt	CCL18	Keep	NO	YES
SeqId_3044_3	rs1634493	P55774	missense	C	G	0.238666	0.140954	0.0194186	4.31701e-13	7212	52.6743	4	Tier1	CCL18.SeqId_3044_3.txt	CCL18	Keep	NO	YES
SeqId_3044_3	rs2526333	P55774	#N/A	T	C	0.169902	0.148299	0.021947	1.51701e-11	7212	45.6463	10	Tier3	CCL18.SeqId_3044_3.txt	CCL18	Keep	NO	NO
SeqId_3044_3	rs862807	P55774	#N/A	A	G	0.317066	-0.0785424	0.0178536	1.10187e-05	7212	19.348	3	Tier1	CCL18.SeqId_3044_3.txt	CCL18	Keep	NO	NO
SeqId_3045_72	rs322329	P21246	#N/A	C	G	0.420421	0.298128	0.0165721	8.14002e-71	7212	323.542	1	Tier1	PTN.SeqId_3045_72.txt	PTN	Keep	NO	YES
SeqId_3045_72	rs10247519	P21246	#N/A	T	G	0.444683	0.170732	0.0167172	2.53855e-24	7212	104.276	1	Tier1	PTN.SeqId_3045_72.txt	PTN	Keep	NO	NO
SeqId_3045_72	rs78999345	P21246	#N/A	G	A	0.0268959	-0.387595	0.0512798	4.58308e-14	7212	57.1141	1	Tier1	PTN.SeqId_3045_72.txt	PTN	Keep	NO	NO
SeqId_3045_72	rs1618183	P21246	#N/A	C	A	0.369402	0.0960144	0.0172523	2.71081e-08	7212	30.9641	#N/A	Tier1	PTN.SeqId_3045_72.txt	PTN	Keep	NO	NO
SeqId_3046_31	rs34124816	Q9HD89	#N/A	C	A	0.0286289	-0.747875	0.049376	4.8435e-51	7212	229.354	1	Tier1	RETN.SeqId_3046_31.txt	RETN	Keep	NO	NO
SeqId_3046_31	rs11667432	Q9HD89	#N/A	A	G	0.336753	0.185939	0.017351	1.35194e-26	7212	114.808	1	Tier1	RETN.SeqId_3046_31.txt	RETN	Keep	NO	YES
SeqId_3046_31	rs117761837	Q9HD89	missense	T	C	0.014973	-0.458506	0.0685288	2.38743e-11	7212	44.7531	2	Tier1	RETN.SeqId_3046_31.txt	RETN	Keep	NO	NO
SeqId_3046_31	rs4804315	Q9HD89	#N/A	A	C	0.443851	-0.0826507	0.0168111	9.00794e-07	7212	24.1646	1	Tier1	RETN.SeqId_3046_31.txt	RETN	Keep	NO	NO
SeqId_3049_61	rs62473563	P07477	#N/A	T	C	0.0876889	0.237244	0.0290057	3.34888e-16	7212	66.8811	#N/A	Tier1	PRSS1.SeqId_3049_61.txt	PRSS1	Keep	YES	NO
SeqId_3054_3	rs217184	P00738	#N/A	C	T	0.191668	0.60208	0.0199738	4.15423e-188	7212	908.378	7	Tier3	HP.SeqId_3054_3.txt	HP	Keep	NO	YES
SeqId_3054_3	rs9302635	P00738	#N/A	C	T	0.18938	0.579446	0.0201162	8.44005e-173	7212	829.495	5	Tier2	HP.SeqId_3054_3.txt	HP	Keep	NO	YES
SeqId_3054_3	rs34042070	P00738	#N/A	G	C	0.197144	-0.563512	0.019769	1.91908e-169	7212	812.3	5	Tier2	HP.SeqId_3054_3.txt	HP	Keep	NO	YES
SeqId_3054_3	rs11647069	P00738	#N/A	C	T	0.308055	-0.289351	0.0177314	8.17206e-59	7212	266.222	6	Tier3	HP.SeqId_3054_3.txt	HP	Keep	NO	YES
SeqId_3054_3	rs7194668	P00738	#N/A	C	G	0.459448	0.10091	0.0166216	1.33541e-09	7212	36.847	5	Tier1	HP.SeqId_3054_3.txt	HP	Keep	NO	YES
SeqId_3059_50	rs374039502	Q9Y275	#N/A	A	T	0.0250936	0.403007	0.0526389	2.16708e-14	7212	58.5991	#N/A	Tier1	TNFSF13B.SeqId_3059_50.txt	TNFSF13B	Keep	YES	NO
SeqId_3059_50	rs6492107	Q9Y275	#N/A	A	C	0.378691	0.113237	0.0170906	3.70548e-11	7212	43.8876	#N/A	Tier1	TNFSF13B.SeqId_3059_50.txt	TNFSF13B	Keep	YES	NO
SeqId_3059_50	rs111885619	Q9Y275	#N/A	T	C	0.0253015	-0.273236	0.0531511	2.80859e-07	7212	26.4199	#N/A	Tier1	TNFSF13B.SeqId_3059_50.txt	TNFSF13B	Keep	YES	NO
SeqId_3060_43	rs696766	P02748	#N/A	A	G	0.0549009	0.467559	0.0360147	4.10493e-38	7212	168.497	1	Tier2	C9.SeqId_3060_43.txt	C9	Keep	NO	NO
SeqId_3060_43	rs700226	P02748	missense	G	A	0.428116	-0.169585	0.0167666	6.87562e-24	7212	102.274	2	Tier1	C9.SeqId_3060_43.txt	C9	Keep	NO	YES
SeqId_3060_43	rs56370824	P02748	#N/A	A	G	0.0332733	0.410284	0.0456637	3.25891e-19	7212	80.7061	#N/A	Tier1	C9.SeqId_3060_43.txt	C9	Keep	NO	NO
SeqId_3060_43	rs62359722	P02748	#N/A	T	C	0.0125468	-0.579254	0.0737006	4.41528e-15	7212	61.7555	2	Tier1	C9.SeqId_3060_43.txt	C9	Keep	NO	NO
SeqId_3060_43	rs75490118	P02748	#N/A	G	A	0.00949674	-0.647775	0.0859019	5.23973e-14	7212	56.8489	#N/A	Tier1	C9.SeqId_3060_43.txt	C9	Keep	NO	NO
SeqId_3060_43	rs59107949	P02748	#N/A	T	C	0.0611396	-0.252744	0.0344883	2.58216e-13	7212	53.6905	#N/A	Tier1	C9.SeqId_3060_43.txt	C9	Keep	NO	NO
SeqId_3060_43	rs141315508	P02748	#N/A	C	G	0.109109	0.172211	0.0266381	1.08032e-10	7212	41.7825	#N/A	Tier1	C9.SeqId_3060_43.txt	C9	Keep	NO	NO
SeqId_3060_43	rs550297172	P02748	#N/A	A	G	0.00977402	-0.501448	0.0848266	3.5459e-09	7212	34.9355	#N/A	Tier1	C9.SeqId_3060_43.txt	C9	Keep	NO	NO
SeqId_3066_12	rs11125	P17931	missense	T	A	0.0867877	-0.839447	0.0277117	7.65554e-190	7212	917.36	1	Tier1	LGALS3.SeqId_3066_12.txt	LGALS3	Keep	NO	YES
SeqId_3066_12	rs75464260	P17931	#N/A	T	C	0.0111604	-0.488127	0.0794805	8.61049e-10	7212	37.7072	#N/A	Tier1	LGALS3.SeqId_3066_12.txt	LGALS3	Keep	NO	NO
SeqId_3066_12	rs66842809	P17931	#N/A	C	T	0.328712	-0.0873104	0.017571	6.88494e-07	7212	24.6842	#N/A	Tier1	LGALS3.SeqId_3066_12.txt	LGALS3	Keep	NO	YES
SeqId_3073_51	rs17884883	O95998	#N/A	T	C	0.401983	0.109614	0.0167283	6.04446e-11	7212	42.9248	1	Tier1	IL18BP.SeqId_3073_51.txt	IL18BP	Keep	NO	YES
SeqId_3074_6	rs11536949	P18428	missense	T	G	0.0828365	-1.16115	0.0267269	1e-200	7212	1886.94	11	Tier3	LBP.SeqId_3074_6.txt	LBP	Keep	NO	YES
SeqId_3074_6	rs11698149	P18428	missense	C	T	0.0845695	0.544098	0.0291564	6.14715e-76	7212	348.15	1	Tier1	LBP.SeqId_3074_6.txt	LBP	Keep	NO	NO
SeqId_3074_6	rs5744204	P18428	missense	A	G	0.011715	1.39942	0.0760584	6.42021e-74	7212	338.44	#N/A	Tier1	LBP.SeqId_3074_6.txt	LBP	Keep	NO	YES
SeqId_3074_6	rs11086565	P18428	missense	G	A	0.0808956	0.177785	0.0305759	6.33988e-09	7212	33.7996	3	Tier1	LBP.SeqId_3074_6.txt	LBP	Keep	NO	NO
SeqId_3074_6	rs36015492	P18428	missense	A	G	0.0142105	-0.244813	0.0694005	0.000422053	7212	12.4401	#N/A	Tier1	LBP.SeqId_3074_6.txt	LBP	Keep	NO	NO
SeqId_3077_66	rs3211764	P00742	#N/A	C	G	0.483433	0.2544	0.0164838	6.80173e-53	7212	238.122	1	Tier1	F10.SeqId_3077_66.txt	F10	Keep	NO	YES
SeqId_3077_66	rs2480948	P00742	#N/A	C	T	0.18737	-0.210371	0.0210641	2.45765e-23	7212	99.7161	4	Tier1	F10.SeqId_3077_66.txt	F10	Keep	NO	NO
SeqId_3077_66	rs3211717	P00742	#N/A	A	C	0.404547	-0.114074	0.0169187	1.6778e-11	7212	45.4484	1	Tier1	F10.SeqId_3077_66.txt	F10	Keep	NO	YES
SeqId_3077_66	rs493833	P00742	missense	G	T	0.12117	0.156687	0.025357	6.7917e-10	7212	38.1724	1	Tier1	F10.SeqId_3077_66.txt	F10	Keep	NO	YES
SeqId_3079_62	rs3735167	Q99969	missense	T	C	0.262928	0.509868	0.0181446	5.8297e-165	7212	789.406	1	Tier1	RARRES2.SeqId_3079_62.txt	RARRES2	Keep	NO	YES
SeqId_3079_62	rs7789389	Q99969	#N/A	G	C	0.37273	-0.10243	0.0171629	2.51377e-09	7212	35.6084	#N/A	Tier1	RARRES2.SeqId_3079_62.txt	RARRES2	Keep	NO	NO
SeqId_3132_1	rs112782083	P49767	#N/A	C	G	0.0110911	1.07697	0.0789185	6.98072e-42	7212	186.178	1	Tier1	VEGFC.SeqId_3132_1.txt	VEGFC	Keep	YES	NO
SeqId_3132_1	rs10001755	P49767	#N/A	T	A	0.0190628	-0.307693	0.0606786	4.05899e-07	7212	25.7065	#N/A	Tier1	VEGFC.SeqId_3132_1.txt	VEGFC	Keep	YES	NO
SeqId_3151_6	rs12722497	P01589	#N/A	A	C	0.0954527	0.241498	0.0283867	2.14036e-17	7212	72.3564	#N/A	Tier1	IL2RA.SeqId_3151_6.txt	IL2RA	Keep	YES	NO
SeqId_3151_6	rs12722588	P01589	#N/A	T	C	0.182518	-0.115207	0.0214697	8.2999e-08	7212	28.7863	1	Tier1	IL2RA.SeqId_3151_6.txt	IL2RA	Keep	YES	NO
SeqId_3151_6	rs148912119	P01589	#N/A	T	C	0.0215583	-0.259984	0.0569234	5.02343e-06	7212	20.8541	1	Tier1	IL2RA.SeqId_3151_6.txt	IL2RA	Keep	YES	NO
SeqId_3152_57	rs519064	P20333	missense	T	C	0.0334812	-0.778428	0.0451633	2.86621e-65	7212	296.992	2	Tier2	TNFRSF1B.SeqId_3152_57.txt	TNFRSF1B	Keep	NO	NO
SeqId_3152_57	rs17883122	P20333	#N/A	G	C	0.0530293	0.321235	0.0368131	3.23509e-18	7212	76.1238	#N/A	Tier1	TNFRSF1B.SeqId_3152_57.txt	TNFRSF1B	Keep	NO	NO
SeqId_3152_57	rs976881	P20333	#N/A	T	C	0.316789	0.141281	0.0178661	3.01132e-15	7212	62.5155	#N/A	Tier1	TNFRSF1B.SeqId_3152_57.txt	TNFRSF1B	Keep	NO	NO
SeqId_3166_92	rs35112940	P20138	#N/A	A	G	0.2169	-0.840446	0.0177236	1e-200	7212	2247.99	2	Tier1	CD33.SeqId_3166_92.txt	CD33	Keep	NO	YES
SeqId_3166_92	rs3865444	P20138	#N/A	A	C	0.323652	-0.942711	0.0137495	1e-200	7212	4699.62	1	Tier1	CD33.SeqId_3166_92.txt	CD33	Keep	NO	YES
SeqId_3166_92	rs62115997	P20138	#N/A	C	G	0.026272	-0.951344	0.0506764	8.34427e-77	7212	352.325	1	Tier1	CD33.SeqId_3166_92.txt	CD33	Keep	NO	NO
SeqId_3166_92	rs200656	P20138	#N/A	T	C	0.225912	0.318501	0.0196061	2.60649e-58	7212	263.827	2	Tier1	CD33.SeqId_3166_92.txt	CD33	Keep	NO	YES
SeqId_3166_92	rs116953977	P20138	#N/A	T	C	0.0308471	0.686489	0.046997	1.20765e-47	7212	213.308	1	Tier1	CD33.SeqId_3166_92.txt	CD33	Keep	NO	NO
SeqId_3166_92	rs10409348	P20138	#N/A	A	G	0.385623	0.236832	0.0168908	4.36255e-44	7212	196.544	1	Tier2	CD33.SeqId_3166_92.txt	CD33	Keep	NO	NO
SeqId_3166_92	rs113464261	P20138	#N/A	C	A	0.0219742	-0.728455	0.0558498	1.8901e-38	7212	170.076	2	Tier1	CD33.SeqId_3166_92.txt	CD33	Keep	NO	NO
SeqId_3166_92	rs35498777	P20138	#N/A	T	C	0.194649	0.243127	0.0206546	1.07144e-31	7212	138.52	1	Tier1	CD33.SeqId_3166_92.txt	CD33	Keep	NO	NO
SeqId_3166_92	rs142760794	P20138	#N/A	A	G	0.011507	-0.837534	0.0778846	9.09646e-27	7212	115.606	#N/A	Tier1	CD33.SeqId_3166_92.txt	CD33	Keep	NO	NO
SeqId_3166_92	rs118164713	P20138	#N/A	A	C	0.0315403	0.396782	0.0474168	6.97535e-17	7212	70.0034	4	Tier1	CD33.SeqId_3166_92.txt	CD33	Keep	NO	NO
SeqId_3166_92	rs12461354	P20138	#N/A	A	G	0.0763899	-0.19047	0.0313222	1.2554e-09	7212	36.9682	3	Tier1	CD33.SeqId_3166_92.txt	CD33	Keep	NO	YES
SeqId_3166_92	rs4802772	P20138	#N/A	T	C	0.0897685	-0.111309	0.0289953	0.000124663	7212	14.7328	#N/A	Tier1	CD33.SeqId_3166_92.txt	CD33	Keep	NO	YES
SeqId_3168_8	rs233894	Q9UNA0	missense	G	A	0.151879	-0.873587	0.020681	1e-200	7212	1783.81	1	Tier2	ADAMTS5.SeqId_3168_8.txt	ADAMTS5	Keep	NO	YES
SeqId_3168_8	rs463820	Q9UNA0	#N/A	T	G	0.0906696	-0.824518	0.0271431	7.84502e-191	7212	922.488	1	Tier2	ADAMTS5.SeqId_3168_8.txt	ADAMTS5	Keep	NO	YES
SeqId_3168_8	rs226794	Q9UNA0	missense	A	G	0.106266	0.592923	0.0262663	4.43135e-109	7212	509.423	1	Tier2	ADAMTS5.SeqId_3168_8.txt	ADAMTS5	Keep	NO	YES
SeqId_3168_8	rs76818884	Q9UNA0	#N/A	T	A	0.0173298	-0.38739	0.0634075	1.05122e-09	7212	37.316	#N/A	Tier1	ADAMTS5.SeqId_3168_8.txt	ADAMTS5	Keep	NO	NO
SeqId_3168_8	rs8129706	Q9UNA0	#N/A	T	C	0.0896298	0.175928	0.0292659	1.92932e-09	7212	36.1265	#N/A	Tier1	ADAMTS5.SeqId_3168_8.txt	ADAMTS5	Keep	NO	NO
SeqId_3168_8	rs59533344	Q9UNA0	#N/A	G	A	0.0246777	0.303776	0.0534412	1.36473e-08	7212	32.3023	#N/A	Tier1	ADAMTS5.SeqId_3168_8.txt	ADAMTS5	Keep	NO	NO
SeqId_3168_8	rs146717299	Q9UNA0	missense	T	C	0.0120616	0.380179	0.0757039	5.23849e-07	7212	25.2127	#N/A	Tier1	ADAMTS5.SeqId_3168_8.txt	ADAMTS5	Keep	NO	NO
SeqId_3168_8	rs117439088	Q9UNA0	#N/A	A	G	0.0103979	-0.3794	0.0823729	4.17757e-06	7212	21.2083	#N/A	Tier1	ADAMTS5.SeqId_3168_8.txt	ADAMTS5	Keep	NO	NO
SeqId_3168_8	rs4817177	Q9UNA0	#N/A	G	T	0.401567	-0.0622885	0.016796	0.000210041	7212	13.7494	#N/A	Tier1	ADAMTS5.SeqId_3168_8.txt	ADAMTS5	Keep	NO	NO
SeqId_3169_70	rs11248061	P35475	#N/A	A	C	0.42874	0.505513	0.0157354	1e-200	7212	1031.78	2	Tier1	IDUA.SeqId_3169_70.txt	IDUA	Keep	NO	YES
SeqId_3169_70	rs3796622	P35475	#N/A	T	C	0.360322	-0.623746	0.0158127	1e-200	7212	1555.55	1	Tier1	IDUA.SeqId_3169_70.txt	IDUA	Keep	NO	YES
SeqId_3169_70	rs34869253	P35475	#N/A	C	T	0.421184	0.411734	0.0159184	3.82286e-141	7212	668.828	3	Tier1	IDUA.SeqId_3169_70.txt	IDUA	Keep	NO	NO
SeqId_3169_70	rs10794537	P35475	missense	T	G	0.208096	-0.448208	0.0199253	2.35087e-108	7212	505.858	1	Tier1	IDUA.SeqId_3169_70.txt	IDUA	Keep	NO	NO
SeqId_3169_70	rs17165089	P35475	#N/A	A	G	0.0343824	0.896395	0.0447969	9.82033e-87	7212	400.297	1	Tier1	IDUA.SeqId_3169_70.txt	IDUA	Keep	NO	NO
SeqId_3169_70	rs76638961	P35475	#N/A	C	A	0.052752	0.672961	0.0356684	1.53178e-77	7212	355.871	1	Tier1	IDUA.SeqId_3169_70.txt	IDUA	Keep	NO	NO
SeqId_3169_70	rs6599388	P35475	#N/A	T	C	0.280604	-0.297144	0.018052	8.6177e-60	7212	270.871	1	Tier1	IDUA.SeqId_3169_70.txt	IDUA	Keep	NO	NO
SeqId_3169_70	rs3755955	P35475	missense	A	G	0.147026	0.336988	0.0229459	3.89852e-48	7212	215.625	1	Tier1	IDUA.SeqId_3169_70.txt	IDUA	Keep	NO	YES
SeqId_3169_70	rs2279178	P35475	#N/A	A	G	0.181409	-0.294989	0.0213132	5.12314e-43	7212	191.511	2	Tier1	IDUA.SeqId_3169_70.txt	IDUA	Keep	NO	NO
SeqId_3169_70	rs144086020	P35475	#N/A	T	C	0.0271732	0.382851	0.0507739	5.26153e-14	7212	56.8405	1	Tier1	IDUA.SeqId_3169_70.txt	IDUA	Keep	NO	NO
SeqId_3169_70	rs935974	P35475	#N/A	A	T	0.187786	0.142632	0.0213985	2.83223e-11	7212	44.4168	1	Tier1	IDUA.SeqId_3169_70.txt	IDUA	Keep	NO	NO
SeqId_3169_70	rs55686002	P35475	#N/A	T	A	0.011507	0.460348	0.0773663	2.80296e-09	7212	35.3955	1	Tier1	IDUA.SeqId_3169_70.txt	IDUA	Keep	NO	NO
SeqId_3169_70	rs140920376	P35475	#N/A	T	C	0.039304	0.249354	0.0426689	5.32088e-09	7212	34.142	1	Tier1	IDUA.SeqId_3169_70.txt	IDUA	Keep	NO	NO
SeqId_3169_70	rs36069160	P35475	#N/A	C	G	0.0143491	-0.269706	0.0690734	9.52332e-05	7212	15.2419	#N/A	Tier1	IDUA.SeqId_3169_70.txt	IDUA	Keep	NO	NO
SeqId_3171_57	rs455047	P05067	#N/A	C	G	0.441772	0.169683	0.0166269	2.74363e-24	7212	104.12	1	Tier1	APP.SeqId_3171_57.txt	APP	Keep	NO	NO
SeqId_3171_57	rs1625289	P05067	#N/A	C	G	0.0386108	0.307671	0.0427123	6.47035e-13	7212	51.8736	1	Tier1	APP.SeqId_3171_57.txt	APP	Keep	NO	NO
SeqId_3171_57	rs73163716	P05067	#N/A	G	A	0.348953	-0.0927188	0.0174421	1.09377e-07	7212	28.2499	#N/A	Tier1	APP.SeqId_3171_57.txt	APP	Keep	NO	YES
SeqId_3173_49	rs2135232	Q02083	#N/A	C	T	0.29731	-0.753851	0.0159399	1e-200	7212	2236.04	1	Tier2	NAAA.SeqId_3173_49.txt	NAAA	Keep	NO	YES
SeqId_3173_49	rs4859571	Q02083	missense	T	C	0.239152	-0.833781	0.016817	1e-200	7212	2457.46	3	Tier2	NAAA.SeqId_3173_49.txt	NAAA	Keep	NO	YES
SeqId_3173_49	rs1513889	Q02083	#N/A	T	C	0.0474837	1.08514	0.0374639	1.33205e-174	7212	838.736	6	Tier3	NAAA.SeqId_3173_49.txt	NAAA	Keep	NO	YES
SeqId_3173_49	rs11931349	Q02083	missense	A	G	0.393734	0.446277	0.0162702	1.21728e-157	7212	752.147	2	Tier2	NAAA.SeqId_3173_49.txt	NAAA	Keep	NO	YES
SeqId_3173_49	rs9307071	Q02083	#N/A	A	G	0.263691	0.122484	0.0189971	1.21053e-10	7212	41.5589	2	Tier1	NAAA.SeqId_3173_49.txt	NAAA	Keep	NO	NO
SeqId_3173_49	rs187751643	Q02083	#N/A	A	C	0.0493553	0.175272	0.0379027	3.8248e-06	7212	21.3779	#N/A	Tier1	NAAA.SeqId_3173_49.txt	NAAA	Keep	NO	NO
SeqId_3173_49	rs56296558	Q02083	missense	T	C	0.102246	0.112829	0.0276611	4.57198e-05	7212	16.6334	2	Tier1	NAAA.SeqId_3173_49.txt	NAAA	Keep	NO	NO
SeqId_3175_51	rs28730888	Q76LX8	#N/A	T	C	0.0781922	-0.791518	0.0296995	2.47992e-149	7212	710.073	4	Tier1	ADAMTS13.SeqId_3175_51.txt	ADAMTS13	Keep	NO	YES
SeqId_3175_51	rs74715985	Q76LX8	missense	G	A	0.0144184	-1.38083	0.0673878	9.61849e-91	7212	419.757	2	Tier1	ADAMTS13.SeqId_3175_51.txt	ADAMTS13	Keep	NO	NO
SeqId_3175_51	rs72779210	Q76LX8	missense	T	C	0.0350062	0.80723	0.0447474	3.43192e-71	7212	325.341	5	Tier1	ADAMTS13.SeqId_3175_51.txt	ADAMTS13	Keep	NO	NO
SeqId_3179_51	rs191805	P10619	missense	T	A	0.367947	0.243433	0.0170187	8.72037e-46	7212	204.544	1	Tier1	CTSA.SeqId_3179_51.txt	CTSA	Keep	YES	NO
SeqId_3181_50	rs41271951	P25774	missense	G	A	0.0745182	-1.09668	0.0287752	1e-200	7212	1452.12	1	Tier2	CTSS.SeqId_3181_50.txt	CTSS	Keep	NO	YES
SeqId_3181_50	rs57818453	P25774	missense	A	G	0.35332	0.451074	0.0165479	8.36074e-156	7212	742.83	1	Tier2	CTSS.SeqId_3181_50.txt	CTSS	Keep	NO	YES
SeqId_3181_50	rs6694485	P25774	#N/A	T	C	0.219603	-0.0739468	0.0200954	0.000235132	7212	13.5371	#N/A	Tier1	CTSS.SeqId_3181_50.txt	CTSS	Keep	NO	YES
SeqId_3182_38	rs11188480	P49961	#N/A	C	T	0.336406	0.170749	0.0176378	4.95127e-22	7212	93.693	2	Tier1	ENTPD1.SeqId_3182_38.txt	ENTPD1	Keep	YES	NO
SeqId_3184_25	rs2480952	P08709	#N/A	C	T	0.165812	-0.95173	0.0193385	1e-200	7212	2421.37	1	Tier1	F7.SeqId_3184_25.txt	F7	Keep	NO	YES
SeqId_3184_25	rs474671	P08709	missense	C	T	0.108346	-1.30068	0.0219374	1e-200	7212	3514.39	2	Tier1	F7.SeqId_3184_25.txt	F7	Keep	NO	YES
SeqId_3184_25	rs510317	P08709	#N/A	A	G	0.229793	0.450819	0.0189796	3.84552e-120	7212	564.04	2	Tier1	F7.SeqId_3184_25.txt	F7	Keep	NO	YES
SeqId_3184_25	rs73578937	P08709	#N/A	A	G	0.0427007	-0.165308	0.0412761	6.26577e-05	7212	16.035	#N/A	Tier1	F7.SeqId_3184_25.txt	F7	Keep	NO	NO
SeqId_3186_2	rs115204832	P06681	#N/A	G	A	0.0116456	-1.29383	0.0765474	6.93914e-63	7212	285.61	6	Tier3	C2.SeqId_3186_2.txt	C2	Keep	NO	NO
SeqId_3186_2	rs3130297	P06681	missense	T	C	0.105365	0.385595	0.0270809	2.16631e-45	7212	202.682	30	Tier3	C2.SeqId_3186_2.txt	C2	Keep	NO	YES
SeqId_3186_2	rs2242656	P06681	#N/A	C	T	0.192708	-0.285771	0.0206913	7.63667e-43	7212	190.695	10	Tier3	C2.SeqId_3186_2.txt	C2	Keep	NO	NO
SeqId_3186_2	rs1802127	P06681	missense	T	C	0.0196867	-0.539613	0.0591093	8.82431e-20	7212	83.3168	8	Tier3	C2.SeqId_3186_2.txt	C2	Keep	NO	NO
SeqId_3186_2	rs9267673	P06681	#N/A	T	C	0.0865798	0.207865	0.0294482	1.83764e-12	7212	49.8109	5	Tier1	C2.SeqId_3186_2.txt	C2	Keep	NO	YES
SeqId_3186_2	rs12524441	P06681	#N/A	A	G	0.0176764	0.388834	0.0633227	8.66172e-10	7212	37.6955	8	Tier3	C2.SeqId_3186_2.txt	C2	Keep	NO	NO
SeqId_3186_2	rs403569	P06681	missense	A	G	0.0929572	-0.165368	0.0284906	6.73771e-09	7212	33.6806	25	Tier3	C2.SeqId_3186_2.txt	C2	Keep	NO	YES
SeqId_3186_2	rs190263387	P06681	#N/A	T	G	0.0187162	0.337006	0.0611842	3.75332e-08	7212	30.3303	6	Tier3	C2.SeqId_3186_2.txt	C2	Keep	NO	NO
SeqId_3186_2	rs75509151	P06681	#N/A	T	C	0.00894219	-0.433422	0.0879828	8.57056e-07	7212	24.2608	#N/A	Tier1	C2.SeqId_3186_2.txt	C2	Keep	NO	NO
SeqId_3186_2	rs9267484	P06681	#N/A	T	A	0.0169139	0.287083	0.0636869	6.65639e-06	7212	20.3139	#N/A	Tier1	C2.SeqId_3186_2.txt	C2	Keep	NO	NO
SeqId_3186_2	rs9296004	P06681	#N/A	C	A	0.0786774	-0.138955	0.0309527	7.25781e-06	7212	20.1479	8	Tier3	C2.SeqId_3186_2.txt	C2	Keep	NO	NO
SeqId_3186_2	rs146280229	P06681	#N/A	C	G	0.0140025	0.311569	0.0698435	8.28314e-06	7212	19.8946	5	Tier1	C2.SeqId_3186_2.txt	C2	Keep	NO	NO
SeqId_3194_36	rs1654453	Q9HCN6	#N/A	T	G	0.272009	-0.577917	0.0172276	1e-200	7212	1125.02	1	Tier1	GP6.SeqId_3194_36.txt	GP6	Keep	NO	YES
SeqId_3194_36	rs1654459	Q9HCN6	#N/A	G	A	0.145224	-0.94413	0.0207884	1e-200	7212	2062.06	8	Tier3	GP6.SeqId_3194_36.txt	GP6	Keep	NO	YES
SeqId_3194_36	rs1613662	Q9HCN6	missense	G	A	0.162692	-1.07154	0.0188028	1e-200	7212	3246.77	4	Tier1	GP6.SeqId_3194_36.txt	GP6	Keep	NO	YES
SeqId_3194_36	rs73059038	Q9HCN6	#N/A	C	T	0.103563	0.598121	0.0263612	3.80572e-110	7212	514.668	#N/A	Tier1	GP6.SeqId_3194_36.txt	GP6	Keep	NO	YES
SeqId_3194_36	rs117723386	Q9HCN6	#N/A	G	C	0.011715	-0.871252	0.0762095	5.22148e-30	7212	130.662	#N/A	Tier1	GP6.SeqId_3194_36.txt	GP6	Keep	NO	NO
SeqId_3194_36	rs189534942	Q9HCN6	#N/A	A	G	0.0106752	0.701135	0.0804812	3.66647e-18	7212	75.8742	#N/A	Tier1	GP6.SeqId_3194_36.txt	GP6	Keep	NO	NO
SeqId_3195_50	rs12151742	P22749	#N/A	T	C	0.22099	0.796025	0.0179431	1e-200	7212	1967.61	1	Tier1	GNLY.SeqId_3195_50.txt	GNLY	Keep	NO	YES
SeqId_3195_50	rs1866140	P22749	#N/A	T	G	0.357757	-0.459723	0.016618	3.44989e-160	7212	765.094	2	Tier1	GNLY.SeqId_3195_50.txt	GNLY	Keep	NO	YES
SeqId_3195_50	rs17430897	P22749	#N/A	T	C	0.042978	0.460847	0.0408465	2.81787e-29	7212	127.258	1	Tier1	GNLY.SeqId_3195_50.txt	GNLY	Keep	NO	NO
SeqId_3195_50	rs41290033	P22749	#N/A	A	G	0.0258561	0.496942	0.0518081	1.16351e-21	7212	91.9805	3	Tier1	GNLY.SeqId_3195_50.txt	GNLY	Keep	NO	NO
SeqId_3196_6	rs6886442	P10915	#N/A	C	A	0.249064	-0.171077	0.019145	5.05949e-19	7212	79.8274	1	Tier1	HAPLN1.SeqId_3196_6.txt	HAPLN1	Keep	YES	NO
SeqId_3196_6	rs10076764	P10915	#N/A	T	C	0.335852	0.153329	0.0176186	3.97038e-18	7212	75.7156	#N/A	Tier1	HAPLN1.SeqId_3196_6.txt	HAPLN1	Keep	YES	NO
SeqId_3196_6	rs543988582	P10915	#N/A	T	G	0.0183696	-0.346201	0.0619577	2.38501e-08	7212	31.2137	#N/A	Tier1	HAPLN1.SeqId_3196_6.txt	HAPLN1	Keep	YES	NO
SeqId_3204_2	rs2247570	P09960	#N/A	C	T	0.312422	0.165396	0.017895	3.11055e-20	7212	85.4016	#N/A	Tier1	LTA4H.SeqId_3204_2.txt	LTA4H	Keep	YES	NO
SeqId_3204_2	rs10860001	P09960	#N/A	T	C	0.0695272	-0.207547	0.0327366	2.43756e-10	7212	40.1833	#N/A	Tier1	LTA4H.SeqId_3204_2.txt	LTA4H	Keep	YES	NO
SeqId_3206_4	rs114758648	Q9Y5Y7	missense	A	G	0.0426314	0.501458	0.0409991	4.6131e-34	7212	149.555	#N/A	Tier1	LYVE1.SeqId_3206_4.txt	LYVE1	Keep	YES	NO
SeqId_3206_4	rs4909942	Q9Y5Y7	#N/A	T	G	0.118467	-0.192047	0.0255263	5.97883e-14	7212	56.5873	#N/A	Tier1	LYVE1.SeqId_3206_4.txt	LYVE1	Keep	YES	NO
SeqId_3206_4	rs749045	Q9Y5Y7	#N/A	T	C	0.43283	0.117943	0.0168354	2.67982e-12	7212	49.0656	#N/A	Tier1	LYVE1.SeqId_3206_4.txt	LYVE1	Keep	YES	NO
SeqId_3206_4	rs75324607	Q9Y5Y7	#N/A	G	A	0.0439484	0.241815	0.039913	1.44262e-09	7212	36.6959	#N/A	Tier1	LYVE1.SeqId_3206_4.txt	LYVE1	Keep	YES	NO
SeqId_3212_30	rs11004802	Q9NR71	#N/A	C	G	0.0806183	-0.840697	0.0287147	3.82611e-178	7212	856.939	1	Tier1	ASAH2.SeqId_3212_30.txt	ASAH2	Keep	NO	YES
SeqId_3212_30	rs575244023	Q9NR71	#N/A	A	G	0.0251629	-1.18325	0.0512214	5.77471e-114	7212	533.494	#N/A	Tier1	ASAH2.SeqId_3212_30.txt	ASAH2	Keep	NO	NO
SeqId_3212_30	rs1049240936	Q9NR71	#N/A	G	A	0.0137252	0.920504	0.0697583	2.64817e-39	7212	174.076	#N/A	Tier1	ASAH2.SeqId_3212_30.txt	ASAH2	Keep	NO	NO
SeqId_3212_30	rs1865746	Q9NR71	#N/A	A	T	0.23929	-0.243864	0.0190979	6.11304e-37	7212	163.006	1	Tier1	ASAH2.SeqId_3212_30.txt	ASAH2	Keep	NO	YES
SeqId_3212_30	rs2669700	Q9NR71	#N/A	T	G	0.150215	-0.287943	0.0230469	1.8763e-35	7212	156.051	#N/A	Tier1	ASAH2.SeqId_3212_30.txt	ASAH2	Keep	NO	YES
SeqId_3212_30	rs17777471	Q9NR71	#N/A	C	G	0.249688	0.23125	0.0189356	5.76673e-34	7212	149.102	1	Tier1	ASAH2.SeqId_3212_30.txt	ASAH2	Keep	NO	YES
SeqId_3212_30	rs1949213	Q9NR71	#N/A	C	G	0.0305005	0.369206	0.0481779	2.04777e-14	7212	58.7113	#N/A	Tier1	ASAH2.SeqId_3212_30.txt	ASAH2	Keep	NO	YES
SeqId_3212_30	rs986316	Q9NR71	#N/A	T	C	0.0120616	0.429481	0.0748075	9.78594e-09	7212	32.9517	#N/A	Tier1	ASAH2.SeqId_3212_30.txt	ASAH2	Keep	NO	YES
SeqId_3212_30	rs2490916	Q9NR71	missense	T	C	0.43581	0.0589105	0.0168439	0.000472587	7212	12.2287	#N/A	Tier1	ASAH2.SeqId_3212_30.txt	ASAH2	Keep	NO	YES
SeqId_3213_65	rs2734807	P14543	#N/A	T	C	0.397962	-0.225524	0.0166368	2.34631e-41	7212	183.707	1	Tier1	NID1.SeqId_3213_65.txt	NID1	Keep	NO	YES
SeqId_3213_65	rs4659630	P14543	#N/A	C	T	0.459725	-0.0590171	0.0167133	0.000416337	7212	12.4655	#N/A	Tier1	NID1.SeqId_3213_65.txt	NID1	Keep	NO	NO
SeqId_3220_40	rs2506008	P07949	#N/A	C	A	0.254263	-0.517403	0.0181955	1.12549e-168	7212	808.369	1	Tier2	RET.SeqId_3220_40.txt	RET	Keep	NO	YES
SeqId_3220_40	rs788280	P07949	#N/A	T	A	0.397823	0.335647	0.0163792	9.35476e-91	7212	419.817	1	Tier2	RET.SeqId_3220_40.txt	RET	Keep	NO	YES
SeqId_3220_40	rs2796560	P07949	#N/A	C	T	0.305421	0.351621	0.0175306	3.98493e-87	7212	402.194	1	Tier2	RET.SeqId_3220_40.txt	RET	Keep	NO	YES
SeqId_3220_40	rs7095204	P07949	#N/A	C	A	0.191599	0.162213	0.0210812	1.60704e-14	7212	59.1916	1	Tier1	RET.SeqId_3220_40.txt	RET	Keep	NO	NO
SeqId_3220_40	rs11239845	P07949	#N/A	C	T	0.138569	0.123685	0.0242116	3.33059e-07	7212	26.0896	#N/A	Tier1	RET.SeqId_3220_40.txt	RET	Keep	NO	NO
SeqId_3221_54	rs147918758	Q8N474	#N/A	G	C	0.392139	-0.208471	0.0167781	4.35624e-35	7212	154.342	1	Tier1	SFRP1.SeqId_3221_54.txt	SFRP1	Keep	NO	YES
SeqId_3221_54	rs62642270	Q8N474	#N/A	G	A	0.170595	-0.170529	0.0221356	1.49671e-14	7212	59.3326	1	Tier1	SFRP1.SeqId_3221_54.txt	SFRP1	Keep	NO	YES
SeqId_3221_54	rs3936025	Q8N474	#N/A	T	C	0.256204	-0.144631	0.0189953	2.99519e-14	7212	57.9576	6	Tier3	SFRP1.SeqId_3221_54.txt	SFRP1	Keep	NO	YES
SeqId_3221_54	rs7009591	Q8N474	#N/A	T	C	0.247816	0.14296	0.019448	2.18577e-13	7212	54.0205	1	Tier1	SFRP1.SeqId_3221_54.txt	SFRP1	Keep	NO	YES
SeqId_3221_54	rs2977849	Q8N474	#N/A	T	A	0.394219	0.112758	0.0168347	2.27247e-11	7212	44.8501	#N/A	Tier1	SFRP1.SeqId_3221_54.txt	SFRP1	Keep	NO	NO
SeqId_3221_54	rs6995645	Q8N474	#N/A	A	G	0.398655	-0.0697331	0.0169925	4.10984e-05	7212	16.8362	#N/A	Tier1	SFRP1.SeqId_3221_54.txt	SFRP1	Keep	NO	NO
SeqId_3232_28	rs149502884	P13686	missense	A	C	0.122002	-0.473002	0.0247045	9.64113e-80	7212	366.483	1	Tier1	ACP5.SeqId_3232_28.txt	ACP5	Keep	NO	YES
SeqId_3232_28	rs12972855	P13686	#N/A	G	A	0.12325	0.386011	0.0245323	7.09237e-55	7212	247.515	2	Tier1	ACP5.SeqId_3232_28.txt	ACP5	Keep	NO	YES
SeqId_3232_28	rs12984574	P13686	#N/A	G	A	0.233953	-0.212457	0.0194401	1.38088e-27	7212	119.406	4	Tier1	ACP5.SeqId_3232_28.txt	ACP5	Keep	NO	YES
SeqId_3232_28	rs111922227	P13686	#N/A	A	G	0.144531	0.101099	0.0237186	2.04784e-05	7212	18.1633	3	Tier1	ACP5.SeqId_3232_28.txt	ACP5	Keep	NO	NO
SeqId_3235_50	rs11079936	Q8TEU8	#N/A	T	C	0.329683	0.71591	0.0156664	1e-200	7212	2087.65	4	Tier1	WFIKKN2.SeqId_3235_50.txt	WFIKKN2	Keep	NO	YES
SeqId_3235_50	rs117626541	Q8TEU8	#N/A	G	A	0.0198946	0.885155	0.0584477	4.99882e-51	7212	229.289	1	Tier1	WFIKKN2.SeqId_3235_50.txt	WFIKKN2	Keep	NO	NO
SeqId_3235_50	rs62061891	Q8TEU8	#N/A	G	A	0.138708	-0.336312	0.0239814	4.21443e-44	7212	196.614	1	Tier1	WFIKKN2.SeqId_3235_50.txt	WFIKKN2	Keep	NO	YES
SeqId_3235_50	rs118074277	Q8TEU8	#N/A	A	G	0.019756	0.303255	0.0598846	4.20759e-07	7212	25.6369	#N/A	Tier1	WFIKKN2.SeqId_3235_50.txt	WFIKKN2	Keep	NO	YES
SeqId_3280_49	rs34949187	P16112	missense	A	G	0.172397	-0.217661	0.0216895	1.52063e-23	7212	100.68	#N/A	Tier1	ACAN.SeqId_3280_49.txt	ACAN	Keep	YES	NO
SeqId_3280_49	rs12594617	P16112	#N/A	G	C	0.19756	0.182371	0.0207913	2.1727e-18	7212	76.918	1	Tier1	ACAN.SeqId_3280_49.txt	ACAN	Keep	YES	NO
SeqId_3283_21	rs13159365	Q15582	#N/A	C	T	0.483571	0.689249	0.0146131	1e-200	7212	2224.06	2	Tier2	TGFBI.SeqId_3283_21.txt	TGFBI	Keep	NO	YES
SeqId_3283_21	rs41298960	Q15582	#N/A	T	C	0.0745876	0.585484	0.0309282	4.88454e-78	7212	358.262	3	Tier2	TGFBI.SeqId_3283_21.txt	TGFBI	Keep	NO	NO
SeqId_3283_21	rs12654032	Q15582	#N/A	G	A	0.0747955	0.298237	0.0318819	1.1002e-20	7212	87.4811	1	Tier1	TGFBI.SeqId_3283_21.txt	TGFBI	Keep	NO	NO
SeqId_3283_21	rs10060526	Q15582	#N/A	A	C	0.116595	0.176062	0.025872	1.09085e-11	7212	46.2968	#N/A	Tier1	TGFBI.SeqId_3283_21.txt	TGFBI	Keep	NO	NO
SeqId_3283_21	rs55715211	Q15582	#N/A	T	C	0.0294607	-0.289364	0.0489021	3.42427e-09	7212	35.0037	#N/A	Tier1	TGFBI.SeqId_3283_21.txt	TGFBI	Keep	NO	NO
SeqId_3283_21	rs79576749	Q15582	#N/A	T	A	0.0122695	0.440074	0.0759108	7.02526e-09	7212	33.5988	#N/A	Tier1	TGFBI.SeqId_3283_21.txt	TGFBI	Keep	NO	NO
SeqId_3283_21	rs17211955	Q15582	#N/A	G	C	0.0436018	0.171239	0.040693	2.60695e-05	7212	17.7029	1	Tier1	TGFBI.SeqId_3283_21.txt	TGFBI	Keep	NO	NO
SeqId_3290_50	rs2882704	Q6YHK3	#N/A	G	A	0.327256	0.578313	0.0164144	1e-200	7212	1240.95	1	Tier2	CD109.SeqId_3290_50.txt	CD109	Keep	NO	YES
SeqId_3290_50	rs1370437	Q6YHK3	#N/A	G	A	0.498267	-0.596355	0.0150072	1e-200	7212	1578.66	2	Tier2	CD109.SeqId_3290_50.txt	CD109	Keep	NO	YES
SeqId_3290_50	rs12211905	Q6YHK3	missense	G	T	0.483849	-0.69268	0.0143738	1e-200	7212	2321.68	1	Tier2	CD109.SeqId_3290_50.txt	CD109	Keep	NO	YES
SeqId_3290_50	rs3846755	Q6YHK3	#N/A	G	T	0.176279	0.405587	0.0212218	1.81205e-79	7212	365.16	2	Tier2	CD109.SeqId_3290_50.txt	CD109	Keep	NO	YES
SeqId_3290_50	rs72953374	Q6YHK3	#N/A	T	G	0.0393734	0.763348	0.0420224	3.8773e-72	7212	329.885	1	Tier2	CD109.SeqId_3290_50.txt	CD109	Keep	NO	NO
SeqId_3290_50	rs13195592	Q6YHK3	#N/A	C	G	0.01629	1.13656	0.0643548	2.27323e-68	7212	311.819	1	Tier2	CD109.SeqId_3290_50.txt	CD109	Keep	NO	NO
SeqId_3290_50	rs72957333	Q6YHK3	#N/A	G	A	0.153265	0.237086	0.0231572	1.96545e-24	7212	104.79	2	Tier1	CD109.SeqId_3290_50.txt	CD109	Keep	NO	NO
SeqId_3290_50	rs148761577	Q6YHK3	#N/A	G	A	0.060793	-0.275598	0.0346273	2.00064e-15	7212	63.3278	1	Tier1	CD109.SeqId_3290_50.txt	CD109	Keep	NO	NO
SeqId_3290_50	rs2501179	Q6YHK3	#N/A	C	T	0.01324	-0.528331	0.0722754	2.9596e-13	7212	53.4208	#N/A	Tier1	CD109.SeqId_3290_50.txt	CD109	Keep	NO	NO
SeqId_3290_50	rs147243126	Q6YHK3	#N/A	C	T	0.011299	-0.480445	0.0785128	9.88953e-10	7212	37.4357	#N/A	Tier1	CD109.SeqId_3290_50.txt	CD109	Keep	NO	NO
SeqId_3290_50	rs9360706	Q6YHK3	#N/A	G	A	0.0178151	-0.283974	0.062911	6.46555e-06	7212	20.3696	3	Tier1	CD109.SeqId_3290_50.txt	CD109	Keep	NO	NO
SeqId_3290_50	rs7772556	Q6YHK3	#N/A	A	T	0.023222	0.18278	0.0552088	0.000935166	7212	10.9577	#N/A	Tier1	CD109.SeqId_3290_50.txt	CD109	Keep	NO	NO
SeqId_3291_30	rs11260013	P06734	#N/A	T	C	0.467281	-0.319231	0.0161788	1.89698e-84	7212	389.222	1	Tier1	FCER2.SeqId_3291_30.txt	FCER2	Keep	NO	YES
SeqId_3291_30	rs12980031	P06734	#N/A	G	T	0.241439	0.251556	0.0191826	7.62074e-39	7212	171.923	1	Tier1	FCER2.SeqId_3291_30.txt	FCER2	Keep	NO	YES
SeqId_3291_30	rs11260015	P06734	missense	A	T	0.131915	-0.307516	0.0243079	2.68417e-36	7212	160	1	Tier1	FCER2.SeqId_3291_30.txt	FCER2	Keep	NO	YES
SeqId_3291_30	rs72558007	P06734	missense	T	C	0.0205878	-0.506518	0.0573389	1.25493e-18	7212	78.0137	3	Tier1	FCER2.SeqId_3291_30.txt	FCER2	Keep	NO	NO
SeqId_3291_30	rs35921610	P06734	#N/A	T	C	0.0817968	-0.257438	0.0303425	2.60496e-17	7212	71.9651	1	Tier1	FCER2.SeqId_3291_30.txt	FCER2	Keep	NO	NO
SeqId_3291_30	rs4804774	P06734	#N/A	C	G	0.240677	-0.138377	0.0194019	1.08433e-12	7212	50.8533	2	Tier1	FCER2.SeqId_3291_30.txt	FCER2	Keep	NO	YES
SeqId_3292_75	rs352684	P09326	#N/A	A	G	0.423679	-0.366254	0.0163075	4.928e-108	7212	504.277	2	Tier2	CD48.SeqId_3292_75.txt	CD48	Keep	NO	YES
SeqId_3292_75	rs3796502	P09326	#N/A	A	T	0.272425	-0.375536	0.0183321	1.0717e-90	7212	419.525	2	Tier2	CD48.SeqId_3292_75.txt	CD48	Keep	NO	YES
SeqId_3292_75	rs59156523	P09326	#N/A	T	C	0.16394	-0.259383	0.0221599	2.30397e-31	7212	136.97	#N/A	Tier1	CD48.SeqId_3292_75.txt	CD48	Keep	NO	YES
SeqId_3292_75	rs352681	P09326	#N/A	A	G	0.354014	-0.17847	0.0172843	8.03634e-25	7212	106.588	1	Tier1	CD48.SeqId_3292_75.txt	CD48	Keep	NO	YES
SeqId_3292_75	rs480104	P09326	#N/A	G	C	0.208374	0.176004	0.0205404	1.26661e-17	7212	73.4018	1	Tier1	CD48.SeqId_3292_75.txt	CD48	Keep	NO	NO
SeqId_3292_75	rs1126644	P09326	#N/A	C	T	0.228268	0.143674	0.0195736	2.36623e-13	7212	53.8635	1	Tier1	CD48.SeqId_3292_75.txt	CD48	Keep	NO	YES
SeqId_3293_2	rs2765501	O43866	#N/A	A	G	0.420144	0.403484	0.016314	1.07843e-129	7212	611.521	3	Tier1	CD5L.SeqId_3293_2.txt	CD5L	Keep	NO	YES
SeqId_3293_2	rs1048086	O43866	#N/A	A	T	0.216484	-0.38884	0.0196186	3.59268e-85	7212	392.722	3	Tier1	CD5L.SeqId_3293_2.txt	CD5L	Keep	NO	YES
SeqId_3293_2	rs1925036	O43866	#N/A	G	A	0.481145	-0.157473	0.0165045	1.88837e-21	7212	91.0096	1	Tier1	CD5L.SeqId_3293_2.txt	CD5L	Keep	NO	YES
SeqId_3293_2	rs80042872	O43866	#N/A	C	A	0.0479689	-0.347752	0.039012	6.1513e-19	7212	79.4369	2	Tier1	CD5L.SeqId_3293_2.txt	CD5L	Keep	NO	NO
SeqId_3293_2	rs114568699	O43866	#N/A	T	C	0.0291834	0.378622	0.0493913	2.0106e-14	7212	58.7476	#N/A	Tier1	CD5L.SeqId_3293_2.txt	CD5L	Keep	NO	NO
SeqId_3296_92	rs4951159	Q02246	#N/A	G	C	0.0927492	0.8328	0.0269186	1.90604e-197	7212	956.877	4	Tier2	CNTN2.SeqId_3296_92.txt	CNTN2	Keep	NO	NO
SeqId_3296_92	rs3767295	Q02246	#N/A	C	G	0.136559	0.596864	0.0232075	1.22866e-139	7212	661.262	5	Tier1	CNTN2.SeqId_3296_92.txt	CNTN2	Keep	NO	YES
SeqId_3296_92	rs80296066	Q02246	#N/A	T	C	0.0406211	1.00247	0.0407875	3.6354e-128	7212	603.904	2	Tier1	CNTN2.SeqId_3296_92.txt	CNTN2	Keep	NO	YES
SeqId_3296_92	rs6675633	Q02246	#N/A	G	A	0.360876	0.173172	0.0172403	1.3859e-23	7212	100.866	1	Tier1	CNTN2.SeqId_3296_92.txt	CNTN2	Keep	NO	NO
SeqId_3296_92	rs35378667	Q02246	#N/A	C	T	0.0135866	0.693085	0.0711893	2.90785e-22	7212	94.7596	#N/A	Tier1	CNTN2.SeqId_3296_92.txt	CNTN2	Keep	NO	NO
SeqId_3296_92	rs55729511	Q02246	#N/A	T	C	0.0621101	-0.308678	0.0341661	2.08144e-19	7212	81.6019	2	Tier1	CNTN2.SeqId_3296_92.txt	CNTN2	Keep	NO	YES
SeqId_3296_92	rs79563528	Q02246	missense	C	T	0.0128934	-0.646276	0.0730696	1.13945e-18	7212	78.2064	1	Tier1	CNTN2.SeqId_3296_92.txt	CNTN2	Keep	NO	YES
SeqId_3296_92	rs115695961	Q02246	#N/A	T	C	0.0255095	0.393211	0.0523994	6.92648e-14	7212	56.2961	#N/A	Tier1	CNTN2.SeqId_3296_92.txt	CNTN2	Keep	NO	YES
SeqId_3298_52	rs163352	Q8IWV2	#N/A	G	C	0.186538	0.430005	0.0206206	8.03059e-94	7212	434.734	1	Tier1	CNTN4.SeqId_3298_52.txt	CNTN4	Keep	NO	YES
SeqId_3298_52	rs13071423	Q8IWV2	#N/A	A	C	0.181201	0.372929	0.0209946	3.98882e-69	7212	315.44	1	Tier1	CNTN4.SeqId_3298_52.txt	CNTN4	Keep	NO	YES
SeqId_3298_52	rs1499126	Q8IWV2	#N/A	G	A	0.0257868	-0.798987	0.0512022	5.14784e-54	7212	243.434	1	Tier1	CNTN4.SeqId_3298_52.txt	CNTN4	Keep	NO	YES
SeqId_3298_52	rs62244577	Q8IWV2	#N/A	G	A	0.116803	0.32759	0.0256349	5.39642e-37	7212	163.259	1	Tier2	CNTN4.SeqId_3298_52.txt	CNTN4	Keep	NO	NO
SeqId_3298_52	rs6414447	Q8IWV2	#N/A	T	A	0.29433	-0.222342	0.0181871	4.94131e-34	7212	149.416	1	Tier2	CNTN4.SeqId_3298_52.txt	CNTN4	Keep	NO	YES
SeqId_3298_52	rs553507748	Q8IWV2	#N/A	G	C	0.0219049	0.619856	0.0566709	1.25173e-27	7212	119.603	#N/A	Tier1	CNTN4.SeqId_3298_52.txt	CNTN4	Keep	NO	NO
SeqId_3298_52	rs17194238	Q8IWV2	#N/A	C	T	0.143976	-0.227473	0.0235256	5.54092e-22	7212	93.4669	1	Tier1	CNTN4.SeqId_3298_52.txt	CNTN4	Keep	NO	NO
SeqId_3298_52	rs1666345	Q8IWV2	#N/A	A	T	0.198253	0.192208	0.0208154	3.36966e-20	7212	85.2419	2	Tier1	CNTN4.SeqId_3298_52.txt	CNTN4	Keep	NO	NO
SeqId_3298_52	rs12490123	Q8IWV2	#N/A	C	T	0.0356301	0.404349	0.0449429	2.92372e-19	7212	80.9227	3	Tier1	CNTN4.SeqId_3298_52.txt	CNTN4	Keep	NO	NO
SeqId_3298_52	rs2729290	Q8IWV2	#N/A	T	C	0.282823	0.147633	0.0184769	1.55832e-15	7212	63.8246	#N/A	Tier1	CNTN4.SeqId_3298_52.txt	CNTN4	Keep	NO	NO
SeqId_3298_52	rs1153520	Q8IWV2	#N/A	A	G	0.190559	0.164953	0.0212009	8.23378e-15	7212	60.519	1	Tier1	CNTN4.SeqId_3298_52.txt	CNTN4	Keep	NO	YES
SeqId_3298_52	rs10510251	Q8IWV2	#N/A	C	G	0.0764592	-0.204926	0.0314237	7.43597e-11	7212	42.5167	#N/A	Tier1	CNTN4.SeqId_3298_52.txt	CNTN4	Keep	NO	NO
SeqId_3298_52	rs540255783	Q8IWV2	#N/A	C	A	0.11202	-0.153091	0.0262122	5.43239e-09	7212	34.1014	#N/A	Tier1	CNTN4.SeqId_3298_52.txt	CNTN4	Keep	NO	NO
SeqId_3298_52	rs1039252	Q8IWV2	#N/A	C	T	0.437405	-0.0882946	0.016696	1.27027e-07	7212	27.9591	1	Tier1	CNTN4.SeqId_3298_52.txt	CNTN4	Keep	NO	NO
SeqId_3298_52	rs9827746	Q8IWV2	#N/A	C	G	0.435117	-0.074929	0.016713	7.46439e-06	7212	20.0942	1	Tier1	CNTN4.SeqId_3298_52.txt	CNTN4	Keep	NO	YES
SeqId_3299_29	rs4528296	O94779	#N/A	C	T	0.0718148	0.723434	0.0309637	1.92936e-116	7212	545.722	1	Tier2	CNTN5.SeqId_3299_29.txt	CNTN5	Keep	NO	YES
SeqId_3299_29	rs7105939	O94779	#N/A	G	A	0.32892	0.193114	0.017825	3.84501e-27	7212	117.341	#N/A	Tier1	CNTN5.SeqId_3299_29.txt	CNTN5	Keep	NO	YES
SeqId_3299_29	rs72983743	O94779	#N/A	A	G	0.0480383	-0.398712	0.0385605	6.93468e-25	7212	106.884	1	Tier1	CNTN5.SeqId_3299_29.txt	CNTN5	Keep	NO	NO
SeqId_3299_29	rs12804936	O94779	#N/A	C	A	0.0795785	0.294906	0.0302905	2.90451e-22	7212	94.7619	2	Tier1	CNTN5.SeqId_3299_29.txt	CNTN5	Keep	NO	NO
SeqId_3299_29	rs145145801	O94779	#N/A	T	C	0.0109524	0.502633	0.0802059	3.89779e-10	7212	39.2617	#N/A	Tier1	CNTN5.SeqId_3299_29.txt	CNTN5	Keep	NO	NO
SeqId_3299_29	rs61894112	O94779	#N/A	A	C	0.168654	0.134612	0.0220769	1.13341e-09	7212	37.1681	1	Tier1	CNTN5.SeqId_3299_29.txt	CNTN5	Keep	NO	YES
SeqId_3299_29	rs4754658	O94779	#N/A	A	T	0.345071	0.0789737	0.0174737	6.29504e-06	7212	20.4209	#N/A	Tier1	CNTN5.SeqId_3299_29.txt	CNTN5	Keep	NO	NO
SeqId_3299_29	rs2852039	O94779	#N/A	A	G	0.481769	-0.056988	0.016637	0.000617357	7212	11.73	#N/A	Tier1	CNTN5.SeqId_3299_29.txt	CNTN5	Keep	NO	NO
SeqId_3302_58	rs227658	O76096	#N/A	G	A	0.226397	-0.557776	0.0186807	8.3758e-185	7212	891.277	4	Tier2	CST7.SeqId_3302_58.txt	CST7	Keep	NO	YES
SeqId_3302_58	rs140988383	O76096	#N/A	G	A	0.0206571	0.962513	0.0576367	1.86198e-61	7212	278.801	3	Tier2	CST7.SeqId_3302_58.txt	CST7	Keep	NO	NO
SeqId_3302_58	rs73108147	O76096	#N/A	G	A	0.0334812	0.544517	0.0458349	3.00348e-32	7212	141.094	1	Tier1	CST7.SeqId_3302_58.txt	CST7	Keep	NO	NO
SeqId_3302_58	rs73095987	O76096	missense	A	T	0.0645363	-0.261766	0.0335453	6.87864e-15	7212	60.8755	3	Tier1	CST7.SeqId_3302_58.txt	CST7	Keep	NO	NO
SeqId_3309_2	rs332393	P12318	#N/A	C	T	0.453071	0.634473	0.0151648	1e-200	7212	1749.98	3	Tier2	FCGR2A.SeqId_3309_2.txt	FCGR2A	Keep	NO	YES
SeqId_3309_2	rs4657040	P12318	#N/A	C	T	0.264176	0.716714	0.0168686	1e-200	7212	1804.73	2	Tier2	FCGR2A.SeqId_3309_2.txt	FCGR2A	Keep	NO	YES
SeqId_3309_2	rs1801274	P12318	missense	A	G	0.49792	-0.976515	0.012117	1e-200	7212	6493.03	3	Tier2	FCGR2A.SeqId_3309_2.txt	FCGR2A	Keep	NO	YES
SeqId_3309_2	rs35855160	P12318	#N/A	A	G	0.205185	0.548795	0.0197378	1.02536e-161	7212	772.863	2	Tier1	FCGR2A.SeqId_3309_2.txt	FCGR2A	Keep	NO	YES
SeqId_3309_2	rs10800357	P12318	#N/A	T	C	0.356925	0.318217	0.0168165	5.59202e-78	7212	357.977	2	Tier1	FCGR2A.SeqId_3309_2.txt	FCGR2A	Keep	NO	YES
SeqId_3309_2	rs74124989	P12318	#N/A	C	T	0.0246083	0.397973	0.0534251	1.0484e-13	7212	55.4748	2	Tier1	FCGR2A.SeqId_3309_2.txt	FCGR2A	Keep	NO	YES
SeqId_3310_62	rs1801274	P31994	missense	A	G	0.49792	-0.703209	0.0145081	1e-200	7212	2348.7	3	Tier2	FCGR2B.SeqId_3310_62.txt	FCGR2B	Keep	NO	YES
SeqId_3310_62	rs6665610	P31994	#N/A	A	G	0.190628	1.13509	0.0167312	1e-200	7212	4601.36	3	Tier2	FCGR2B.SeqId_3310_62.txt	FCGR2B	Keep	NO	NO
SeqId_3310_62	rs438228	P31994	#N/A	C	A	0.406003	0.324487	0.0163999	6.81856e-85	7212	391.374	4	Tier1	FCGR2B.SeqId_3310_62.txt	FCGR2B	Keep	NO	YES
SeqId_3310_62	rs140315354	P31994	#N/A	A	G	0.0765285	-0.484043	0.030549	1.31512e-55	7212	250.988	3	Tier1	FCGR2B.SeqId_3310_62.txt	FCGR2B	Keep	NO	YES
SeqId_3310_62	rs71632960	P31994	#N/A	A	G	0.0424234	-0.441801	0.0405491	1.98083e-27	7212	118.678	3	Tier1	FCGR2B.SeqId_3310_62.txt	FCGR2B	Keep	NO	NO
SeqId_3310_62	rs182782047	P31994	#N/A	G	A	0.0190628	0.598831	0.0597086	1.61634e-23	7212	100.557	1	Tier1	FCGR2B.SeqId_3310_62.txt	FCGR2B	Keep	NO	NO
SeqId_3310_62	rs149686267	P31994	#N/A	T	C	0.127755	-0.213761	0.0248824	1.04673e-17	7212	73.7823	5	Tier1	FCGR2B.SeqId_3310_62.txt	FCGR2B	Keep	NO	NO
SeqId_3311_27	rs10800573	O75015	#N/A	G	A	0.32483	0.461425	0.0169536	2.34082e-155	7212	740.556	6	Tier3	FCGR3B.SeqId_3311_27.txt	FCGR3B	Keep	NO	YES
SeqId_3311_27	rs151272476	O75015	missense	A	G	0.100929	0.535146	0.0267217	7.17874e-87	7212	400.955	3	Tier1	FCGR3B.SeqId_3311_27.txt	FCGR3B	Keep	NO	YES
SeqId_3311_27	rs3557	O75015	#N/A	G	T	0.0890753	-0.176999	0.0294587	1.96495e-09	7212	36.0906	1	Tier1	FCGR3B.SeqId_3311_27.txt	FCGR3B	Keep	NO	NO
SeqId_3311_27	rs554057	O75015	#N/A	T	A	0.338486	0.0725321	0.0174752	3.35458e-05	7212	17.2225	1	Tier1	FCGR3B.SeqId_3311_27.txt	FCGR3B	Keep	NO	NO
SeqId_3313_21	rs57136797	Q15485	#N/A	T	A	0.143283	-0.719669	0.0221822	1e-200	7212	1052.29	2	Tier1	FCN2.SeqId_3313_21.txt	FCN2	Keep	NO	YES
SeqId_3313_21	rs3124956	Q15485	#N/A	A	G	0.470609	-0.449153	0.0157259	4.49485e-170	7212	815.525	4	Tier2	FCN2.SeqId_3313_21.txt	FCN2	Keep	NO	YES
SeqId_3313_21	rs7022549	Q15485	#N/A	T	C	0.160128	-0.0931039	0.0228489	4.65536e-05	7212	16.5991	#N/A	Tier1	FCN2.SeqId_3313_21.txt	FCN2	Keep	NO	YES
SeqId_3313_21	rs13293566	Q15485	#N/A	T	C	0.0237072	-0.210479	0.0541812	0.000103363	7212	15.0869	1	Tier1	FCN2.SeqId_3313_21.txt	FCN2	Keep	NO	YES
SeqId_3314_74	rs10885876	P56159	#N/A	G	C	0.290864	0.343992	0.0178702	1.45921e-80	7212	370.44	1	Tier1	GFRA1.SeqId_3314_74.txt	GFRA1	Keep	NO	YES
SeqId_3314_74	rs76797422	P56159	missense	G	C	0.0329267	-0.42459	0.0465657	9.75448e-20	7212	83.1164	1	Tier1	GFRA1.SeqId_3314_74.txt	GFRA1	Keep	NO	NO
SeqId_3314_74	rs9787429	P56159	#N/A	T	C	0.401636	0.0778581	0.016798	3.63289e-06	7212	21.4769	#N/A	Tier1	GFRA1.SeqId_3314_74.txt	GFRA1	Keep	NO	NO
SeqId_3320_49	rs11133477	Q16270	#N/A	G	A	0.204215	0.574205	0.0196683	3.37884e-177	7212	852.079	3	Tier2	IGFBP7.SeqId_3320_49.txt	IGFBP7	Keep	NO	YES
SeqId_3320_49	rs4561981	Q16270	#N/A	C	T	0.384722	0.282524	0.0167752	1.86145e-62	7212	283.566	2	Tier1	IGFBP7.SeqId_3320_49.txt	IGFBP7	Keep	NO	NO
SeqId_3320_49	rs11573021	Q16270	missense	A	G	0.209067	-0.305529	0.0202151	7.83313e-51	7212	228.367	2	Tier1	IGFBP7.SeqId_3320_49.txt	IGFBP7	Keep	NO	YES
SeqId_3320_49	rs10024901	Q16270	#N/A	A	G	0.0471371	0.205416	0.0392037	1.65388e-07	7212	27.4469	#N/A	Tier1	IGFBP7.SeqId_3320_49.txt	IGFBP7	Keep	NO	NO
SeqId_3322_52	rs11172791	Q6UXM1	#N/A	C	T	0.0444337	-0.871386	0.0388847	1.40166e-107	7212	502.046	1	Tier2	LRIG3.SeqId_3322_52.txt	LRIG3	Keep	NO	NO
SeqId_3322_52	rs11172841	Q6UXM1	#N/A	C	A	0.227645	0.414865	0.019183	1.49613e-100	7212	467.584	2	Tier2	LRIG3.SeqId_3322_52.txt	LRIG3	Keep	NO	YES
SeqId_3322_52	rs61919549	Q6UXM1	#N/A	C	A	0.057535	0.655523	0.0347115	1.11189e-77	7212	356.54	1	Tier2	LRIG3.SeqId_3322_52.txt	LRIG3	Keep	NO	NO
SeqId_3322_52	rs10877183	Q6UXM1	#N/A	T	C	0.0489394	-0.650924	0.0379482	1.13164e-64	7212	294.142	1	Tier1	LRIG3.SeqId_3322_52.txt	LRIG3	Keep	NO	NO
SeqId_3322_52	rs12308377	Q6UXM1	#N/A	A	G	0.396229	0.16443	0.0168312	2.09831e-22	7212	95.4139	#N/A	Tier1	LRIG3.SeqId_3322_52.txt	LRIG3	Keep	NO	NO
SeqId_3322_52	rs76867419	Q6UXM1	#N/A	T	A	0.0255788	0.235734	0.052465	7.12635e-06	7212	20.183	1	Tier1	LRIG3.SeqId_3322_52.txt	LRIG3	Keep	NO	NO
SeqId_3322_52	rs12301978	Q6UXM1	#N/A	C	A	0.0278664	0.1947	0.0502142	0.000106526	7212	15.03	#N/A	Tier1	LRIG3.SeqId_3322_52.txt	LRIG3	Keep	NO	NO
SeqId_3322_52	rs7302361	Q6UXM1	#N/A	C	T	0.345071	-0.0648674	0.0177115	0.00025161	7212	13.4098	#N/A	Tier1	LRIG3.SeqId_3322_52.txt	LRIG3	Keep	NO	NO
SeqId_3323_37	rs1288516	Q14114	#N/A	A	G	0.296201	-0.222723	0.018065	1.40798e-34	7212	151.962	1	Tier1	LRP8.SeqId_3323_37.txt	LRP8	Keep	NO	NO
SeqId_3323_37	rs72895329	Q14114	#N/A	A	G	0.147442	-0.272116	0.0233476	4.10882e-31	7212	135.801	1	Tier1	LRP8.SeqId_3323_37.txt	LRP8	Keep	NO	NO
SeqId_3323_37	rs1889541	Q14114	#N/A	C	G	0.308332	-0.168565	0.0179373	7.35606e-21	7212	88.2877	#N/A	Tier1	LRP8.SeqId_3323_37.txt	LRP8	Keep	NO	NO
SeqId_3323_37	rs79227908	Q14114	#N/A	G	A	0.101622	0.201489	0.0273318	1.86858e-13	7212	54.3308	#N/A	Tier1	LRP8.SeqId_3323_37.txt	LRP8	Keep	NO	YES
SeqId_3323_37	rs737464	Q14114	missense	A	G	0.445515	-0.105362	0.0168143	3.91241e-10	7212	39.2545	#N/A	Tier1	LRP8.SeqId_3323_37.txt	LRP8	Keep	NO	NO
SeqId_3323_37	rs2185077	Q14114	#N/A	T	C	0.120546	0.0925415	0.0255891	0.000300726	7212	13.075	#N/A	Tier1	LRP8.SeqId_3323_37.txt	LRP8	Keep	NO	NO
SeqId_3324_51	rs474918	Q9HBG7	#N/A	C	T	0.220089	0.63791	0.0185419	1e-200	7212	1183.29	31	Tier3	LY9.SeqId_3324_51.txt	LY9	Keep	NO	YES
SeqId_3324_51	rs509219	Q9HBG7	#N/A	G	A	0.297102	-0.441299	0.0176093	5.74934e-133	7212	627.858	3	Tier2	LY9.SeqId_3324_51.txt	LY9	Keep	NO	NO
SeqId_3325_2	rs17831160	O00339	missense	A	G	0.0344517	0.581042	0.044609	2.37644e-38	7212	169.609	2	Tier1	MATN2.SeqId_3325_2.txt	MATN2	Keep	NO	NO
SeqId_3325_2	rs28522929	O00339	#N/A	T	C	0.22099	0.24646	0.0199933	1.44013e-34	7212	151.916	#N/A	Tier1	MATN2.SeqId_3325_2.txt	MATN2	Keep	NO	NO
SeqId_3325_2	rs34302865	O00339	#N/A	C	G	0.027797	0.510775	0.0498344	1.75123e-24	7212	105.022	1	Tier1	MATN2.SeqId_3325_2.txt	MATN2	Keep	NO	NO
SeqId_3325_2	rs1872012	O00339	#N/A	C	T	0.489879	-0.133671	0.0164529	5.24351e-16	7212	65.9886	1	Tier1	MATN2.SeqId_3325_2.txt	MATN2	Keep	NO	NO
SeqId_3325_2	rs34382957	O00339	#N/A	G	C	0.463261	-0.12687	0.016626	2.63281e-14	7212	58.2133	#N/A	Tier1	MATN2.SeqId_3325_2.txt	MATN2	Keep	NO	YES
SeqId_3325_2	rs8879	O00339	#N/A	A	G	0.192084	-0.127608	0.021202	1.84489e-09	7212	36.2144	1	Tier1	MATN2.SeqId_3325_2.txt	MATN2	Keep	NO	YES
SeqId_3325_2	rs1809173	O00339	#N/A	G	T	0.114515	-0.110793	0.0262445	2.45599e-05	7212	17.8167	#N/A	Tier1	MATN2.SeqId_3325_2.txt	MATN2	Keep	NO	NO
SeqId_3326_58	rs11215400	Q9BY67	#N/A	C	A	0.254263	0.287632	0.0187241	1.9909e-52	7212	235.913	1	Tier2	CADM1.SeqId_3326_58.txt	CADM1	Keep	NO	NO
SeqId_3326_58	rs2509354	Q9BY67	#N/A	C	T	0.427145	-0.11897	0.0166276	9.19408e-13	7212	51.1794	#N/A	Tier1	CADM1.SeqId_3326_58.txt	CADM1	Keep	NO	NO
SeqId_3326_58	rs58031725	Q9BY67	missense	G	T	0.0551782	0.161403	0.0364535	9.66687e-06	7212	19.5986	#N/A	Tier1	CADM1.SeqId_3326_58.txt	CADM1	Keep	NO	NO
SeqId_3327_27	rs17288108	Q9HB63	missense	G	A	0.176002	-0.375785	0.0213356	5.12161e-68	7212	310.134	1	Tier1	NTN4.SeqId_3327_27.txt	NTN4	Keep	NO	YES
SeqId_3327_27	rs1362970	Q9HB63	#N/A	A	C	0.436157	0.128923	0.0168035	1.90966e-14	7212	58.8492	3	Tier1	NTN4.SeqId_3327_27.txt	NTN4	Keep	NO	NO
SeqId_3327_27	rs10859915	Q9HB63	#N/A	T	C	0.411202	0.113139	0.0166809	1.27427e-11	7212	45.9902	2	Tier1	NTN4.SeqId_3327_27.txt	NTN4	Keep	NO	NO
SeqId_3327_27	rs75162346	Q9HB63	#N/A	T	C	0.0329267	0.231837	0.046857	7.67736e-07	7212	24.4735	#N/A	Tier1	NTN4.SeqId_3327_27.txt	NTN4	Keep	NO	NO
SeqId_3327_27	rs10444524	Q9HB63	#N/A	G	A	0.366976	-0.0669209	0.0171623	9.73452e-05	7212	15.2003	#N/A	Tier1	NTN4.SeqId_3327_27.txt	NTN4	Keep	NO	YES
SeqId_3329_14	rs2072562	O75594	#N/A	G	T	0.3371	-0.203521	0.0174984	5.42341e-31	7212	135.239	1	Tier1	PGLYRP1.SeqId_3329_14.txt	PGLYRP1	Keep	NO	NO
SeqId_3331_8	rs2085231	Q6NW40	#N/A	C	T	0.468321	0.320539	0.0161824	4.51343e-85	7212	392.243	1	Tier2	RGMB.SeqId_3331_8.txt	RGMB	Keep	NO	YES
SeqId_3331_8	rs154206	Q6NW40	#N/A	T	C	0.368085	0.295415	0.0168648	2.61051e-67	7212	306.748	1	Tier2	RGMB.SeqId_3331_8.txt	RGMB	Keep	NO	YES
SeqId_3331_8	rs62369950	Q6NW40	#N/A	C	T	0.0167753	0.491956	0.0640226	1.74458e-14	7212	59.029	#N/A	Tier1	RGMB.SeqId_3331_8.txt	RGMB	Keep	NO	NO
SeqId_3331_8	rs149508	Q6NW40	#N/A	T	C	0.224387	0.127111	0.0200108	2.25295e-10	7212	40.3382	#N/A	Tier1	RGMB.SeqId_3331_8.txt	RGMB	Keep	NO	NO
SeqId_3331_8	rs72779656	Q6NW40	#N/A	A	T	0.0954527	0.146013	0.0283843	2.75813e-07	7212	26.4549	2	Tier1	RGMB.SeqId_3331_8.txt	RGMB	Keep	NO	NO
SeqId_3331_8	rs6860932	Q6NW40	#N/A	C	T	0.291765	0.0929899	0.0182605	3.62516e-07	7212	25.9254	#N/A	Tier1	RGMB.SeqId_3331_8.txt	RGMB	Keep	NO	NO
SeqId_3336_50	rs116011690	P10646	#N/A	T	C	0.0219742	-0.576066	0.0566494	3.96615e-24	7212	103.379	#N/A	Tier1	TFPI.SeqId_3336_50.txt	TFPI	Keep	YES	NO
SeqId_3339_33	rs74507247	P35442	#N/A	A	G	0.0982947	0.973371	0.0254231	1e-200	7212	1465.48	1	Tier2	THBS2.SeqId_3339_33.txt	THBS2	Keep	NO	YES
SeqId_3339_33	rs12174547	P35442	#N/A	T	C	0.197768	-0.376308	0.0201758	7.334e-76	7212	347.78	1	Tier1	THBS2.SeqId_3339_33.txt	THBS2	Keep	NO	YES
SeqId_3339_33	rs4346834	P35442	#N/A	G	C	0.15278	0.289061	0.022965	5.93156e-36	7212	158.389	3	Tier1	THBS2.SeqId_3339_33.txt	THBS2	Keep	NO	YES
SeqId_3339_33	rs2181284	P35442	#N/A	T	C	0.0356994	-0.385208	0.0450193	1.40624e-17	7212	73.1935	4	Tier1	THBS2.SeqId_3339_33.txt	THBS2	Keep	NO	YES
SeqId_3339_33	rs3252	P35442	#N/A	C	T	0.0645363	0.221576	0.0337789	5.76878e-11	7212	43.0164	#N/A	Tier1	THBS2.SeqId_3339_33.txt	THBS2	Keep	NO	NO
SeqId_3339_33	rs4708535	P35442	#N/A	C	T	0.361431	0.104358	0.0173105	1.7355e-09	7212	36.3339	#N/A	Tier1	THBS2.SeqId_3339_33.txt	THBS2	Keep	NO	YES
SeqId_3339_33	rs7383406	P35442	#N/A	T	C	0.416054	0.101351	0.0168483	1.88092e-09	7212	36.1762	#N/A	Tier1	THBS2.SeqId_3339_33.txt	THBS2	Keep	NO	NO
SeqId_3339_33	rs78362595	P35442	#N/A	G	A	0.11403	0.106459	0.0263181	5.28514e-05	7212	16.3582	#N/A	Tier1	THBS2.SeqId_3339_33.txt	THBS2	Keep	NO	NO
SeqId_3340_53	rs13167730	P35443	#N/A	T	G	0.0934424	0.676572	0.0276391	3.43923e-127	7212	599.045	#N/A	Tier1	THBS4.SeqId_3340_53.txt	THBS4	Keep	NO	NO
SeqId_3340_53	rs4576130	P35443	#N/A	A	C	0.471926	0.247303	0.0163918	1.16423e-50	7212	227.554	#N/A	Tier1	THBS4.SeqId_3340_53.txt	THBS4	Keep	NO	NO
SeqId_3340_53	rs182042	P35443	#N/A	G	A	0.329128	0.223516	0.0174806	4.91186e-37	7212	163.45	#N/A	Tier1	THBS4.SeqId_3340_53.txt	THBS4	Keep	NO	NO
SeqId_3340_53	rs62363982	P35443	#N/A	T	C	0.144531	-0.292677	0.0234835	2.73559e-35	7212	155.286	1	Tier1	THBS4.SeqId_3340_53.txt	THBS4	Keep	NO	NO
SeqId_3340_53	rs11749588	P35443	#N/A	G	A	0.45924	0.119431	0.0165021	5.04876e-13	7212	52.3643	1	Tier1	THBS4.SeqId_3340_53.txt	THBS4	Keep	NO	NO
SeqId_3340_53	rs115017662	P35443	#N/A	G	T	0.0135173	-0.482856	0.0719798	2.11945e-11	7212	44.9877	#N/A	Tier1	THBS4.SeqId_3340_53.txt	THBS4	Keep	NO	NO
SeqId_3343_1	rs149906693	Q03154	#N/A	C	T	0.013032	-0.643597	0.0726976	1.05757e-18	7212	78.3551	#N/A	Tier1	ACY1.SeqId_3343_1.txt	ACY1	Keep	NO	NO
SeqId_3348_49	rs1126931	P13497	#N/A	T	C	0.16907	-0.219251	0.0220267	3.42245e-23	7212	99.0521	#N/A	Tier1	BMP1.SeqId_3348_49.txt	BMP1	Keep	NO	NO
SeqId_3348_49	rs116891912	P13497	#N/A	T	C	0.0323028	-0.421419	0.0470858	4.45633e-19	7212	80.0807	#N/A	Tier1	BMP1.SeqId_3348_49.txt	BMP1	Keep	NO	NO
SeqId_3348_49	rs6983152	P13497	#N/A	C	T	0.339387	0.0627605	0.0174607	0.000327325	7212	12.916	#N/A	Tier1	BMP1.SeqId_3348_49.txt	BMP1	Keep	NO	NO
SeqId_3352_80	rs3765964	P23280	#N/A	A	G	0.382296	0.533849	0.0159567	1e-200	7212	1119	1	Tier1	CA6.SeqId_3352_80.txt	CA6	Keep	NO	NO
SeqId_3352_80	rs11576766	P23280	missense	C	A	0.477818	-0.474482	0.0157928	5.91503e-187	7212	902.404	1	Tier1	CA6.SeqId_3352_80.txt	CA6	Keep	NO	NO
SeqId_3352_80	rs2274333	P23280	missense	G	A	0.296201	0.431979	0.0174871	2.12129e-129	7212	610.055	1	Tier1	CA6.SeqId_3352_80.txt	CA6	Keep	NO	YES
SeqId_3352_80	rs3737666	P23280	#N/A	T	C	0.0139332	-1.1865	0.0697742	1.29936e-63	7212	289.085	1	Tier1	CA6.SeqId_3352_80.txt	CA6	Keep	NO	NO
SeqId_3352_80	rs2274329	P23280	missense	C	G	0.095314	-0.456147	0.0279389	7.19699e-59	7212	266.484	1	Tier1	CA6.SeqId_3352_80.txt	CA6	Keep	NO	NO
SeqId_3352_80	rs12127547	P23280	#N/A	G	A	0.0397893	0.17313	0.0426473	4.96799e-05	7212	16.4756	#N/A	Tier1	CA6.SeqId_3352_80.txt	CA6	Keep	NO	NO
SeqId_3363_31	rs34933034	P41240	#N/A	A	G	0.164564	0.511447	0.0215138	2.46439e-120	7212	564.998	#N/A	Tier1	CSK.SeqId_3363_31.txt	CSK	Keep	NO	NO
SeqId_3363_31	rs34282744	P41240	#N/A	G	C	0.0578816	0.257842	0.035388	3.52807e-13	7212	53.0731	#N/A	Tier1	CSK.SeqId_3363_31.txt	CSK	Keep	NO	NO
SeqId_3364_76	rs12686656	O60911	#N/A	T	C	0.0745876	0.410322	0.0314139	1.48726e-38	7212	170.563	2	Tier1	CTSV.SeqId_3364_76.txt	CTSV	Keep	NO	NO
SeqId_3364_76	rs10981323	O60911	#N/A	C	G	0.446832	-0.193378	0.0165596	3.16172e-31	7212	136.331	#N/A	Tier1	CTSV.SeqId_3364_76.txt	CTSV	Keep	NO	YES
SeqId_3364_76	rs10991019	O60911	#N/A	A	G	0.0142105	-0.382297	0.0696528	4.18865e-08	7212	30.1165	#N/A	Tier1	CTSV.SeqId_3364_76.txt	CTSV	Keep	NO	NO
SeqId_3366_51	rs1776270	Q16610	#N/A	G	A	0.365243	0.529096	0.0160172	1e-200	7212	1090.88	#N/A	Tier1	ECM1.SeqId_3366_51.txt	ECM1	Keep	NO	YES
SeqId_3366_51	rs11585977	Q16610	missense	A	G	0.398863	-0.825766	0.0138157	1e-200	7212	3571.48	1	Tier1	ECM1.SeqId_3366_51.txt	ECM1	Keep	NO	YES
SeqId_3366_51	rs34542152	Q16610	#N/A	T	C	0.0738944	0.569873	0.0311829	5.68227e-73	7212	333.889	#N/A	Tier1	ECM1.SeqId_3366_51.txt	ECM1	Keep	NO	YES
SeqId_3366_51	rs35519844	Q16610	#N/A	C	T	0.0348676	0.69871	0.0450839	2.57372e-53	7212	240.121	#N/A	Tier1	ECM1.SeqId_3366_51.txt	ECM1	Keep	NO	NO
SeqId_3366_51	rs35987520	Q16610	#N/A	A	G	0.0469292	-0.542773	0.0388917	1.06692e-43	7212	194.716	#N/A	Tier1	ECM1.SeqId_3366_51.txt	ECM1	Keep	NO	NO
SeqId_3366_51	rs145971597	Q16610	missense	A	G	0.0111604	0.63745	0.07883	7.15344e-16	7212	65.3715	#N/A	Tier1	ECM1.SeqId_3366_51.txt	ECM1	Keep	NO	NO
SeqId_3367_8	rs114780909	Q9UGM5	#N/A	A	T	0.0112297	-1.92813	0.0761336	1.23172e-135	7212	641.209	3	Tier1	FETUB.SeqId_3367_8.txt	FETUB	Keep	NO	NO
SeqId_3367_8	rs186482877	Q9UGM5	#N/A	C	T	0.0120616	1.32867	0.0751119	1.40679e-68	7212	312.821	#N/A	Tier1	FETUB.SeqId_3367_8.txt	FETUB	Keep	NO	NO
SeqId_3367_8	rs74751406	Q9UGM5	missense	T	C	0.0469292	0.566879	0.0384159	1.4234e-48	7212	217.69	4	Tier1	FETUB.SeqId_3367_8.txt	FETUB	Keep	NO	YES
SeqId_3367_8	rs3733159	Q9UGM5	#N/A	G	T	0.315472	0.119715	0.0178792	2.30623e-11	7212	44.8209	14	Tier3	FETUB.SeqId_3367_8.txt	FETUB	Keep	NO	YES
SeqId_3367_8	rs17297584	Q9UGM5	#N/A	A	T	0.117843	0.13991	0.0255459	4.47691e-08	7212	29.9871	5	Tier1	FETUB.SeqId_3367_8.txt	FETUB	Keep	NO	NO
SeqId_3376_49	rs78748681	Q8NFM7	missense	C	T	0.161375	0.764474	0.0207697	1e-200	7212	1354.39	1	Tier2	IL17RD.SeqId_3376_49.txt	IL17RD	Keep	NO	YES
SeqId_3376_49	rs2291462	Q8NFM7	#N/A	A	G	0.140995	0.22253	0.0234822	3.49003e-21	7212	89.7799	1	Tier1	IL17RD.SeqId_3376_49.txt	IL17RD	Keep	NO	YES
SeqId_3378_49	rs1654523	P49862	#N/A	C	T	0.0829752	-0.633079	0.0290905	9.37984e-102	7212	473.471	1	Tier1	KLK7.SeqId_3378_49.txt	KLK7	Keep	NO	YES
SeqId_3378_49	rs1654531	P49862	#N/A	G	A	0.218772	-0.254518	0.0199537	7.26367e-37	7212	162.656	2	Tier1	KLK7.SeqId_3378_49.txt	KLK7	Keep	NO	YES
SeqId_3378_49	rs268898	P49862	#N/A	G	A	0.438722	0.0952312	0.0167527	1.36299e-08	7212	32.3049	2	Tier1	KLK7.SeqId_3378_49.txt	KLK7	Keep	NO	NO
SeqId_3381_24	rs1050855	P07948	#N/A	A	G	0.490226	-0.155466	0.0165942	9.63192e-21	7212	87.7481	#N/A	Tier1	LYN.SeqId_3381_24.txt	LYN	Keep	YES	NO
SeqId_3389_7	rs10133793	P05154	#N/A	C	A	0.331	0.153459	0.0175591	2.87624e-18	7212	76.3589	7	Tier3	SERPINA5.SeqId_3389_7.txt	SERPINA5	Keep	NO	NO
SeqId_3389_7	rs6111	P05154	missense	T	C	0.103147	0.214713	0.027184	3.24179e-15	7212	62.3691	3	Tier1	SERPINA5.SeqId_3389_7.txt	SERPINA5	Keep	NO	YES
SeqId_3389_7	rs7156347	P05154	#N/A	C	T	0.232012	-0.0811013	0.019714	3.93368e-05	7212	16.9194	#N/A	Tier1	SERPINA5.SeqId_3389_7.txt	SERPINA5	Keep	NO	NO
SeqId_3396_54	rs141995914	P00797	#N/A	C	T	0.0116456	0.741748	0.0770843	8.67807e-22	7212	92.5679	1	Tier1	REN.SeqId_3396_54.txt	REN	Keep	YES	NO
SeqId_3403_1	rs11645484	P20231	#N/A	C	T	0.271593	-0.636036	0.0169673	1e-200	7212	1404.81	1	Tier2	TPSB2.SeqId_3403_1.txt	TPSB2	Keep	NO	YES
SeqId_3403_1	rs7198879	P20231	#N/A	C	A	0.316789	0.513808	0.0168314	1.36318e-192	7212	931.624	2	Tier1	TPSB2.SeqId_3403_1.txt	TPSB2	Keep	NO	YES
SeqId_3403_1	rs2738896	P20231	#N/A	C	T	0.214197	0.556442	0.0192903	2.94477e-173	7212	831.843	1	Tier2	TPSB2.SeqId_3403_1.txt	TPSB2	Keep	NO	NO
SeqId_3403_1	rs143273904	P20231	#N/A	G	A	0.0476917	0.766157	0.0379054	2.06989e-88	7212	408.426	1	Tier1	TPSB2.SeqId_3403_1.txt	TPSB2	Keep	NO	NO
SeqId_3403_1	rs72775470	P20231	missense	G	T	0.162484	-0.374935	0.0218684	1.28999e-64	7212	293.872	1	Tier1	TPSB2.SeqId_3403_1.txt	TPSB2	Keep	NO	YES
SeqId_3403_1	rs56245767	P20231	#N/A	T	C	0.0750035	0.501144	0.0310973	1.98778e-57	7212	259.633	1	Tier1	TPSB2.SeqId_3403_1.txt	TPSB2	Keep	NO	YES
SeqId_3403_1	rs117492134	P20231	#N/A	A	G	0.0364619	0.557564	0.0437095	7.19928e-37	7212	162.674	1	Tier1	TPSB2.SeqId_3403_1.txt	TPSB2	Keep	NO	NO
SeqId_3403_1	rs4984639	P20231	#N/A	G	A	0.280674	0.214943	0.0183788	2.58559e-31	7212	136.739	1	Tier1	TPSB2.SeqId_3403_1.txt	TPSB2	Keep	NO	YES
SeqId_3403_1	rs62012860	P20231	#N/A	A	C	0.0332039	0.321731	0.0461991	3.59891e-12	7212	48.484	1	Tier1	TPSB2.SeqId_3403_1.txt	TPSB2	Keep	NO	NO
SeqId_3403_1	rs8048096	P20231	#N/A	G	A	0.0332039	0.291418	0.0459301	2.36166e-10	7212	40.2455	#N/A	Tier1	TPSB2.SeqId_3403_1.txt	TPSB2	Keep	NO	NO
SeqId_3420_21	rs74367484	Q8N1Q1	#N/A	T	G	0.0643283	-1.1999	0.0308829	1e-200	7212	1509.15	#N/A	Tier1	CA13.SeqId_3420_21.txt	CA13	Keep	NO	YES
SeqId_3420_21	rs4740047	Q8N1Q1	#N/A	G	A	0.360252	-0.629502	0.01588	1e-200	7212	1570.99	#N/A	Tier1	CA13.SeqId_3420_21.txt	CA13	Keep	NO	YES
SeqId_3420_21	rs7835882	Q8N1Q1	#N/A	G	C	0.28712	-0.336426	0.018146	5.33637e-75	7212	343.635	#N/A	Tier1	CA13.SeqId_3420_21.txt	CA13	Keep	NO	YES
SeqId_3421_54	rs3181354	P32971	#N/A	G	A	0.258977	-0.260747	0.0186534	7.84316e-44	7212	195.345	#N/A	Tier1	TNFSF8.SeqId_3421_54.txt	TNFSF8	Keep	NO	YES
SeqId_3421_54	rs34187507	P32971	#N/A	T	G	0.229724	0.223462	0.0196489	1.0229e-29	7212	129.304	2	Tier1	TNFSF8.SeqId_3421_54.txt	TNFSF8	Keep	NO	YES
SeqId_3431_54	rs41277428	P21709	missense	A	G	0.0772217	-1.25882	0.0274341	1e-200	7212	2104.87	1	Tier2	EPHA1.SeqId_3431_54.txt	EPHA1	Keep	NO	YES
SeqId_3431_54	rs117651735	P21709	#N/A	T	C	0.0323721	0.658695	0.0460287	7.94587e-46	7212	204.734	#N/A	Tier1	EPHA1.SeqId_3431_54.txt	EPHA1	Keep	NO	NO
SeqId_3431_54	rs78571833	P21709	#N/A	C	A	0.0942742	0.32475	0.0280689	1.09358e-30	7212	133.822	#N/A	Tier1	EPHA1.SeqId_3431_54.txt	EPHA1	Keep	NO	YES
SeqId_3431_54	rs7806047	P21709	#N/A	G	C	0.130528	0.181054	0.0246911	2.50024e-13	7212	53.7545	#N/A	Tier1	EPHA1.SeqId_3431_54.txt	EPHA1	Keep	NO	YES
SeqId_3431_54	rs10258313	P21709	#N/A	C	T	0.500624	0.110847	0.0166749	3.19758e-11	7212	44.1775	#N/A	Tier1	EPHA1.SeqId_3431_54.txt	EPHA1	Keep	NO	NO
SeqId_3431_54	rs34372369	P21709	missense	A	G	0.0503258	-0.216538	0.0379499	1.20315e-08	7212	32.5482	#N/A	Tier1	EPHA1.SeqId_3431_54.txt	EPHA1	Keep	NO	NO
SeqId_3431_54	rs12539323	P21709	#N/A	T	C	0.130944	0.111212	0.0247876	7.34914e-06	7212	20.124	#N/A	Tier1	EPHA1.SeqId_3431_54.txt	EPHA1	Keep	NO	NO
SeqId_3435_53	rs1250258	P02751	missense	C	T	0.266602	-0.301222	0.0185536	3.03895e-58	7212	263.51	#N/A	Tier1	FN1.SeqId_3435_53.txt	FN1	Keep	NO	NO
SeqId_3445_53	rs8177643	Q13261	#N/A	T	C	0.317482	0.154976	0.0175964	1.58554e-18	7212	77.5463	2	Tier2	IL15RA.SeqId_3445_53.txt	IL15RA	Keep	YES	NO
SeqId_3445_53	rs8177617	Q13261	#N/A	A	G	0.138916	0.0926493	0.0239346	0.000109377	7212	14.98	1	Tier1	IL15RA.SeqId_3445_53.txt	IL15RA	Keep	YES	NO
SeqId_3449_58	rs882732	P29622	#N/A	A	G	0.235131	0.726609	0.0176801	1e-200	7212	1688.54	2	Tier2	SERPINA4.SeqId_3449_58.txt	SERPINA4	Keep	NO	YES
SeqId_3449_58	rs2069964	P29622	#N/A	A	G	0.145709	-0.431806	0.0231081	3.9325e-76	7212	349.083	2	Tier1	SERPINA4.SeqId_3449_58.txt	SERPINA4	Keep	NO	YES
SeqId_3449_58	rs10135681	P29622	#N/A	C	T	0.377513	0.280842	0.0169484	1.48734e-60	7212	274.502	2	Tier2	SERPINA4.SeqId_3449_58.txt	SERPINA4	Keep	NO	NO
SeqId_3449_58	rs1956714	P29622	missense	T	C	0.419867	-0.179519	0.0166588	7.13817e-27	7212	116.095	2	Tier1	SERPINA4.SeqId_3449_58.txt	SERPINA4	Keep	NO	NO
SeqId_3449_58	rs113208736	P29622	#N/A	C	T	0.0110218	-0.680578	0.0797748	1.74622e-17	7212	72.7619	3	Tier1	SERPINA4.SeqId_3449_58.txt	SERPINA4	Keep	NO	NO
SeqId_3449_58	rs7152810	P29622	#N/A	A	G	0.412658	-0.101304	0.0168285	1.83216e-09	7212	36.2278	1	Tier1	SERPINA4.SeqId_3449_58.txt	SERPINA4	Keep	NO	NO
SeqId_3449_58	rs148288623	P29622	#N/A	T	C	0.023222	-0.309992	0.0546295	1.44538e-08	7212	32.1904	#N/A	Tier1	SERPINA4.SeqId_3449_58.txt	SERPINA4	Keep	NO	NO
SeqId_3449_58	rs72702323	P29622	#N/A	G	A	0.0105365	-0.355341	0.0818542	1.43676e-05	7212	18.8403	1	Tier1	SERPINA4.SeqId_3449_58.txt	SERPINA4	Keep	NO	NO
SeqId_3449_58	rs910349	P29622	#N/A	A	G	0.233398	0.0813236	0.0195189	3.13066e-05	7212	17.3541	2	Tier1	SERPINA4.SeqId_3449_58.txt	SERPINA4	Keep	NO	NO
SeqId_3449_58	rs2069981	P29622	#N/A	T	A	0.0364619	-0.170075	0.0439826	0.000111213	7212	14.9485	2	Tier1	SERPINA4.SeqId_3449_58.txt	SERPINA4	Keep	NO	NO
SeqId_3457_57	rs7991096	Q15063	#N/A	A	C	0.329405	-0.200799	0.0174337	1.9774e-30	7212	132.624	#N/A	Tier1	POSTN.SeqId_3457_57.txt	POSTN	Keep	NO	YES
SeqId_3457_57	rs78082123	Q15063	#N/A	A	G	0.0179537	-0.596929	0.0621265	9.95102e-22	7212	92.2935	1	Tier1	POSTN.SeqId_3457_57.txt	POSTN	Keep	NO	NO
SeqId_3457_57	rs17199750	Q15063	#N/A	A	G	0.118467	-0.219357	0.025462	8.49119e-18	7212	74.1989	#N/A	Tier1	POSTN.SeqId_3457_57.txt	POSTN	Keep	NO	NO
SeqId_3457_57	rs715739	Q15063	#N/A	G	A	0.376265	0.122246	0.0172517	1.51089e-12	7212	50.1978	1	Tier1	POSTN.SeqId_3457_57.txt	POSTN	Keep	NO	NO
SeqId_3457_57	rs12871092	Q15063	#N/A	G	A	0.085748	-0.184703	0.0295198	4.15115e-10	7212	39.1382	2	Tier1	POSTN.SeqId_3457_57.txt	POSTN	Keep	NO	NO
SeqId_3457_57	rs1923724	Q15063	#N/A	G	T	0.442604	0.065145	0.0168124	0.000107652	7212	15.0101	#N/A	Tier1	POSTN.SeqId_3457_57.txt	POSTN	Keep	NO	NO
SeqId_3459_49	rs919751	P09619	#N/A	G	A	0.398378	0.675838	0.014996	1e-200	7212	2030.55	1	Tier1	PDGFRB.SeqId_3459_49.txt	PDGFRB	Keep	NO	YES
SeqId_3459_49	rs3756312	P09619	#N/A	G	A	0.309233	-0.776773	0.0156152	1e-200	7212	2473.85	4	Tier1	PDGFRB.SeqId_3459_49.txt	PDGFRB	Keep	NO	YES
SeqId_3459_49	rs2304058	P09619	#N/A	C	G	0.455913	-1.04317	0.0115563	1e-200	7212	8146.14	1	Tier1	PDGFRB.SeqId_3459_49.txt	PDGFRB	Keep	NO	YES
SeqId_3459_49	rs246396	P09619	#N/A	C	T	0.166436	-0.626091	0.0209422	3.06851e-185	7212	893.532	1	Tier1	PDGFRB.SeqId_3459_49.txt	PDGFRB	Keep	NO	YES
SeqId_3459_49	rs55981837	P09619	#N/A	T	G	0.0570498	-0.813205	0.0346587	2.21672e-117	7212	550.37	1	Tier1	PDGFRB.SeqId_3459_49.txt	PDGFRB	Keep	NO	NO
SeqId_3459_49	rs6894617	P09619	#N/A	T	C	0.24241	-0.376571	0.0188128	8.66724e-87	7212	400.559	1	Tier1	PDGFRB.SeqId_3459_49.txt	PDGFRB	Keep	NO	YES
SeqId_3459_49	rs112374268	P09619	#N/A	C	T	0.0282823	-0.593288	0.0496938	1.5019e-32	7212	142.497	1	Tier1	PDGFRB.SeqId_3459_49.txt	PDGFRB	Keep	NO	NO
SeqId_3459_49	rs56388645	P09619	#N/A	C	G	0.0236379	-0.546707	0.0539274	5.43217e-24	7212	102.747	2	Tier1	PDGFRB.SeqId_3459_49.txt	PDGFRB	Keep	NO	NO
SeqId_3459_49	rs74730526	P09619	#N/A	A	G	0.0746569	0.308405	0.0314354	1.40082e-22	7212	96.2242	1	Tier1	PDGFRB.SeqId_3459_49.txt	PDGFRB	Keep	NO	YES
SeqId_3459_49	rs41287110	P09619	missense	T	C	0.0277277	-0.404405	0.0506762	1.68796e-15	7212	63.6656	#N/A	Tier1	PDGFRB.SeqId_3459_49.txt	PDGFRB	Keep	NO	NO
SeqId_3459_49	rs1864974	P09619	#N/A	T	A	0.12935	-0.156838	0.0247459	2.46859e-10	7212	40.1583	#N/A	Tier1	PDGFRB.SeqId_3459_49.txt	PDGFRB	Keep	NO	YES
SeqId_3459_49	rs60986261	P09619	#N/A	C	T	0.0646749	0.176277	0.0337095	1.74933e-07	7212	27.338	#N/A	Tier1	PDGFRB.SeqId_3459_49.txt	PDGFRB	Keep	NO	NO
SeqId_3459_49	rs6579788	P09619	#N/A	C	T	0.173991	-0.0859545	0.0218742	8.59222e-05	7212	15.4366	#N/A	Tier1	PDGFRB.SeqId_3459_49.txt	PDGFRB	Keep	NO	NO
SeqId_3461_58	rs2365715	Q96GW7	#N/A	G	A	0.37779	-0.310833	0.0165426	6.15929e-77	7212	352.961	1	Tier2	BCAN.SeqId_3461_58.txt	BCAN	Keep	NO	YES
SeqId_3461_58	rs12408758	Q96GW7	#N/A	C	A	0.308748	-0.170005	0.017916	3.10124e-21	7212	90.0162	1	Tier1	BCAN.SeqId_3461_58.txt	BCAN	Keep	NO	YES
SeqId_3461_58	rs1056695	Q96GW7	missense,stop_gained	A	G	0.360738	0.0564236	0.0173927	0.00118363	7212	10.5212	#N/A	Tier1	BCAN.SeqId_3461_58.txt	BCAN	Keep	NO	YES
SeqId_3481_87	rs55717725	Q9NQW7	#N/A	C	T	0.151948	0.39643	0.0226444	3.08603e-67	7212	306.402	#N/A	Tier1	XPNPEP1.SeqId_3481_87.txt	XPNPEP1	Keep	NO	YES
SeqId_3481_87	rs7834	Q9NQW7	#N/A	A	G	0.0138639	0.629083	0.0709445	9.32542e-19	7212	78.6064	#N/A	Tier1	XPNPEP1.SeqId_3481_87.txt	XPNPEP1	Keep	NO	YES
SeqId_3484_60	rs2071404	P01019	#N/A	A	C	0.105435	0.473676	0.0264062	1.98562e-70	7212	321.685	1	Tier1	AGT.SeqId_3484_60.txt	AGT	Keep	NO	YES
SeqId_3484_60	rs12409662	P01019	#N/A	G	C	0.0741023	0.26584	0.0317085	6.10068e-17	7212	70.2698	#N/A	Tier1	AGT.SeqId_3484_60.txt	AGT	Keep	NO	NO
SeqId_3484_60	rs11568055	P01019	#N/A	T	C	0.0237765	0.283114	0.0543845	1.98514e-07	7212	27.0927	#N/A	Tier1	AGT.SeqId_3484_60.txt	AGT	Keep	NO	NO
SeqId_3484_60	rs1977412	P01019	#N/A	C	T	0.134271	0.0818121	0.0243671	0.000790616	7212	11.2696	1	Tier1	AGT.SeqId_3484_60.txt	AGT	Keep	NO	NO
SeqId_3488_64	rs4756148	P04040	#N/A	T	C	0.229031	-0.366789	0.0194075	8.56797e-78	7212	357.086	1	Tier2	CAT.SeqId_3488_64.txt	CAT	Keep	NO	YES
SeqId_3488_64	rs1001179	P04040	#N/A	T	C	0.226535	-0.208469	0.0195705	2.66905e-26	7212	113.438	1	Tier1	CAT.SeqId_3488_64.txt	CAT	Keep	NO	NO
SeqId_3488_64	rs564250	P04040	#N/A	T	C	0.219257	-0.210131	0.0197938	3.91227e-26	7212	112.668	#N/A	Tier1	CAT.SeqId_3488_64.txt	CAT	Keep	NO	YES
SeqId_3495_15	rs16850073	P80162	#N/A	T	C	0.371621	0.63964	0.0156066	1e-200	7212	1679.32	2	Tier1	CXCL6.SeqId_3495_15.txt	CXCL6	Keep	NO	YES
SeqId_3495_15	rs191180456	P80162	#N/A	T	C	0.0108138	-0.759148	0.0804311	4.99917e-21	7212	89.0604	#N/A	Tier1	CXCL6.SeqId_3495_15.txt	CXCL6	Keep	NO	NO
SeqId_3499_77	rs6862301	Q9UHF5	#N/A	A	C	0.293221	0.185203	0.0181063	2.16448e-24	7212	104.596	#N/A	Tier1	IL17B.SeqId_3499_77.txt	IL17B	Keep	YES	NO
SeqId_3508_78	rs4783982	O00626	#N/A	A	G	0.0656454	0.364479	0.0331485	6.69513e-28	7212	120.864	2	Tier1	CCL22.SeqId_3508_78.txt	CCL22	Keep	NO	NO
SeqId_3508_78	rs4359426	O00626	missense	A	C	0.0517122	-0.383272	0.0369113	4.42114e-25	7212	107.789	1	Tier1	CCL22.SeqId_3508_78.txt	CCL22	Keep	NO	YES
SeqId_3508_78	rs62037104	O00626	#N/A	A	C	0.0201719	-0.49694	0.0584922	2.3629e-17	7212	72.1592	2	Tier1	CCL22.SeqId_3508_78.txt	CCL22	Keep	NO	NO
SeqId_3508_78	rs4784800	O00626	#N/A	A	T	0.151671	-0.163528	0.0232133	2.03187e-12	7212	49.6124	1	Tier1	CCL22.SeqId_3508_78.txt	CCL22	Keep	NO	YES
SeqId_3516_60	rs1023264	P48061	#N/A	C	T	0.325939	0.180631	0.0178568	6.80506e-24	7212	102.296	#N/A	Tier1	CXCL12.SeqId_3516_60.txt	CXCL12	Keep	NO	NO
SeqId_3516_60	rs17883339	P48061	#N/A	A	G	0.0987107	0.245572	0.0276113	7.35795e-19	7212	79.0794	1	Tier1	CXCL12.SeqId_3516_60.txt	CXCL12	Keep	NO	NO
SeqId_3516_60	rs2818912	P48061	#N/A	T	C	0.341397	-0.105471	0.0177582	2.9953e-09	7212	35.2653	#N/A	Tier1	CXCL12.SeqId_3516_60.txt	CXCL12	Keep	NO	NO
SeqId_3518_54	rs1977395	Q96IY4	#N/A	C	T	0.260918	-0.616403	0.0174083	1e-200	7212	1253.42	10	Tier3	CPB2.SeqId_3518_54.txt	CPB2	Keep	NO	YES
SeqId_3518_54	rs1087	Q96IY4	missense	T	A	0.340982	0.740518	0.0152892	1e-200	7212	2345.21	14	Tier3	CPB2.SeqId_3518_54.txt	CPB2	Keep	NO	YES
SeqId_3518_54	rs3742266	Q96IY4	#N/A	A	G	0.125329	-0.327326	0.0248808	4.4351e-39	7212	173.026	2	Tier1	CPB2.SeqId_3518_54.txt	CPB2	Keep	NO	YES
SeqId_3518_54	rs7322891	Q96IY4	#N/A	C	G	0.469084	0.130491	0.0165586	3.73834e-15	7212	62.086	1	Tier1	CPB2.SeqId_3518_54.txt	CPB2	Keep	NO	NO
SeqId_3518_54	rs4129502	Q96IY4	#N/A	G	T	0.0374324	0.26314	0.0440942	2.5204e-09	7212	35.6033	5	Tier1	CPB2.SeqId_3518_54.txt	CPB2	Keep	NO	NO
SeqId_3518_54	rs7323698	Q96IY4	#N/A	G	A	0.073825	-0.151089	0.0317292	1.95591e-06	7212	22.6687	2	Tier1	CPB2.SeqId_3518_54.txt	CPB2	Keep	NO	NO
SeqId_3518_54	rs17844078	Q96IY4	#N/A	G	A	0.0389574	-0.162468	0.0428932	0.000153265	7212	14.3429	#N/A	Tier1	CPB2.SeqId_3518_54.txt	CPB2	Keep	NO	NO
SeqId_3519_3	rs62037114	Q92583	#N/A	A	C	0.0352835	0.623643	0.044146	1.02078e-44	7212	199.512	1	Tier1	CCL17.SeqId_3519_3.txt	CCL17	Keep	NO	YES
SeqId_3519_3	rs72792967	Q92583	#N/A	T	A	0.0469292	0.382464	0.0392171	2.47212e-22	7212	95.0845	1	Tier1	CCL17.SeqId_3519_3.txt	CCL17	Keep	NO	NO
SeqId_3519_3	rs223898	Q92583	#N/A	G	T	0.252322	0.157717	0.0191113	1.82762e-16	7212	68.0857	2	Tier1	CCL17.SeqId_3519_3.txt	CCL17	Keep	NO	NO
SeqId_3535_84	rs11003047	O94907	#N/A	G	T	0.105435	0.578891	0.0263608	1.60816e-103	7212	482.121	#N/A	Tier1	DKK1.SeqId_3535_84.txt	DKK1	Keep	NO	YES
SeqId_3535_84	rs1159798	O94907	#N/A	A	C	0.232636	-0.406068	0.0190443	7.05879e-98	7212	454.514	2	Tier2	DKK1.SeqId_3535_84.txt	DKK1	Keep	NO	YES
SeqId_3535_84	rs10824739	O94907	#N/A	T	A	0.466242	0.25728	0.0164655	3.75498e-54	7212	244.085	1	Tier1	DKK1.SeqId_3535_84.txt	DKK1	Keep	NO	NO
SeqId_3535_84	rs11002936	O94907	#N/A	G	A	0.314224	0.237876	0.0176719	8.25821e-41	7212	181.14	#N/A	Tier1	DKK1.SeqId_3535_84.txt	DKK1	Keep	NO	NO
SeqId_3535_84	rs73331836	O94907	#N/A	C	T	0.0946901	-0.176984	0.0283462	4.51686e-10	7212	38.9725	#N/A	Tier1	DKK1.SeqId_3535_84.txt	DKK1	Keep	NO	NO
SeqId_3535_84	rs11814440	O94907	#N/A	C	A	0.452586	0.100709	0.0164491	9.69633e-10	7212	37.4742	1	Tier1	DKK1.SeqId_3535_84.txt	DKK1	Keep	NO	NO
SeqId_3535_84	rs1912619	O94907	#N/A	T	C	0.437197	0.0804472	0.0167432	1.58072e-06	7212	23.0794	#N/A	Tier1	DKK1.SeqId_3535_84.txt	DKK1	Keep	NO	YES
SeqId_3554_24	rs143257534	Q15848	#N/A	T	C	0.0277277	-0.923812	0.0495888	1.08545e-75	7212	346.96	1	Tier1	ADIPOQ.SeqId_3554_24.txt	ADIPOQ	Keep	NO	NO
SeqId_3554_24	rs17300539	Q15848	#N/A	A	G	0.0813115	0.543228	0.0293153	6.30329e-75	7212	343.285	#N/A	Tier1	ADIPOQ.SeqId_3554_24.txt	ADIPOQ	Keep	NO	YES
SeqId_3554_24	rs17366653	Q15848	#N/A	C	T	0.0125468	-0.859324	0.0741532	8.82142e-31	7212	134.256	#N/A	Tier1	ADIPOQ.SeqId_3554_24.txt	ADIPOQ	Keep	NO	NO
SeqId_3554_24	rs7613326	Q15848	#N/A	T	C	0.33405	-0.176171	0.017308	3.59823e-24	7212	103.575	#N/A	Tier1	ADIPOQ.SeqId_3554_24.txt	ADIPOQ	Keep	NO	NO
SeqId_3580_25	rs28929474	P01009	missense	T	C	0.0187855	-1.78813	0.0577158	5.72875e-198	7212	959.596	39	Tier3	SERPINA1.SeqId_3580_25.txt	SERPINA1	Keep	NO	NO
SeqId_3580_25	rs1243162	P01009	missense	G	A	0.223069	0.338457	0.0194717	2.50544e-66	7212	302.05	5	Tier1	SERPINA1.SeqId_3580_25.txt	SERPINA1	Keep	NO	YES
SeqId_3580_25	rs17580	P01009	missense	A	T	0.0402745	-0.711908	0.0414777	9.48905e-65	7212	294.509	18	Tier3	SERPINA1.SeqId_3580_25.txt	SERPINA1	Keep	NO	NO
SeqId_3580_25	rs112209366	P01009	#N/A	G	A	0.0557327	0.540655	0.0356933	4.79531e-51	7212	229.375	#N/A	Tier1	SERPINA1.SeqId_3580_25.txt	SERPINA1	Keep	NO	NO
SeqId_3580_25	rs7158855	P01009	#N/A	G	A	0.255303	-0.161057	0.0190743	3.68154e-17	7212	71.2757	4	Tier1	SERPINA1.SeqId_3580_25.txt	SERPINA1	Keep	NO	NO
SeqId_3580_25	rs709932	P01009	missense	T	C	0.154929	0.138324	0.0227916	1.35147e-09	7212	36.8235	7	Tier3	SERPINA1.SeqId_3580_25.txt	SERPINA1	Keep	NO	NO
SeqId_3580_25	rs146066805	P01009	#N/A	T	C	0.0250936	0.261393	0.0526154	6.92067e-07	7212	24.6741	#N/A	Tier1	SERPINA1.SeqId_3580_25.txt	SERPINA1	Keep	NO	NO
SeqId_3580_25	rs7157268	P01009	#N/A	C	T	0.224317	-0.0687834	0.0199543	0.000570001	7212	11.8788	1	Tier1	SERPINA1.SeqId_3580_25.txt	SERPINA1	Keep	NO	NO
SeqId_3581_53	rs2070633	P02765	#N/A	T	C	0.470955	-0.515213	0.0156786	1e-200	7212	1079.54	3	Tier1	AHSG.SeqId_3581_53.txt	AHSG	Keep	NO	YES
SeqId_3581_53	rs10937254	P02765	#N/A	C	G	0.262373	-0.584509	0.0176508	1e-200	7212	1096.31	2	Tier1	AHSG.SeqId_3581_53.txt	AHSG	Keep	NO	YES
SeqId_3581_53	rs6802305	P02765	#N/A	C	T	0.0858173	0.245979	0.0296597	1.30191e-16	7212	68.761	3	Tier1	AHSG.SeqId_3581_53.txt	AHSG	Keep	NO	NO
SeqId_3581_53	rs35457250	P02765	missense	T	C	0.00928878	-0.703164	0.0867873	6.29246e-16	7212	65.6267	5	Tier1	AHSG.SeqId_3581_53.txt	AHSG	Keep	NO	NO
SeqId_3581_53	rs186703728	P02765	#N/A	A	C	0.0120616	0.502157	0.0760468	4.30783e-11	7212	43.591	1	Tier1	AHSG.SeqId_3581_53.txt	AHSG	Keep	NO	NO
SeqId_3581_53	rs9854792	P02765	#N/A	T	C	0.209344	-0.0977219	0.0204286	1.75628e-06	7212	22.8763	#N/A	Tier1	AHSG.SeqId_3581_53.txt	AHSG	Keep	NO	YES
SeqId_3581_53	rs73887965	P02765	#N/A	G	A	0.080549	-0.110636	0.0304113	0.00027671	7212	13.2313	1	Tier1	AHSG.SeqId_3581_53.txt	AHSG	Keep	NO	NO
SeqId_3581_53	rs146247183	P02765	#N/A	G	A	0.0119229	-0.27662	0.0761854	0.00028442	7212	13.1796	2	Tier1	AHSG.SeqId_3581_53.txt	AHSG	Keep	NO	NO
SeqId_3581_53	rs56112115	P02765	#N/A	A	C	0.215652	-0.0666364	0.0200477	0.000892148	7212	11.0452	15	Tier3	AHSG.SeqId_3581_53.txt	AHSG	Keep	NO	NO
SeqId_3593_72	rs72689266	P42574	#N/A	C	T	0.125191	-0.736301	0.0237315	1.68697e-198	7212	962.365	1	Tier2	CASP3.SeqId_3593_72.txt	CASP3	Keep	NO	YES
SeqId_3593_72	rs62339863	P42574	#N/A	C	A	0.268612	-0.50436	0.0178893	5.47103e-166	7212	794.647	#N/A	Tier1	CASP3.SeqId_3593_72.txt	CASP3	Keep	NO	YES
SeqId_3593_72	rs188787052	P42574	#N/A	A	G	0.0121309	0.798649	0.0754823	5.67798e-26	7212	111.918	#N/A	Tier1	CASP3.SeqId_3593_72.txt	CASP3	Keep	NO	NO
SeqId_3593_72	rs1049216	P42574	#N/A	G	A	0.255234	-0.143258	0.0190166	5.54967e-14	7212	56.7351	1	Tier1	CASP3.SeqId_3593_72.txt	CASP3	Keep	NO	NO
SeqId_3600_2	rs2486954	Q13231	#N/A	G	A	0.209483	-0.971138	0.0169443	1e-200	7212	3283.93	2	Tier1	CHIT1.SeqId_3600_2.txt	CHIT1	Keep	NO	YES
SeqId_3600_2	rs73068228	Q13231	#N/A	G	T	0.0591293	0.828265	0.0341575	6.21067e-125	7212	587.822	2	Tier1	CHIT1.SeqId_3600_2.txt	CHIT1	Keep	NO	YES
SeqId_3600_2	rs12140418	Q13231	#N/A	T	C	0.0290448	-0.822076	0.0478937	9.33712e-65	7212	294.542	1	Tier1	CHIT1.SeqId_3600_2.txt	CHIT1	Keep	NO	NO
SeqId_3600_2	rs80241012	Q13231	#N/A	A	G	0.132885	0.354368	0.0240804	2.54119e-48	7212	216.502	3	Tier1	CHIT1.SeqId_3600_2.txt	CHIT1	Keep	NO	NO
SeqId_3600_2	rs77706048	Q13231	#N/A	T	C	0.0158741	-0.8288	0.0664286	2.31883e-35	7212	155.621	3	Tier1	CHIT1.SeqId_3600_2.txt	CHIT1	Keep	NO	NO
SeqId_3600_2	rs10920587	Q13231	#N/A	A	C	0.0266879	-0.451922	0.0516712	2.71515e-18	7212	76.4732	1	Tier1	CHIT1.SeqId_3600_2.txt	CHIT1	Keep	NO	YES
SeqId_3600_2	rs2486925	Q13231	#N/A	T	G	0.147096	-0.183178	0.0234286	6.10303e-15	7212	61.113	1	Tier1	CHIT1.SeqId_3600_2.txt	CHIT1	Keep	NO	YES
SeqId_3600_2	rs7555556	Q13231	#N/A	T	C	0.324899	0.109049	0.0176844	7.36316e-10	7212	38.0139	3	Tier1	CHIT1.SeqId_3600_2.txt	CHIT1	Keep	NO	NO
SeqId_3605_77	rs3774275	P48740	#N/A	G	A	0.309303	-0.202454	0.0176482	3.34335e-30	7212	131.562	#N/A	Tier1	MASP1.SeqId_3605_77.txt	MASP1	Keep	YES	NO
SeqId_3605_77	rs9290846	P48740	#N/A	T	C	0.398517	-0.150481	0.0169616	8.95046e-19	7212	78.6881	1	Tier1	MASP1.SeqId_3605_77.txt	MASP1	Keep	YES	NO
SeqId_3607_71	rs11022114	Q9UBP4	#N/A	A	G	0.310481	0.490157	0.01698	1.70795e-173	7212	833.057	1	Tier2	DKK3.SeqId_3607_71.txt	DKK3	Keep	NO	YES
SeqId_3607_71	rs10160790	Q9UBP4	#N/A	T	G	0.132746	-0.350572	0.0239627	8.71731e-48	7212	213.975	#N/A	Tier1	DKK3.SeqId_3607_71.txt	DKK3	Keep	NO	YES
SeqId_3607_71	rs6485329	Q9UBP4	#N/A	A	T	0.15992	0.150215	0.0227294	4.15008e-11	7212	43.6647	#N/A	Tier1	DKK3.SeqId_3607_71.txt	DKK3	Keep	NO	YES
SeqId_3607_71	rs12295349	Q9UBP4	#N/A	C	T	0.290586	0.0728177	0.0182708	6.80091e-05	7212	15.8796	#N/A	Tier1	DKK3.SeqId_3607_71.txt	DKK3	Keep	NO	NO
SeqId_3607_71	rs139167810	Q9UBP4	#N/A	T	G	0.0131013	0.276296	0.0732258	0.000162458	7212	14.2331	#N/A	Tier1	DKK3.SeqId_3607_71.txt	DKK3	Keep	NO	NO
SeqId_3607_71	rs12791723	Q9UBP4	#N/A	G	A	0.131568	0.0893363	0.0245119	0.000269679	7212	13.2795	#N/A	Tier1	DKK3.SeqId_3607_71.txt	DKK3	Keep	NO	NO
SeqId_3617_80	rs370151085	Q04756	#N/A	A	C	0.0512963	-1.11736	0.0357707	1e-200	7212	975.463	6	Tier3	HGFAC.SeqId_3617_80.txt	HGFAC	Keep	NO	YES
SeqId_3617_80	rs2344205	Q04756	#N/A	T	C	0.105296	-0.988518	0.0248303	1e-200	7212	1584.47	1	Tier1	HGFAC.SeqId_3617_80.txt	HGFAC	Keep	NO	YES
SeqId_3617_80	rs2498323	Q04756	missense	A	G	0.0991266	-1.33126	0.0233122	1e-200	7212	3260.16	#N/A	Tier1	HGFAC.SeqId_3617_80.txt	HGFAC	Keep	NO	YES
SeqId_3617_80	rs3752440	Q04756	#N/A	A	G	0.0914321	-0.611379	0.0279264	6.49556e-103	7212	479.149	#N/A	Tier1	HGFAC.SeqId_3617_80.txt	HGFAC	Keep	NO	NO
SeqId_3617_80	rs4690098	Q04756	#N/A	T	C	0.229585	0.411653	0.0191432	1.81074e-99	7212	462.288	11	Tier3	HGFAC.SeqId_3617_80.txt	HGFAC	Keep	NO	NO
SeqId_3617_80	rs62275879	Q04756	#N/A	T	C	0.0403438	-0.878067	0.0410791	2.44336e-98	7212	456.765	1	Tier1	HGFAC.SeqId_3617_80.txt	HGFAC	Keep	NO	NO
SeqId_3617_80	rs150990486	Q04756	#N/A	T	A	0.014557	-1.0511	0.0682276	1.02874e-52	7212	237.273	#N/A	Tier1	HGFAC.SeqId_3617_80.txt	HGFAC	Keep	NO	NO
SeqId_3617_80	rs73193400	Q04756	#N/A	A	G	0.183142	0.299811	0.0211885	7.44035e-45	7212	200.159	#N/A	Tier1	HGFAC.SeqId_3617_80.txt	HGFAC	Keep	NO	NO
SeqId_3617_80	rs41264743	Q04756	missense	T	G	0.0174685	-0.534459	0.063277	3.59967e-17	7212	71.3209	1	Tier1	HGFAC.SeqId_3617_80.txt	HGFAC	Keep	NO	NO
SeqId_3617_80	rs114303452	Q04756	missense	G	A	0.0120616	0.630669	0.0750369	5.11549e-17	7212	70.6208	#N/A	Tier1	HGFAC.SeqId_3617_80.txt	HGFAC	Keep	NO	NO
SeqId_3617_80	rs16844249	Q04756	#N/A	T	C	0.128379	-0.150305	0.0247729	1.36633e-09	7212	36.8021	#N/A	Tier1	HGFAC.SeqId_3617_80.txt	HGFAC	Keep	NO	NO
SeqId_3622_33	rs148659834	Q99538	missense	A	G	0.0135866	-0.938516	0.0700643	1.96151e-40	7212	179.378	#N/A	Tier1	LGMN.SeqId_3622_33.txt	LGMN	Keep	NO	NO
SeqId_3622_33	rs2236264	Q99538	missense	T	C	0.169278	-0.20781	0.0220258	5.17469e-21	7212	88.9916	#N/A	Tier1	LGMN.SeqId_3622_33.txt	LGMN	Keep	NO	NO
SeqId_3622_33	rs8177528	Q99538	#N/A	T	C	0.359975	0.154489	0.0174691	1.15059e-18	7212	78.1868	#N/A	Tier1	LGMN.SeqId_3622_33.txt	LGMN	Keep	NO	NO
SeqId_3622_33	rs35130455	Q99538	missense	T	A	0.269929	-0.163248	0.0185116	1.43321e-18	7212	77.7477	1	Tier1	LGMN.SeqId_3622_33.txt	LGMN	Keep	NO	NO
SeqId_3622_33	rs28419697	Q99538	#N/A	A	G	0.194649	-0.159999	0.0208216	1.74222e-14	7212	59.0318	#N/A	Tier1	LGMN.SeqId_3622_33.txt	LGMN	Keep	NO	NO
SeqId_3622_33	rs1242112	Q99538	#N/A	A	G	0.440247	0.109088	0.0167331	7.53967e-11	7212	42.4894	#N/A	Tier1	LGMN.SeqId_3622_33.txt	LGMN	Keep	NO	NO
SeqId_3622_33	rs7146315	Q99538	#N/A	C	T	0.154721	0.0898762	0.0227843	8.06733e-05	7212	15.556	#N/A	Tier1	LGMN.SeqId_3622_33.txt	LGMN	Keep	NO	YES
SeqId_3622_33	rs72701845	Q99538	#N/A	A	G	0.0353528	0.149481	0.0450419	0.000908867	7212	11.0108	1	Tier1	LGMN.SeqId_3622_33.txt	LGMN	Keep	NO	NO
SeqId_3640_14	rs1800493	P30533	missense	T	C	0.0143491	-1.24567	0.0689658	2.3273e-71	7212	326.15	1	Tier2	LRPAP1.SeqId_3640_14.txt	LRPAP1	Keep	YES	NO
SeqId_3640_14	rs74618629	P30533	#N/A	A	G	0.014765	-0.601363	0.067862	9.80799e-19	7212	78.5054	1	Tier1	LRPAP1.SeqId_3640_14.txt	LRPAP1	Keep	YES	NO
SeqId_3651_50	rs34231037	P35968	missense	G	A	0.0307778	-1.15981	0.0464345	3.93104e-132	7212	623.694	2	Tier1	KDR.SeqId_3651_50.txt	KDR	Keep	NO	NO
SeqId_3651_50	rs2305948	P35968	missense	T	C	0.0990573	0.55553	0.0271918	3.12295e-90	7212	417.271	2	Tier1	KDR.SeqId_3651_50.txt	KDR	Keep	NO	YES
SeqId_3651_50	rs9994560	P35968	#N/A	A	G	0.491474	0.192142	0.0166389	1.40587e-30	7212	133.314	1	Tier1	KDR.SeqId_3651_50.txt	KDR	Keep	NO	YES
SeqId_3651_50	rs12331869	P35968	#N/A	A	G	0.181131	-0.236831	0.0213282	2.03466e-28	7212	123.267	1	Tier1	KDR.SeqId_3651_50.txt	KDR	Keep	NO	YES
SeqId_3651_50	rs78498771	P35968	#N/A	A	G	0.0200333	-0.378348	0.0590102	1.53125e-10	7212	41.0968	#N/A	Tier1	KDR.SeqId_3651_50.txt	KDR	Keep	NO	NO
SeqId_3651_50	rs13136409	P35968	#N/A	C	T	0.410717	0.0557955	0.016786	0.000892016	7212	11.0455	#N/A	Tier1	KDR.SeqId_3651_50.txt	KDR	Keep	NO	NO
SeqId_3710_49	rs537579467	P00747	missense	C	T	0.0135173	1.76503	0.0691477	1.15389e-137	7212	651.371	1	Tier2	PLG.SeqId_3710_49.txt	PLG	Keep	NO	NO
SeqId_3710_49	rs11751347	P00747	#N/A	T	C	0.101414	-0.553089	0.0267548	2.78661e-92	7212	427.234	2	Tier1	PLG.SeqId_3710_49.txt	PLG	Keep	NO	YES
SeqId_3710_49	rs4252129	P00747	missense	T	C	0.0160128	-1.24008	0.0652457	1.23475e-78	7212	361.14	2	Tier1	PLG.SeqId_3710_49.txt	PLG	Keep	NO	NO
SeqId_3710_49	rs1800769	P00747	#N/A	T	C	0.164564	-0.359752	0.0220501	8.61298e-59	7212	266.112	2	Tier1	PLG.SeqId_3710_49.txt	PLG	Keep	NO	YES
SeqId_3710_49	rs113832094	P00747	#N/A	C	G	0.0257868	-0.499062	0.0518694	8.76565e-22	7212	92.5478	2	Tier1	PLG.SeqId_3710_49.txt	PLG	Keep	NO	NO
SeqId_3710_49	rs117109638	P00747	#N/A	A	G	0.0140025	-0.625503	0.0706066	1.00352e-18	7212	78.4599	2	Tier1	PLG.SeqId_3710_49.txt	PLG	Keep	NO	NO
SeqId_3710_49	rs1084658	P00747	#N/A	G	A	0.480244	-0.13816	0.0164145	4.61662e-17	7212	70.8254	#N/A	Tier1	PLG.SeqId_3710_49.txt	PLG	Keep	NO	YES
SeqId_3710_49	rs35465479	P00747	#N/A	T	C	0.0435325	-0.295872	0.0402857	2.29435e-13	7212	53.9244	#N/A	Tier1	PLG.SeqId_3710_49.txt	PLG	Keep	NO	NO
SeqId_3710_49	rs4252185	P00747	#N/A	C	T	0.0901844	-0.207579	0.0286812	5.04382e-13	7212	52.3663	#N/A	Tier1	PLG.SeqId_3710_49.txt	PLG	Keep	NO	NO
SeqId_3710_49	rs2465877	P00747	#N/A	T	C	0.15271	0.145903	0.0229441	2.1537e-10	7212	40.4265	#N/A	Tier1	PLG.SeqId_3710_49.txt	PLG	Keep	NO	YES
SeqId_3710_49	rs117648937	P00747	#N/A	T	C	0.0139332	0.320882	0.0714228	7.14199e-06	7212	20.1789	#N/A	Tier1	PLG.SeqId_3710_49.txt	PLG	Keep	NO	NO
SeqId_3710_49	rs182688736	P00747	#N/A	T	C	0.0194094	-0.225736	0.060216	0.000179098	7212	14.0494	#N/A	Tier1	PLG.SeqId_3710_49.txt	PLG	Keep	NO	NO
SeqId_3710_49	rs74410386	P00747	#N/A	A	T	0.0122695	0.257221	0.0760271	0.000720059	7212	11.4434	#N/A	Tier1	PLG.SeqId_3710_49.txt	PLG	Keep	NO	NO
SeqId_3773_15	rs35030851	Q02763	missense	T	G	0.0438098	0.901181	0.0393901	6.81369e-112	7212	523.274	1	Tier2	TEK.SeqId_3773_15.txt	TEK	Keep	NO	NO
SeqId_3773_15	rs682632	Q02763	missense	A	C	0.0386802	0.706467	0.0422591	1.39586e-61	7212	279.398	5	Tier2	TEK.SeqId_3773_15.txt	TEK	Keep	NO	NO
SeqId_3773_15	rs113865415	Q02763	#N/A	C	T	0.014765	0.255632	0.0691388	0.000219454	7212	13.6668	1	Tier1	TEK.SeqId_3773_15.txt	TEK	Keep	NO	NO
SeqId_3773_15	rs112107763	Q02763	#N/A	A	G	0.0171219	0.230495	0.0633588	0.00027675	7212	13.2309	#N/A	Tier1	TEK.SeqId_3773_15.txt	TEK	Keep	NO	NO
SeqId_3796_79	rs116843064	Q9BY76	missense	A	G	0.0209344	-0.621041	0.0571261	2.56782e-27	7212	118.155	1	Tier1	ANGPTL4.SeqId_3796_79.txt	ANGPTL4	Keep	YES	NO
SeqId_3796_79	rs7351103	Q9BY76	#N/A	A	G	0.489741	0.0872139	0.0163931	1.06802e-07	7212	28.2962	#N/A	Tier1	ANGPTL4.SeqId_3796_79.txt	ANGPTL4	Keep	YES	NO
SeqId_3799_11	rs10504813	P07451	#N/A	T	C	0.232428	-0.323428	0.0194512	5.93535e-61	7212	276.403	1	Tier1	CA3.SeqId_3799_11.txt	CA3	Keep	NO	NO
SeqId_3799_11	rs4150897	P07451	#N/A	G	C	0.315056	-0.218889	0.0177966	2.01378e-34	7212	151.235	#N/A	Tier1	CA3.SeqId_3799_11.txt	CA3	Keep	NO	NO
SeqId_3803_10	rs4642010	P28325	#N/A	A	C	0.174199	0.735419	0.0199485	1e-200	7212	1358.72	2	Tier1	CST5.SeqId_3803_10.txt	CST5	Keep	NO	YES
SeqId_3803_10	rs6049187	P28325	#N/A	A	G	0.221683	-0.36499	0.0195114	2.74064e-76	7212	349.836	1	Tier1	CST5.SeqId_3803_10.txt	CST5	Keep	NO	YES
SeqId_3803_10	rs117720287	P28325	#N/A	T	G	0.0206571	0.88712	0.0571954	2.13741e-53	7212	240.504	1	Tier1	CST5.SeqId_3803_10.txt	CST5	Keep	NO	NO
SeqId_3803_10	rs8119679	P28325	#N/A	G	A	0.144461	0.295483	0.0234141	3.94692e-36	7212	159.217	7	Tier3	CST5.SeqId_3803_10.txt	CST5	Keep	NO	NO
SeqId_3803_10	rs4239742	P28325	#N/A	G	C	0.269305	0.129243	0.0183868	2.26914e-12	7212	49.3948	1	Tier1	CST5.SeqId_3803_10.txt	CST5	Keep	NO	YES
SeqId_3805_16	rs4242051	Q9NQ30	#N/A	T	C	0.248926	-0.180114	0.0191407	6.53678e-21	7212	88.5236	2	Tier1	ESM1.SeqId_3805_16.txt	ESM1	Keep	YES	NO
SeqId_3805_16	rs1816087	Q9NQ30	#N/A	C	A	0.432968	-0.1373	0.0167559	2.96097e-16	7212	67.1251	1	Tier1	ESM1.SeqId_3805_16.txt	ESM1	Keep	YES	NO
SeqId_3805_16	rs1848502	Q9NQ30	#N/A	G	C	0.303757	-0.0994167	0.0181435	4.41004e-08	7212	30.0162	4	Tier1	ESM1.SeqId_3805_16.txt	ESM1	Keep	YES	NO
SeqId_3806_55	rs28542715	P54756	#N/A	A	G	0.0743103	0.387418	0.0313703	1.09245e-34	7212	152.476	1	Tier1	EPHA5.SeqId_3806_55.txt	EPHA5	Keep	NO	NO
SeqId_3806_55	rs10866158	P54756	#N/A	C	A	0.130528	-0.285662	0.0244467	2.90337e-31	7212	136.504	#N/A	Tier1	EPHA5.SeqId_3806_55.txt	EPHA5	Keep	NO	YES
SeqId_3806_55	rs7676955	P54756	#N/A	T	C	0.310481	0.11854	0.0180027	4.88267e-11	7212	43.3445	#N/A	Tier1	EPHA5.SeqId_3806_55.txt	EPHA5	Keep	NO	NO
SeqId_3806_55	rs17710128	P54756	#N/A	A	T	0.219326	0.10021	0.0202384	7.5324e-07	7212	24.5103	2	Tier1	EPHA5.SeqId_3806_55.txt	EPHA5	Keep	NO	NO
SeqId_3806_55	rs9999608	P54756	#N/A	T	C	0.18231	-0.0706694	0.0215405	0.00104015	7212	10.7605	#N/A	Tier1	EPHA5.SeqId_3806_55.txt	EPHA5	Keep	NO	NO
SeqId_3807_1	rs75403899	Q9GZV9	#N/A	T	C	0.227922	0.0954859	0.0197698	1.39428e-06	7212	23.3213	#N/A	Tier1	FGF23.SeqId_3807_1.txt	FGF23	Keep	YES	NO
SeqId_3820_68	rs4256810	P49137	#N/A	C	T	0.317205	0.313618	0.0175345	4.88459e-70	7212	319.812	#N/A	Tier1	MAPKAPK2.SeqId_3820_68.txt	MAPKAPK2	Keep	NO	YES
SeqId_3844_2	rs56119332	P62937	#N/A	G	A	0.0725773	-0.415409	0.0319114	2.62088e-38	7212	169.41	#N/A	Tier1	PPIA.SeqId_3844_2.txt	PPIA	Keep	NO	YES
SeqId_3855_56	rs11211133	Q06830	#N/A	A	G	0.232081	0.362558	0.0194693	1.24022e-75	7212	346.684	1	Tier1	PRDX1.SeqId_3855_56.txt	PRDX1	Keep	NO	YES
SeqId_3855_56	rs17522918	Q06830	#N/A	A	C	0.0959379	-0.445012	0.028016	7.16531e-56	7212	252.238	2	Tier2	PRDX1.SeqId_3855_56.txt	PRDX1	Keep	NO	YES
SeqId_3855_56	rs12123350	Q06830	#N/A	G	C	0.102454	-0.218757	0.0268373	4.21273e-16	7212	66.4241	1	Tier1	PRDX1.SeqId_3855_56.txt	PRDX1	Keep	NO	NO
SeqId_3855_56	rs12035107	Q06830	missense	C	T	0.024539	0.315745	0.0535711	3.94079e-09	7212	34.7289	#N/A	Tier1	PRDX1.SeqId_3855_56.txt	PRDX1	Keep	NO	NO
SeqId_3855_56	rs7532762	Q06830	missense	A	C	0.249965	-0.0635543	0.0194098	0.00106406	7212	10.7183	#N/A	Tier1	PRDX1.SeqId_3855_56.txt	PRDX1	Keep	NO	NO
SeqId_3858_5	rs62114538	P24666	missense	T	G	0.364689	0.976621	0.0128823	1e-200	7212	5745.73	1	Tier2	ACP1.SeqId_3858_5.txt	ACP1	Keep	NO	YES
SeqId_3858_5	rs4854301	P24666	#N/A	T	C	0.373423	-0.492755	0.0161136	3.22328e-193	7212	934.881	1	Tier1	ACP1.SeqId_3858_5.txt	ACP1	Keep	NO	YES
SeqId_3858_5	rs114769548	P24666	#N/A	A	T	0.060793	-0.427889	0.0344547	4.7034e-35	7212	154.186	1	Tier1	ACP1.SeqId_3858_5.txt	ACP1	Keep	NO	YES
SeqId_3858_5	rs11891259	P24666	#N/A	C	T	0.164009	-0.234231	0.0223679	1.77274e-25	7212	109.627	1	Tier1	ACP1.SeqId_3858_5.txt	ACP1	Keep	NO	NO
SeqId_3858_5	rs150785831	P24666	#N/A	A	T	0.0271038	-0.499601	0.0509623	1.50605e-22	7212	96.0789	6	Tier3	ACP1.SeqId_3858_5.txt	ACP1	Keep	NO	NO
SeqId_3858_5	rs11679280	P24666	#N/A	C	T	0.0664772	-0.224003	0.0330831	1.38011e-11	7212	45.8326	1	Tier1	ACP1.SeqId_3858_5.txt	ACP1	Keep	NO	NO
SeqId_3858_5	rs189970671	P24666	#N/A	C	T	0.0103286	-0.352337	0.0826604	2.04767e-05	7212	18.1636	#N/A	Tier1	ACP1.SeqId_3858_5.txt	ACP1	Keep	NO	NO
SeqId_3866_7	rs79344818	Q9Y3A5	missense	G	A	0.0356994	-1.19048	0.0427308	2.51937e-162	7212	775.964	#N/A	Tier1	SBDS.SeqId_3866_7.txt	SBDS	Keep	NO	NO
SeqId_3872_2	rs2234222	P13693	#N/A	C	G	0.0489394	0.283164	0.0377797	7.41308e-14	7212	56.1615	#N/A	Tier1	TPT1.SeqId_3872_2.txt	TPT1	Keep	NO	NO
SeqId_3894_15	rs13023145	Q9UJ70	#N/A	C	T	0.158187	-0.616002	0.0217209	7.84564e-168	7212	804.059	1	Tier2	NAGK.SeqId_3894_15.txt	NAGK	Keep	NO	YES
SeqId_3894_15	rs2111607	Q9UJ70	#N/A	G	T	0.430265	0.260465	0.0164168	9.51829e-56	7212	251.653	1	Tier1	NAGK.SeqId_3894_15.txt	NAGK	Keep	NO	YES
SeqId_3894_15	rs35577564	Q9UJ70	#N/A	C	T	0.0709136	-0.307162	0.0321338	1.59658e-21	7212	91.3462	#N/A	Tier1	NAGK.SeqId_3894_15.txt	NAGK	Keep	NO	NO
SeqId_3894_15	rs72903510	Q9UJ70	#N/A	T	C	0.114515	-0.196229	0.0258883	3.89183e-14	7212	57.4379	1	Tier1	NAGK.SeqId_3894_15.txt	NAGK	Keep	NO	NO
SeqId_4124_24	rs74434374	P0DMV8	#N/A	A	C	0.054069	-0.269967	0.0363766	1.29125e-13	7212	55.0626	8	Tier3	HSPA1A.SeqId_4124_24.txt	HSPA1A	Keep	YES	NO
SeqId_4124_24	rs3016018	P0DMV8	#N/A	C	G	0.48676	-0.0721249	0.0165132	1.27311e-05	7212	19.0716	11	Tier3	HSPA1A.SeqId_4124_24.txt	HSPA1A	Keep	YES	NO
SeqId_4125_52	rs2070600	Q15109	missense	T	C	0.0474837	-0.745444	0.0383454	4.33145e-82	7212	377.818	17	Tier3	AGER.SeqId_4125_52.txt	AGER	Keep	YES	NO
SeqId_4126_22	rs6024863	P17213	#N/A	T	A	0.105989	-0.707137	0.0255425	2.06065e-160	7212	766.231	4	Tier1	BPI.SeqId_4126_22.txt	BPI	Keep	NO	YES
SeqId_4126_22	rs5741814	P17213	missense	T	C	0.103424	-0.686783	0.0262225	1.64771e-144	7212	685.757	2	Tier1	BPI.SeqId_4126_22.txt	BPI	Keep	NO	YES
SeqId_4126_22	rs4287822	P17213	#N/A	G	A	0.351449	0.435846	0.0167348	5.43057e-143	7212	678.117	2	Tier1	BPI.SeqId_4126_22.txt	BPI	Keep	NO	YES
SeqId_4126_22	rs201780643	P17213	#N/A	A	T	0.0778456	-0.730224	0.0301937	2.59377e-124	7212	584.735	#N/A	Tier1	BPI.SeqId_4126_22.txt	BPI	Keep	NO	YES
SeqId_4126_22	rs5743509	P17213	missense	T	C	0.0559407	-0.781294	0.0349636	5.31629e-107	7212	499.202	4	Tier1	BPI.SeqId_4126_22.txt	BPI	Keep	NO	YES
SeqId_4126_22	rs6064367	P17213	#N/A	G	C	0.469707	0.242443	0.0164342	1.50795e-48	7212	217.571	5	Tier2	BPI.SeqId_4126_22.txt	BPI	Keep	NO	NO
SeqId_4126_22	rs1739655	P17213	#N/A	A	G	0.0389574	-0.438289	0.0427045	1.52035e-24	7212	105.306	1	Tier2	BPI.SeqId_4126_22.txt	BPI	Keep	NO	NO
SeqId_4126_22	rs5741798	P17213	#N/A	G	C	0.178359	-0.218523	0.0216691	9.28595e-24	7212	101.67	3	Tier1	BPI.SeqId_4126_22.txt	BPI	Keep	NO	YES
SeqId_4126_22	rs117814429	P17213	#N/A	A	C	0.0198253	-0.525661	0.0593561	1.02992e-18	7212	78.408	#N/A	Tier1	BPI.SeqId_4126_22.txt	BPI	Keep	NO	NO
SeqId_4126_22	rs6024343	P17213	#N/A	T	A	0.104811	-0.198981	0.0267228	1.0729e-13	7212	55.4292	1	Tier1	BPI.SeqId_4126_22.txt	BPI	Keep	NO	YES
SeqId_4126_22	rs542101374	P17213	#N/A	G	C	0.0128241	-0.477273	0.0738432	1.09101e-10	7212	41.7631	#N/A	Tier1	BPI.SeqId_4126_22.txt	BPI	Keep	NO	NO
SeqId_4126_22	rs11905484	P17213	#N/A	C	A	0.0121309	-0.368429	0.0759421	1.25135e-06	7212	23.53	1	Tier1	BPI.SeqId_4126_22.txt	BPI	Keep	NO	YES
SeqId_4127_75	rs191791682	P13671	missense	C	T	0.0120616	-1.52613	0.0741289	1.46413e-91	7212	423.728	4	Tier1	C6.SeqId_4127_75.txt	C6	Keep	NO	NO
SeqId_4127_75	rs4957379	P13671	#N/A	C	T	0.0938583	0.513886	0.0276946	4.05073e-75	7212	344.21	1	Tier1	C6.SeqId_4127_75.txt	C6	Keep	NO	YES
SeqId_4127_75	rs138054038	P13671	missense	C	T	0.0218356	-0.468668	0.0567702	1.78298e-16	7212	68.1349	#N/A	Tier1	C6.SeqId_4127_75.txt	C6	Keep	NO	NO
SeqId_4127_75	rs72753985	P13671	#N/A	C	T	0.0363233	0.267167	0.0438179	1.13493e-09	7212	37.1657	3	Tier1	C6.SeqId_4127_75.txt	C6	Keep	NO	NO
SeqId_4127_75	rs10512781	P13671	#N/A	C	T	0.468113	0.0827554	0.0167076	7.46802e-07	7212	24.527	#N/A	Tier1	C6.SeqId_4127_75.txt	C6	Keep	NO	NO
SeqId_4127_75	rs201535832	P13671	#N/A	T	C	0.0851934	-0.134591	0.0298643	6.6862e-06	7212	20.3052	#N/A	Tier1	C6.SeqId_4127_75.txt	C6	Keep	NO	NO
SeqId_4129_72	rs4151667	P00751	missense	A	T	0.0448496	-1.12641	0.0381411	4.68487e-181	7212	871.939	11	Tier3	CFB.SeqId_4129_72.txt	CFB	Keep	NO	YES
SeqId_4129_72	rs564120245	P00751	#N/A	A	C	0.138431	0.481394	0.0236049	6.28745e-90	7212	415.792	25	Tier3	CFB.SeqId_4129_72.txt	CFB	Keep	NO	YES
SeqId_4129_72	rs2072634	P00751	missense	T	C	0.0218356	0.967524	0.055513	1.14393e-66	7212	303.678	9	Tier3	CFB.SeqId_4129_72.txt	CFB	Keep	NO	YES
SeqId_4129_72	rs1048709	P00751	#N/A	A	G	0.190281	-0.240907	0.0209027	1.81964e-30	7212	132.793	7	Tier3	CFB.SeqId_4129_72.txt	CFB	Keep	NO	NO
SeqId_4129_72	rs17201602	P00751	missense	T	C	0.046236	-0.285253	0.0398396	8.86168e-13	7212	51.2519	9	Tier3	CFB.SeqId_4129_72.txt	CFB	Keep	NO	YES
SeqId_4129_72	rs9267547	P00751	missense	A	G	0.0919867	0.182849	0.0289404	2.80522e-10	7212	39.9076	5	Tier1	CFB.SeqId_4129_72.txt	CFB	Keep	NO	NO
SeqId_4129_72	rs17201466	P00751	#N/A	T	C	0.0370165	-0.179579	0.0438571	4.27451e-05	7212	16.7614	11	Tier3	CFB.SeqId_4129_72.txt	CFB	Keep	NO	NO
SeqId_4145_58	rs58399805	P20783	#N/A	A	T	0.0695966	0.217745	0.0325039	2.25611e-11	7212	44.8647	#N/A	Tier1	NTF3.SeqId_4145_58.txt	NTF3	Keep	YES	NO
SeqId_4145_58	rs67394720	P20783	#N/A	T	G	0.097047	-0.187205	0.0282572	3.72174e-11	7212	43.8789	#N/A	Tier1	NTF3.SeqId_4145_58.txt	NTF3	Keep	YES	NO
SeqId_4145_58	rs16933407	P20783	#N/A	A	C	0.131915	0.113419	0.024766	4.73671e-06	7212	20.9672	#N/A	Tier1	NTF3.SeqId_4145_58.txt	NTF3	Keep	YES	NO
SeqId_4151_6	rs4252129	P00747	missense	T	C	0.0160128	-1.59697	0.0641607	2.90968e-131	7212	619.348	2	Tier1	PLG.SeqId_4151_6.txt	PLG	Keep	NO	NO
SeqId_4151_6	rs11751347	P00747	#N/A	T	C	0.101414	-0.517911	0.0268523	7.26297e-81	7212	371.901	2	Tier1	PLG.SeqId_4151_6.txt	PLG	Keep	NO	YES
SeqId_4151_6	rs1800769	P00747	#N/A	T	C	0.164564	-0.33043	0.0221136	9.64459e-50	7212	223.213	2	Tier1	PLG.SeqId_4151_6.txt	PLG	Keep	NO	NO
SeqId_4151_6	rs783169	P00747	#N/A	T	C	0.480383	-0.110458	0.0164477	2.01392e-11	7212	45.0883	#N/A	Tier1	PLG.SeqId_4151_6.txt	PLG	Keep	NO	YES
SeqId_4151_6	rs148471665	P00747	#N/A	A	G	0.0282129	-0.308143	0.0501074	8.18022e-10	7212	37.8077	1	Tier1	PLG.SeqId_4151_6.txt	PLG	Keep	NO	NO
SeqId_4151_6	rs117109638	P00747	#N/A	A	G	0.0140025	-0.422049	0.0708156	2.6439e-09	7212	35.5097	2	Tier1	PLG.SeqId_4151_6.txt	PLG	Keep	NO	NO
SeqId_4151_6	rs373305	P00747	#N/A	T	C	0.208512	-0.0852941	0.0205574	3.37672e-05	7212	17.21	#N/A	Tier1	PLG.SeqId_4151_6.txt	PLG	Keep	NO	NO
SeqId_4151_6	rs12524288	P00747	#N/A	A	C	0.077291	-0.124462	0.0313837	7.38542e-05	7212	15.7233	1	Tier1	PLG.SeqId_4151_6.txt	PLG	Keep	NO	NO
SeqId_4151_6	rs4252185	P00747	#N/A	C	T	0.0901844	-0.110104	0.028756	0.000129813	7212	14.6565	#N/A	Tier1	PLG.SeqId_4151_6.txt	PLG	Keep	NO	NO
SeqId_4151_6	rs182688736	P00747	#N/A	T	C	0.0194094	-0.195702	0.0602306	0.00116258	7212	10.5545	#N/A	Tier1	PLG.SeqId_4151_6.txt	PLG	Keep	NO	NO
SeqId_4152_58	rs4253304	P03952	#N/A	C	G	0.420006	0.335451	0.0163538	6.35572e-91	7212	420.63	69	Tier3	KLKB1.SeqId_4152_58.txt	KLKB1	Keep	NO	YES
SeqId_4152_58	rs4253331	P03952	#N/A	C	T	0.0824899	-0.474129	0.0296275	1.14188e-56	7212	256.025	7	Tier3	KLKB1.SeqId_4152_58.txt	KLKB1	Keep	NO	NO
SeqId_4152_58	rs4862665	P03952	#N/A	A	G	0.115417	0.130097	0.0261506	6.67872e-07	7212	24.7429	1	Tier1	KLKB1.SeqId_4152_58.txt	KLKB1	Keep	NO	NO
SeqId_4153_11	rs61976130	P01011	#N/A	A	G	0.14668	-0.504748	0.0227542	1.60618e-105	7212	491.933	#N/A	Tier1	SERPINA3.SeqId_4153_11.txt	SERPINA3	Keep	NO	YES
SeqId_4153_11	rs10149025	P01011	missense	G	A	0.105157	-0.236166	0.0268286	1.64986e-18	7212	77.4673	3	Tier1	SERPINA3.SeqId_4153_11.txt	SERPINA3	Keep	NO	NO
SeqId_4153_11	rs111397271	P01011	#N/A	A	G	0.0119229	-0.579303	0.0759493	2.70068e-14	7212	58.1626	2	Tier1	SERPINA3.SeqId_4153_11.txt	SERPINA3	Keep	NO	NO
SeqId_4153_11	rs8008044	P01011	#N/A	C	G	0.0348676	-0.328524	0.0454729	5.54031e-13	7212	52.1805	#N/A	Tier1	SERPINA3.SeqId_4153_11.txt	SERPINA3	Keep	NO	NO
SeqId_4153_11	rs72696838	P01011	#N/A	G	A	0.0106059	-0.471677	0.0809681	5.94019e-09	7212	33.9267	#N/A	Tier1	SERPINA3.SeqId_4153_11.txt	SERPINA3	Keep	NO	NO
SeqId_4153_11	rs1884083	P01011	#N/A	C	T	0.0918481	-0.149912	0.0286683	1.75034e-07	7212	27.3369	#N/A	Tier1	SERPINA3.SeqId_4153_11.txt	SERPINA3	Keep	NO	NO
SeqId_4153_11	rs4905225	P01011	#N/A	T	C	0.398239	0.0589911	0.0169845	0.000517242	7212	12.06	3	Tier1	SERPINA3.SeqId_4153_11.txt	SERPINA3	Keep	NO	NO
SeqId_4154_57	rs6136	P16109	missense	G	T	0.10793	-0.654826	0.0255544	1.12059e-138	7212	656.448	4	Tier2	SELP.SeqId_4154_57.txt	SELP	Keep	NO	YES
SeqId_4154_57	rs2236868	P16109	#N/A	A	G	0.462498	-0.233694	0.0162349	2.44727e-46	7212	207.145	1	Tier1	SELP.SeqId_4154_57.txt	SELP	Keep	NO	YES
SeqId_4154_57	rs6128	P16109	#N/A	T	C	0.155067	-0.215242	0.0229977	1.05153e-20	7212	87.5719	2	Tier2	SELP.SeqId_4154_57.txt	SELP	Keep	NO	YES
SeqId_4155_3	rs1138545	P24821	missense	T	C	0.148759	1.19467	0.0184599	1e-200	7212	4187.13	5	Tier2	TNC.SeqId_4155_3.txt	TNC	Keep	NO	YES
SeqId_4155_3	rs16936516	P24821	#N/A	A	G	0.297449	0.237495	0.0182118	1.9477e-38	7212	170.013	5	Tier1	TNC.SeqId_4155_3.txt	TNC	Keep	NO	YES
SeqId_4155_3	rs10739440	P24821	missense	T	C	0.35741	0.0568813	0.01739	0.00107703	7212	10.696	#N/A	Tier1	TNC.SeqId_4155_3.txt	TNC	Keep	NO	NO
SeqId_4157_2	rs1799963	P00734	#N/A	A	G	0.0141411	0.583085	0.07032	1.31811e-16	7212	68.7362	#N/A	Tier1	F2.SeqId_4157_2.txt	F2	Keep	YES	NO
SeqId_4157_2	rs11038982	P00734	missense	C	A	0.472896	0.0619557	0.0168073	0.000229263	7212	13.5846	#N/A	Tier1	F2.SeqId_4157_2.txt	F2	Keep	YES	NO
SeqId_4158_54	rs2688624	P00749	#N/A	T	G	0.253293	0.4017	0.0184584	9.35608e-102	7212	473.473	1	Tier2	PLAU.SeqId_4158_54.txt	PLAU	Keep	NO	YES
SeqId_4158_54	rs1916341	P00749	#N/A	G	T	0.440385	0.326985	0.0161659	1.56753e-88	7212	409.011	1	Tier2	PLAU.SeqId_4158_54.txt	PLAU	Keep	NO	YES
SeqId_4158_54	rs112950248	P00749	#N/A	G	A	0.0420075	-0.274044	0.0408567	2.13054e-11	7212	44.9773	1	Tier1	PLAU.SeqId_4158_54.txt	PLAU	Keep	NO	NO
SeqId_4158_54	rs71473745	P00749	#N/A	G	A	0.0426314	-0.219955	0.0407144	6.78571e-08	7212	29.1777	#N/A	Tier1	PLAU.SeqId_4158_54.txt	PLAU	Keep	NO	NO
SeqId_4158_54	rs77468362	P00749	#N/A	T	C	0.0867184	0.102504	0.0295082	0.0005163	7212	12.0636	#N/A	Tier1	PLAU.SeqId_4158_54.txt	PLAU	Keep	NO	NO
SeqId_4159_130	rs1048663	P08603	missense	A	G	0.162138	-0.626608	0.0211354	2.26766e-182	7212	878.72	20	Tier3	CFH.SeqId_4159_130.txt	CFH	Keep	NO	YES
SeqId_4159_130	rs12134598	P08603	#N/A	G	T	0.184597	0.409424	0.0206748	4.93961e-85	7212	392.052	77	Tier3	CFH.SeqId_4159_130.txt	CFH	Keep	NO	YES
SeqId_4159_130	rs79524406	P08603	#N/A	C	T	0.0239845	-0.27434	0.0548244	5.74878e-07	7212	25.0328	7	Tier3	CFH.SeqId_4159_130.txt	CFH	Keep	NO	NO
SeqId_4160_49	rs243837	P08253	#N/A	T	A	0.38902	-0.120334	0.0169781	1.49395e-12	7212	50.2202	#N/A	Tier1	MMP2.SeqId_4160_49.txt	MMP2	Keep	NO	NO
SeqId_4187_49	rs111782199	P52209	missense	T	C	0.0198253	-0.961706	0.0590313	1.25347e-58	7212	265.338	#N/A	Tier1	PGD.SeqId_4187_49.txt	PGD	Keep	NO	YES
SeqId_4188_1	rs143187056	O43488	missense	T	G	0.0881048	-0.525863	0.0285521	4.64043e-74	7212	339.116	#N/A	Tier1	AKR7A2.SeqId_4188_1.txt	AKR7A2	Keep	NO	YES
SeqId_4188_1	rs4911983	O43488	#N/A	C	G	0.194441	0.28197	0.0205799	3.35948e-42	7212	187.672	2	Tier1	AKR7A2.SeqId_4188_1.txt	AKR7A2	Keep	NO	NO
SeqId_4188_1	rs41264065	O43488	#N/A	T	C	0.289061	-0.228079	0.0180818	4.25618e-36	7212	159.062	1	Tier1	AKR7A2.SeqId_4188_1.txt	AKR7A2	Keep	NO	YES
SeqId_4188_1	rs114928095	O43488	#N/A	A	G	0.0205878	-0.720527	0.0578113	2.72446e-35	7212	155.294	#N/A	Tier1	AKR7A2.SeqId_4188_1.txt	AKR7A2	Keep	NO	NO
SeqId_4188_1	rs2227295	O43488	#N/A	A	G	0.255164	-0.233167	0.0189209	1.50901e-34	7212	151.82	#N/A	Tier1	AKR7A2.SeqId_4188_1.txt	AKR7A2	Keep	NO	YES
SeqId_4188_1	rs72653922	O43488	#N/A	C	T	0.0365313	-0.532462	0.043803	1.1384e-33	7212	147.723	#N/A	Tier1	AKR7A2.SeqId_4188_1.txt	AKR7A2	Keep	NO	NO
SeqId_4188_1	rs61764953	O43488	missense	G	A	0.0579509	-0.367315	0.0352815	3.33183e-25	7212	108.358	#N/A	Tier1	AKR7A2.SeqId_4188_1.txt	AKR7A2	Keep	NO	NO
SeqId_4188_1	rs41264079	O43488	missense	A	G	0.113337	0.241246	0.0261161	3.26201e-20	7212	85.3067	#N/A	Tier1	AKR7A2.SeqId_4188_1.txt	AKR7A2	Keep	NO	NO
SeqId_4188_1	rs142197616	O43488	#N/A	G	A	0.0189935	-0.525991	0.0605749	4.69895e-18	7212	75.3791	#N/A	Tier1	AKR7A2.SeqId_4188_1.txt	AKR7A2	Keep	NO	NO
SeqId_4188_1	rs116005791	O43488	#N/A	A	G	0.0124775	0.59344	0.0751425	3.26714e-15	7212	62.3537	#N/A	Tier1	AKR7A2.SeqId_4188_1.txt	AKR7A2	Keep	NO	NO
SeqId_4188_1	rs214334	O43488	#N/A	G	A	0.288438	0.143548	0.018378	6.48648e-15	7212	60.9926	#N/A	Tier1	AKR7A2.SeqId_4188_1.txt	AKR7A2	Keep	NO	NO
SeqId_4192_10	rs7520156	P14550	missense	T	A	0.0607237	-1.38301	0.0307004	1e-200	7212	2028.81	1	Tier2	AKR1A1.SeqId_4192_10.txt	AKR1A1	Keep	NO	NO
SeqId_4192_10	rs75598025	P14550	missense	G	A	0.0104672	-0.993757	0.0808329	2.15346e-34	7212	151.1	#N/A	Tier1	AKR1A1.SeqId_4192_10.txt	AKR1A1	Keep	NO	NO
SeqId_4192_10	rs10890329	P14550	#N/A	G	C	0.500693	0.175003	0.0164656	3.4316e-26	7212	112.932	5	Tier1	AKR1A1.SeqId_4192_10.txt	AKR1A1	Keep	NO	YES
SeqId_4192_10	rs28364741	P14550	#N/A	G	A	0.167961	0.142818	0.0222977	1.59743e-10	7212	41.0134	#N/A	Tier1	AKR1A1.SeqId_4192_10.txt	AKR1A1	Keep	NO	NO
SeqId_4192_10	rs144985935	P14550	missense	A	G	0.0107445	0.357687	0.0800207	7.94419e-06	7212	19.9747	#N/A	Tier1	AKR1A1.SeqId_4192_10.txt	AKR1A1	Keep	NO	NO
SeqId_4209_60	rs225628	Q9NP79	#N/A	C	T	0.474283	-0.274343	0.0164807	4.39458e-61	7212	277.023	#N/A	Tier1	VTA1.SeqId_4209_60.txt	VTA1	Keep	YES	NO
SeqId_4209_60	rs17071756	Q9NP79	missense	C	T	0.193331	-0.268644	0.0210082	4.84788e-37	7212	163.477	#N/A	Tier1	VTA1.SeqId_4209_60.txt	VTA1	Keep	YES	NO
SeqId_4209_60	rs62431024	Q9NP79	#N/A	G	C	0.0226674	-0.242902	0.0554546	1.20251e-05	7212	19.1808	#N/A	Tier1	VTA1.SeqId_4209_60.txt	VTA1	Keep	YES	NO
SeqId_4220_39	rs376914427	P16591	#N/A	T	A	0.0851934	0.374613	0.0293121	5.3233e-37	7212	163.287	#N/A	Tier1	FER.SeqId_4220_39.txt	FER	Keep	NO	YES
SeqId_4220_39	rs35398495	P16591	#N/A	C	G	0.487037	0.191006	0.0164729	8.17259e-31	7212	134.411	#N/A	Tier1	FER.SeqId_4220_39.txt	FER	Keep	NO	YES
SeqId_4220_39	rs12153549	P16591	#N/A	G	A	0.209344	0.0836674	0.0204459	4.32068e-05	7212	16.7409	1	Tier1	FER.SeqId_4220_39.txt	FER	Keep	NO	NO
SeqId_4220_39	rs141543178	P16591	#N/A	T	A	0.0243311	-0.202676	0.0540156	0.000176683	7212	14.0749	#N/A	Tier1	FER.SeqId_4220_39.txt	FER	Keep	NO	NO
SeqId_4232_19	rs35115159	P08069	#N/A	G	A	0.197837	0.249295	0.0206266	2.62173e-33	7212	146.033	#N/A	Tier1	IGF1R.SeqId_4232_19.txt	IGF1R	Keep	NO	NO
SeqId_4232_19	rs1573891	P08069	#N/A	C	G	0.150492	-0.129999	0.0232346	2.28651e-08	7212	31.296	2	Tier1	IGF1R.SeqId_4232_19.txt	IGF1R	Keep	NO	YES
SeqId_4232_19	rs3825955	P08069	#N/A	G	A	0.356301	0.0939233	0.0173339	6.20548e-08	7212	29.3517	#N/A	Tier1	IGF1R.SeqId_4232_19.txt	IGF1R	Keep	NO	NO
SeqId_4232_19	rs76022031	P08069	#N/A	G	A	0.0285595	-0.259292	0.0498665	2.0506e-07	7212	27.0296	8	Tier3	IGF1R.SeqId_4232_19.txt	IGF1R	Keep	NO	NO
SeqId_4232_19	rs4965431	P08069	#N/A	G	A	0.419936	-0.0761877	0.0168417	6.17219e-06	7212	20.4587	1	Tier1	IGF1R.SeqId_4232_19.txt	IGF1R	Keep	NO	NO
SeqId_4234_8	rs13029918	Q01638	#N/A	G	A	0.0248856	-1.32016	0.0513594	1.72088e-139	7212	660.53	4	Tier1	IL1RL1.SeqId_4234_8.txt	IL1RL1	Keep	NO	NO
SeqId_4234_8	rs1921622	Q01638	#N/A	G	A	0.482046	0.384957	0.0159587	1.05418e-123	7212	581.713	6	Tier3	IL1RL1.SeqId_4234_8.txt	IL1RL1	Keep	NO	YES
SeqId_4234_8	rs76565432	Q01638	#N/A	G	A	0.074241	0.548366	0.0312775	2.00663e-67	7212	307.296	3	Tier1	IL1RL1.SeqId_4234_8.txt	IL1RL1	Keep	NO	NO
SeqId_4234_8	rs4851563	Q01638	#N/A	T	A	0.0814502	-0.187904	0.0302912	5.83559e-10	7212	38.4697	2	Tier1	IL1RL1.SeqId_4234_8.txt	IL1RL1	Keep	NO	YES
SeqId_4249_64	rs16949649	P22392	#N/A	C	T	0.386247	-0.508044	0.015952	1e-200	7212	1014.03	1	Tier2	NME2.SeqId_4249_64.txt	NME2	Keep	NO	YES
SeqId_4249_64	rs145372333	P22392	#N/A	A	G	0.0406211	-1.37413	0.0391746	1e-200	7212	1230.06	1	Tier2	NME2.SeqId_4249_64.txt	NME2	Keep	NO	YES
SeqId_4249_64	rs2318785	P22392	#N/A	A	G	0.4399	0.380468	0.0160812	3.0203e-119	7212	559.602	1	Tier2	NME2.SeqId_4249_64.txt	NME2	Keep	NO	YES
SeqId_4249_64	rs10514982	P22392	#N/A	G	T	0.0808263	0.350117	0.0301771	7.54852e-31	7212	134.571	#N/A	Tier1	NME2.SeqId_4249_64.txt	NME2	Keep	NO	YES
SeqId_4249_64	rs111481382	P22392	#N/A	C	T	0.213781	-0.193335	0.0200145	6.06965e-22	7212	93.2848	#N/A	Tier1	NME2.SeqId_4249_64.txt	NME2	Keep	NO	NO
SeqId_4250_23	rs6135033	Q9UNZ2	#N/A	G	T	0.231526	-0.160237	0.0196797	4.53404e-16	7212	66.2778	1	Tier1	NSFL1C.SeqId_4250_23.txt	NSFL1C	Keep	NO	YES
SeqId_4250_23	rs4814391	Q9UNZ2	missense	T	C	0.133786	0.193675	0.0243322	1.99063e-15	7212	63.3379	1	Tier1	NSFL1C.SeqId_4250_23.txt	NSFL1C	Keep	NO	YES
SeqId_4250_23	rs71328071	Q9UNZ2	#N/A	T	C	0.136698	-0.120687	0.0242865	6.87404e-07	7212	24.6871	1	Tier1	NSFL1C.SeqId_4250_23.txt	NSFL1C	Keep	NO	NO
SeqId_4276_10	rs1050625	P30086	missense	T	C	0.0120616	-1.8945	0.0724803	5.76666e-144	7212	683.013	#N/A	Tier1	PEBP1.SeqId_4276_10.txt	PEBP1	Keep	NO	NO
SeqId_4276_10	rs139982410	P30086	#N/A	T	C	0.0591293	0.545831	0.0342711	3.71324e-56	7212	253.595	#N/A	Tier1	PEBP1.SeqId_4276_10.txt	PEBP1	Keep	NO	NO
SeqId_4276_10	rs118008017	P30086	#N/A	C	T	0.0122002	-0.465514	0.0761007	1.00288e-09	7212	37.4083	#N/A	Tier1	PEBP1.SeqId_4276_10.txt	PEBP1	Keep	NO	NO
SeqId_4276_10	rs1050547	P30086	#N/A	T	C	0.0151809	0.331412	0.0675466	9.47881e-07	7212	24.0663	#N/A	Tier1	PEBP1.SeqId_4276_10.txt	PEBP1	Keep	NO	NO
SeqId_4278_14	rs7502782	P07237	#N/A	A	G	0.445931	-0.194791	0.0165805	1.39728e-31	7212	137.982	1	Tier1	P4HB.SeqId_4278_14.txt	P4HB	Keep	YES	NO
SeqId_4292_5	rs71363738	P54920	missense	T	G	0.0347983	0.57345	0.0453702	3.09736e-36	7212	159.709	#N/A	Tier1	NAPA.SeqId_4292_5.txt	NAPA	Keep	NO	NO
SeqId_4292_5	rs12977634	P54920	#N/A	C	T	0.310273	0.196846	0.0178343	4.22731e-28	7212	121.793	#N/A	Tier1	NAPA.SeqId_4292_5.txt	NAPA	Keep	NO	NO
SeqId_4294_16	rs12941069	Q9NYA1	#N/A	T	C	0.344586	-0.156717	0.0172658	1.42126e-19	7212	82.3642	1	Tier1	SPHK1.SeqId_4294_16.txt	SPHK1	Keep	NO	NO
SeqId_4294_16	rs145998624	Q9NYA1	#N/A	C	G	0.0115763	-0.479043	0.0775965	7.04123e-10	7212	38.1017	#N/A	Tier1	SPHK1.SeqId_4294_16.txt	SPHK1	Keep	NO	NO
SeqId_4294_16	rs57597066	Q9NYA1	#N/A	G	A	0.0173991	0.343908	0.0633228	5.78567e-08	7212	29.4879	#N/A	Tier1	SPHK1.SeqId_4294_16.txt	SPHK1	Keep	NO	YES
SeqId_4297_62	rs10832164	Q9HCB6	#N/A	C	T	0.493623	0.511511	0.0155093	1e-200	7212	1087.44	2	Tier2	SPON1.SeqId_4297_62.txt	SPON1	Keep	NO	YES
SeqId_4297_62	rs2697854	Q9HCB6	#N/A	C	T	0.398309	0.417818	0.0163918	2.68253e-137	7212	649.532	1	Tier2	SPON1.SeqId_4297_62.txt	SPON1	Keep	NO	NO
SeqId_4297_62	rs4757242	Q9HCB6	#N/A	A	T	0.199293	0.197228	0.0206849	2.00654e-21	7212	90.8887	1	Tier1	SPON1.SeqId_4297_62.txt	SPON1	Keep	NO	NO
SeqId_4297_62	rs10832237	Q9HCB6	#N/A	T	C	0.190212	-0.145814	0.0212164	6.82581e-12	7212	47.2209	1	Tier1	SPON1.SeqId_4297_62.txt	SPON1	Keep	NO	NO
SeqId_4297_62	rs10832239	Q9HCB6	#N/A	T	A	0.168654	-0.136662	0.0220751	6.31618e-10	7212	38.3151	#N/A	Tier1	SPON1.SeqId_4297_62.txt	SPON1	Keep	NO	NO
SeqId_4297_62	rs1950039	Q9HCB6	#N/A	T	C	0.389782	0.0829467	0.0172524	1.55659e-06	7212	23.1089	#N/A	Tier1	SPON1.SeqId_4297_62.txt	SPON1	Keep	NO	YES
SeqId_4309_59	rs2071066	P60174	#N/A	C	T	0.297033	-0.354441	0.0177841	4.47776e-86	7212	397.103	3	Tier2	TPI1.SeqId_4309_59.txt	TPI1	Keep	NO	YES
SeqId_4309_59	rs112218165	P60174	#N/A	T	C	0.0335505	-0.16337	0.0461984	0.00040838	7212	12.5017	#N/A	Tier1	TPI1.SeqId_4309_59.txt	TPI1	Keep	NO	NO
SeqId_4324_33	rs7262370	P09228	#N/A	G	A	0.209206	-0.556849	0.0193652	3.05266e-172	7212	826.629	1	Tier1	CST2.SeqId_4324_33.txt	CST2	Keep	NO	YES
SeqId_4324_33	rs13045804	P09228	#N/A	C	T	0.376612	0.403141	0.0166118	3.95804e-125	7212	588.79	1	Tier1	CST2.SeqId_4324_33.txt	CST2	Keep	NO	YES
SeqId_4324_33	rs150615439	P09228	#N/A	T	C	0.0114377	-0.369638	0.0781336	2.27836e-06	7212	22.3747	#N/A	Tier1	CST2.SeqId_4324_33.txt	CST2	Keep	NO	NO
SeqId_4324_33	rs142210259	P09228	#N/A	A	G	0.0747955	-0.144468	0.0315765	4.83781e-06	7212	20.9264	#N/A	Tier1	CST2.SeqId_4324_33.txt	CST2	Keep	NO	NO
SeqId_4324_33	rs140696817	P09228	#N/A	A	C	0.0144877	-0.234662	0.0701261	0.000823214	7212	11.1945	1	Tier1	CST2.SeqId_4324_33.txt	CST2	Keep	NO	NO
SeqId_4328_2	rs4682480	Q9BWV1	#N/A	G	A	0.171773	0.365723	0.0214907	1.051e-63	7212	289.523	2	Tier2	BOC.SeqId_4328_2.txt	BOC	Keep	NO	YES
SeqId_4328_2	rs116765948	Q9BWV1	#N/A	A	T	0.0390268	-0.397191	0.0428872	2.61629e-20	7212	85.7478	#N/A	Tier1	BOC.SeqId_4328_2.txt	BOC	Keep	NO	NO
SeqId_4328_2	rs141220795	Q9BWV1	#N/A	T	G	0.0193401	-0.333294	0.0602483	3.277e-08	7212	30.5946	#N/A	Tier1	BOC.SeqId_4328_2.txt	BOC	Keep	NO	NO
SeqId_4328_2	rs11713978	Q9BWV1	#N/A	A	G	0.151809	-0.0853677	0.0230789	0.000218104	7212	13.6784	#N/A	Tier1	BOC.SeqId_4328_2.txt	BOC	Keep	NO	NO
SeqId_4332_6	rs521040	Q9P126	#N/A	C	T	0.259809	0.449258	0.0182643	2.32451e-128	7212	604.874	1	Tier1	CLEC1B.SeqId_4332_6.txt	CLEC1B	Keep	NO	YES
SeqId_4332_6	rs531425	Q9P126	missense	G	A	0.369749	-0.372404	0.0167196	2.41287e-106	7212	495.971	1	Tier1	CLEC1B.SeqId_4332_6.txt	CLEC1B	Keep	NO	YES
SeqId_4332_6	rs3818343	Q9P126	#N/A	C	T	0.082282	0.463225	0.0298202	1.49674e-53	7212	241.236	2	Tier1	CLEC1B.SeqId_4332_6.txt	CLEC1B	Keep	NO	YES
SeqId_4332_6	rs76016091	Q9P126	#N/A	A	G	0.0386802	-0.500674	0.0423456	5.81368e-32	7212	139.757	1	Tier1	CLEC1B.SeqId_4332_6.txt	CLEC1B	Keep	NO	NO
SeqId_4332_6	rs724666	Q9P126	#N/A	C	T	0.281436	-0.0585463	0.0184424	0.00150699	7212	10.075	1	Tier1	CLEC1B.SeqId_4332_6.txt	CLEC1B	Keep	NO	NO
SeqId_4337_49	rs1205	P02741	#N/A	T	C	0.324137	-0.284044	0.0174033	7.82633e-59	7212	266.31	1	Tier2	CRP.SeqId_4337_49.txt	CRP	Keep	NO	YES
SeqId_4337_49	rs1800947	P02741	#N/A	G	C	0.0639124	-0.396202	0.0337685	1.66992e-31	7212	137.622	2	Tier1	CRP.SeqId_4337_49.txt	CRP	Keep	NO	YES
SeqId_4337_49	rs12081264	P02741	#N/A	C	T	0.0624567	0.375369	0.0343267	1.28817e-27	7212	119.545	1	Tier1	CRP.SeqId_4337_49.txt	CRP	Keep	NO	NO
SeqId_4337_49	rs149999877	P02741	#N/A	T	G	0.0123388	-0.362939	0.0748976	1.2874e-06	7212	23.4753	#N/A	Tier1	CRP.SeqId_4337_49.txt	CRP	Keep	NO	NO
SeqId_4342_10	rs35929247	P05362	#N/A	A	G	0.356024	-0.808267	0.0149414	1e-200	7212	2925.54	3	Tier2	ICAM1.SeqId_4342_10.txt	ICAM1	Keep	NO	YES
SeqId_4342_10	rs5498	P05362	missense	G	A	0.421669	-1.04505	0.0118992	1e-200	7212	7711.13	3	Tier2	ICAM1.SeqId_4342_10.txt	ICAM1	Keep	NO	YES
SeqId_4342_10	rs112599736	P05362	#N/A	T	G	0.181824	-0.501028	0.0210303	7.94958e-121	7212	567.43	3	Tier2	ICAM1.SeqId_4342_10.txt	ICAM1	Keep	NO	YES
SeqId_4342_10	rs3093032	P05362	#N/A	T	C	0.130459	0.500025	0.023999	1.14204e-93	7212	433.987	1	Tier1	ICAM1.SeqId_4342_10.txt	ICAM1	Keep	NO	NO
SeqId_4342_10	rs114170067	P05362	#N/A	T	C	0.050811	0.662998	0.0369587	1.95779e-70	7212	321.714	4	Tier1	ICAM1.SeqId_4342_10.txt	ICAM1	Keep	NO	YES
SeqId_4342_10	rs1801714	P05362	missense	T	C	0.0281436	-0.616158	0.0500281	1.64346e-34	7212	151.648	1	Tier1	ICAM1.SeqId_4342_10.txt	ICAM1	Keep	NO	NO
SeqId_4342_10	rs11671931	P05362	#N/A	G	A	0.0487315	-0.406147	0.0384888	7.64246e-26	7212	111.321	1	Tier1	ICAM1.SeqId_4342_10.txt	ICAM1	Keep	NO	YES
SeqId_4342_10	rs148215750	P05362	#N/A	T	G	0.0539997	0.253912	0.0369113	6.53375e-12	7212	47.3072	3	Tier1	ICAM1.SeqId_4342_10.txt	ICAM1	Keep	NO	NO
SeqId_4374_45	rs1058587	Q99988	missense	G	C	0.262166	0.680861	0.0169136	1e-200	7212	1620.03	2	Tier2	GDF15.SeqId_4374_45.txt	GDF15	Keep	NO	YES
SeqId_4374_45	rs1055150	Q99988	#N/A	G	C	0.48877	0.367823	0.0159707	2.58005e-113	7212	530.285	1	Tier1	GDF15.SeqId_4374_45.txt	GDF15	Keep	NO	YES
SeqId_4374_45	rs1054221	Q99988	#N/A	C	T	0.129558	0.361674	0.0243428	3.30436e-49	7212	220.685	1	Tier1	GDF15.SeqId_4374_45.txt	GDF15	Keep	NO	YES
SeqId_4374_45	rs11671526	Q99988	#N/A	G	A	0.346181	-0.0861418	0.0173734	7.2755e-07	7212	24.5775	#N/A	Tier1	GDF15.SeqId_4374_45.txt	GDF15	Keep	NO	NO
SeqId_4407_10	rs34071734	P26927	missense	A	G	0.0632885	-1.04164	0.0321222	1e-200	7212	1051.25	12	Tier3	MST1.SeqId_4407_10.txt	MST1	Keep	NO	NO
SeqId_4407_10	rs13086611	P26927	missense	T	A	0.30549	-0.963382	0.0140224	1e-200	7212	4718.8	26	Tier3	MST1.SeqId_4407_10.txt	MST1	Keep	NO	YES
SeqId_4407_10	rs74433784	P26927	missense	G	T	0.0657147	0.613249	0.0330102	2.73416e-75	7212	345.03	2	Tier1	MST1.SeqId_4407_10.txt	MST1	Keep	NO	NO
SeqId_4407_10	rs2280405	P26927	#N/A	C	G	0.473243	-0.277157	0.0162807	9.54384e-64	7212	289.724	11	Tier3	MST1.SeqId_4407_10.txt	MST1	Keep	NO	YES
SeqId_4407_10	rs11716895	P26927	stop_gained	A	C	0.0121309	-0.970727	0.0747605	4.00013e-38	7212	168.55	5	Tier1	MST1.SeqId_4407_10.txt	MST1	Keep	NO	NO
SeqId_4407_10	rs9836756	P26927	#N/A	A	G	0.17919	0.241519	0.021462	3.89801e-29	7212	126.602	6	Tier3	MST1.SeqId_4407_10.txt	MST1	Keep	NO	YES
SeqId_4407_10	rs62262721	P26927	#N/A	C	T	0.0332733	0.375162	0.0460999	4.69475e-16	7212	66.209	#N/A	Tier1	MST1.SeqId_4407_10.txt	MST1	Keep	NO	NO
SeqId_4407_10	rs201393564	P26927	#N/A	T	C	0.0364619	0.233295	0.0441145	1.27006e-07	7212	27.9594	2	Tier1	MST1.SeqId_4407_10.txt	MST1	Keep	NO	NO
SeqId_4413_3	rs6104034	P03973	#N/A	G	C	0.47858	-0.23085	0.0164591	4.10872e-44	7212	196.665	1	Tier1	SLPI.SeqId_4413_3.txt	SLPI	Keep	NO	NO
SeqId_4413_3	rs77541618	P03973	#N/A	G	A	0.166228	-0.26872	0.0219699	4.59575e-34	7212	149.563	1	Tier1	SLPI.SeqId_4413_3.txt	SLPI	Keep	NO	NO
SeqId_4413_3	rs73617495	P03973	#N/A	A	C	0.106682	0.205671	0.026837	2.04298e-14	7212	58.7162	#N/A	Tier1	SLPI.SeqId_4413_3.txt	SLPI	Keep	NO	NO
SeqId_4413_3	rs117959006	P03973	missense	A	G	0.0265493	0.24899	0.0518467	1.59917e-06	7212	23.0569	#N/A	Tier1	SLPI.SeqId_4413_3.txt	SLPI	Keep	NO	NO
SeqId_4413_3	rs78722832	P03973	#N/A	T	C	0.0135866	-0.252474	0.0723423	0.000485926	7212	12.1767	#N/A	Tier1	SLPI.SeqId_4413_3.txt	SLPI	Keep	NO	NO
SeqId_4430_44	rs6542680	Q9BWP8	#N/A	C	T	0.190905	0.649585	0.0196981	1e-200	7212	1087.18	46	Tier3	COLEC11.SeqId_4430_44.txt	COLEC11	Keep	NO	YES
SeqId_4430_44	rs147831154	Q9BWP8	#N/A	C	T	0.011715	-0.985128	0.0769538	4.06653e-37	7212	163.834	5	Tier1	COLEC11.SeqId_4430_44.txt	COLEC11	Keep	NO	NO
SeqId_4430_44	rs13386282	Q9BWP8	#N/A	T	C	0.196728	0.228763	0.0205931	1.93382e-28	7212	123.369	2	Tier1	COLEC11.SeqId_4430_44.txt	COLEC11	Keep	NO	YES
SeqId_4430_44	rs9808287	Q9BWP8	#N/A	A	G	0.11916	-0.248153	0.0253811	1.94624e-22	7212	95.5648	3	Tier1	COLEC11.SeqId_4430_44.txt	COLEC11	Keep	NO	NO
SeqId_4430_44	rs72769303	Q9BWP8	#N/A	A	G	0.0151809	0.538394	0.0683149	3.72371e-15	7212	62.0939	1	Tier1	COLEC11.SeqId_4430_44.txt	COLEC11	Keep	NO	NO
SeqId_4435_66	rs111943261	Q6UWV6	#N/A	C	T	0.164079	0.668165	0.0213776	1e-200	7212	976.628	1	Tier1	ENPP7.SeqId_4435_66.txt	ENPP7	Keep	NO	YES
SeqId_4435_66	rs34106585	Q6UWV6	#N/A	T	C	0.107861	0.881277	0.0246398	1e-200	7212	1278.88	1	Tier2	ENPP7.SeqId_4435_66.txt	ENPP7	Keep	NO	YES
SeqId_4435_66	rs11657217	Q6UWV6	#N/A	G	C	0.312214	0.681844	0.0162265	1e-200	7212	1765.22	1	Tier2	ENPP7.SeqId_4435_66.txt	ENPP7	Keep	NO	YES
SeqId_4435_66	rs113238806	Q6UWV6	#N/A	A	G	0.085748	0.587371	0.0287536	3.26532e-90	7212	417.177	2	Tier1	ENPP7.SeqId_4435_66.txt	ENPP7	Keep	NO	YES
SeqId_4435_66	rs138330215	Q6UWV6	#N/A	A	G	0.0158048	0.84984	0.0659274	1.32123e-37	7212	166.12	1	Tier1	ENPP7.SeqId_4435_66.txt	ENPP7	Keep	NO	NO
SeqId_4435_66	rs77246697	Q6UWV6	#N/A	A	T	0.0209344	0.548205	0.0574227	1.79026e-21	7212	91.1168	1	Tier1	ENPP7.SeqId_4435_66.txt	ENPP7	Keep	NO	NO
SeqId_4435_66	rs58457081	Q6UWV6	#N/A	T	G	0.0227367	0.423953	0.0555711	2.66941e-14	7212	58.1858	1	Tier1	ENPP7.SeqId_4435_66.txt	ENPP7	Keep	NO	NO
SeqId_4435_66	rs78553282	Q6UWV6	#N/A	T	C	0.04582	-0.277367	0.0402014	5.66412e-12	7212	47.589	1	Tier1	ENPP7.SeqId_4435_66.txt	ENPP7	Keep	NO	YES
SeqId_4435_66	rs141415334	Q6UWV6	#N/A	C	T	0.0117843	0.478803	0.0773944	6.48674e-10	7212	38.2626	1	Tier1	ENPP7.SeqId_4435_66.txt	ENPP7	Keep	NO	NO
SeqId_4437_56	rs73301475	O75356	#N/A	T	C	0.0565645	-1.28374	0.0327127	1e-200	7212	1539.58	1	Tier2	ENTPD5.SeqId_4437_56.txt	ENTPD5	Keep	NO	YES
SeqId_4437_56	rs10459544	O75356	#N/A	C	G	0.120061	0.430767	0.0250335	4.57744e-65	7212	296.02	2	Tier2	ENTPD5.SeqId_4437_56.txt	ENTPD5	Keep	NO	YES
SeqId_4437_56	rs12893501	O75356	#N/A	T	C	0.358173	-0.103466	0.017394	2.83523e-09	7212	35.3733	#N/A	Tier1	ENTPD5.SeqId_4437_56.txt	ENTPD5	Keep	NO	NO
SeqId_4437_56	rs72728157	O75356	#N/A	A	C	0.0143491	-0.232134	0.069764	0.000880916	7212	11.0686	1	Tier1	ENTPD5.SeqId_4437_56.txt	ENTPD5	Keep	NO	NO
SeqId_4440_15	rs11264799	Q96P31	#N/A	T	C	0.25149	0.578434	0.0176554	1e-200	7212	1073.08	2	Tier2	FCRL3.SeqId_4440_15.txt	FCRL3	Keep	NO	YES
SeqId_4440_15	rs2210913	Q96P31	missense	T	C	0.436989	0.705015	0.0145213	1e-200	7212	2356.49	3	Tier2	FCRL3.SeqId_4440_15.txt	FCRL3	Keep	NO	YES
SeqId_4440_15	rs2225828	Q96P31	#N/A	A	G	0.184667	0.409274	0.0207629	2.74472e-84	7212	388.447	3	Tier1	FCRL3.SeqId_4440_15.txt	FCRL3	Keep	NO	YES
SeqId_4440_15	rs145803975	Q96P31	#N/A	T	A	0.0194094	0.474599	0.060015	3.0058e-15	7212	62.5192	#N/A	Tier1	FCRL3.SeqId_4440_15.txt	FCRL3	Keep	NO	NO
SeqId_4440_15	rs75638380	Q96P31	#N/A	T	C	0.0371551	0.32571	0.0434164	7.0376e-14	7212	56.2645	2	Tier1	FCRL3.SeqId_4440_15.txt	FCRL3	Keep	NO	NO
SeqId_4455_89	rs34239095	Q08431	#N/A	G	C	0.279703	0.458459	0.0177839	2.91882e-140	7212	664.395	1	Tier2	MFGE8.SeqId_4455_89.txt	MFGE8	Keep	NO	YES
SeqId_4455_89	rs58316131	Q08431	#N/A	C	A	0.0638431	-0.353708	0.0334558	6.19071e-26	7212	111.745	1	Tier1	MFGE8.SeqId_4455_89.txt	MFGE8	Keep	NO	YES
SeqId_4455_89	rs1878327	Q08431	missense	C	T	0.356925	0.073956	0.0171915	1.7159e-05	7212	18.5012	1	Tier1	MFGE8.SeqId_4455_89.txt	MFGE8	Keep	NO	YES
SeqId_4459_68	rs500389	Q16549	#N/A	G	A	0.40323	-0.622956	0.0153435	1e-200	7212	1647.96	2	Tier2	PCSK7.SeqId_4459_68.txt	PCSK7	Keep	NO	YES
SeqId_4459_68	rs2622935	Q16549	#N/A	A	G	0.200055	-0.938216	0.0175758	1e-200	7212	2848.75	10	Tier3	PCSK7.SeqId_4459_68.txt	PCSK7	Keep	NO	YES
SeqId_4459_68	rs113069259	Q16549	#N/A	A	C	0.141827	0.378121	0.0233182	4.12778e-58	7212	262.876	1	Tier2	PCSK7.SeqId_4459_68.txt	PCSK7	Keep	NO	YES
SeqId_4459_68	rs75858236	Q16549	#N/A	G	A	0.139054	-0.199023	0.0240768	1.6323e-16	7212	68.3107	1	Tier1	PCSK7.SeqId_4459_68.txt	PCSK7	Keep	NO	NO
SeqId_4467_49	rs7681694	Q14515	#N/A	A	G	0.339526	0.660081	0.0156546	1e-200	7212	1777.42	2	Tier2	SPARCL1.SeqId_4467_49.txt	SPARCL1	Keep	NO	YES
SeqId_4467_49	rs7665919	Q14515	#N/A	C	T	0.397754	-0.425116	0.0161881	3.04205e-145	7212	689.45	2	Tier1	SPARCL1.SeqId_4467_49.txt	SPARCL1	Keep	NO	YES
SeqId_4467_49	rs143408798	Q14515	#N/A	C	G	0.0797865	0.16537	0.0305116	6.15575e-08	7212	29.3672	2	Tier1	SPARCL1.SeqId_4467_49.txt	SPARCL1	Keep	NO	NO
SeqId_4469_78	rs4630233	Q7LFX5	#N/A	G	C	0.268959	-0.207699	0.0186175	1.14675e-28	7212	124.424	2	Tier1	CHST15.SeqId_4469_78.txt	CHST15	Keep	YES	NO
SeqId_4469_78	rs4359147	Q7LFX5	#N/A	G	C	0.355192	0.186765	0.0172432	3.95704e-27	7212	117.283	#N/A	Tier1	CHST15.SeqId_4469_78.txt	CHST15	Keep	YES	NO
SeqId_4469_78	rs914001138	Q7LFX5	#N/A	C	G	0.364758	-0.0935851	0.0173498	7.10858e-08	7212	29.0873	#N/A	Tier1	CHST15.SeqId_4469_78.txt	CHST15	Keep	YES	NO
SeqId_4469_78	rs2998194	Q7LFX5	#N/A	A	G	0.470886	-0.0836463	0.0166489	5.17825e-07	7212	25.2349	#N/A	Tier1	CHST15.SeqId_4469_78.txt	CHST15	Keep	YES	NO
SeqId_4479_14	rs685149	P05155	#N/A	A	G	0.361985	-0.530915	0.0158544	1e-200	7212	1121.06	1	Tier2	SERPING1.SeqId_4479_14.txt	SERPING1	Keep	NO	YES
SeqId_4479_14	rs78364821	P05155	missense	T	C	0.266879	-0.904479	0.0154396	1e-200	7212	3430.87	4	Tier2	SERPING1.SeqId_4479_14.txt	SERPING1	Keep	NO	YES
SeqId_4479_14	rs72928030	P05155	#N/A	C	G	0.0482462	0.534464	0.0385591	3.89365e-43	7212	192.071	2	Tier2	SERPING1.SeqId_4479_14.txt	SERPING1	Keep	NO	NO
SeqId_4479_14	rs146457656	P05155	#N/A	G	A	0.0207958	-0.759071	0.0574669	2.2307e-39	7212	174.425	1	Tier1	SERPING1.SeqId_4479_14.txt	SERPING1	Keep	NO	NO
SeqId_4479_14	rs7942266	P05155	#N/A	G	A	0.115555	-0.143683	0.0260593	3.6354e-08	7212	30.3924	#N/A	Tier1	SERPING1.SeqId_4479_14.txt	SERPING1	Keep	NO	YES
SeqId_4479_14	rs28362944	P05155	#N/A	C	T	0.0459587	-0.175157	0.0399041	1.15262e-05	7212	19.2619	#N/A	Tier1	SERPING1.SeqId_4479_14.txt	SERPING1	Keep	NO	NO
SeqId_4487_1	rs11632201	P21781	#N/A	C	T	0.479204	-0.188888	0.0165384	5.92285e-30	7212	130.407	1	Tier1	FGF7.SeqId_4487_1.txt	FGF7	Keep	NO	NO
SeqId_4487_1	rs6493398	P21781	#N/A	G	T	0.172258	0.182128	0.0219831	1.39672e-16	7212	68.6207	1	Tier1	FGF7.SeqId_4487_1.txt	FGF7	Keep	NO	NO
SeqId_4487_1	rs17478047	P21781	#N/A	T	C	0.0493553	-0.290559	0.0384234	4.45934e-14	7212	57.1685	2	Tier1	FGF7.SeqId_4487_1.txt	FGF7	Keep	NO	NO
SeqId_4487_1	rs150380361	P21781	#N/A	C	A	0.0167059	0.449034	0.0647343	4.36585e-12	7212	48.1027	1	Tier1	FGF7.SeqId_4487_1.txt	FGF7	Keep	NO	NO
SeqId_4487_1	rs937171	P21781	#N/A	C	G	0.320324	0.108361	0.0177661	1.12038e-09	7212	37.1913	#N/A	Tier1	FGF7.SeqId_4487_1.txt	FGF7	Keep	NO	NO
SeqId_4487_1	rs12904211	P21781	#N/A	G	T	0.348745	0.106218	0.0174176	1.12736e-09	7212	37.1791	#N/A	Tier1	FGF7.SeqId_4487_1.txt	FGF7	Keep	NO	NO
SeqId_4487_1	rs34845057	P21781	#N/A	C	T	0.275821	-0.0920423	0.0186372	8.04422e-07	7212	24.3833	2	Tier1	FGF7.SeqId_4487_1.txt	FGF7	Keep	NO	NO
SeqId_4487_1	rs76677119	P21781	#N/A	C	T	0.0586441	-0.145831	0.0354667	3.96978e-05	7212	16.902	1	Tier1	FGF7.SeqId_4487_1.txt	FGF7	Keep	NO	NO
SeqId_4496_60	rs2276109	P39900	#N/A	C	T	0.129696	-0.760865	0.023072	1e-200	7212	1087.24	2	Tier1	MMP12.SeqId_4496_60.txt	MMP12	Keep	NO	YES
SeqId_4496_60	rs12786502	P39900	#N/A	T	G	0.133301	0.292681	0.0242039	2.43451e-33	7212	146.183	3	Tier1	MMP12.SeqId_4496_60.txt	MMP12	Keep	NO	NO
SeqId_4496_60	rs561849	P39900	#N/A	A	G	0.0490781	0.32798	0.038074	8.5513e-18	7212	74.1852	4	Tier1	MMP12.SeqId_4496_60.txt	MMP12	Keep	NO	YES
SeqId_4496_60	rs10502008	P39900	#N/A	T	C	0.225426	-0.0817404	0.0197603	3.56505e-05	7212	17.1067	3	Tier1	MMP12.SeqId_4496_60.txt	MMP12	Keep	NO	YES
SeqId_4498_62	rs2288158	P13591	#N/A	G	T	0.134063	0.475397	0.0239109	1.11478e-85	7212	395.185	1	Tier2	NCAM1.SeqId_4498_62.txt	NCAM1	Keep	NO	YES
SeqId_4498_62	rs11214489	P13591	#N/A	T	C	0.190143	-0.356333	0.0208007	1.63238e-64	7212	293.384	1	Tier2	NCAM1.SeqId_4498_62.txt	NCAM1	Keep	NO	YES
SeqId_4498_62	rs7951615	P13591	#N/A	G	A	0.484057	-0.231855	0.0164315	1.28128e-44	7212	199.048	1	Tier1	NCAM1.SeqId_4498_62.txt	NCAM1	Keep	NO	NO
SeqId_4498_62	rs17115160	P13591	missense	A	G	0.0137252	0.654262	0.0705306	2.27743e-20	7212	86.0256	1	Tier1	NCAM1.SeqId_4498_62.txt	NCAM1	Keep	NO	NO
SeqId_4498_62	rs685065	P13591	#N/A	C	T	0.434077	-0.133417	0.0166551	1.32157e-15	7212	64.1516	1	Tier1	NCAM1.SeqId_4498_62.txt	NCAM1	Keep	NO	NO
SeqId_4498_62	rs17115279	P13591	#N/A	G	T	0.062734	-0.268352	0.0344033	7.05322e-15	7212	60.826	#N/A	Tier1	NCAM1.SeqId_4498_62.txt	NCAM1	Keep	NO	YES
SeqId_4500_50	rs116924815	Q9Y240	#N/A	T	C	0.028005	1.31128	0.0482562	6.87669e-155	7212	738.183	1	Tier1	CLEC11A.SeqId_4500_50.txt	CLEC11A	Keep	NO	NO
SeqId_4500_50	rs788886	Q9Y240	#N/A	C	T	0.463885	0.0762156	0.0167622	5.5335e-06	7212	20.6683	#N/A	Tier1	CLEC11A.SeqId_4500_50.txt	CLEC11A	Keep	NO	NO
SeqId_4534_10	rs75361325	Q9GZN4	#N/A	A	G	0.287398	-0.303405	0.0180864	5.47643e-62	7212	281.333	1	Tier1	PRSS22.SeqId_4534_10.txt	PRSS22	Keep	NO	YES
SeqId_4534_10	rs4786367	Q9GZN4	#N/A	A	G	0.0189935	0.45918	0.061342	7.9689e-14	7212	56.0183	1	Tier1	PRSS22.SeqId_4534_10.txt	PRSS22	Keep	NO	NO
SeqId_4534_10	rs12596281	Q9GZN4	#N/A	T	C	0.0784694	0.127482	0.0311106	4.21844e-05	7212	16.7865	#N/A	Tier1	PRSS22.SeqId_4534_10.txt	PRSS22	Keep	NO	NO
SeqId_4534_10	rs181926082	Q9GZN4	#N/A	G	A	0.0131013	0.275119	0.073624	0.000187811	7212	13.9599	#N/A	Tier1	PRSS22.SeqId_4534_10.txt	PRSS22	Keep	NO	NO
SeqId_4534_10	rs9939464	Q9GZN4	#N/A	C	T	0.345765	-0.0599082	0.0177358	0.000734503	7212	11.4065	#N/A	Tier1	PRSS22.SeqId_4534_10.txt	PRSS22	Keep	NO	NO
SeqId_4535_50	rs77968068	Q10588	#N/A	T	C	0.0898378	-1.07036	0.0263279	1e-200	7212	1652.37	2	Tier2	BST1.SeqId_4535_50.txt	BST1	Keep	NO	YES
SeqId_4535_50	rs4263397	Q10588	#N/A	G	T	0.248718	-1.00205	0.0152553	1e-200	7212	4313.37	1	Tier1	BST1.SeqId_4535_50.txt	BST1	Keep	NO	YES
SeqId_4535_50	rs10000290	Q10588	#N/A	G	A	0.147373	-0.682188	0.0221857	3.27929e-195	7212	945.239	2	Tier1	BST1.SeqId_4535_50.txt	BST1	Keep	NO	NO
SeqId_4535_50	rs76419275	Q10588	missense	A	C	0.0298766	-1.15709	0.0466474	2.05178e-130	7212	615.119	1	Tier1	BST1.SeqId_4535_50.txt	BST1	Keep	NO	YES
SeqId_4535_50	rs12500744	Q10588	#N/A	C	T	0.0459587	-0.865439	0.0381812	6.1774e-110	7212	513.633	1	Tier1	BST1.SeqId_4535_50.txt	BST1	Keep	NO	YES
SeqId_4535_50	rs764006155	Q10588	#N/A	C	G	0.0285595	-1.05954	0.0488997	6.50529e-101	7212	469.355	#N/A	Tier1	BST1.SeqId_4535_50.txt	BST1	Keep	NO	NO
SeqId_4535_50	rs13131606	Q10588	#N/A	T	C	0.18231	0.363837	0.0211881	8.29306e-65	7212	294.788	1	Tier1	BST1.SeqId_4535_50.txt	BST1	Keep	NO	YES
SeqId_4535_50	rs9291638	Q10588	#N/A	A	G	0.321018	0.254624	0.0175087	3.01588e-47	7212	211.432	2	Tier1	BST1.SeqId_4535_50.txt	BST1	Keep	NO	NO
SeqId_4535_50	rs562301411	Q10588	#N/A	A	G	0.0106059	0.57724	0.0803418	7.40475e-13	7212	51.6071	1	Tier1	BST1.SeqId_4535_50.txt	BST1	Keep	NO	NO
SeqId_4541_49	rs7101525	Q4KMG0	#N/A	G	C	0.0877582	-1.07656	0.0265067	1e-200	7212	1649.09	1	Tier2	CDON.SeqId_4541_49.txt	CDON	Keep	NO	YES
SeqId_4541_49	rs478951	Q4KMG0	#N/A	G	A	0.446486	-0.208918	0.0165194	2.82172e-36	7212	159.898	2	Tier1	CDON.SeqId_4541_49.txt	CDON	Keep	NO	YES
SeqId_4541_49	rs1786698	Q4KMG0	#N/A	C	G	0.0927492	0.195681	0.0284393	6.45863e-12	7212	47.3303	#N/A	Tier1	CDON.SeqId_4541_49.txt	CDON	Keep	NO	YES
SeqId_4541_49	rs3824922	Q4KMG0	#N/A	A	C	0.0454735	-0.273525	0.0400117	8.80154e-12	7212	46.7197	2	Tier1	CDON.SeqId_4541_49.txt	CDON	Keep	NO	NO
SeqId_4541_49	rs556645	Q4KMG0	#N/A	T	C	0.166921	0.132391	0.0221236	2.27894e-09	7212	35.8002	#N/A	Tier1	CDON.SeqId_4541_49.txt	CDON	Keep	NO	NO
SeqId_4541_49	rs116140670	Q4KMG0	#N/A	C	G	0.0290448	-0.256567	0.0491234	1.81057e-07	7212	27.2712	#N/A	Tier1	CDON.SeqId_4541_49.txt	CDON	Keep	NO	YES
SeqId_4541_49	rs61029109	Q4KMG0	#N/A	C	G	0.323513	-0.0916139	0.0177657	2.57921e-07	7212	26.5851	#N/A	Tier1	CDON.SeqId_4541_49.txt	CDON	Keep	NO	NO
SeqId_4541_49	rs654112	Q4KMG0	#N/A	A	G	0.408776	0.0784966	0.0169083	3.50314e-06	7212	21.5467	#N/A	Tier1	CDON.SeqId_4541_49.txt	CDON	Keep	NO	YES
SeqId_4546_27	rs67023356	Q9UHX3	#N/A	G	A	0.232081	0.496265	0.0188116	1.70797e-146	7212	695.753	#N/A	Tier1	ADGRE2.SeqId_4546_27.txt	ADGRE2	Keep	NO	NO
SeqId_4546_27	rs9305048	Q9UHX3	#N/A	G	A	0.440871	0.277053	0.0166107	2.59195e-61	7212	278.118	#N/A	Tier1	ADGRE2.SeqId_4546_27.txt	ADGRE2	Keep	NO	NO
SeqId_4546_27	rs114973975	Q9UHX3	#N/A	G	T	0.0790933	0.332464	0.03045	1.54563e-27	7212	119.177	#N/A	Tier1	ADGRE2.SeqId_4546_27.txt	ADGRE2	Keep	NO	NO
SeqId_4546_27	rs557240144	Q9UHX3	#N/A	A	G	0.0113684	-0.730105	0.0785033	1.82205e-20	7212	86.4718	#N/A	Tier1	ADGRE2.SeqId_4546_27.txt	ADGRE2	Keep	NO	NO
SeqId_4546_27	rs2420543	Q9UHX3	#N/A	T	C	0.062734	-0.261741	0.0339238	1.36663e-14	7212	59.5133	2	Tier1	ADGRE2.SeqId_4546_27.txt	ADGRE2	Keep	NO	NO
SeqId_4546_27	rs3786656	Q9UHX3	#N/A	T	C	0.282892	0.0777191	0.0183162	2.23131e-05	7212	17.9997	#N/A	Tier1	ADGRE2.SeqId_4546_27.txt	ADGRE2	Keep	NO	YES
SeqId_4546_27	rs12609652	Q9UHX3	#N/A	C	T	0.0924719	-0.0925129	0.0287057	0.00127508	7212	10.3836	#N/A	Tier1	ADGRE2.SeqId_4546_27.txt	ADGRE2	Keep	NO	NO
SeqId_4548_4	rs708686	P21217	#N/A	T	C	0.292042	-0.6682	0.0166537	1e-200	7212	1609.43	4	Tier2	FUT3.SeqId_4548_4.txt	FUT3	Keep	NO	YES
SeqId_4548_4	rs4807816	P21217	#N/A	G	A	0.251213	0.385904	0.0186191	9.73123e-93	7212	429.458	2	Tier2	FUT3.SeqId_4548_4.txt	FUT3	Keep	NO	YES
SeqId_4548_4	rs12977833	P21217	#N/A	C	T	0.472272	0.110174	0.0165207	2.76927e-11	7212	44.4612	3	Tier1	FUT3.SeqId_4548_4.txt	FUT3	Keep	NO	YES
SeqId_4549_78	rs3760775	Q11128	#N/A	T	G	0.065576	-0.828345	0.0323015	7.09839e-139	7212	657.441	4	Tier1	FUT5.SeqId_4549_78.txt	FUT5	Keep	NO	NO
SeqId_4549_78	rs778977	Q11128	missense	T	C	0.391862	-0.357649	0.0163249	4.70008e-103	7212	479.836	1	Tier1	FUT5.SeqId_4549_78.txt	FUT5	Keep	NO	YES
SeqId_4549_78	rs11666151	Q11128	#N/A	G	A	0.412866	-0.338471	0.0162658	1.92771e-93	7212	432.884	1	Tier1	FUT5.SeqId_4549_78.txt	FUT5	Keep	NO	NO
SeqId_4549_78	rs73920065	Q11128	#N/A	C	T	0.0598919	-0.636504	0.0342201	1.82455e-75	7212	345.875	1	Tier1	FUT5.SeqId_4549_78.txt	FUT5	Keep	NO	NO
SeqId_4549_78	rs113243450	Q11128	#N/A	A	G	0.0120616	0.709782	0.0762676	1.72061e-20	7212	86.5863	2	Tier1	FUT5.SeqId_4549_78.txt	FUT5	Keep	NO	NO
SeqId_4549_78	rs1379868	Q11128	#N/A	G	A	0.197907	-0.168657	0.0209321	9.05483e-16	7212	64.9027	3	Tier2	FUT5.SeqId_4549_78.txt	FUT5	Keep	NO	NO
SeqId_4549_78	rs708689	Q11128	#N/A	C	A	0.325315	-0.0893396	0.0178348	5.59291e-07	7212	25.086	1	Tier1	FUT5.SeqId_4549_78.txt	FUT5	Keep	NO	YES
SeqId_4549_78	rs778984	Q11128	#N/A	T	C	0.220643	-0.0987738	0.0198569	6.70037e-07	7212	24.7366	#N/A	Tier1	FUT5.SeqId_4549_78.txt	FUT5	Keep	NO	NO
SeqId_4549_78	rs730291	Q11128	#N/A	T	C	0.244836	-0.0884458	0.0193917	5.17513e-06	7212	20.7971	#N/A	Tier1	FUT5.SeqId_4549_78.txt	FUT5	Keep	NO	NO
SeqId_4559_64	rs6742644	Q16719	#N/A	G	C	0.181824	-0.815682	0.0192307	1e-200	7212	1798.59	1	Tier2	KYNU.SeqId_4559_64.txt	KYNU	Keep	NO	YES
SeqId_4559_64	rs199537399	Q16719	#N/A	G	A	0.0997505	0.389233	0.0273052	1.72667e-45	7212	203.146	1	Tier2	KYNU.SeqId_4559_64.txt	KYNU	Keep	NO	YES
SeqId_4559_64	rs184914117	Q16719	#N/A	A	C	0.0124775	-0.58862	0.0738846	1.87986e-15	7212	63.4515	#N/A	Tier1	KYNU.SeqId_4559_64.txt	KYNU	Keep	NO	NO
SeqId_4563_61	rs753381	P19174	missense	T	C	0.450437	-0.159618	0.0165564	7.27765e-22	7212	92.9205	1	Tier1	PLCG1.SeqId_4563_61.txt	PLCG1	Keep	YES	NO
SeqId_4564_2	rs115651556	O60486	missense	A	G	0.0128934	-1.79956	0.0707596	1.02886e-136	7212	646.609	1	Tier1	PLXNC1.SeqId_4564_2.txt	PLXNC1	Keep	NO	NO
SeqId_4564_2	rs75674989	O60486	#N/A	T	G	0.0368779	-0.995682	0.0424772	3.6483e-117	7212	549.299	1	Tier1	PLXNC1.SeqId_4564_2.txt	PLXNC1	Keep	NO	YES
SeqId_4564_2	rs17022262	O60486	#N/A	A	G	0.240122	-0.361694	0.0190073	8.15707e-79	7212	362.011	1	Tier1	PLXNC1.SeqId_4564_2.txt	PLXNC1	Keep	NO	YES
SeqId_4564_2	rs61929077	O60486	#N/A	T	C	0.0544156	-0.593911	0.0358911	2.14262e-60	7212	273.747	2	Tier1	PLXNC1.SeqId_4564_2.txt	PLXNC1	Keep	NO	YES
SeqId_4564_2	rs57232970	O60486	#N/A	A	G	0.0227367	-0.544547	0.0549076	4.90429e-23	7212	98.3299	1	Tier1	PLXNC1.SeqId_4564_2.txt	PLXNC1	Keep	NO	YES
SeqId_4564_2	rs78277263	O60486	#N/A	T	C	0.0816581	0.283581	0.0301032	5.93336e-21	7212	88.7173	#N/A	Tier1	PLXNC1.SeqId_4564_2.txt	PLXNC1	Keep	NO	NO
SeqId_4564_2	rs34565975	O60486	missense	C	G	0.011715	0.46577	0.0776297	2.07004e-09	7212	35.9888	3	Tier1	PLXNC1.SeqId_4564_2.txt	PLXNC1	Keep	NO	NO
SeqId_4564_2	rs74645880	O60486	#N/A	A	G	0.0166366	-0.332845	0.0655196	3.8675e-07	7212	25.8001	#N/A	Tier1	PLXNC1.SeqId_4564_2.txt	PLXNC1	Keep	NO	NO
SeqId_4564_2	rs56725874	O60486	#N/A	G	T	0.114169	0.0994108	0.0260595	0.000137455	7212	14.5484	#N/A	Tier1	PLXNC1.SeqId_4564_2.txt	PLXNC1	Keep	NO	YES
SeqId_4568_17	rs12856670	O94991	#N/A	T	C	0.291141	-0.22169	0.0181076	3.99338e-34	7212	149.848	1	Tier1	SLITRK5.SeqId_4568_17.txt	SLITRK5	Keep	NO	YES
SeqId_4568_17	rs3015513	O94991	#N/A	T	G	0.212256	0.193469	0.0201442	1.0346e-21	7212	92.2152	#N/A	Tier1	SLITRK5.SeqId_4568_17.txt	SLITRK5	Keep	NO	YES
SeqId_4568_17	rs61970697	O94991	#N/A	A	C	0.243241	-0.168687	0.0191454	1.53616e-18	7212	77.6093	1	Tier1	SLITRK5.SeqId_4568_17.txt	SLITRK5	Keep	NO	YES
SeqId_4568_17	rs2124259	O94991	#N/A	G	T	0.48475	-0.140145	0.0166577	4.76204e-17	7212	70.7628	1	Tier1	SLITRK5.SeqId_4568_17.txt	SLITRK5	Keep	NO	NO
SeqId_4568_17	rs7325846	O94991	#N/A	A	G	0.0222515	0.303596	0.0564236	7.65433e-08	7212	28.9434	#N/A	Tier1	SLITRK5.SeqId_4568_17.txt	SLITRK5	Keep	NO	YES
SeqId_4568_17	rs149713938	O94991	#N/A	T	C	0.0171219	-0.339024	0.0643391	1.40884e-07	7212	27.7581	#N/A	Tier1	SLITRK5.SeqId_4568_17.txt	SLITRK5	Keep	NO	NO
SeqId_4568_17	rs61959133	O94991	#N/A	A	G	0.120546	-0.133769	0.0256485	1.88448e-07	7212	27.1936	#N/A	Tier1	SLITRK5.SeqId_4568_17.txt	SLITRK5	Keep	NO	NO
SeqId_4568_17	rs80341419	O94991	#N/A	A	G	0.0544156	-0.117736	0.0367372	0.00135743	7212	10.268	2	Tier1	SLITRK5.SeqId_4568_17.txt	SLITRK5	Keep	NO	NO
SeqId_4763_31	rs72856614	P43652	missense	G	A	0.0210731	-1.15628	0.0563737	6.50097e-91	7212	420.584	#N/A	Tier1	AFM.SeqId_4763_31.txt	AFM	Keep	NO	YES
SeqId_4763_31	rs2091583	P43652	#N/A	C	T	0.0262027	0.443833	0.0518408	1.34768e-17	7212	73.2783	1	Tier1	AFM.SeqId_4763_31.txt	AFM	Keep	NO	NO
SeqId_4763_31	rs10518116	P43652	#N/A	G	C	0.176418	-0.123955	0.0217523	1.25643e-08	7212	32.4636	#N/A	Tier1	AFM.SeqId_4763_31.txt	AFM	Keep	NO	NO
SeqId_4771_10	rs28385609	Q92484	missense	T	C	0.144323	-0.512959	0.0227167	3.80287e-109	7212	509.747	1	Tier2	SMPDL3A.SeqId_4771_10.txt	SMPDL3A	Keep	YES	NO
SeqId_4775_34	rs78573713	P06396	missense	C	T	0.0097047	-1.0679	0.0837755	8.06151e-37	7212	162.445	#N/A	Tier1	GSN.SeqId_4775_34.txt	GSN	Keep	NO	YES
SeqId_4775_34	rs76463933	P06396	missense	T	C	0.0304312	-0.497823	0.0480673	5.82966e-25	7212	107.233	#N/A	Tier1	GSN.SeqId_4775_34.txt	GSN	Keep	NO	YES
SeqId_4775_34	rs306784	P06396	#N/A	T	G	0.373978	-0.148487	0.0171802	6.67471e-18	7212	74.6793	#N/A	Tier1	GSN.SeqId_4775_34.txt	GSN	Keep	NO	NO
SeqId_4775_34	rs113334376	P06396	#N/A	A	T	0.0119922	-0.396742	0.0767982	2.45525e-07	7212	26.6805	#N/A	Tier1	GSN.SeqId_4775_34.txt	GSN	Keep	NO	NO
SeqId_4775_34	rs141954652	P06396	#N/A	T	C	0.0203106	-0.22262	0.0585396	0.000144193	7212	14.458	#N/A	Tier1	GSN.SeqId_4775_34.txt	GSN	Keep	NO	NO
SeqId_4811_33	rs77347777	Q14624	#N/A	T	C	0.118328	-0.230121	0.0255425	2.61539e-19	7212	81.1457	4	Tier1	ITIH4.SeqId_4811_33.txt	ITIH4	Keep	NO	NO
SeqId_4811_33	rs2952830	Q14624	#N/A	A	G	0.280674	-0.09516	0.0184675	2.63373e-07	7212	26.5444	6	Tier3	ITIH4.SeqId_4811_33.txt	ITIH4	Keep	NO	NO
SeqId_4811_33	rs73091104	Q14624	#N/A	G	C	0.0144877	0.263042	0.0690961	0.000141886	7212	14.4885	#N/A	Tier1	ITIH4.SeqId_4811_33.txt	ITIH4	Keep	NO	NO
SeqId_4831_4	rs4987353	P14151	#N/A	A	G	0.31062	-0.596344	0.0165984	1e-200	7212	1290.45	1	Tier2	SELL.SeqId_4831_4.txt	SELL	Keep	NO	YES
SeqId_4831_4	rs1997664	P14151	#N/A	T	A	0.453348	-0.335532	0.016154	4.05964e-93	7212	431.308	8	Tier3	SELL.SeqId_4831_4.txt	SELL	Keep	NO	YES
SeqId_4831_4	rs4987318	P14151	#N/A	G	T	0.254055	0.278655	0.0187778	4.28646e-49	7212	220.153	1	Tier1	SELL.SeqId_4831_4.txt	SELL	Keep	NO	YES
SeqId_4831_4	rs6660124	P14151	#N/A	C	G	0.140995	0.292961	0.0237153	1.04837e-34	7212	152.56	1	Tier1	SELL.SeqId_4831_4.txt	SELL	Keep	NO	YES
SeqId_4831_4	rs3917412	P14151	#N/A	T	C	0.286427	0.0873012	0.0182276	1.70528e-06	7212	22.933	#N/A	Tier1	SELL.SeqId_4831_4.txt	SELL	Keep	NO	NO
SeqId_4831_4	rs140323067	P14151	#N/A	G	A	0.0242617	0.180126	0.0542578	0.000905249	7212	11.0181	1	Tier1	SELL.SeqId_4831_4.txt	SELL	Keep	NO	NO
SeqId_4834_61	rs36086195	P29317	#N/A	C	T	0.41959	0.374794	0.0162298	6.81248e-114	7212	533.137	1	Tier2	EPHA2.SeqId_4834_61.txt	EPHA2	Keep	NO	YES
SeqId_4834_61	rs34192549	P29317	missense	T	C	0.0191321	0.916358	0.0590454	1.86036e-53	7212	240.79	1	Tier2	EPHA2.SeqId_4834_61.txt	EPHA2	Keep	NO	NO
SeqId_4834_61	rs221035	P29317	#N/A	G	A	0.256412	0.136707	0.0190597	8.09262e-13	7212	51.4315	#N/A	Tier1	EPHA2.SeqId_4834_61.txt	EPHA2	Keep	NO	NO
SeqId_4834_61	rs544756207	P29317	#N/A	A	G	0.0176071	-0.287355	0.0630078	5.18421e-06	7212	20.7935	#N/A	Tier1	EPHA2.SeqId_4834_61.txt	EPHA2	Keep	NO	NO
SeqId_4834_61	rs190306313	P29317	#N/A	A	C	0.0102593	0.328434	0.0823801	6.76266e-05	7212	15.8903	#N/A	Tier1	EPHA2.SeqId_4834_61.txt	EPHA2	Keep	NO	NO
SeqId_4866_59	rs11140774	Q16620	#N/A	A	G	0.222584	-0.148016	0.0201333	2.17087e-13	7212	54.034	#N/A	Tier1	NTRK2.SeqId_4866_59.txt	NTRK2	Keep	NO	NO
SeqId_4866_59	rs9969765	Q16620	#N/A	C	G	0.340774	-0.10386	0.0173306	2.16081e-09	7212	35.9045	#N/A	Tier1	NTRK2.SeqId_4866_59.txt	NTRK2	Keep	NO	NO
SeqId_4866_59	rs4877942	Q16620	#N/A	T	C	0.13947	-0.11145	0.0238854	3.1258e-06	7212	21.7658	#N/A	Tier1	NTRK2.SeqId_4866_59.txt	NTRK2	Keep	NO	NO
SeqId_4874_3	rs4982325	P03950	#N/A	T	C	0.117219	0.840329	0.0237997	1e-200	7212	1246.34	4	Tier1	ANG.SeqId_4874_3.txt	ANG	Keep	NO	YES
SeqId_4874_3	rs17516133	P03950	#N/A	C	G	0.222862	-0.520758	0.0189651	5.81846e-158	7212	753.774	2	Tier1	ANG.SeqId_4874_3.txt	ANG	Keep	NO	YES
SeqId_4874_3	rs17242776	P03950	#N/A	G	C	0.0483155	0.805478	0.0376927	2.72599e-98	7212	456.533	2	Tier1	ANG.SeqId_4874_3.txt	ANG	Keep	NO	NO
SeqId_4874_3	rs56094440	P03950	#N/A	T	C	0.0537918	0.54087	0.0363356	2.20701e-49	7212	221.514	#N/A	Tier1	ANG.SeqId_4874_3.txt	ANG	Keep	NO	NO
SeqId_4874_3	rs1888562	P03950	#N/A	T	C	0.483571	0.151134	0.0165047	6.83186e-20	7212	83.8279	2	Tier1	ANG.SeqId_4874_3.txt	ANG	Keep	NO	YES
SeqId_4874_3	rs117730041	P03950	#N/A	C	T	0.029738	0.172819	0.0488887	0.000410422	7212	12.4924	#N/A	Tier1	ANG.SeqId_4874_3.txt	ANG	Keep	NO	NO
SeqId_4878_3	rs3211764	P00742	#N/A	C	G	0.483433	0.260787	0.0164699	1.54907e-55	7212	250.651	1	Tier1	F10.SeqId_4878_3.txt	F10	Keep	NO	YES
SeqId_4878_3	rs7335409	P00742	missense	T	C	0.168931	-0.220369	0.021974	1.62573e-23	7212	100.545	4	Tier1	F10.SeqId_4878_3.txt	F10	Keep	NO	YES
SeqId_4878_3	rs3211717	P00742	#N/A	A	C	0.404547	-0.113925	0.0169189	1.78226e-11	7212	45.3287	1	Tier1	F10.SeqId_4878_3.txt	F10	Keep	NO	YES
SeqId_4878_3	rs493833	P00742	missense	G	T	0.12117	0.157117	0.0253567	6.09954e-10	7212	38.3831	1	Tier1	F10.SeqId_4878_3.txt	F10	Keep	NO	YES
SeqId_4886_3	rs3138037	P80098	#N/A	C	T	0.167267	-0.66537	0.0210957	1e-200	7212	994.531	2	Tier1	CCL7.SeqId_4886_3.txt	CCL7	Keep	NO	YES
SeqId_4886_3	rs34202026	P80098	missense	T	A	0.0194787	1.32946	0.057877	9.50205e-113	7212	527.495	2	Tier1	CCL7.SeqId_4886_3.txt	CCL7	Keep	NO	NO
SeqId_4886_3	rs9899795	P80098	#N/A	T	C	0.436781	-0.172437	0.0167996	1.50435e-24	7212	105.328	#N/A	Tier1	CCL7.SeqId_4886_3.txt	CCL7	Keep	NO	NO
SeqId_4906_35	rs9332701	P12259	missense	G	A	0.0490781	-0.851129	0.0369918	4.18464e-113	7212	529.248	10	Tier3	F5.SeqId_4906_35.txt	F5	Keep	NO	NO
SeqId_4906_35	rs2301520	P12259	missense	G	A	0.0586441	-0.455059	0.035147	6.42453e-38	7212	167.586	10	Tier3	F5.SeqId_4906_35.txt	F5	Keep	NO	YES
SeqId_4906_35	rs6427197	P12259	#N/A	C	A	0.068834	0.268559	0.032697	2.52344e-16	7212	67.444	2	Tier1	F5.SeqId_4906_35.txt	F5	Keep	NO	NO
SeqId_4908_6	rs11794565	P17813	#N/A	T	C	0.456329	0.256263	0.0163523	1.86584e-54	7212	245.524	#N/A	Tier1	ENG.SeqId_4908_6.txt	ENG	Keep	NO	YES
SeqId_4908_6	rs10987756	P17813	#N/A	G	C	0.105851	-0.344564	0.0267274	1.30045e-37	7212	166.152	#N/A	Tier1	ENG.SeqId_4908_6.txt	ENG	Keep	NO	NO
SeqId_4908_6	rs35357299	P17813	#N/A	A	G	0.0601691	0.248412	0.0348436	1.10627e-12	7212	50.8134	#N/A	Tier1	ENG.SeqId_4908_6.txt	ENG	Keep	NO	NO
SeqId_4911_49	rs72932599	P09211	#N/A	C	G	0.092264	0.574991	0.0278427	4.2142e-92	7212	426.362	#N/A	Tier1	GSTP1.SeqId_4911_49.txt	GSTP1	Keep	NO	YES
SeqId_4911_49	rs1138272	P09211	missense	T	C	0.0838763	-0.505446	0.0293706	4.4584e-65	7212	296.076	2	Tier1	GSTP1.SeqId_4911_49.txt	GSTP1	Keep	NO	NO
SeqId_4911_49	rs604908	P09211	#N/A	T	C	0.0847082	0.487604	0.0289832	2.49961e-62	7212	282.958	#N/A	Tier1	GSTP1.SeqId_4911_49.txt	GSTP1	Keep	NO	YES
SeqId_4911_49	rs1254123	P09211	#N/A	C	T	0.488909	0.113369	0.0165072	7.05882e-12	7212	47.1543	2	Tier1	GSTP1.SeqId_4911_49.txt	GSTP1	Keep	NO	YES
SeqId_4913_78	rs33995560	O15467	#N/A	C	T	0.0698045	-1.21916	0.0294651	1e-200	7212	1711.53	5	Tier2	CCL16.SeqId_4913_78.txt	CCL16	Keep	NO	YES
SeqId_4913_78	rs1635272	O15467	#N/A	A	G	0.157632	0.316579	0.022396	9.05401e-45	7212	199.757	9	Tier3	CCL16.SeqId_4913_78.txt	CCL16	Keep	NO	NO
SeqId_4922_13	rs41314592	Q99731	#N/A	C	T	0.0601691	0.182309	0.0346459	1.46542e-07	7212	27.6817	2	Tier1	CCL19.SeqId_4922_13.txt	CCL19	Keep	YES	NO
SeqId_4924_32	rs471994	P03956	#N/A	A	G	0.354915	-0.314335	0.0168573	7.97087e-76	7212	347.607	4	Tier1	MMP1.SeqId_4924_32.txt	MMP1	Keep	NO	YES
SeqId_4924_32	rs514921	P03956	#N/A	G	A	0.281575	-0.254358	0.0180664	1.97391e-44	7212	198.165	3	Tier1	MMP1.SeqId_4924_32.txt	MMP1	Keep	NO	YES
SeqId_4924_32	rs144897250	P03956	#N/A	A	C	0.0158048	-0.901166	0.0655343	1.71948e-42	7212	189.039	#N/A	Tier1	MMP1.SeqId_4924_32.txt	MMP1	Keep	NO	NO
SeqId_4924_32	rs146135014	P03956	#N/A	A	G	0.0213503	-0.679019	0.057278	4.03372e-32	7212	140.497	#N/A	Tier1	MMP1.SeqId_4924_32.txt	MMP1	Keep	NO	NO
SeqId_4924_32	rs3213460	P03956	missense	A	G	0.149175	-0.191797	0.02296	7.87314e-17	7212	69.7621	1	Tier1	MMP1.SeqId_4924_32.txt	MMP1	Keep	NO	NO
SeqId_4924_32	rs111559668	P03956	#N/A	A	G	0.039304	-0.302862	0.0426996	1.43876e-12	7212	50.2946	2	Tier1	MMP1.SeqId_4924_32.txt	MMP1	Keep	NO	NO
SeqId_4924_32	rs17860942	P03956	#N/A	C	T	0.0421461	0.274248	0.0415049	4.18452e-11	7212	43.6483	5	Tier1	MMP1.SeqId_4924_32.txt	MMP1	Keep	NO	NO
SeqId_4929_55	rs11078694	P04278	#N/A	T	C	0.214682	-0.308261	0.020077	2.23386e-52	7212	235.678	2	Tier1	SHBG.SeqId_4929_55.txt	SHBG	Keep	NO	NO
SeqId_4929_55	rs1042522	P04278	missense	G	C	0.255095	-0.257867	0.0186536	6.4229e-43	7212	191.049	#N/A	Tier1	SHBG.SeqId_4929_55.txt	SHBG	Keep	NO	NO
SeqId_4929_55	rs4796432	P04278	#N/A	A	G	0.0334812	-0.572434	0.0455885	8.65118e-36	7212	157.623	1	Tier1	SHBG.SeqId_4929_55.txt	SHBG	Keep	NO	NO
SeqId_4929_55	rs12942088	P04278	#N/A	C	T	0.417441	-0.114191	0.0168498	1.3241e-11	7212	45.9149	1	Tier1	SHBG.SeqId_4929_55.txt	SHBG	Keep	NO	NO
SeqId_4929_55	rs4968213	P04278	#N/A	C	T	0.0483155	-0.129895	0.0388967	0.000843606	7212	11.1491	#N/A	Tier1	SHBG.SeqId_4929_55.txt	SHBG	Keep	NO	YES
SeqId_4960_72	rs3758354	P04083	#N/A	C	A	0.037987	0.447194	0.0431748	5.77142e-25	7212	107.253	#N/A	Tier1	ANXA1.SeqId_4960_72.txt	ANXA1	Keep	NO	YES
SeqId_4960_72	rs2795112	P04083	#N/A	G	C	0.120408	0.261693	0.0252838	6.23643e-25	7212	107.097	#N/A	Tier1	ANXA1.SeqId_4960_72.txt	ANXA1	Keep	NO	YES
SeqId_4960_72	rs10781140	P04083	#N/A	G	A	0.368432	-0.0688374	0.0172479	6.64316e-05	7212	15.9241	4	Tier1	ANXA1.SeqId_4960_72.txt	ANXA1	Keep	NO	NO
SeqId_4961_17	rs72746642	P07355	#N/A	A	T	0.134757	0.341775	0.0241164	5.47414e-45	7212	200.787	#N/A	Tier1	ANXA2.SeqId_4961_17.txt	ANXA2	Keep	YES	NO
SeqId_4961_17	rs17845226	P07355	missense	A	C	0.129974	0.267876	0.0246263	2.40039e-27	7212	118.29	1	Tier1	ANXA2.SeqId_4961_17.txt	ANXA2	Keep	YES	NO
SeqId_4961_17	rs765320	P07355	#N/A	T	C	0.210939	0.148883	0.0203958	3.19343e-13	7212	53.2707	4	Tier1	ANXA2.SeqId_4961_17.txt	ANXA2	Keep	YES	NO
SeqId_4962_52	rs61738953	Q49AH0	missense,stop_gained	G	C	0.0352835	-1.11816	0.0431514	1.24871e-141	7212	671.271	2	Tier2	CDNF.SeqId_4962_52.txt	CDNF	Keep	NO	NO
SeqId_4962_52	rs11814337	Q49AH0	#N/A	G	A	0.108277	0.337358	0.0265033	1.01262e-36	7212	161.98	2	Tier1	CDNF.SeqId_4962_52.txt	CDNF	Keep	NO	YES
SeqId_4962_52	rs117450944	Q49AH0	#N/A	G	C	0.0429086	-0.18721	0.0411054	5.3402e-06	7212	20.7367	#N/A	Tier1	CDNF.SeqId_4962_52.txt	CDNF	Keep	NO	NO
SeqId_4964_67	rs27433	Q9NZ08	#N/A	T	G	0.144739	0.748283	0.021901	1e-200	7212	1167.03	2	Tier1	ERAP1.SeqId_4964_67.txt	ERAP1	Keep	NO	YES
SeqId_4964_67	rs12517853	Q9NZ08	#N/A	A	G	0.0678636	1.18238	0.0299533	1e-200	7212	1557.77	2	Tier1	ERAP1.SeqId_4964_67.txt	ERAP1	Keep	NO	YES
SeqId_4964_67	rs2032890	Q9NZ08	#N/A	C	A	0.304173	-0.811295	0.0153679	1e-200	7212	2786.17	2	Tier1	ERAP1.SeqId_4964_67.txt	ERAP1	Keep	NO	YES
SeqId_4964_67	rs34755	Q9NZ08	#N/A	G	T	0.494108	0.806171	0.0138361	1e-200	7212	3393.96	4	Tier1	ERAP1.SeqId_4964_67.txt	ERAP1	Keep	NO	YES
SeqId_4964_67	rs27689	Q9NZ08	#N/A	G	T	0.0774296	0.573555	0.030504	4.89181e-77	7212	353.44	2	Tier1	ERAP1.SeqId_4964_67.txt	ERAP1	Keep	NO	YES
SeqId_4964_67	rs17531248	Q9NZ08	#N/A	C	G	0.226189	-0.28788	0.0194166	5.18007e-49	7212	219.764	2	Tier1	ERAP1.SeqId_4964_67.txt	ERAP1	Keep	NO	YES
SeqId_4964_67	rs62377827	Q9NZ08	#N/A	A	G	0.283377	0.233165	0.0182423	5.23188e-37	7212	163.323	3	Tier1	ERAP1.SeqId_4964_67.txt	ERAP1	Keep	NO	NO
SeqId_4964_67	rs78649652	Q9NZ08	missense	T	C	0.0101899	0.717774	0.0828839	5.75543e-18	7212	74.9747	2	Tier1	ERAP1.SeqId_4964_67.txt	ERAP1	Keep	NO	NO
SeqId_4964_67	rs74602852	Q9NZ08	missense	A	C	0.041037	-0.359095	0.0419828	1.44449e-17	7212	73.1401	2	Tier1	ERAP1.SeqId_4964_67.txt	ERAP1	Keep	NO	YES
SeqId_4964_67	rs72773912	Q9NZ08	missense	G	A	0.14557	0.180942	0.0233213	9.76734e-15	7212	60.1801	2	Tier1	ERAP1.SeqId_4964_67.txt	ERAP1	Keep	NO	NO
SeqId_4964_67	rs26513	Q9NZ08	#N/A	A	G	0.0727159	0.223115	0.0318869	2.84855e-12	7212	48.9455	1	Tier1	ERAP1.SeqId_4964_67.txt	ERAP1	Keep	NO	NO
SeqId_4964_67	rs173491	Q9NZ08	#N/A	C	A	0.353251	-0.104866	0.0174087	1.78764e-09	7212	36.2757	1	Tier1	ERAP1.SeqId_4964_67.txt	ERAP1	Keep	NO	YES
SeqId_4968_50	rs62623452	P40121	missense	T	C	0.0128934	-1.79408	0.0699505	6.50734e-139	7212	657.63	1	Tier1	CAPG.SeqId_4968_50.txt	CAPG	Keep	NO	NO
SeqId_4968_50	rs62162756	P40121	#N/A	T	C	0.318314	0.332195	0.0175057	2.12667e-78	7212	360.004	1	Tier1	CAPG.SeqId_4968_50.txt	CAPG	Keep	NO	YES
SeqId_4968_50	rs13031179	P40121	missense	A	G	0.0632192	-0.528599	0.0336267	8.94308e-55	7212	247.038	#N/A	Tier1	CAPG.SeqId_4968_50.txt	CAPG	Keep	NO	YES
SeqId_4968_50	rs1877954	P40121	#N/A	A	G	0.196243	-0.32119	0.0208994	1.79872e-52	7212	236.122	1	Tier1	CAPG.SeqId_4968_50.txt	CAPG	Keep	NO	YES
SeqId_4968_50	rs72843836	P40121	#N/A	T	C	0.0408291	0.235375	0.0418988	2.00725e-08	7212	31.5498	#N/A	Tier1	CAPG.SeqId_4968_50.txt	CAPG	Keep	NO	NO
SeqId_4968_50	rs74418956	P40121	#N/A	A	C	0.0487315	0.192218	0.038487	6.04155e-07	7212	24.9367	#N/A	Tier1	CAPG.SeqId_4968_50.txt	CAPG	Keep	NO	NO
SeqId_4969_2	rs116866430	P00915	missense	G	T	0.00915015	-1.60425	0.0850849	1.91725e-77	7212	355.401	#N/A	Tier1	CA1.SeqId_4969_2.txt	CA1	Keep	NO	NO
SeqId_4969_2	rs6997458	P00915	#N/A	T	G	0.408221	0.231389	0.0167795	1.0169e-42	7212	190.111	1	Tier1	CA1.SeqId_4969_2.txt	CA1	Keep	NO	NO
SeqId_4969_2	rs981495	P00915	#N/A	T	C	0.141273	0.250575	0.0236741	5.45912e-26	7212	111.997	#N/A	Tier1	CA1.SeqId_4969_2.txt	CA1	Keep	NO	NO
SeqId_4971_1	rs75940688	Q9UBR2	#N/A	A	G	0.0119229	-0.908098	0.0755015	5.26108e-33	7212	144.622	1	Tier1	CTSZ.SeqId_4971_1.txt	CTSZ	Keep	NO	NO
SeqId_4971_1	rs13037079	Q9UBR2	#N/A	A	G	0.142798	0.127867	0.0236781	6.86839e-08	7212	29.1543	#N/A	Tier1	CTSZ.SeqId_4971_1.txt	CTSZ	Keep	NO	NO
SeqId_4971_1	rs189356	Q9UBR2	#N/A	A	G	0.493969	-0.0714415	0.0166187	1.73944e-05	7212	18.4751	2	Tier1	CTSZ.SeqId_4971_1.txt	CTSZ	Keep	NO	NO
SeqId_4976_57	rs12936625	P46108	#N/A	T	C	0.367808	0.204089	0.0170878	1.42221e-32	7212	142.609	#N/A	Tier1	CRK.SeqId_4976_57.txt	CRK	Keep	NO	NO
SeqId_4976_57	rs76153232	P46108	#N/A	C	G	0.103078	-0.220699	0.0275807	1.41668e-15	7212	64.0132	1	Tier1	CRK.SeqId_4976_57.txt	CRK	Keep	NO	NO
SeqId_4979_34	rs1018454	Q07507	#N/A	A	C	0.423125	-0.440177	0.0159779	6.1241e-159	7212	758.743	1	Tier1	DPT.SeqId_4979_34.txt	DPT	Keep	NO	YES
SeqId_4979_34	rs580360	Q07507	#N/A	T	C	0.439831	-0.327852	0.0162202	2.05844e-88	7212	408.435	1	Tier1	DPT.SeqId_4979_34.txt	DPT	Keep	NO	YES
SeqId_4979_34	rs139039879	Q07507	#N/A	T	G	0.023222	-0.851238	0.0536596	9.8364e-56	7212	251.586	1	Tier1	DPT.SeqId_4979_34.txt	DPT	Keep	NO	NO
SeqId_4979_34	rs76577381	Q07507	#N/A	C	A	0.092264	-0.307327	0.0286407	1.16376e-26	7212	115.11	#N/A	Tier1	DPT.SeqId_4979_34.txt	DPT	Keep	NO	NO
SeqId_4979_34	rs10918965	Q07507	#N/A	C	T	0.369402	-0.172334	0.0171906	1.68791e-23	7212	100.471	1	Tier1	DPT.SeqId_4979_34.txt	DPT	Keep	NO	YES
SeqId_4979_34	rs115331135	Q07507	#N/A	A	C	0.0226674	0.469375	0.0561336	7.34844e-17	7212	69.8994	2	Tier1	DPT.SeqId_4979_34.txt	DPT	Keep	NO	NO
SeqId_4979_34	rs77143649	Q07507	#N/A	T	C	0.0443643	0.315884	0.0404018	6.1026e-15	7212	61.113	1	Tier1	DPT.SeqId_4979_34.txt	DPT	Keep	NO	NO
SeqId_4984_83	rs9778	P10768	missense	T	C	0.100028	-0.846465	0.026173	1e-200	7212	1045.66	1	Tier1	ESD.SeqId_4984_83.txt	ESD	Keep	NO	YES
SeqId_4984_83	rs15303	P10768	missense	T	C	0.0167753	-1.43945	0.0625668	4.36707e-113	7212	529.157	1	Tier1	ESD.SeqId_4984_83.txt	ESD	Keep	NO	NO
SeqId_4984_83	rs4942577	P10768	#N/A	C	T	0.332317	0.192047	0.0175014	8.52262e-28	7212	120.379	1	Tier1	ESD.SeqId_4984_83.txt	ESD	Keep	NO	NO
SeqId_4989_7	rs2227401	P02679	missense	T	C	0.20976	0.220188	0.0202403	2.37322e-27	7212	118.313	1	Tier1	FGG.SeqId_4989_7.txt	FGG	Keep	NO	YES
SeqId_4989_7	rs78318334	P02679	#N/A	A	G	0.0173298	-0.474036	0.0625655	3.98901e-14	7212	57.3895	#N/A	Tier1	FGG.SeqId_4989_7.txt	FGG	Keep	NO	NO
SeqId_4989_7	rs139132688	P02679	#N/A	T	C	0.0156662	-0.380264	0.0659271	8.35642e-09	7212	33.26	#N/A	Tier1	FGG.SeqId_4989_7.txt	FGG	Keep	NO	NO
SeqId_4990_87	rs6065	P07359	missense	T	C	0.078816	0.380574	0.0305004	2.28669e-35	7212	155.649	1	Tier1	GP1BA.SeqId_4990_87.txt	GP1BA	Keep	NO	YES
SeqId_4990_87	rs59419995	P07359	#N/A	A	C	0.0856786	-0.205885	0.0295089	3.28183e-12	7212	48.6657	1	Tier1	GP1BA.SeqId_4990_87.txt	GP1BA	Keep	NO	NO
SeqId_4991_12	rs342706	P78333	#N/A	C	T	0.277	-0.680312	0.0168544	1e-200	7212	1628.81	2	Tier2	GPC5.SeqId_4991_12.txt	GPC5	Keep	NO	YES
SeqId_4991_12	rs1330064	P78333	#N/A	A	G	0.345834	-0.31649	0.0171636	3.15501e-74	7212	339.925	1	Tier2	GPC5.SeqId_4991_12.txt	GPC5	Keep	NO	YES
SeqId_4991_12	rs8001781	P78333	#N/A	A	G	0.350894	0.260108	0.0172362	1.09947e-50	7212	227.669	1	Tier1	GPC5.SeqId_4991_12.txt	GPC5	Keep	NO	NO
SeqId_4991_12	rs6492567	P78333	#N/A	A	G	0.488354	0.220906	0.0163794	5.84725e-41	7212	181.844	1	Tier1	GPC5.SeqId_4991_12.txt	GPC5	Keep	NO	YES
SeqId_4991_12	rs117209161	P78333	#N/A	G	A	0.0138639	0.654907	0.0705496	2.14117e-20	7212	86.1489	2	Tier1	GPC5.SeqId_4991_12.txt	GPC5	Keep	NO	NO
SeqId_4992_49	rs5848	P28799	#N/A	T	C	0.281575	-0.254866	0.0182295	7.58782e-44	7212	195.413	2	Tier1	GRN.SeqId_4992_49.txt	GRN	Keep	NO	YES
SeqId_4996_66	rs7614709	P04196	missense	A	G	0.227159	0.734515	0.0177139	1e-200	7212	1718.91	22	Tier3	HRG.SeqId_4996_66.txt	HRG	Keep	NO	NO
SeqId_4996_66	rs9898	P04196	#N/A	T	C	0.340774	0.714718	0.0153933	1e-200	7212	2155.19	17	Tier3	HRG.SeqId_4996_66.txt	HRG	Keep	NO	YES
SeqId_4996_66	rs5029980	P04196	#N/A	C	T	0.114446	-0.194971	0.0261087	9.12274e-14	7212	55.7505	2	Tier1	HRG.SeqId_4996_66.txt	HRG	Keep	NO	NO
SeqId_4996_66	rs5030102	P04196	#N/A	G	T	0.107791	0.141791	0.0267664	1.20965e-07	7212	28.0541	6	Tier3	HRG.SeqId_4996_66.txt	HRG	Keep	NO	YES
SeqId_4996_66	rs150042143	P04196	#N/A	T	C	0.0321641	0.161958	0.0468754	0.000553294	7212	11.9342	4	Tier1	HRG.SeqId_4996_66.txt	HRG	Keep	NO	NO
SeqId_5000_52	rs3826311	Q08380	#N/A	C	T	0.178982	0.223746	0.0215754	5.06558e-25	7212	107.516	#N/A	Tier1	LGALS3BP.SeqId_5000_52.txt	LGALS3BP	Keep	NO	YES
SeqId_5000_52	rs111526614	Q08380	#N/A	T	C	0.0196867	-0.590451	0.0594697	4.39484e-23	7212	98.5498	#N/A	Tier1	LGALS3BP.SeqId_5000_52.txt	LGALS3BP	Keep	NO	NO
SeqId_5000_52	rs60653700	Q08380	#N/A	T	C	0.0118536	0.694333	0.0769446	2.29504e-19	7212	81.4065	#N/A	Tier1	LGALS3BP.SeqId_5000_52.txt	LGALS3BP	Keep	NO	YES
SeqId_5000_52	rs9894212	Q08380	#N/A	G	C	0.224456	-0.0962126	0.0199139	1.38357e-06	7212	23.3362	#N/A	Tier1	LGALS3BP.SeqId_5000_52.txt	LGALS3BP	Keep	NO	NO
SeqId_5005_4	rs3817818	P53778	#N/A	C	G	0.459795	0.208059	0.0165683	8.5304e-36	7212	157.651	1	Tier1	MAPK12.SeqId_5005_4.txt	MAPK12	Keep	NO	YES
SeqId_5005_4	rs742186	P53778	#N/A	A	G	0.424997	0.111065	0.0166918	3.06433e-11	7212	44.2617	2	Tier1	MAPK12.SeqId_5005_4.txt	MAPK12	Keep	NO	NO
SeqId_5012_67	rs78181560	P00568	missense	T	G	0.0351449	-0.733119	0.0446475	1.63384e-59	7212	269.547	#N/A	Tier1	AK1.SeqId_5012_67.txt	AK1	Keep	NO	YES
SeqId_5012_67	rs11790037	P00568	#N/A	C	T	0.185568	-0.135475	0.0211521	1.59996e-10	7212	41.0101	#N/A	Tier1	AK1.SeqId_5012_67.txt	AK1	Keep	NO	YES
SeqId_5012_67	rs76072684	P00568	#N/A	A	G	0.0133093	0.273236	0.0726734	0.000171408	7212	14.132	#N/A	Tier1	AK1.SeqId_5012_67.txt	AK1	Keep	NO	NO
SeqId_5015_15	rs35589446	Q13093	missense	A	C	0.0473451	0.278101	0.0390074	1.10564e-12	7212	50.8149	#N/A	Tier1	PLA2G7.SeqId_5015_15.txt	PLA2G7	Keep	NO	YES
SeqId_5015_15	rs1805017	Q13093	missense	T	C	0.256273	0.124955	0.0191555	7.34814e-11	7212	42.5402	1	Tier1	PLA2G7.SeqId_5015_15.txt	PLA2G7	Keep	NO	NO
SeqId_5018_68	rs33951697	P30041	#N/A	T	C	0.184112	0.521048	0.0204436	2.83096e-137	7212	649.412	#N/A	Tier1	PRDX6.SeqId_5018_68.txt	PRDX6	Keep	NO	YES
SeqId_5018_68	rs75302560	P30041	#N/A	C	T	0.0520588	-0.490288	0.0370526	1.64724e-39	7212	175.043	#N/A	Tier1	PRDX6.SeqId_5018_68.txt	PRDX6	Keep	NO	NO
SeqId_5023_23	rs8192455	P30566	#N/A	C	T	0.142312	0.123723	0.0235814	1.59307e-07	7212	27.5195	#N/A	Tier1	ADSL.SeqId_5023_23.txt	ADSL	Keep	YES	NO
SeqId_5034_79	rs1799886	P07478	#N/A	C	T	0.430265	0.39508	0.0161821	1.47082e-126	7212	595.909	2	Tier2	PRSS2.SeqId_5034_79.txt	PRSS2	Keep	NO	YES
SeqId_5034_79	rs62473563	P07478	#N/A	T	C	0.0876889	-0.632077	0.0281733	8.14667e-108	7212	503.204	#N/A	Tier1	PRSS2.SeqId_5034_79.txt	PRSS2	Keep	NO	YES
SeqId_5034_79	rs2855985	P07478	#N/A	A	C	0.405864	-0.342342	0.0164206	8.82889e-94	7212	434.532	#N/A	Tier1	PRSS2.SeqId_5034_79.txt	PRSS2	Keep	NO	YES
SeqId_5034_79	rs56349639	P07478	#N/A	A	G	0.109386	0.30609	0.0262405	3.66855e-31	7212	136.03	#N/A	Tier1	PRSS2.SeqId_5034_79.txt	PRSS2	Keep	NO	NO
SeqId_5034_79	rs117195160	P07478	#N/A	T	C	0.0739637	-0.369639	0.0318185	6.35459e-31	7212	134.92	#N/A	Tier1	PRSS2.SeqId_5034_79.txt	PRSS2	Keep	NO	NO
SeqId_5034_79	rs148210623	P07478	#N/A	T	C	0.0196174	-0.540827	0.0589941	6.20962e-20	7212	84.0193	#N/A	Tier1	PRSS2.SeqId_5034_79.txt	PRSS2	Keep	NO	YES
SeqId_5034_79	rs447635	P07478	#N/A	G	A	0.175239	-0.165464	0.0216057	2.12919e-14	7212	58.6341	#N/A	Tier1	PRSS2.SeqId_5034_79.txt	PRSS2	Keep	NO	NO
SeqId_5034_79	rs2960744	P07478	#N/A	T	A	0.389158	0.0710213	0.0171294	3.41967e-05	7212	17.1859	#N/A	Tier1	PRSS2.SeqId_5034_79.txt	PRSS2	Keep	NO	NO
SeqId_5036_50	rs2278089	P98066	#N/A	G	T	0.402052	0.460343	0.0159147	3.70172e-174	7212	836.461	2	Tier1	TNFAIP6.SeqId_5036_50.txt	TNFAIP6	Keep	NO	YES
SeqId_5036_50	rs7560143	P98066	missense	T	A	0.152087	-0.529105	0.0225342	1.53341e-117	7212	551.162	1	Tier2	TNFAIP6.SeqId_5036_50.txt	TNFAIP6	Keep	NO	YES
SeqId_5036_50	rs75961064	P98066	missense	G	A	0.0167753	-0.784056	0.0644385	9.89824e-34	7212	148.007	1	Tier2	TNFAIP6.SeqId_5036_50.txt	TNFAIP6	Keep	NO	NO
SeqId_5036_50	rs7424176	P98066	#N/A	C	A	0.385692	-0.138045	0.0170385	6.30415e-16	7212	65.6233	1	Tier1	TNFAIP6.SeqId_5036_50.txt	TNFAIP6	Keep	NO	NO
SeqId_5060_62	rs1411262	Q9NZQ7	#N/A	T	C	0.260017	-0.3696	0.0185817	9.48454e-86	7212	395.524	2	Tier2	CD274.SeqId_5060_62.txt	CD274	Keep	NO	YES
SeqId_5060_62	rs2890658	Q9NZQ7	#N/A	A	C	0.0799945	0.315419	0.0306684	1.22051e-24	7212	105.748	#N/A	Tier1	CD274.SeqId_5060_62.txt	CD274	Keep	NO	NO
SeqId_5061_27	rs2838537	O75144	#N/A	G	T	0.351033	0.162647	0.0173228	7.948e-21	7212	88.1324	1	Tier2	ICOSLG.SeqId_5061_27.txt	ICOSLG	Keep	NO	NO
SeqId_5061_27	rs58911644	O75144	#N/A	T	A	0.175863	-0.195901	0.0217121	2.31852e-19	7212	81.3859	1	Tier2	ICOSLG.SeqId_5061_27.txt	ICOSLG	Keep	NO	NO
SeqId_5061_27	rs17004584	O75144	#N/A	T	C	0.196312	-0.0940347	0.0209545	7.31617e-06	7212	20.1327	#N/A	Tier1	ICOSLG.SeqId_5061_27.txt	ICOSLG	Keep	NO	NO
SeqId_5061_27	rs182319153	O75144	#N/A	T	C	0.0110218	-0.323384	0.0795746	4.87707e-05	7212	16.5108	#N/A	Tier1	ICOSLG.SeqId_5061_27.txt	ICOSLG	Keep	NO	NO
SeqId_5066_134	rs62087200	Q08708	#N/A	A	G	0.049286	-0.797043	0.0372631	1.82206e-98	7212	457.388	2	Tier1	CD300C.SeqId_5066_134.txt	CD300C	Keep	NO	YES
SeqId_5066_134	rs9896870	Q08708	#N/A	A	G	0.269167	-0.126747	0.0186791	1.24852e-11	7212	46.0302	1	Tier1	CD300C.SeqId_5066_134.txt	CD300C	Keep	NO	NO
SeqId_5066_134	rs145767181	Q08708	#N/A	G	A	0.0131013	-0.425296	0.0731267	6.28971e-09	7212	33.8151	3	Tier1	CD300C.SeqId_5066_134.txt	CD300C	Keep	NO	NO
SeqId_5066_134	rs1171207	Q08708	#N/A	T	C	0.0924719	0.114024	0.0288627	7.87062e-05	7212	15.6026	#N/A	Tier1	CD300C.SeqId_5066_134.txt	CD300C	Keep	NO	YES
SeqId_5069_9	rs1583090	P08174	#N/A	C	T	0.241924	-0.809289	0.0167998	1e-200	7212	2319.95	3	Tier2	CD55.SeqId_5069_9.txt	CD55	Keep	NO	YES
SeqId_5069_9	rs6681853	P08174	#N/A	C	T	0.305698	0.328238	0.017766	1.66656e-74	7212	341.254	1	Tier1	CD55.SeqId_5069_9.txt	CD55	Keep	NO	YES
SeqId_5069_9	rs11118157	P08174	missense	A	C	0.21489	-0.174766	0.0201364	4.87349e-18	7212	75.306	1	Tier1	CD55.SeqId_5069_9.txt	CD55	Keep	NO	NO
SeqId_5070_76	rs8957	O95407	missense	G	T	0.266325	0.158998	0.0185695	1.33802e-17	7212	73.293	2	Tier1	TNFRSF6B.SeqId_5070_76.txt	TNFRSF6B	Keep	YES	NO
SeqId_5076_53	rs12074120	Q5JZY3	#N/A	G	T	0.309719	0.152895	0.0180723	3.20069e-17	7212	71.5549	#N/A	Tier1	EPHA10.SeqId_5076_53.txt	EPHA10	Keep	NO	NO
SeqId_5076_53	rs4308943	Q5JZY3	#N/A	A	G	0.428047	0.140048	0.0166641	5.14049e-17	7212	70.6106	#N/A	Tier1	EPHA10.SeqId_5076_53.txt	EPHA10	Keep	NO	NO
SeqId_5078_82	rs7789303	O15197	#N/A	G	A	0.280882	-0.596791	0.0171572	1e-200	7212	1209.57	1	Tier2	EPHB6.SeqId_5078_82.txt	EPHB6	Keep	NO	YES
SeqId_5078_82	rs3114479	O15197	#N/A	C	T	0.414391	-0.302796	0.0163833	1.49019e-74	7212	341.489	2	Tier2	EPHB6.SeqId_5078_82.txt	EPHB6	Keep	NO	NO
SeqId_5078_82	rs4252388	O15197	#N/A	T	C	0.0240538	0.369602	0.0538621	7.35427e-12	7212	47.0741	1	Tier1	EPHB6.SeqId_5078_82.txt	EPHB6	Keep	NO	YES
SeqId_5085_18	rs1775296	Q9UHF4	missense	T	G	0.282545	0.124687	0.0184476	1.49792e-11	7212	45.6712	#N/A	Tier1	IL20RA.SeqId_5085_18.txt	IL20RA	Keep	NO	NO
SeqId_5087_5	rs116978287	Q969J5	#N/A	T	G	0.0203799	-0.47403	0.0590611	1.166e-15	7212	64.4003	3	Tier1	IL22RA2.SeqId_5087_5.txt	IL22RA2	Keep	NO	NO
SeqId_5087_5	rs2234711	Q969J5	#N/A	G	A	0.380355	0.134449	0.01696	2.57514e-15	7212	62.8265	1	Tier1	IL22RA2.SeqId_5087_5.txt	IL22RA2	Keep	NO	YES
SeqId_5087_5	rs41288975	Q969J5	#N/A	A	G	0.0169139	-0.428069	0.0635771	1.7889e-11	7212	45.3216	1	Tier1	IL22RA2.SeqId_5087_5.txt	IL22RA2	Keep	NO	NO
SeqId_5087_5	rs74654606	Q969J5	#N/A	G	A	0.0153196	0.376037	0.0675331	2.66669e-08	7212	30.9961	#N/A	Tier1	IL22RA2.SeqId_5087_5.txt	IL22RA2	Keep	NO	NO
SeqId_5087_5	rs6570146	Q969J5	#N/A	C	T	0.413697	0.0811946	0.0168817	1.54287e-06	7212	23.1261	#N/A	Tier1	IL22RA2.SeqId_5087_5.txt	IL22RA2	Keep	NO	NO
SeqId_5088_175	rs2064691	Q5VWK5	#N/A	T	C	0.123111	0.160451	0.0253842	2.7554e-10	7212	39.9427	1	Tier1	IL23R.SeqId_5088_175.txt	IL23R	Keep	NO	YES
SeqId_5088_175	rs11581607	Q5VWK5	missense	A	G	0.0683488	-0.191448	0.0327913	5.50013e-09	7212	34.0772	1	Tier2	IL23R.SeqId_5088_175.txt	IL23R	Keep	NO	NO
SeqId_5089_11	rs10058572	P16871	#N/A	G	T	0.404617	0.146475	0.0168075	3.56898e-18	7212	75.9277	1	Tier2	IL7R.SeqId_5089_11.txt	IL7R	Keep	YES	NO
SeqId_5090_49	rs77963787	Q8NHL6	missense	T	C	0.0499099	-1.42748	0.0345169	1e-200	7212	1709.84	1	Tier2	LILRB1.SeqId_5090_49.txt	LILRB1	Keep	NO	YES
SeqId_5090_49	rs2019023	Q8NHL6	#N/A	T	A	0.11403	-0.661842	0.0248858	9.57843e-149	7212	707.107	1	Tier1	LILRB1.SeqId_5090_49.txt	LILRB1	Keep	NO	YES
SeqId_5090_49	rs113668345	Q8NHL6	missense	T	C	0.060793	0.741915	0.0337073	5.70243e-104	7212	484.328	1	Tier1	LILRB1.SeqId_5090_49.txt	LILRB1	Keep	NO	YES
SeqId_5090_49	rs57772408	Q8NHL6	missense	C	T	0.277	0.23801	0.0184236	9.2372e-38	7212	166.848	2	Tier2	LILRB1.SeqId_5090_49.txt	LILRB1	Keep	NO	YES
SeqId_5090_49	rs28457586	Q8NHL6	#N/A	A	T	0.0639124	-0.163674	0.034235	1.77981e-06	7212	22.8506	#N/A	Tier1	LILRB1.SeqId_5090_49.txt	LILRB1	Keep	NO	YES
SeqId_5090_49	rs377556	Q8NHL6	missense	T	C	0.188271	0.0791821	0.0212886	0.00020117	7212	13.8305	6	Tier3	LILRB1.SeqId_5090_49.txt	LILRB1	Keep	NO	NO
SeqId_5091_28	rs1889417	Q8N423	#N/A	T	A	0.403646	-0.565473	0.0157943	1e-200	7212	1281.45	3	Tier1	LILRB2.SeqId_5091_28.txt	LILRB2	Keep	NO	YES
SeqId_5091_28	rs453755	Q8N423	#N/A	G	T	0.214127	-0.789421	0.0179782	1e-200	7212	1927.54	5	Tier1	LILRB2.SeqId_5091_28.txt	LILRB2	Keep	NO	YES
SeqId_5091_28	rs383925	Q8N423	#N/A	T	C	0.187023	-1.11039	0.0169392	1e-200	7212	4295.81	5	Tier1	LILRB2.SeqId_5091_28.txt	LILRB2	Keep	NO	YES
SeqId_5091_28	rs7260261	Q8N423	#N/A	T	C	0.208859	0.4991	0.0196668	3.64651e-136	7212	643.854	4	Tier1	LILRB2.SeqId_5091_28.txt	LILRB2	Keep	NO	YES
SeqId_5091_28	rs393665	Q8N423	#N/A	A	T	0.282476	0.220617	0.0182269	2.11939e-33	7212	146.464	3	Tier2	LILRB2.SeqId_5091_28.txt	LILRB2	Keep	NO	NO
SeqId_5091_28	rs149354341	Q8N423	#N/A	T	C	0.021489	-0.470382	0.0575843	3.65438e-16	7212	66.7072	2	Tier1	LILRB2.SeqId_5091_28.txt	LILRB2	Keep	NO	YES
SeqId_5091_28	rs919805	Q8N423	#N/A	T	C	0.488424	0.0758465	0.0165719	4.80039e-06	7212	20.9414	#N/A	Tier1	LILRB2.SeqId_5091_28.txt	LILRB2	Keep	NO	NO
SeqId_5092_51	rs2423507	P78504	#N/A	G	C	0.36656	0.104098	0.0173627	2.12622e-09	7212	35.936	1	Tier1	JAG1.SeqId_5092_51.txt	JAG1	Keep	YES	NO
SeqId_5092_51	rs1051412	P78504	#N/A	C	A	0.498822	0.0990056	0.0166339	2.77211e-09	7212	35.4169	#N/A	Tier1	JAG1.SeqId_5092_51.txt	JAG1	Keep	YES	NO
SeqId_5092_51	rs34952318	P78504	#N/A	A	G	0.0566339	0.197947	0.0356198	2.83887e-08	7212	30.8741	4	Tier1	JAG1.SeqId_5092_51.txt	JAG1	Keep	YES	NO
SeqId_5095_21	rs629122	Q99706	#N/A	T	G	0.181062	0.686494	0.0198382	1e-200	7212	1197.15	#N/A	Tier1	KIR2DL4.SeqId_5095_21.txt	KIR2DL4	Keep	NO	YES
SeqId_5095_21	rs668655	Q99706	#N/A	T	C	0.371066	-0.677222	0.0151604	1e-200	7212	1994.9	#N/A	Tier1	KIR2DL4.SeqId_5095_21.txt	KIR2DL4	Keep	NO	YES
SeqId_5095_21	rs581623	Q99706	#N/A	C	T	0.416609	-0.268526	0.0164496	7.48121e-59	7212	266.405	#N/A	Tier1	KIR2DL4.SeqId_5095_21.txt	KIR2DL4	Keep	NO	YES
SeqId_5095_21	rs111803848	Q99706	#N/A	T	G	0.162068	0.338564	0.0220649	2.58776e-52	7212	235.373	#N/A	Tier1	KIR2DL4.SeqId_5095_21.txt	KIR2DL4	Keep	NO	NO
SeqId_5095_21	rs77611365	Q99706	#N/A	C	G	0.286635	0.0602313	0.0183859	0.00105805	7212	10.7289	#N/A	Tier1	KIR2DL4.SeqId_5095_21.txt	KIR2DL4	Keep	NO	NO
SeqId_5102_55	rs3094011	Q29980	missense	C	T	0.117427	-0.880059	0.0239075	1e-200	7212	1354.67	29	Tier3	MICB.SeqId_5102_55.txt	MICB	Keep	NO	YES
SeqId_5102_55	rs3021366	Q29980	missense	A	C	0.0370165	1.29296	0.0415488	1.32472e-199	7212	968.128	5	Tier2	MICB.SeqId_5102_55.txt	MICB	Keep	NO	YES
SeqId_5102_55	rs1052416	Q29980	#N/A	A	G	0.287744	0.485304	0.0176702	5.03254e-158	7212	754.092	16	Tier3	MICB.SeqId_5102_55.txt	MICB	Keep	NO	YES
SeqId_5102_55	rs2246871	Q29980	#N/A	C	A	0.330514	0.409993	0.0169495	2.34587e-124	7212	584.95	8	Tier3	MICB.SeqId_5102_55.txt	MICB	Keep	NO	YES
SeqId_5102_55	rs9688839	Q29980	#N/A	G	A	0.0711909	0.564563	0.0319106	1.33992e-68	7212	312.921	5	Tier1	MICB.SeqId_5102_55.txt	MICB	Keep	NO	YES
SeqId_5102_55	rs2442752	Q29980	#N/A	C	T	0.388049	-0.267513	0.0168353	6.5515e-56	7212	252.422	9	Tier3	MICB.SeqId_5102_55.txt	MICB	Keep	NO	YES
SeqId_5102_55	rs2523484	Q29980	#N/A	T	C	0.394149	0.223074	0.016724	4.11634e-40	7212	177.868	14	Tier3	MICB.SeqId_5102_55.txt	MICB	Keep	NO	NO
SeqId_5102_55	rs41273040	Q29980	missense	A	G	0.0333426	0.591694	0.0456405	5.17775e-38	7212	168.025	9	Tier3	MICB.SeqId_5102_55.txt	MICB	Keep	NO	NO
SeqId_5102_55	rs2243621	Q29980	#N/A	T	C	0.174199	-0.221807	0.0216838	2.15351e-24	7212	104.607	6	Tier3	MICB.SeqId_5102_55.txt	MICB	Keep	NO	YES
SeqId_5102_55	rs77803816	Q29980	#N/A	A	G	0.0160821	0.536368	0.065543	3.23374e-16	7212	66.9503	6	Tier3	MICB.SeqId_5102_55.txt	MICB	Keep	NO	YES
SeqId_5102_55	rs9264069	Q29980	#N/A	T	C	0.0691806	0.260129	0.0325716	1.60583e-15	7212	63.7645	3	Tier1	MICB.SeqId_5102_55.txt	MICB	Keep	NO	NO
SeqId_5102_55	rs77805999	Q29980	#N/A	G	C	0.0281436	0.350985	0.0498714	2.13262e-12	7212	49.5169	#N/A	Tier1	MICB.SeqId_5102_55.txt	MICB	Keep	NO	NO
SeqId_5102_55	rs146794654	Q29980	#N/A	T	C	0.0454735	-0.155023	0.0400996	0.000111635	7212	14.9414	1	Tier1	MICB.SeqId_5102_55.txt	MICB	Keep	NO	NO
SeqId_5103_30	rs62263759	Q8TD46	#N/A	T	A	0.313254	0.230972	0.01768	1.44554e-38	7212	170.621	1	Tier2	CD200R1.SeqId_5103_30.txt	CD200R1	Keep	YES	NO
SeqId_5103_30	rs78641197	Q8TD46	#N/A	G	C	0.0251629	-0.440529	0.0532857	1.617e-16	7212	68.3293	#N/A	Tier1	CD200R1.SeqId_5103_30.txt	CD200R1	Keep	YES	NO
SeqId_5103_30	rs145871788	Q8TD46	#N/A	G	C	0.0106059	0.300866	0.080551	0.000189086	7212	13.9471	#N/A	Tier1	CD200R1.SeqId_5103_30.txt	CD200R1	Keep	YES	NO
SeqId_5105_2	rs75766	Q9BZR6	#N/A	C	A	0.253015	0.402294	0.018485	9.21492e-102	7212	473.508	1	Tier1	RTN4R.SeqId_5105_2.txt	RTN4R	Keep	NO	YES
SeqId_5105_2	rs655618	Q9BZR6	#N/A	C	T	0.207681	0.284198	0.0201076	9.26455e-45	7212	199.711	1	Tier1	RTN4R.SeqId_5105_2.txt	RTN4R	Keep	NO	YES
SeqId_5105_2	rs9606293	Q9BZR6	#N/A	A	G	0.0415916	0.487225	0.0409682	2.58442e-32	7212	141.399	1	Tier1	RTN4R.SeqId_5105_2.txt	RTN4R	Keep	NO	NO
SeqId_5105_2	rs4389405	Q9BZR6	#N/A	A	G	0.138223	-0.199313	0.0241576	1.85822e-16	7212	68.0524	1	Tier1	RTN4R.SeqId_5105_2.txt	RTN4R	Keep	NO	NO
SeqId_5105_2	rs111065097	Q9BZR6	#N/A	A	G	0.163247	-0.162941	0.0225236	5.16478e-13	7212	52.3196	1	Tier1	RTN4R.SeqId_5105_2.txt	RTN4R	Keep	NO	NO
SeqId_5105_2	rs17746140	Q9BZR6	#N/A	A	G	0.243449	-0.0783907	0.0193265	5.04195e-05	7212	16.4476	2	Tier1	RTN4R.SeqId_5105_2.txt	RTN4R	Keep	NO	NO
SeqId_5107_7	rs9411207	P46531	#N/A	T	C	0.346458	0.20152	0.0173956	9.23276e-31	7212	134.164	#N/A	Tier1	NOTCH1.SeqId_5107_7.txt	NOTCH1	Keep	NO	YES
SeqId_5107_7	rs11145770	P46531	#N/A	T	C	0.381741	0.152035	0.0169357	3.49198e-19	7212	80.5676	#N/A	Tier1	NOTCH1.SeqId_5107_7.txt	NOTCH1	Keep	NO	NO
SeqId_5107_7	rs7034799	P46531	#N/A	G	T	0.0495633	-0.290081	0.0380152	2.6356e-14	7212	58.2108	#N/A	Tier1	NOTCH1.SeqId_5107_7.txt	NOTCH1	Keep	NO	YES
SeqId_5107_7	rs4880107	P46531	#N/A	G	A	0.265631	-0.0924571	0.0188216	9.20007e-07	7212	24.1239	#N/A	Tier1	NOTCH1.SeqId_5107_7.txt	NOTCH1	Keep	NO	NO
SeqId_5107_7	rs11574902	P46531	#N/A	C	T	0.0996811	0.0952942	0.0276073	0.000560104	7212	11.9114	#N/A	Tier1	NOTCH1.SeqId_5107_7.txt	NOTCH1	Keep	NO	NO
SeqId_5108_72	rs4808238	Q9UM47	#N/A	A	G	0.14973	0.225182	0.0231998	3.87424e-22	7212	94.1843	#N/A	Tier1	NOTCH3.SeqId_5108_72.txt	NOTCH3	Keep	NO	NO
SeqId_5108_72	rs113033778	Q9UM47	#N/A	C	A	0.0605851	-0.15681	0.0349485	7.33865e-06	7212	20.1266	#N/A	Tier1	NOTCH3.SeqId_5108_72.txt	NOTCH3	Keep	NO	NO
SeqId_5109_24	rs150329883	Q92823	#N/A	T	A	0.0526827	-0.197185	0.0368819	9.24798e-08	7212	28.576	2	Tier1	NRCAM.SeqId_5109_24.txt	NRCAM	Keep	NO	NO
SeqId_5112_73	rs1879514	P41217	#N/A	G	T	0.23527	-0.215878	0.0194991	2.92274e-28	7212	122.537	1	Tier1	CD200.SeqId_5112_73.txt	CD200	Keep	NO	YES
SeqId_5112_73	rs146515723	P41217	#N/A	T	C	0.0485235	-0.246423	0.0382279	1.2212e-10	7212	41.5414	#N/A	Tier1	CD200.SeqId_5112_73.txt	CD200	Keep	NO	NO
SeqId_5112_73	rs1050572	P41217	#N/A	A	G	0.0765978	0.179782	0.0311451	8.13867e-09	7212	33.3114	#N/A	Tier1	CD200.SeqId_5112_73.txt	CD200	Keep	NO	NO
SeqId_5121_3	rs7508183	Q9H3T3	#N/A	C	G	0.490988	-0.132822	0.0164208	7.02229e-16	7212	65.408	#N/A	Tier1	SEMA6B.SeqId_5121_3.txt	SEMA6B	Keep	NO	NO
SeqId_5121_3	rs11670485	Q9H3T3	#N/A	A	G	0.0711216	-0.180233	0.0323666	2.6623e-08	7212	30.9995	#N/A	Tier1	SEMA6B.SeqId_5121_3.txt	SEMA6B	Keep	NO	NO
SeqId_5124_69	rs281440	Q9UMF0	#N/A	G	A	0.234161	-0.807535	0.0173829	1e-200	7212	2157.53	3	Tier1	ICAM5.SeqId_5124_69.txt	ICAM5	Keep	NO	YES
SeqId_5124_69	rs75407602	Q9UMF0	#N/A	T	C	0.0487315	-0.94766	0.0372671	1.10667e-136	7212	646.448	2	Tier1	ICAM5.SeqId_5124_69.txt	ICAM5	Keep	NO	NO
SeqId_5124_69	rs75617577	Q9UMF0	missense	T	C	0.0424927	0.311737	0.0411759	4.16906e-14	7212	57.302	2	Tier1	ICAM5.SeqId_5124_69.txt	ICAM5	Keep	NO	NO
SeqId_5124_69	rs11575074	Q9UMF0	#N/A	A	G	0.0503951	0.167827	0.0380172	1.02719e-05	7212	19.4824	2	Tier1	ICAM5.SeqId_5124_69.txt	ICAM5	Keep	NO	YES
SeqId_5124_69	rs3093029	Q9UMF0	#N/A	G	C	0.0852627	-0.12799	0.0298595	1.83938e-05	7212	18.3682	1	Tier1	ICAM5.SeqId_5124_69.txt	ICAM5	Keep	NO	NO
SeqId_5128_53	rs1041067	Q96DU3	#N/A	T	C	0.201858	-0.38033	0.0203398	3.14403e-76	7212	349.548	1	Tier2	SLAMF6.SeqId_5128_53.txt	SLAMF6	Keep	NO	YES
SeqId_5128_53	rs3733265	Q96DU3	#N/A	G	C	0.294052	0.127395	0.0182	2.79626e-12	7212	48.9826	1	Tier1	SLAMF6.SeqId_5128_53.txt	SLAMF6	Keep	NO	NO
SeqId_5129_12	rs13342837	Q14162	#N/A	T	C	0.308055	0.74673	0.0156893	1e-200	7212	2264.64	#N/A	Tier1	SCARF1.SeqId_5129_12.txt	SCARF1	Keep	NO	YES
SeqId_5129_12	rs2272011	Q14162	missense	G	A	0.407251	0.829005	0.0136193	1e-200	7212	3704.11	#N/A	Tier1	SCARF1.SeqId_5129_12.txt	SCARF1	Keep	NO	YES
SeqId_5129_12	rs62088045	Q14162	missense	T	C	0.0361153	0.604923	0.0434599	1.76484e-43	7212	193.688	#N/A	Tier1	SCARF1.SeqId_5129_12.txt	SCARF1	Keep	NO	NO
SeqId_5129_12	rs9900764	Q14162	#N/A	T	C	0.0680715	-0.121127	0.0330334	0.000247368	7212	13.4417	#N/A	Tier1	SCARF1.SeqId_5129_12.txt	SCARF1	Keep	NO	NO
SeqId_5132_71	rs35026308	Q6UWB1	missense	C	T	0.163386	-1.01945	0.0190812	1e-200	7212	2853.65	2	Tier1	IL27RA.SeqId_5132_71.txt	IL27RA	Keep	NO	YES
SeqId_5132_71	rs2306191	Q6UWB1	#N/A	C	G	0.113268	0.381217	0.0253874	3.29312e-50	7212	225.418	3	Tier1	IL27RA.SeqId_5132_71.txt	IL27RA	Keep	NO	NO
SeqId_5132_71	rs55808806	Q6UWB1	#N/A	G	T	0.167475	0.232429	0.0220163	7.26784e-26	7212	111.422	1	Tier1	IL27RA.SeqId_5132_71.txt	IL27RA	Keep	NO	NO
SeqId_5132_71	rs8111764	Q6UWB1	#N/A	C	T	0.205948	-0.0691083	0.0205498	0.000775137	7212	11.3064	1	Tier1	IL27RA.SeqId_5132_71.txt	IL27RA	Keep	NO	NO
SeqId_5134_52	rs2116786	Q8TDQ0	#N/A	G	A	0.198392	0.712089	0.0189077	1e-200	7212	1417.98	3	Tier2	HAVCR2.SeqId_5134_52.txt	HAVCR2	Keep	NO	YES
SeqId_5134_52	rs2033477	Q8TDQ0	missense	T	C	0.180161	0.981161	0.0182851	1e-200	7212	2878.49	2	Tier2	HAVCR2.SeqId_5134_52.txt	HAVCR2	Keep	NO	YES
SeqId_5134_52	rs115961055	Q8TDQ0	#N/A	C	G	0.0431859	-0.337268	0.0407875	1.59577e-16	7212	68.3558	3	Tier1	HAVCR2.SeqId_5134_52.txt	HAVCR2	Keep	NO	NO
SeqId_5139_32	rs1994292	O95185	#N/A	T	C	0.349369	0.318344	0.0170215	2.94523e-76	7212	349.685	1	Tier1	UNC5C.SeqId_5139_32.txt	UNC5C	Keep	NO	NO
SeqId_5139_32	rs264299	O95185	#N/A	C	T	0.296964	-0.276846	0.0178507	2.18279e-53	7212	240.462	1	Tier1	UNC5C.SeqId_5139_32.txt	UNC5C	Keep	NO	YES
SeqId_5139_32	rs12643258	O95185	#N/A	A	G	0.158741	-0.266624	0.0224279	2.73099e-32	7212	141.287	3	Tier1	UNC5C.SeqId_5139_32.txt	UNC5C	Keep	NO	NO
SeqId_5139_32	rs72659973	O95185	#N/A	A	T	0.113822	0.099829	0.0262092	0.00014073	7212	14.5039	#N/A	Tier1	UNC5C.SeqId_5139_32.txt	UNC5C	Keep	NO	NO
SeqId_5139_32	rs3775041	O95185	#N/A	G	A	0.412103	0.057233	0.0168833	0.000702881	7212	11.4884	#N/A	Tier1	UNC5C.SeqId_5139_32.txt	UNC5C	Keep	NO	NO
SeqId_5202_4	rs6828666	Q08752	#N/A	A	G	0.209691	0.699031	0.018663	1e-200	7212	1402.52	#N/A	Tier1	PPID.SeqId_5202_4.txt	PPID	Keep	NO	YES
SeqId_5202_4	rs58093123	Q08752	#N/A	G	A	0.240122	0.720573	0.0174679	1e-200	7212	1701.2	#N/A	Tier1	PPID.SeqId_5202_4.txt	PPID	Keep	NO	YES
SeqId_5202_4	rs2070631	Q08752	missense	A	G	0.031055	-1.0855	0.0461329	5.1795e-118	7212	553.5	#N/A	Tier1	PPID.SeqId_5202_4.txt	PPID	Keep	NO	YES
SeqId_5202_4	rs76559855	Q08752	#N/A	A	C	0.0411757	0.714676	0.0409066	5.63851e-67	7212	305.148	#N/A	Tier1	PPID.SeqId_5202_4.txt	PPID	Keep	NO	YES
SeqId_5202_4	rs6836027	Q08752	#N/A	T	A	0.0135173	0.459489	0.0716263	1.49639e-10	7212	41.1419	#N/A	Tier1	PPID.SeqId_5202_4.txt	PPID	Keep	NO	NO
SeqId_5231_79	rs11591147	Q8NBP7	missense	T	G	0.0144877	-1.06065	0.0687112	6.49868e-53	7212	238.215	1	Tier1	PCSK9.SeqId_5231_79.txt	PCSK9	Keep	NO	NO
SeqId_5231_79	rs693668	Q8NBP7	#N/A	G	A	0.356994	-0.160679	0.0172349	1.47699e-20	7212	86.8921	#N/A	Tier1	PCSK9.SeqId_5231_79.txt	PCSK9	Keep	NO	NO
SeqId_5231_79	rs115465289	Q8NBP7	#N/A	A	G	0.0345903	-0.162915	0.0455704	0.000352497	7212	12.7772	1	Tier1	PCSK9.SeqId_5231_79.txt	PCSK9	Keep	NO	NO
SeqId_5238_26	rs14528	Q9UNP9	#N/A	C	T	0.463053	-0.461301	0.0157732	8.78691e-178	7212	855.084	1	Tier2	PPIE.SeqId_5238_26.txt	PPIE	Keep	NO	YES
SeqId_5238_26	rs804395	Q9UNP9	#N/A	C	A	0.480105	-0.21909	0.0163379	1.61369e-40	7212	179.776	#N/A	Tier1	PPIE.SeqId_5238_26.txt	PPIE	Keep	NO	YES
SeqId_5238_26	rs6658277	Q9UNP9	#N/A	A	C	0.0985027	0.24321	0.0282349	8.5867e-18	7212	74.1771	1	Tier1	PPIE.SeqId_5238_26.txt	PPIE	Keep	NO	NO
SeqId_5238_26	rs56097441	Q9UNP9	#N/A	C	T	0.0136559	-0.375305	0.0713455	1.47891e-07	7212	27.664	1	Tier1	PPIE.SeqId_5238_26.txt	PPIE	Keep	NO	NO
SeqId_5256_86	rs58583086	O76074	#N/A	A	G	0.37273	0.448993	0.0166017	1.62344e-153	7212	731.229	#N/A	Tier1	PDE5A.SeqId_5256_86.txt	PDE5A	Keep	NO	YES
SeqId_5256_86	rs56905341	O76074	#N/A	C	T	0.180161	-0.439655	0.0211165	1.52907e-93	7212	433.371	#N/A	Tier1	PDE5A.SeqId_5256_86.txt	PDE5A	Keep	NO	YES
SeqId_5256_86	rs77801305	O76074	#N/A	T	C	0.0404131	0.234638	0.0421626	2.71435e-08	7212	30.9615	#N/A	Tier1	PDE5A.SeqId_5256_86.txt	PDE5A	Keep	NO	NO
SeqId_5256_86	rs76352192	O76074	#N/A	G	C	0.123042	0.128226	0.0253315	4.2528e-07	7212	25.6159	#N/A	Tier1	PDE5A.SeqId_5256_86.txt	PDE5A	Keep	NO	NO
SeqId_5256_86	rs113890665	O76074	#N/A	A	G	0.0504644	0.146593	0.0380074	0.00011581	7212	14.872	5	Tier1	PDE5A.SeqId_5256_86.txt	PDE5A	Keep	NO	NO
SeqId_5272_55	rs61751623	P29353	#N/A	G	C	0.0478303	-0.308145	0.0391073	3.77049e-15	7212	62.0689	#N/A	Tier1	SHC1.SeqId_5272_55.txt	SHC1	Keep	YES	NO
SeqId_5272_55	rs2990220	P29353	#N/A	T	A	0.4878	0.0554903	0.0165272	0.000790522	7212	11.2698	2	Tier1	SHC1.SeqId_5272_55.txt	SHC1	Keep	YES	NO
SeqId_5275_28	rs36097961	P15498	missense	T	C	0.0765285	-0.608201	0.0302397	1.39426e-87	7212	404.407	1	Tier1	VAV1.SeqId_5275_28.txt	VAV1	Keep	YES	NO
SeqId_5275_28	rs8106212	P15498	#N/A	T	C	0.0142798	0.426213	0.0701446	1.29317e-09	7212	36.91	1	Tier1	VAV1.SeqId_5275_28.txt	VAV1	Keep	YES	NO
SeqId_5275_28	rs75014155	P15498	#N/A	T	C	0.0643283	-0.154376	0.0343534	7.10664e-06	7212	20.1883	#N/A	Tier1	VAV1.SeqId_5275_28.txt	VAV1	Keep	YES	NO
SeqId_5316_54	rs1799963	P00734	#N/A	A	G	0.0141411	1.07128	0.0695191	9.67822e-53	7212	237.398	#N/A	Tier1	F2.SeqId_5316_54.txt	F2	Keep	YES	NO
SeqId_5316_54	rs3136516	P00734	missense	G	A	0.467628	0.15183	0.016764	1.70065e-19	7212	82.0048	#N/A	Tier1	F2.SeqId_5316_54.txt	F2	Keep	YES	NO
SeqId_5316_54	rs117464992	P00734	#N/A	T	C	0.0171219	-0.450807	0.0639766	2.00543e-12	7212	49.6385	#N/A	Tier1	F2.SeqId_5316_54.txt	F2	Keep	YES	NO
SeqId_5346_24	rs79032128	Q99829	#N/A	A	G	0.0417302	-1.24211	0.0384081	1e-200	7212	1045.57	2	Tier2	CPNE1.SeqId_5346_24.txt	CPNE1	Keep	NO	NO
SeqId_5346_24	rs11167280	Q99829	missense	A	G	0.0999584	-1.25208	0.0232626	1e-200	7212	2896.19	2	Tier2	CPNE1.SeqId_5346_24.txt	CPNE1	Keep	NO	YES
SeqId_5346_24	rs75562997	Q99829	#N/A	T	C	0.0413836	-1.19194	0.0393919	1.88736e-189	7212	915.323	1	Tier2	CPNE1.SeqId_5346_24.txt	CPNE1	Keep	NO	NO
SeqId_5346_24	rs2425068	Q99829	#N/A	C	T	0.0607237	-0.783494	0.0333758	1.71727e-117	7212	550.919	1	Tier2	CPNE1.SeqId_5346_24.txt	CPNE1	Keep	NO	YES
SeqId_5346_24	rs76990836	Q99829	#N/A	C	T	0.0175378	-1.28094	0.0619163	2.04661e-92	7212	427.885	1	Tier1	CPNE1.SeqId_5346_24.txt	CPNE1	Keep	NO	NO
SeqId_5346_24	rs79242605	Q99829	#N/A	C	T	0.0299459	0.398052	0.0483195	2.06319e-16	7212	67.8444	#N/A	Tier1	CPNE1.SeqId_5346_24.txt	CPNE1	Keep	NO	NO
SeqId_5349_69	rs6456195	O00548	#N/A	A	C	0.12526	0.215732	0.0253306	1.978e-17	7212	72.5133	1	Tier1	DLL1.SeqId_5349_69.txt	DLL1	Keep	NO	YES
SeqId_5349_69	rs11961095	O00548	#N/A	A	C	0.0282129	0.347583	0.0501994	4.76719e-12	7212	47.9291	1	Tier1	DLL1.SeqId_5349_69.txt	DLL1	Keep	NO	YES
SeqId_5349_69	rs17860696	O00548	#N/A	A	G	0.272355	-0.126665	0.0186194	1.10779e-11	7212	46.2659	#N/A	Tier1	DLL1.SeqId_5349_69.txt	DLL1	Keep	NO	YES
SeqId_5349_69	rs1884190	O00548	#N/A	C	T	0.0497712	-0.22382	0.0381218	4.51894e-09	7212	34.4612	#N/A	Tier1	DLL1.SeqId_5349_69.txt	DLL1	Keep	NO	NO
SeqId_5349_69	rs3012384	O00548	#N/A	T	C	0.38694	0.0961509	0.0171538	2.15674e-08	7212	31.4098	#N/A	Tier1	DLL1.SeqId_5349_69.txt	DLL1	Keep	NO	NO
SeqId_5349_69	rs9356651	O00548	#N/A	T	G	0.352073	-0.0557854	0.0174269	0.00137491	7212	10.2443	1	Tier1	DLL1.SeqId_5349_69.txt	DLL1	Keep	NO	NO
SeqId_5353_89	rs6734238	P18510	#N/A	G	A	0.405033	-0.375431	0.0164531	2.45802e-111	7212	520.528	5	Tier2	IL1RN.SeqId_5353_89.txt	IL1RN	Keep	NO	YES
SeqId_5353_89	rs2515397	P18510	#N/A	T	C	0.394427	0.338277	0.0164495	2.28981e-91	7212	422.785	1	Tier2	IL1RN.SeqId_5353_89.txt	IL1RN	Keep	NO	YES
SeqId_5353_89	rs3762497	P18510	#N/A	A	G	0.289131	0.10621	0.0183803	7.85263e-09	7212	33.3814	#N/A	Tier1	IL1RN.SeqId_5353_89.txt	IL1RN	Keep	NO	NO
SeqId_5355_69	rs12461821	O43557	#N/A	A	G	0.159642	0.115207	0.0224292	2.87267e-07	7212	26.376	2	Tier1	TNFSF14.SeqId_5355_69.txt	TNFSF14	Keep	YES	NO
SeqId_5363_51	rs3109785	O15041	#N/A	A	G	0.306253	-0.559381	0.0168623	1e-200	7212	1100.17	1	Tier1	SEMA3E.SeqId_5363_51.txt	SEMA3E	Keep	NO	NO
SeqId_5363_51	rs109467	O15041	#N/A	C	T	0.376404	0.435546	0.016355	4.04533e-149	7212	709	1	Tier1	SEMA3E.SeqId_5363_51.txt	SEMA3E	Keep	NO	YES
SeqId_5363_51	rs6948835	O15041	#N/A	G	A	0.437127	-0.367855	0.0161747	1.22958e-110	7212	517.083	1	Tier1	SEMA3E.SeqId_5363_51.txt	SEMA3E	Keep	NO	YES
SeqId_5363_51	rs117247407	O15041	#N/A	G	A	0.0284209	-0.935968	0.0489718	1.79273e-79	7212	365.182	1	Tier1	SEMA3E.SeqId_5363_51.txt	SEMA3E	Keep	NO	NO
SeqId_5363_51	rs565565114	O15041	#N/A	C	T	0.0131013	-0.517827	0.073044	1.4762e-12	7212	50.2435	2	Tier2	SEMA3E.SeqId_5363_51.txt	SEMA3E	Keep	NO	NO
SeqId_5363_51	rs538007	O15041	#N/A	T	C	0.125191	-0.119767	0.0248628	1.48619e-06	7212	23.1982	1	Tier1	SEMA3E.SeqId_5363_51.txt	SEMA3E	Keep	NO	YES
SeqId_5363_51	rs78891687	O15041	#N/A	T	C	0.0803411	0.12707	0.0304312	3.00621e-05	7212	17.4312	#N/A	Tier1	SEMA3E.SeqId_5363_51.txt	SEMA3E	Keep	NO	NO
SeqId_5363_51	rs62458480	O15041	#N/A	C	T	0.0212117	0.222195	0.0577578	0.000120594	7212	14.7954	#N/A	Tier1	SEMA3E.SeqId_5363_51.txt	SEMA3E	Keep	NO	NO
SeqId_5392_73	rs10887882	P25445	#N/A	T	A	0.410786	0.330969	0.016391	3.05303e-88	7212	407.609	1	Tier1	FAS.SeqId_5392_73.txt	FAS	Keep	NO	YES
SeqId_5392_73	rs4934433	P25445	#N/A	C	A	0.280327	-0.215864	0.0184207	1.97094e-31	7212	137.286	1	Tier1	FAS.SeqId_5392_73.txt	FAS	Keep	NO	YES
SeqId_5392_73	rs142426450	P25445	#N/A	T	G	0.0108138	-0.556781	0.0801335	4.02412e-12	7212	48.2636	1	Tier1	FAS.SeqId_5392_73.txt	FAS	Keep	NO	NO
SeqId_5392_73	rs148583058	P25445	#N/A	G	A	0.029738	-0.333316	0.0483096	5.65886e-12	7212	47.591	2	Tier1	FAS.SeqId_5392_73.txt	FAS	Keep	NO	NO
SeqId_5392_73	rs11202931	P25445	#N/A	G	T	0.100652	-0.171902	0.0275095	4.37059e-10	7212	39.037	2	Tier1	FAS.SeqId_5392_73.txt	FAS	Keep	NO	YES
SeqId_5392_73	rs1561742	P25445	#N/A	G	A	0.462221	-0.101135	0.0167952	1.8108e-09	7212	36.2503	#N/A	Tier1	FAS.SeqId_5392_73.txt	FAS	Keep	NO	NO
SeqId_5392_73	rs73365626	P25445	#N/A	T	C	0.216831	0.0869608	0.0200277	1.43099e-05	7212	18.848	#N/A	Tier1	FAS.SeqId_5392_73.txt	FAS	Keep	NO	NO
SeqId_5392_73	rs1051070	P25445	#N/A	T	A	0.113753	0.112976	0.0260453	1.45969e-05	7212	18.8102	#N/A	Tier1	FAS.SeqId_5392_73.txt	FAS	Keep	NO	NO
SeqId_5392_73	rs7094919	P25445	#N/A	T	G	0.082074	0.120541	0.0301159	6.32861e-05	7212	16.0161	#N/A	Tier1	FAS.SeqId_5392_73.txt	FAS	Keep	NO	NO
SeqId_5400_52	rs12402567	P48357	#N/A	A	C	0.340843	-0.525149	0.0165472	1e-200	7212	1006.92	1	Tier2	LEPR.SeqId_5400_52.txt	LEPR	Keep	NO	YES
SeqId_5400_52	rs6664374	P48357	#N/A	T	C	0.360668	-0.666096	0.0153613	1e-200	7212	1879.74	5	Tier1	LEPR.SeqId_5400_52.txt	LEPR	Keep	NO	YES
SeqId_5400_52	rs10399687	P48357	missense	T	C	0.175516	-1.25748	0.0162558	1e-200	7212	5982.26	1	Tier1	LEPR.SeqId_5400_52.txt	LEPR	Keep	NO	YES
SeqId_5400_52	rs1751479	P48357	#N/A	G	A	0.358034	0.227717	0.0170212	2.43995e-40	7212	178.933	1	Tier1	LEPR.SeqId_5400_52.txt	LEPR	Keep	NO	YES
SeqId_5400_52	rs17416194	P48357	#N/A	A	G	0.310412	0.210709	0.0179265	1.30618e-31	7212	138.119	1	Tier1	LEPR.SeqId_5400_52.txt	LEPR	Keep	NO	YES
SeqId_5404_53	rs6458555	O75509	#N/A	A	G	0.319908	0.30638	0.0172392	3.40798e-69	7212	315.767	1	Tier2	TNFRSF21.SeqId_5404_53.txt	TNFRSF21	Keep	NO	YES
SeqId_5404_53	rs60241816	O75509	#N/A	A	G	0.0641203	0.324977	0.0335546	4.75496e-22	7212	93.7736	#N/A	Tier1	TNFRSF21.SeqId_5404_53.txt	TNFRSF21	Keep	NO	NO
SeqId_5404_53	rs9473022	O75509	#N/A	T	C	0.357064	-0.159205	0.0172432	3.40093e-20	7212	85.2231	1	Tier1	TNFRSF21.SeqId_5404_53.txt	TNFRSF21	Keep	NO	NO
SeqId_5404_53	rs1738830	O75509	#N/A	T	C	0.231388	0.127162	0.0195151	7.70296e-11	7212	42.4476	9	Tier3	TNFRSF21.SeqId_5404_53.txt	TNFRSF21	Keep	NO	NO
SeqId_5404_53	rs77675605	O75509	#N/A	C	T	0.0306391	0.289394	0.0478192	1.50366e-09	7212	36.6146	#N/A	Tier1	TNFRSF21.SeqId_5404_53.txt	TNFRSF21	Keep	NO	NO
SeqId_5404_53	rs9367269	O75509	#N/A	C	G	0.123111	-0.152286	0.0253088	1.86254e-09	7212	36.1957	#N/A	Tier1	TNFRSF21.SeqId_5404_53.txt	TNFRSF21	Keep	NO	YES
SeqId_5404_53	rs2281444	O75509	#N/A	G	C	0.167406	0.118388	0.022111	8.85649e-08	7212	28.6601	#N/A	Tier1	TNFRSF21.SeqId_5404_53.txt	TNFRSF21	Keep	NO	NO
SeqId_5404_53	rs1884046	O75509	#N/A	G	A	0.232497	0.104574	0.0196354	1.03551e-07	7212	28.3562	1	Tier1	TNFRSF21.SeqId_5404_53.txt	TNFRSF21	Keep	NO	NO
SeqId_5404_53	rs190502679	O75509	#N/A	G	A	0.0112297	-0.371964	0.0793266	2.79559e-06	7212	21.9808	1	Tier1	TNFRSF21.SeqId_5404_53.txt	TNFRSF21	Keep	NO	NO
SeqId_5430_66	rs6035018	P78324	#N/A	C	T	0.17919	-0.802595	0.0196716	1e-200	7212	1664.15	2	Tier2	SIRPA.SeqId_5430_66.txt	SIRPA	Keep	NO	YES
SeqId_5430_66	rs7274853	P78324	#N/A	T	G	0.200055	-0.823206	0.0185418	1e-200	7212	1970.57	1	Tier2	SIRPA.SeqId_5430_66.txt	SIRPA	Keep	NO	YES
SeqId_5430_66	rs6136376	P78324	missense	G	A	0.376057	-1.04877	0.0118398	1e-200	7212	7844.25	1	Tier2	SIRPA.SeqId_5430_66.txt	SIRPA	Keep	NO	YES
SeqId_5430_66	rs3197744	P78324	#N/A	G	T	0.370858	-0.0967455	0.0170784	1.52882e-08	7212	32.0809	#N/A	Tier1	SIRPA.SeqId_5430_66.txt	SIRPA	Keep	NO	YES
SeqId_5451_1	rs17181561	Q13740	missense	T	A	0.116734	-0.358558	0.0257606	1.77095e-43	7212	193.681	1	Tier1	ALCAM.SeqId_5451_1.txt	ALCAM	Keep	NO	NO
SeqId_5451_1	rs62263014	Q13740	#N/A	C	T	0.21891	-0.190241	0.0199046	1.61452e-21	7212	91.3232	1	Tier1	ALCAM.SeqId_5451_1.txt	ALCAM	Keep	NO	NO
SeqId_5451_1	rs7648171	Q13740	#N/A	C	T	0.20976	-0.166123	0.0202016	2.32844e-16	7212	67.6032	#N/A	Tier1	ALCAM.SeqId_5451_1.txt	ALCAM	Keep	NO	NO
SeqId_5451_1	rs78470897	Q13740	#N/A	A	G	0.0210037	0.469116	0.0578211	5.7484e-16	7212	65.8063	1	Tier1	ALCAM.SeqId_5451_1.txt	ALCAM	Keep	NO	NO
SeqId_5451_1	rs115765327	Q13740	#N/A	A	G	0.0246777	0.248415	0.0537914	3.93967e-06	7212	21.3211	2	Tier1	ALCAM.SeqId_5451_1.txt	ALCAM	Keep	NO	NO
SeqId_5452_71	rs62061425	P07306	#N/A	G	A	0.193054	-0.237117	0.0209403	1.77919e-29	7212	128.186	12	Tier3	ASGR1.SeqId_5452_71.txt	ASGR1	Keep	NO	YES
SeqId_5452_71	rs920764	P07306	#N/A	T	C	0.301816	-0.173833	0.0179698	5.30797e-22	7212	93.553	#N/A	Tier1	ASGR1.SeqId_5452_71.txt	ASGR1	Keep	NO	YES
SeqId_5452_71	rs9652835	P07306	#N/A	T	C	0.494177	-0.0843083	0.0167292	4.77906e-07	7212	25.3904	#N/A	Tier1	ASGR1.SeqId_5452_71.txt	ASGR1	Keep	NO	NO
SeqId_5456_59	rs4891560	Q96KN2	#N/A	G	A	0.116318	-0.345753	0.0255117	2.44242e-41	7212	183.625	1	Tier1	CNDP1.SeqId_5456_59.txt	CNDP1	Keep	NO	YES
SeqId_5456_59	rs4329999	Q96KN2	#N/A	A	G	0.258838	-0.173873	0.0188134	3.12931e-20	7212	85.3904	#N/A	Tier1	CNDP1.SeqId_5456_59.txt	CNDP1	Keep	NO	NO
SeqId_5456_59	rs139622949	Q96KN2	#N/A	T	C	0.01324	-0.501338	0.0726883	5.75753e-12	7212	47.5567	#N/A	Tier1	CNDP1.SeqId_5456_59.txt	CNDP1	Keep	NO	NO
SeqId_5456_59	rs12964208	Q96KN2	#N/A	A	G	0.494385	0.113991	0.0165994	7.092e-12	7212	47.145	1	Tier1	CNDP1.SeqId_5456_59.txt	CNDP1	Keep	NO	NO
SeqId_5456_59	rs12967549	Q96KN2	#N/A	A	T	0.366907	0.10087	0.0171431	4.18436e-09	7212	34.6119	#N/A	Tier1	CNDP1.SeqId_5456_59.txt	CNDP1	Keep	NO	NO
SeqId_5457_5	rs2846666	Q5KU26	#N/A	C	A	0.276099	-0.230298	0.0185582	5.27414e-35	7212	153.953	1	Tier1	COLEC12.SeqId_5457_5.txt	COLEC12	Keep	NO	NO
SeqId_5457_5	rs7243583	Q5KU26	#N/A	T	C	0.271038	-0.216015	0.0188095	2.89494e-30	7212	131.854	2	Tier1	COLEC12.SeqId_5457_5.txt	COLEC12	Keep	NO	NO
SeqId_5457_5	rs9635817	Q5KU26	#N/A	T	A	0.317482	0.128828	0.0178638	6.08959e-13	7212	51.9939	1	Tier1	COLEC12.SeqId_5457_5.txt	COLEC12	Keep	NO	NO
SeqId_5457_5	rs77778150	Q5KU26	#N/A	C	T	0.0118536	0.481484	0.0767092	3.65751e-10	7212	39.3866	#N/A	Tier1	COLEC12.SeqId_5457_5.txt	COLEC12	Keep	NO	NO
SeqId_5457_5	rs9964194	Q5KU26	#N/A	T	C	0.413351	-0.0966193	0.0168577	1.03581e-08	7212	32.8406	#N/A	Tier1	COLEC12.SeqId_5457_5.txt	COLEC12	Keep	NO	NO
SeqId_5457_5	rs675712	Q5KU26	#N/A	A	G	0.448912	-0.0938843	0.0167537	2.17443e-08	7212	31.3938	#N/A	Tier1	COLEC12.SeqId_5457_5.txt	COLEC12	Keep	NO	NO
SeqId_5457_5	rs592826	Q5KU26	#N/A	A	G	0.316235	-0.0626343	0.0179337	0.000481298	7212	12.1945	#N/A	Tier1	COLEC12.SeqId_5457_5.txt	COLEC12	Keep	NO	NO
SeqId_5459_33	rs4260306	P01037	#N/A	T	C	0.282961	-0.498942	0.0176182	2.19382e-167	7212	801.783	#N/A	Tier1	CST1.SeqId_5459_33.txt	CST1	Keep	NO	YES
SeqId_5459_33	rs13045804	P01037	#N/A	C	T	0.376612	0.332891	0.0168262	7.0586e-85	7212	391.302	1	Tier1	CST1.SeqId_5459_33.txt	CST1	Keep	NO	YES
SeqId_5459_33	rs2070855	P01037	#N/A	T	G	0.333634	0.0607338	0.0176223	0.000571306	7212	11.8745	1	Tier1	CST1.SeqId_5459_33.txt	CST1	Keep	NO	YES
SeqId_5460_60	rs138325325	Q9UMR2	#N/A	A	G	0.0135173	-0.712574	0.0720969	6.85563e-23	7212	97.6577	1	Tier1	DDX19B.SeqId_5460_60.txt	DDX19B	Keep	NO	NO
SeqId_5460_60	rs113953362	Q9UMR2	#N/A	T	C	0.01324	0.296947	0.0732354	5.07296e-05	7212	16.436	#N/A	Tier1	DDX19B.SeqId_5460_60.txt	DDX19B	Keep	NO	NO
SeqId_5462_62	rs2474283	O75636	missense	C	T	0.096839	-0.533903	0.0273814	1.46403e-82	7212	380.096	2	Tier1	FCN3.SeqId_5462_62.txt	FCN3	Keep	NO	YES
SeqId_5462_62	rs114065221	O75636	#N/A	A	C	0.024539	-0.917097	0.0527616	2.50976e-66	7212	302.047	#N/A	Tier1	FCN3.SeqId_5462_62.txt	FCN3	Keep	NO	YES
SeqId_5462_62	rs112102359	O75636	#N/A	A	C	0.0661999	-0.262479	0.0332092	3.10809e-15	7212	62.4528	#N/A	Tier1	FCN3.SeqId_5462_62.txt	FCN3	Keep	NO	NO
SeqId_5463_22	rs4878043	P54826	#N/A	C	T	0.45418	-0.172148	0.0166133	5.52336e-25	7212	107.343	#N/A	Tier1	GAS1.SeqId_5463_22.txt	GAS1	Keep	NO	YES
SeqId_5463_22	rs2150719	P54826	#N/A	T	C	0.471995	0.161459	0.016551	2.40653e-22	7212	95.1383	#N/A	Tier1	GAS1.SeqId_5463_22.txt	GAS1	Keep	NO	YES
SeqId_5463_22	rs1331432	P54826	#N/A	C	T	0.25863	-0.157593	0.0191902	2.55277e-16	7212	67.4209	1	Tier1	GAS1.SeqId_5463_22.txt	GAS1	Keep	NO	NO
SeqId_5463_22	rs12337389	P54826	#N/A	A	C	0.28719	-0.128008	0.0183665	3.458e-12	7212	48.5625	1	Tier1	GAS1.SeqId_5463_22.txt	GAS1	Keep	NO	NO
SeqId_5463_22	rs9695351	P54826	#N/A	A	G	0.364204	-0.113777	0.0174727	7.92932e-11	7212	42.3905	#N/A	Tier1	GAS1.SeqId_5463_22.txt	GAS1	Keep	NO	NO
SeqId_5463_22	rs10868533	P54826	#N/A	A	G	0.0293221	0.165626	0.0492054	0.000766642	7212	11.3269	#N/A	Tier1	GAS1.SeqId_5463_22.txt	GAS1	Keep	NO	NO
SeqId_5465_32	rs4662790	O60243	#N/A	A	G	0.413905	0.262387	0.0164975	5.22971e-56	7212	252.888	1	Tier1	HS6ST1.SeqId_5465_32.txt	HS6ST1	Keep	NO	NO
SeqId_5465_32	rs71420836	O60243	#N/A	T	C	0.10391	-0.339929	0.0270017	5.77649e-36	7212	158.443	1	Tier1	HS6ST1.SeqId_5465_32.txt	HS6ST1	Keep	NO	NO
SeqId_5465_32	rs35374667	O60243	#N/A	A	G	0.105643	-0.207271	0.0269404	1.61985e-14	7212	59.1764	1	Tier1	HS6ST1.SeqId_5465_32.txt	HS6ST1	Keep	NO	NO
SeqId_5465_32	rs840873	O60243	#N/A	C	T	0.0416609	-0.300186	0.0416193	6.04621e-13	7212	52.0081	#N/A	Tier1	HS6ST1.SeqId_5465_32.txt	HS6ST1	Keep	NO	YES
SeqId_5465_32	rs11680520	O60243	#N/A	T	C	0.314155	-0.117545	0.0178901	5.36759e-11	7212	43.1581	#N/A	Tier1	HS6ST1.SeqId_5465_32.txt	HS6ST1	Keep	NO	NO
SeqId_5465_32	rs72839499	O60243	#N/A	T	C	0.0169832	0.289621	0.0646241	7.52216e-06	7212	20.0794	#N/A	Tier1	HS6ST1.SeqId_5465_32.txt	HS6ST1	Keep	NO	NO
SeqId_5465_32	rs78213347	O60243	#N/A	T	C	0.0317482	-0.203291	0.0470212	1.55712e-05	7212	18.6865	#N/A	Tier1	HS6ST1.SeqId_5465_32.txt	HS6ST1	Keep	NO	NO
SeqId_5465_32	rs113122768	O60243	#N/A	C	T	0.0549702	0.151611	0.0366147	3.50195e-05	7212	17.1408	#N/A	Tier1	HS6ST1.SeqId_5465_32.txt	HS6ST1	Keep	NO	NO
SeqId_5475_10	rs2023671	P05771	#N/A	G	T	0.25149	0.316864	0.018671	2.26435e-63	7212	287.932	#N/A	Tier1	PRKCB.SeqId_5475_10.txt	PRKCB	Keep	NO	YES
SeqId_5475_10	rs72777923	P05771	#N/A	T	C	0.165604	-0.257553	0.0221392	5.27163e-31	7212	135.297	#N/A	Tier1	PRKCB.SeqId_5475_10.txt	PRKCB	Keep	NO	NO
SeqId_5475_10	rs73537082	P05771	#N/A	G	A	0.0318869	0.401808	0.0467524	1.01515e-17	7212	73.8429	#N/A	Tier1	PRKCB.SeqId_5475_10.txt	PRKCB	Keep	NO	YES
SeqId_5475_10	rs3785378	P05771	#N/A	G	A	0.087273	-0.103334	0.0292631	0.000416284	7212	12.466	#N/A	Tier1	PRKCB.SeqId_5475_10.txt	PRKCB	Keep	NO	NO
SeqId_5480_49	rs2107538	P13501	#N/A	T	C	0.178844	-0.643011	0.0204322	1e-200	7212	990.116	1	Tier2	CCL5.SeqId_5480_49.txt	CCL5	Keep	NO	YES
SeqId_5480_49	rs11654604	P13501	missense	A	G	0.140372	-0.411449	0.0234977	2.91281e-67	7212	306.521	#N/A	Tier1	CCL5.SeqId_5480_49.txt	CCL5	Keep	NO	YES
SeqId_5480_49	rs11868377	P13501	#N/A	T	C	0.0428393	0.178715	0.0411397	1.41764e-05	7212	18.866	#N/A	Tier1	CCL5.SeqId_5480_49.txt	CCL5	Keep	NO	NO
SeqId_5480_49	rs8064426	P13501	#N/A	A	G	0.132677	-0.0789017	0.0245945	0.00134198	7212	10.2891	1	Tier1	CCL5.SeqId_5480_49.txt	CCL5	Keep	NO	NO
SeqId_5483_1	rs10852188	Q96B86	#N/A	A	G	0.427631	0.248787	0.0166217	6.67883e-50	7212	223.967	2	Tier1	RGMA.SeqId_5483_1.txt	RGMA	Keep	NO	YES
SeqId_5483_1	rs4299103	Q96B86	#N/A	C	G	0.440663	0.178636	0.0166609	1.27458e-26	7212	114.927	#N/A	Tier1	RGMA.SeqId_5483_1.txt	RGMA	Keep	NO	YES
SeqId_5483_1	rs7168353	Q96B86	#N/A	C	G	0.217524	0.170397	0.020357	6.82901e-17	7212	70.0448	#N/A	Tier1	RGMA.SeqId_5483_1.txt	RGMA	Keep	NO	NO
SeqId_5483_1	rs4411467	Q96B86	#N/A	A	C	0.0336199	-0.32355	0.0462375	2.83853e-12	7212	48.9524	#N/A	Tier1	RGMA.SeqId_5483_1.txt	RGMA	Keep	NO	NO
SeqId_5483_1	rs8035249	Q96B86	#N/A	T	C	0.24435	0.131128	0.0193294	1.26273e-11	7212	46.008	#N/A	Tier1	RGMA.SeqId_5483_1.txt	RGMA	Keep	NO	NO
SeqId_5483_1	rs9806415	Q96B86	#N/A	A	G	0.0485235	-0.199462	0.0388435	2.8948e-07	7212	26.3611	1	Tier1	RGMA.SeqId_5483_1.txt	RGMA	Keep	NO	NO
SeqId_5487_7	rs3766370	Q9NQ25	#N/A	T	C	0.319007	-0.725263	0.0155497	1e-200	7212	2174.84	1	Tier1	SLAMF7.SeqId_5487_7.txt	SLAMF7	Keep	NO	YES
SeqId_5487_7	rs11581248	Q9NQ25	#N/A	T	C	0.136975	-1.23909	0.0193604	1e-200	7212	4095.03	1	Tier1	SLAMF7.SeqId_5487_7.txt	SLAMF7	Keep	NO	YES
SeqId_5487_7	rs492906	Q9NQ25	#N/A	G	A	0.497297	0.366431	0.016045	1.62303e-111	7212	521.416	4	Tier1	SLAMF7.SeqId_5487_7.txt	SLAMF7	Keep	NO	NO
SeqId_5487_7	rs11803659	Q9NQ25	#N/A	T	C	0.01324	0.614688	0.0717998	1.35147e-17	7212	73.2728	1	Tier1	SLAMF7.SeqId_5487_7.txt	SLAMF7	Keep	NO	NO
SeqId_5487_7	rs61804400	Q9NQ25	#N/A	G	T	0.0738944	0.190662	0.0316883	1.86603e-09	7212	36.1918	1	Tier1	SLAMF7.SeqId_5487_7.txt	SLAMF7	Keep	NO	NO
SeqId_5491_12	rs3312	Q92563	#N/A	G	A	0.464162	0.258885	0.0163631	1.88681e-55	7212	250.243	1	Tier1	SPOCK2.SeqId_5491_12.txt	SPOCK2	Keep	NO	YES
SeqId_5509_7	rs10029654	P01133	#N/A	A	G	0.332525	0.3936	0.0170131	2.74508e-114	7212	535.085	15	Tier3	EGF.SeqId_5509_7.txt	EGF	Keep	NO	NO
SeqId_5509_7	rs79744094	P01133	#N/A	A	G	0.0560793	-0.279021	0.0356868	6.10132e-15	7212	61.1136	#N/A	Tier1	EGF.SeqId_5509_7.txt	EGF	Keep	NO	NO
SeqId_5509_7	rs185365051	P01133	#N/A	G	T	0.0167059	-0.485101	0.0646982	7.25866e-14	7212	56.203	#N/A	Tier1	EGF.SeqId_5509_7.txt	EGF	Keep	NO	NO
SeqId_5542_22	rs2228638	O14786	#N/A	T	C	0.109386	-0.420517	0.0265256	1.15414e-55	7212	251.256	1	Tier1	NRP1.SeqId_5542_22.txt	NRP1	Keep	NO	NO
SeqId_5542_22	rs10827207	O14786	#N/A	T	C	0.13337	-0.273461	0.0242316	2.72778e-29	7212	127.323	2	Tier1	NRP1.SeqId_5542_22.txt	NRP1	Keep	NO	YES
SeqId_5542_22	rs80118821	O14786	#N/A	A	G	0.0219742	-0.545168	0.0559581	2.72629e-22	7212	94.8887	#N/A	Tier1	NRP1.SeqId_5542_22.txt	NRP1	Keep	NO	NO
SeqId_5542_22	rs12267668	O14786	#N/A	T	C	0.0436711	0.319085	0.0406093	4.49021e-15	7212	61.7222	1	Tier1	NRP1.SeqId_5542_22.txt	NRP1	Keep	NO	NO
SeqId_5542_22	rs2474725	O14786	#N/A	C	T	0.109455	-0.130826	0.0267013	9.81207e-07	7212	23.9995	#N/A	Tier1	NRP1.SeqId_5542_22.txt	NRP1	Keep	NO	NO
SeqId_5542_22	rs2776938	O14786	#N/A	T	A	0.281575	-0.0822447	0.0183121	7.1901e-06	7212	20.166	#N/A	Tier1	NRP1.SeqId_5542_22.txt	NRP1	Keep	NO	NO
SeqId_5542_22	rs10508793	O14786	#N/A	T	C	0.142867	-0.105635	0.0237306	8.65816e-06	7212	19.8097	#N/A	Tier1	NRP1.SeqId_5542_22.txt	NRP1	Keep	NO	NO
SeqId_5581_28	rs10093134	Q08830	#N/A	G	T	0.414945	-0.59554	0.0154655	1e-200	7212	1482.43	1	Tier1	FGL1.SeqId_5581_28.txt	FGL1	Keep	NO	YES
SeqId_5581_28	rs6586677	Q08830	#N/A	A	G	0.282615	-0.676595	0.0166963	1e-200	7212	1641.71	#N/A	Tier1	FGL1.SeqId_5581_28.txt	FGL1	Keep	NO	YES
SeqId_5581_28	rs383855	Q08830	#N/A	A	G	0.0461666	-0.951311	0.0382077	2.40727e-131	7212	619.759	5	Tier1	FGL1.SeqId_5581_28.txt	FGL1	Keep	NO	NO
SeqId_5581_28	rs73573389	Q08830	missense	A	G	0.0248856	-1.24309	0.0513068	9.71271e-125	7212	586.86	#N/A	Tier1	FGL1.SeqId_5581_28.txt	FGL1	Keep	NO	YES
SeqId_5581_28	rs2653414	Q08830	missense	A	C	0.0111604	-1.83913	0.0766885	2.40713e-122	7212	574.968	3	Tier1	FGL1.SeqId_5581_28.txt	FGL1	Keep	NO	NO
SeqId_5581_28	rs7831510	Q08830	#N/A	T	C	0.0769444	-0.556249	0.0304372	5.67344e-73	7212	333.894	#N/A	Tier1	FGL1.SeqId_5581_28.txt	FGL1	Keep	NO	YES
SeqId_5581_28	rs146093179	Q08830	#N/A	G	C	0.0164287	-0.328136	0.0653538	5.26562e-07	7212	25.2026	#N/A	Tier1	FGL1.SeqId_5581_28.txt	FGL1	Keep	NO	NO
SeqId_5581_28	rs73578091	Q08830	#N/A	T	C	0.0124775	-0.257325	0.0749792	0.000602634	7212	11.775	#N/A	Tier1	FGL1.SeqId_5581_28.txt	FGL1	Keep	NO	NO
SeqId_5584_21	rs12169610	P20062	missense	T	C	0.119853	-0.837725	0.0236289	1e-200	7212	1256.6	2	Tier1	TCN2.SeqId_5584_21.txt	TCN2	Keep	NO	YES
SeqId_5584_21	rs74985636	P20062	missense	T	C	0.429433	0.49369	0.0159655	2.90539e-197	7212	955.924	1	Tier2	TCN2.SeqId_5584_21.txt	TCN2	Keep	NO	YES
SeqId_5584_21	rs117582294	P20062	#N/A	A	G	0.0281436	-0.887728	0.0494588	1.6497e-70	7212	322.071	2	Tier1	TCN2.SeqId_5584_21.txt	TCN2	Keep	NO	NO
SeqId_5584_21	rs2301958	P20062	#N/A	C	G	0.235131	-0.322422	0.0193883	5.73709e-61	7212	276.471	1	Tier1	TCN2.SeqId_5584_21.txt	TCN2	Keep	NO	YES
SeqId_5584_21	rs5994324	P20062	#N/A	T	C	0.0113684	1.18931	0.0777209	4.8229e-52	7212	234.096	1	Tier1	TCN2.SeqId_5584_21.txt	TCN2	Keep	NO	YES
SeqId_5584_21	rs9609019	P20062	#N/A	A	G	0.0244004	0.811599	0.0533052	1.50788e-51	7212	231.752	2	Tier1	TCN2.SeqId_5584_21.txt	TCN2	Keep	NO	YES
SeqId_5584_21	rs145748903	P20062	missense	A	G	0.019548	0.73919	0.0587925	7.06908e-36	7212	158.033	1	Tier1	TCN2.SeqId_5584_21.txt	TCN2	Keep	NO	YES
SeqId_5584_21	rs115242055	P20062	#N/A	C	T	0.00977402	-0.410092	0.0848946	1.3893e-06	7212	23.3282	1	Tier1	TCN2.SeqId_5584_21.txt	TCN2	Keep	NO	YES
SeqId_5584_21	rs9619123	P20062	#N/A	A	G	0.28102	0.0593069	0.0184966	0.00135005	7212	10.2779	#N/A	Tier1	TCN2.SeqId_5584_21.txt	TCN2	Keep	NO	NO
SeqId_5586_66	rs59980852	Q9UNW1	#N/A	T	C	0.458339	-0.152998	0.0165958	3.86555e-20	7212	84.9679	1	Tier1	MINPP1.SeqId_5586_66.txt	MINPP1	Keep	NO	NO
SeqId_5586_66	rs527871092	Q9UNW1	#N/A	C	G	0.0390268	0.336537	0.0430399	6.07328e-15	7212	61.1227	2	Tier1	MINPP1.SeqId_5586_66.txt	MINPP1	Keep	NO	YES
SeqId_5593_11	rs836848	Q14554	#N/A	G	T	0.2047	0.830107	0.0180607	1e-200	7212	2111.93	1	Tier2	PDIA5.SeqId_5593_11.txt	PDIA5	Keep	NO	YES
SeqId_5593_11	rs3792379	Q14554	#N/A	A	C	0.496603	0.804203	0.0137082	1e-200	7212	3440.73	1	Tier2	PDIA5.SeqId_5593_11.txt	PDIA5	Keep	NO	YES
SeqId_5593_11	rs3106737	Q14554	#N/A	C	T	0.20366	0.594429	0.0194122	1.05125e-193	7212	937.411	3	Tier2	PDIA5.SeqId_5593_11.txt	PDIA5	Keep	NO	YES
SeqId_5593_11	rs3804750	Q14554	#N/A	T	C	0.0842923	-0.455735	0.029649	1.7304e-52	7212	236.202	1	Tier2	PDIA5.SeqId_5593_11.txt	PDIA5	Keep	NO	YES
SeqId_5593_11	rs9812472	Q14554	#N/A	G	T	0.289963	-0.250932	0.0179906	1.19021e-43	7212	194.491	1	Tier2	PDIA5.SeqId_5593_11.txt	PDIA5	Keep	NO	NO
SeqId_5593_11	rs3936189	Q14554	#N/A	C	G	0.138361	-0.254241	0.0239367	3.69638e-26	7212	112.783	#N/A	Tier1	PDIA5.SeqId_5593_11.txt	PDIA5	Keep	NO	NO
SeqId_5593_11	rs115692965	Q14554	#N/A	A	G	0.0148343	0.533113	0.0690959	1.36675e-14	7212	59.5132	7	Tier3	PDIA5.SeqId_5593_11.txt	PDIA5	Keep	NO	NO
SeqId_5593_11	rs114370964	Q14554	#N/A	G	A	0.0113684	-0.425104	0.0783247	5.90232e-08	7212	29.4491	#N/A	Tier1	PDIA5.SeqId_5593_11.txt	PDIA5	Keep	NO	NO
SeqId_5598_3	rs116135446	Q9H772	#N/A	T	C	0.0411063	0.23801	0.0416998	1.1906e-08	7212	32.5688	#N/A	Tier1	GREM2.SeqId_5598_3.txt	GREM2	Keep	NO	NO
SeqId_5601_2	rs55866012	Q96PD5	#N/A	G	T	0.148551	-0.448899	0.0228955	1.97048e-83	7212	384.305	3	Tier1	PGLYRP2.SeqId_5601_2.txt	PGLYRP2	Keep	NO	YES
SeqId_5601_2	rs6512033	Q96PD5	missense	A	C	0.191529	0.216628	0.0207148	2.05414e-25	7212	109.332	11	Tier3	PGLYRP2.SeqId_5601_2.txt	PGLYRP2	Keep	NO	YES
SeqId_5605_77	rs8192548	O00587	missense	A	G	0.0169139	-0.728459	0.0645477	2.71871e-29	7212	127.329	1	Tier1	MFNG.SeqId_5605_77.txt	MFNG	Keep	YES	NO
SeqId_5609_92	rs5768649	Q7Z5A7	#N/A	T	C	0.112297	-0.162394	0.0264049	8.15528e-10	7212	37.8138	#N/A	Tier1	FAM19A5.SeqId_5609_92.txt	FAM19A5	Keep	NO	NO
SeqId_5609_92	rs62225936	Q7Z5A7	#N/A	T	C	0.238389	0.0900144	0.0194317	3.67866e-06	7212	21.4527	1	Tier1	FAM19A5.SeqId_5609_92.txt	FAM19A5	Keep	NO	NO
SeqId_5618_50	rs57529409	P58499	#N/A	T	C	0.0526133	-0.680664	0.0360439	1.12342e-77	7212	356.518	1	Tier1	FAM3B.SeqId_5618_50.txt	FAM3B	Keep	NO	YES
SeqId_5618_50	rs75896199	P58499	#N/A	G	A	0.0519895	0.439054	0.0374323	1.74111e-31	7212	137.538	1	Tier1	FAM3B.SeqId_5618_50.txt	FAM3B	Keep	NO	NO
SeqId_5618_50	rs2838012	P58499	missense	A	G	0.0587134	-0.34777	0.0348556	2.70747e-23	7212	99.5219	1	Tier1	FAM3B.SeqId_5618_50.txt	FAM3B	Keep	NO	NO
SeqId_5618_50	rs58981970	P58499	#N/A	A	G	0.118328	0.164029	0.0255454	1.43903e-10	7212	41.2188	6	Tier3	FAM3B.SeqId_5618_50.txt	FAM3B	Keep	NO	YES
SeqId_5620_13	rs75432112	P19021	missense	A	G	0.0447109	-1.23389	0.0369077	1e-200	7212	1117.37	1	Tier2	PAM.SeqId_5620_13.txt	PAM	Keep	NO	NO
SeqId_5620_13	rs41300805	P19021	#N/A	C	G	0.101899	0.86409	0.0254736	1e-200	7212	1150.32	1	Tier2	PAM.SeqId_5620_13.txt	PAM	Keep	NO	YES
SeqId_5620_13	rs72785717	P19021	#N/A	T	C	0.29939	-0.525014	0.0172236	4.54309e-192	7212	928.91	7	Tier3	PAM.SeqId_5620_13.txt	PAM	Keep	NO	YES
SeqId_5620_13	rs10060921	P19021	missense	G	C	0.307778	0.292861	0.017655	1.12217e-60	7212	275.085	#N/A	Tier1	PAM.SeqId_5620_13.txt	PAM	Keep	NO	YES
SeqId_5620_13	rs6867062	P19021	#N/A	C	T	0.0541384	-0.381295	0.036668	3.7881e-25	7212	108.1	1	Tier1	PAM.SeqId_5620_13.txt	PAM	Keep	NO	YES
SeqId_5620_13	rs76067995	P19021	#N/A	A	G	0.0255788	-0.292532	0.0524253	2.49289e-08	7212	31.1275	1	Tier1	PAM.SeqId_5620_13.txt	PAM	Keep	NO	NO
SeqId_5620_13	rs115929370	P19021	#N/A	A	G	0.00984334	-0.287069	0.0846705	0.000701588	7212	11.4918	#N/A	Tier1	PAM.SeqId_5620_13.txt	PAM	Keep	NO	NO
SeqId_5621_64	rs41292808	Q9NS62	missense	T	C	0.0246083	1.53489	0.0504925	4.39302e-191	7212	923.805	1	Tier2	THSD1.SeqId_5621_64.txt	THSD1	Keep	NO	NO
SeqId_5621_64	rs78859932	Q9NS62	missense	C	T	0.0431166	-0.384554	0.0406889	4.43934e-21	7212	89.2981	#N/A	Tier1	THSD1.SeqId_5621_64.txt	THSD1	Keep	NO	YES
SeqId_5621_64	rs149479374	Q9NS62	#N/A	A	G	0.00949674	-0.55216	0.0859944	1.44086e-10	7212	41.2163	#N/A	Tier1	THSD1.SeqId_5621_64.txt	THSD1	Keep	NO	NO
SeqId_5628_21	rs2016575	Q9NS98	#N/A	T	C	0.166921	0.381549	0.0219792	3.65123e-66	7212	301.27	1	Tier1	SEMA3G.SeqId_5628_21.txt	SEMA3G	Keep	NO	YES
SeqId_5628_21	rs13091025	Q9NS98	#N/A	C	A	0.127755	-0.305393	0.0247971	1.65464e-34	7212	151.634	7	Tier3	SEMA3G.SeqId_5628_21.txt	SEMA3G	Keep	NO	NO
SeqId_5628_21	rs111275946	Q9NS98	#N/A	G	A	0.0309857	-0.316684	0.047774	3.62885e-11	7212	43.9287	2	Tier1	SEMA3G.SeqId_5628_21.txt	SEMA3G	Keep	NO	NO
SeqId_5630_48	rs2706532	Q9UGN4	#N/A	T	C	0.42673	-0.512884	0.0156096	1e-200	7212	1079.28	1	Tier2	CD300A.SeqId_5630_48.txt	CD300A	Keep	NO	YES
SeqId_5630_48	rs2272111	Q9UGN4	#N/A	A	G	0.19652	-0.895737	0.017873	1e-200	7212	2510.99	1	Tier2	CD300A.SeqId_5630_48.txt	CD300A	Keep	NO	YES
SeqId_5630_48	rs145767181	Q9UGN4	#N/A	G	A	0.0131013	-1.01593	0.0723151	2.99829e-44	7212	197.31	3	Tier2	CD300A.SeqId_5630_48.txt	CD300A	Keep	NO	NO
SeqId_5630_48	rs62087214	Q9UGN4	#N/A	G	A	0.0453348	-0.416028	0.0398292	2.33426e-25	7212	109.074	1	Tier1	CD300A.SeqId_5630_48.txt	CD300A	Keep	NO	YES
SeqId_5630_48	rs1305878	Q9UGN4	#N/A	T	C	0.0926799	0.20208	0.0287729	2.36484e-12	7212	49.3127	#N/A	Tier1	CD300A.SeqId_5630_48.txt	CD300A	Keep	NO	YES
SeqId_5631_83	rs2281819	P12872	#N/A	A	T	0.233953	-0.438456	0.0188692	3.06348e-115	7212	539.79	1	Tier1	MLN.SeqId_5631_83.txt	MLN	Keep	NO	YES
SeqId_5631_83	rs2281816	P12872	#N/A	G	A	0.295231	-0.0836988	0.0181836	4.23611e-06	7212	21.1816	1	Tier1	MLN.SeqId_5631_83.txt	MLN	Keep	NO	NO
SeqId_5632_6	rs684225	Q9NQ79	#N/A	A	C	0.414807	-0.384773	0.0161136	2.36736e-121	7212	570.038	#N/A	Tier1	CRTAC1.SeqId_5632_6.txt	CRTAC1	Keep	NO	YES
SeqId_5632_6	rs56007204	Q9NQ79	#N/A	T	C	0.210661	-0.232038	0.0203427	6.99809e-30	7212	130.071	#N/A	Tier1	CRTAC1.SeqId_5632_6.txt	CRTAC1	Keep	NO	NO
SeqId_5632_6	rs117781346	Q9NQ79	#N/A	T	C	0.0133093	-0.652525	0.072728	3.65507e-19	7212	80.4768	#N/A	Tier1	CRTAC1.SeqId_5632_6.txt	CRTAC1	Keep	NO	NO
SeqId_5632_6	rs484290	Q9NQ79	#N/A	A	G	0.478164	-0.146721	0.0164234	5.15849e-19	7212	79.7881	#N/A	Tier1	CRTAC1.SeqId_5632_6.txt	CRTAC1	Keep	NO	NO
SeqId_5632_6	rs11592122	Q9NQ79	#N/A	G	T	0.0150423	-0.610398	0.0685381	6.60766e-19	7212	79.2942	#N/A	Tier1	CRTAC1.SeqId_5632_6.txt	CRTAC1	Keep	NO	NO
SeqId_5632_6	rs1372696	Q9NQ79	#N/A	G	A	0.19957	-0.129622	0.0206922	3.95995e-10	7212	39.2305	#N/A	Tier1	CRTAC1.SeqId_5632_6.txt	CRTAC1	Keep	NO	NO
SeqId_5632_6	rs563296	Q9NQ79	#N/A	G	A	0.434008	-0.068126	0.0168457	5.30694e-05	7212	16.3504	#N/A	Tier1	CRTAC1.SeqId_5632_6.txt	CRTAC1	Keep	NO	NO
SeqId_5632_6	rs7088779	Q9NQ79	#N/A	G	C	0.179745	-0.0684938	0.0214627	0.00142244	7212	10.1815	#N/A	Tier1	CRTAC1.SeqId_5632_6.txt	CRTAC1	Keep	NO	NO
SeqId_5634_39	rs76143353	Q9H488	missense	T	C	0.0619021	-1.0655	0.032079	1e-200	7212	1102.92	3	Tier2	POFUT1.SeqId_5634_39.txt	POFUT1	Keep	NO	YES
SeqId_5636_10	rs139356332	P55083	#N/A	C	G	0.0215583	-0.863895	0.0562798	2.36807e-52	7212	235.557	1	Tier2	MFAP4.SeqId_5636_10.txt	MFAP4	Keep	NO	NO
SeqId_5636_10	rs1129696	P55083	#N/A	G	A	0.122279	-0.14759	0.0256306	8.84434e-09	7212	33.1494	#N/A	Tier1	MFAP4.SeqId_5636_10.txt	MFAP4	Keep	NO	NO
SeqId_5636_10	rs2469847	P55083	#N/A	C	T	0.141273	-0.106514	0.0237836	7.63408e-06	7212	20.0511	#N/A	Tier1	MFAP4.SeqId_5636_10.txt	MFAP4	Keep	NO	NO
SeqId_5637_81	rs115668827	Q9Y2I2	#N/A	C	G	0.0502565	1.29302	0.0340594	1e-200	7212	1440.84	1	Tier2	NTNG1.SeqId_5637_81.txt	NTNG1	Keep	NO	NO
SeqId_5637_81	rs4118325	Q9Y2I2	#N/A	A	G	0.198669	0.399422	0.0203315	9.50731e-84	7212	385.838	1	Tier2	NTNG1.SeqId_5637_81.txt	NTNG1	Keep	NO	NO
SeqId_5637_81	rs1132933	Q9Y2I2	#N/A	A	C	0.364966	0.0831787	0.0171997	1.3519e-06	7212	23.3809	2	Tier1	NTNG1.SeqId_5637_81.txt	NTNG1	Keep	NO	NO
SeqId_5638_23	rs4808666	Q8NBJ5	#N/A	T	C	0.437335	-0.146271	0.0166944	2.36839e-18	7212	76.7458	1	Tier1	COLGALT1.SeqId_5638_23.txt	COLGALT1	Keep	NO	YES
SeqId_5638_23	rs78491837	Q8NBJ5	missense	T	C	0.0506031	0.236694	0.0379003	4.47343e-10	7212	38.9914	1	Tier1	COLGALT1.SeqId_5638_23.txt	COLGALT1	Keep	NO	NO
SeqId_5644_60	rs10149793	P34096	#N/A	C	T	0.334119	-0.494917	0.0165374	1.34608e-185	7212	895.385	1	Tier2	RNASE4.SeqId_5644_60.txt	RNASE4	Keep	NO	YES
SeqId_5644_60	rs4470055	P34096	#N/A	A	G	0.263344	-0.50737	0.0178112	3.11463e-169	7212	811.228	1	Tier2	RNASE4.SeqId_5644_60.txt	RNASE4	Keep	NO	YES
SeqId_5644_60	rs17242776	P34096	#N/A	G	C	0.0483155	-0.374224	0.0386173	4.50542e-22	7212	93.8813	2	Tier1	RNASE4.SeqId_5644_60.txt	RNASE4	Keep	NO	NO
SeqId_5644_60	rs146230302	P34096	#N/A	A	C	0.0402052	0.385489	0.0420281	5.94785e-20	7212	84.1054	1	Tier1	RNASE4.SeqId_5644_60.txt	RNASE4	Keep	NO	NO
SeqId_5644_60	rs193086968	P34096	#N/A	A	C	0.0104672	-0.636796	0.0813306	5.58928e-15	7212	61.2876	1	Tier2	RNASE4.SeqId_5644_60.txt	RNASE4	Keep	NO	NO
SeqId_5644_60	rs75135415	P34096	#N/A	C	T	0.110218	0.12761	0.0261988	1.13489e-06	7212	23.7184	#N/A	Tier1	RNASE4.SeqId_5644_60.txt	RNASE4	Keep	NO	NO
SeqId_5644_60	rs12893068	P34096	#N/A	A	G	0.0207958	-0.280087	0.0586649	1.83842e-06	7212	22.7881	#N/A	Tier1	RNASE4.SeqId_5644_60.txt	RNASE4	Keep	NO	NO
SeqId_5644_60	rs11623233	P34096	#N/A	T	C	0.10897	-0.104747	0.0266975	8.80904e-05	7212	15.3894	2	Tier1	RNASE4.SeqId_5644_60.txt	RNASE4	Keep	NO	NO
SeqId_5646_20	rs11623031	Q93091	#N/A	G	A	0.410024	0.57404	0.0153776	1e-200	7212	1393.11	1	Tier1	RNASE6.SeqId_5646_20.txt	RNASE6	Keep	NO	YES
SeqId_5646_20	rs75897949	Q93091	#N/A	T	C	0.217247	0.734496	0.018089	1e-200	7212	1648.27	2	Tier1	RNASE6.SeqId_5646_20.txt	RNASE6	Keep	NO	YES
SeqId_5646_20	rs986192	Q93091	missense	A	G	0.2413	1.05523	0.0149015	1e-200	7212	5013.19	1	Tier1	RNASE6.SeqId_5646_20.txt	RNASE6	Keep	NO	YES
SeqId_5646_20	rs11156664	Q93091	#N/A	T	C	0.449328	-0.408386	0.0160344	4.29295e-137	7212	648.509	3	Tier1	RNASE6.SeqId_5646_20.txt	RNASE6	Keep	NO	YES
SeqId_5646_20	rs4572299	Q93091	#N/A	A	G	0.308401	0.368944	0.0174265	1.45136e-96	7212	448.105	1	Tier1	RNASE6.SeqId_5646_20.txt	RNASE6	Keep	NO	NO
SeqId_5646_20	rs8006024	Q93091	#N/A	C	G	0.276168	0.377651	0.0182822	3.79075e-92	7212	426.583	1	Tier1	RNASE6.SeqId_5646_20.txt	RNASE6	Keep	NO	NO
SeqId_5646_20	rs7150888	Q93091	#N/A	G	A	0.172952	-0.389757	0.0215664	1.9464e-71	7212	326.522	1	Tier1	RNASE6.SeqId_5646_20.txt	RNASE6	Keep	NO	YES
SeqId_5646_20	rs148791991	Q93091	#N/A	A	G	0.0944129	-0.354567	0.0282369	8.61614e-36	7212	157.631	2	Tier1	RNASE6.SeqId_5646_20.txt	RNASE6	Keep	NO	YES
SeqId_5646_20	rs2319384	Q93091	#N/A	C	T	0.286011	0.138007	0.0185334	1.07045e-13	7212	55.4334	1	Tier1	RNASE6.SeqId_5646_20.txt	RNASE6	Keep	NO	YES
SeqId_5646_20	rs35002771	Q93091	#N/A	T	C	0.211424	0.146742	0.0202065	4.20914e-13	7212	52.7237	1	Tier1	RNASE6.SeqId_5646_20.txt	RNASE6	Keep	NO	NO
SeqId_5648_28	rs72802342	Q6GPI1	#N/A	A	C	0.0796479	-1.07539	0.0277863	1e-200	7212	1497.44	7	Tier3	CTRB2.SeqId_5648_28.txt	CTRB2	Keep	NO	YES
SeqId_5648_28	rs12918452	Q6GPI1	missense	A	G	0.18231	0.944221	0.0186684	1e-200	7212	2557.48	1	Tier1	CTRB2.SeqId_5648_28.txt	CTRB2	Keep	NO	YES
SeqId_5648_28	rs76192532	Q6GPI1	#N/A	G	T	0.054485	0.382914	0.0363171	8.37148e-26	7212	111.137	1	Tier1	CTRB2.SeqId_5648_28.txt	CTRB2	Keep	NO	YES
SeqId_5648_28	rs373430105	Q6GPI1	#N/A	A	G	0.0156662	0.632332	0.0668514	4.12822e-21	7212	89.4435	1	Tier1	CTRB2.SeqId_5648_28.txt	CTRB2	Keep	NO	NO
SeqId_5648_28	rs142382703	Q6GPI1	#N/A	G	A	0.011299	0.327969	0.0786216	3.06171e-05	7212	17.3965	#N/A	Tier1	CTRB2.SeqId_5648_28.txt	CTRB2	Keep	NO	NO
SeqId_5649_83	rs2354278	Q00888	#N/A	G	C	0.240399	0.590541	0.0181786	1e-200	7212	1055.02	3	Tier1	PSG4.SeqId_5649_83.txt	PSG4	Keep	NO	YES
SeqId_5649_83	rs4802160	Q00888	missense	G	C	0.354291	0.711622	0.0150067	1e-200	7212	2248.06	3	Tier1	PSG4.SeqId_5649_83.txt	PSG4	Keep	NO	YES
SeqId_5649_83	rs2007528	Q00888	#N/A	G	C	0.49903	-0.376474	0.0158456	3.36122e-120	7212	564.329	4	Tier1	PSG4.SeqId_5649_83.txt	PSG4	Keep	NO	NO
SeqId_5649_83	rs7255329	Q00888	#N/A	C	A	0.15174	0.338003	0.022499	2.97404e-50	7212	225.629	4	Tier2	PSG4.SeqId_5649_83.txt	PSG4	Keep	NO	NO
SeqId_5649_83	rs35370599	Q00888	#N/A	A	T	0.0138639	0.676598	0.0708838	1.81894e-21	7212	91.085	2	Tier1	PSG4.SeqId_5649_83.txt	PSG4	Keep	NO	NO
SeqId_5649_83	rs189701825	Q00888	#N/A	A	G	0.0127547	-0.33261	0.0737402	6.56765e-06	7212	20.3396	1	Tier1	PSG4.SeqId_5649_83.txt	PSG4	Keep	NO	NO
SeqId_5649_83	rs74557322	Q00888	#N/A	C	T	0.0254402	-0.226329	0.0524559	1.61985e-05	7212	18.6111	7	Tier3	PSG4.SeqId_5649_83.txt	PSG4	Keep	NO	NO
SeqId_5649_83	rs146901672	Q00888	#N/A	G	T	0.0165673	-0.278711	0.0648486	1.74712e-05	7212	18.4666	#N/A	Tier1	PSG4.SeqId_5649_83.txt	PSG4	Keep	NO	NO
SeqId_5651_50	rs1209671921	Q13046	#N/A	G	A	0.159296	0.185907	0.0220604	4.23381e-17	7212	70.9977	#N/A	Tier1	PSG7.SeqId_5651_50.txt	PSG7	Keep	YES	NO
SeqId_5651_50	rs551679391	Q13046	#N/A	A	G	0.0135173	0.51276	0.0719511	1.12926e-12	7212	50.773	1	Tier1	PSG7.SeqId_5651_50.txt	PSG7	Keep	YES	NO
SeqId_5657_28	rs9643300	Q11201	#N/A	C	T	0.434147	0.363985	0.0163997	1.25175e-105	7212	492.464	2	Tier2	ST3GAL1.SeqId_5657_28.txt	ST3GAL1	Keep	NO	YES
SeqId_5657_28	rs4736683	Q11201	#N/A	A	G	0.0524747	0.519082	0.0369783	3.4945e-44	7212	196.996	1	Tier2	ST3GAL1.SeqId_5657_28.txt	ST3GAL1	Keep	NO	YES
SeqId_5657_28	rs12545010	Q11201	#N/A	A	G	0.289893	-0.080484	0.0184164	1.25858e-05	7212	19.0937	#N/A	Tier1	ST3GAL1.SeqId_5657_28.txt	ST3GAL1	Keep	NO	NO
SeqId_5658_64	rs2336596	P05160	#N/A	A	G	0.466727	-0.522112	0.0156178	1e-200	7212	1117.29	4	Tier1	F13B.SeqId_5658_64.txt	F13B	Keep	NO	YES
SeqId_5658_64	rs1412636	P05160	#N/A	A	G	0.153196	-0.58185	0.0219854	2.2203e-147	7212	700.217	14	Tier3	F13B.SeqId_5658_64.txt	F13B	Keep	NO	YES
SeqId_5658_64	rs5997	P05160	missense	T	C	0.0944822	0.564001	0.027801	4.92783e-89	7212	411.451	30	Tier3	F13B.SeqId_5658_64.txt	F13B	Keep	NO	YES
SeqId_5658_64	rs2990510	P05160	#N/A	G	T	0.318661	-0.253085	0.0176397	4.73468e-46	7212	205.793	12	Tier3	F13B.SeqId_5658_64.txt	F13B	Keep	NO	YES
SeqId_5658_64	rs72740526	P05160	#N/A	T	C	0.176833	0.226063	0.0215459	1.43355e-25	7212	110.055	1	Tier1	F13B.SeqId_5658_64.txt	F13B	Keep	NO	NO
SeqId_5658_64	rs115437858	P05160	missense	C	A	0.0106752	-0.708206	0.0794278	6.02309e-19	7212	79.4792	1	Tier1	F13B.SeqId_5658_64.txt	F13B	Keep	NO	NO
SeqId_5660_51	rs1799895	P08294	missense	G	C	0.0102593	1.84468	0.0801459	3.53237e-113	7212	529.613	2	Tier2	SOD3.SeqId_5660_51.txt	SOD3	Keep	NO	NO
SeqId_5660_51	rs2536512	P08294	missense	G	A	0.337169	-0.335328	0.0171987	1.50253e-82	7212	380.039	#N/A	Tier1	SOD3.SeqId_5660_51.txt	SOD3	Keep	NO	YES
SeqId_5660_51	rs148661190	P08294	#N/A	C	A	0.0271732	0.30267	0.051665	4.8816e-09	7212	34.3104	1	Tier1	SOD3.SeqId_5660_51.txt	SOD3	Keep	NO	NO
SeqId_5660_51	rs111624656	P08294	#N/A	T	C	0.0160128	0.357528	0.066136	6.65293e-08	7212	29.2162	#N/A	Tier1	SOD3.SeqId_5660_51.txt	SOD3	Keep	NO	NO
SeqId_5671_1	rs8057145	P17538	missense	A	G	0.192777	-0.618568	0.0199563	3.85524e-198	7212	960.493	1	Tier1	CTRB1.SeqId_5671_1.txt	CTRB1	Keep	NO	YES
SeqId_5671_1	rs117688319	P17538	#N/A	G	C	0.0263413	1.35582	0.049762	1.13833e-155	7212	742.144	1	Tier1	CTRB1.SeqId_5671_1.txt	CTRB1	Keep	NO	NO
SeqId_5671_1	rs13335245	P17538	#N/A	C	T	0.160613	0.168594	0.0227259	1.3194e-13	7212	55.0201	1	Tier1	CTRB1.SeqId_5671_1.txt	CTRB1	Keep	NO	NO
SeqId_5671_1	rs187758116	P17538	#N/A	A	G	0.0140718	0.223708	0.0704195	0.00149542	7212	10.0892	#N/A	Tier1	CTRB1.SeqId_5671_1.txt	CTRB1	Keep	NO	NO
SeqId_5676_54	rs6059655	P42127	#N/A	A	G	0.0793706	0.929192	0.0283676	1e-200	7212	1072.62	1	Tier1	ASIP.SeqId_5676_54.txt	ASIP	Keep	NO	YES
SeqId_5676_54	rs62210273	P42127	#N/A	G	A	0.0697352	-0.218148	0.0327597	2.95884e-11	7212	44.3305	1	Tier1	ASIP.SeqId_5676_54.txt	ASIP	Keep	NO	NO
SeqId_5680_54	rs6597610	Q9NPH6	#N/A	G	A	0.171565	-0.319265	0.0217823	5.91431e-48	7212	214.771	21	Tier3	OBP2B.SeqId_5680_54.txt	OBP2B	Keep	NO	YES
SeqId_5680_54	rs142848945	Q9NPH6	#N/A	C	T	0.0283516	-0.523684	0.0500016	1.74393e-25	7212	109.661	2	Tier1	OBP2B.SeqId_5680_54.txt	OBP2B	Keep	NO	NO
SeqId_5682_13	rs757593	Q6EMK4	#N/A	A	C	0.270692	-0.15316	0.0187173	3.25047e-16	7212	66.9397	#N/A	Tier1	VASN.SeqId_5682_13.txt	VASN	Keep	YES	NO
SeqId_5682_13	rs117342100	Q6EMK4	#N/A	T	C	0.0131013	0.402465	0.0731447	3.87702e-08	7212	30.267	#N/A	Tier1	VASN.SeqId_5682_13.txt	VASN	Keep	YES	NO
SeqId_5682_13	rs146429788	Q6EMK4	#N/A	C	G	0.0355608	0.238281	0.0445112	8.90349e-08	7212	28.6497	1	Tier1	VASN.SeqId_5682_13.txt	VASN	Keep	YES	NO
SeqId_5682_13	rs17256190	Q6EMK4	#N/A	G	C	0.0140718	-0.289646	0.0707393	4.27613e-05	7212	16.7607	#N/A	Tier1	VASN.SeqId_5682_13.txt	VASN	Keep	YES	NO
SeqId_5687_5	rs11557488	P14314	missense	A	G	0.204631	0.297611	0.0201486	1.15688e-48	7212	218.116	1	Tier2	PRKCSH.SeqId_5687_5.txt	PRKCSH	Keep	YES	NO
SeqId_5687_5	rs4804167	P14314	#N/A	A	C	0.484195	0.125793	0.0165628	3.46844e-14	7212	57.6667	#N/A	Tier1	PRKCSH.SeqId_5687_5.txt	PRKCSH	Keep	YES	NO
SeqId_5687_5	rs115817702	P14314	#N/A	T	C	0.0340358	-0.315863	0.0456941	5.16707e-12	7212	47.7702	#N/A	Tier1	PRKCSH.SeqId_5687_5.txt	PRKCSH	Keep	YES	NO
SeqId_5687_5	rs12983706	P14314	#N/A	T	C	0.320324	-0.105929	0.0177343	2.438e-09	7212	35.6682	#N/A	Tier1	PRKCSH.SeqId_5687_5.txt	PRKCSH	Keep	YES	NO
SeqId_5688_65	rs4811612	Q9NTU7	#N/A	T	C	0.355608	0.235839	0.0172576	5.40468e-42	7212	186.702	1	Tier1	CBLN4.SeqId_5688_65.txt	CBLN4	Keep	NO	YES
SeqId_5688_65	rs6098802	Q9NTU7	#N/A	G	A	0.305351	-0.205121	0.018011	8.55015e-30	7212	129.665	2	Tier1	CBLN4.SeqId_5688_65.txt	CBLN4	Keep	NO	YES
SeqId_5688_65	rs6127432	Q9NTU7	#N/A	C	T	0.380286	-0.181126	0.0170243	3.06076e-26	7212	113.163	1	Tier1	CBLN4.SeqId_5688_65.txt	CBLN4	Keep	NO	YES
SeqId_5688_65	rs6024660	Q9NTU7	#N/A	A	C	0.399764	-0.174686	0.0168715	6.00398e-25	7212	107.174	1	Tier1	CBLN4.SeqId_5688_65.txt	CBLN4	Keep	NO	NO
SeqId_5688_65	rs879047388	Q9NTU7	#N/A	G	T	0.37377	-0.142051	0.0170763	1.0548e-16	7212	69.18	#N/A	Tier1	CBLN4.SeqId_5688_65.txt	CBLN4	Keep	NO	NO
SeqId_5688_65	rs6064315	Q9NTU7	#N/A	A	G	0.103494	-0.227799	0.0273873	1.06284e-16	7212	69.1647	#N/A	Tier1	CBLN4.SeqId_5688_65.txt	CBLN4	Keep	NO	NO
SeqId_5688_65	rs422330	Q9NTU7	#N/A	G	C	0.160543	0.166105	0.0224038	1.36382e-13	7212	54.9543	#N/A	Tier1	CBLN4.SeqId_5688_65.txt	CBLN4	Keep	NO	NO
SeqId_5688_65	rs2749809	Q9NTU7	#N/A	C	T	0.330584	-0.118066	0.0177936	3.47242e-11	7212	44.0151	#N/A	Tier1	CBLN4.SeqId_5688_65.txt	CBLN4	Keep	NO	NO
SeqId_5688_65	rs73142582	Q9NTU7	#N/A	C	T	0.187023	-0.0765049	0.0213215	0.000335229	7212	12.8713	1	Tier1	CBLN4.SeqId_5688_65.txt	CBLN4	Keep	NO	NO
SeqId_5691_2	rs113031416	Q9H0B8	missense	G	A	0.0101899	-0.648902	0.0829626	5.95788e-15	7212	61.1608	1	Tier1	CRISPLD2.SeqId_5691_2.txt	CRISPLD2	Keep	YES	NO
SeqId_5691_2	rs8055092	Q9H0B8	#N/A	T	A	0.33502	0.119215	0.0173507	6.91244e-12	7212	47.1962	3	Tier2	CRISPLD2.SeqId_5691_2.txt	CRISPLD2	Keep	YES	NO
SeqId_5691_2	rs78088315	Q9H0B8	#N/A	G	A	0.333495	-0.0952427	0.0175445	5.86376e-08	7212	29.4619	#N/A	Tier1	CRISPLD2.SeqId_5691_2.txt	CRISPLD2	Keep	YES	NO
SeqId_5698_60	rs116298992	P22105	#N/A	T	C	0.0253709	-1.59364	0.0497593	1e-200	7212	1025.44	6	Tier3	TNXB.SeqId_5698_60.txt	TNXB	Keep	NO	NO
SeqId_5698_60	rs9267795	P22105	missense	A	C	0.0122695	1.67984	0.0725733	2.1323e-114	7212	535.626	7	Tier3	TNXB.SeqId_5698_60.txt	TNXB	Keep	NO	YES
SeqId_5698_60	rs1150754	P22105	#N/A	T	C	0.144323	-0.38531	0.0233882	6.88028e-60	7212	271.335	23	Tier3	TNXB.SeqId_5698_60.txt	TNXB	Keep	NO	YES
SeqId_5698_60	rs17201466	P22105	#N/A	T	C	0.0370165	-0.551775	0.0434246	1.34041e-36	7212	161.411	11	Tier3	TNXB.SeqId_5698_60.txt	TNXB	Keep	NO	NO
SeqId_5698_60	rs1009382	P22105	missense	C	T	0.295162	-0.187718	0.0180568	3.8918e-25	7212	108.046	18	Tier3	TNXB.SeqId_5698_60.txt	TNXB	Keep	NO	YES
SeqId_5698_60	rs2894232	P22105	missense	G	A	0.105088	0.247713	0.0271621	9.60454e-20	7212	83.1477	10	Tier3	TNXB.SeqId_5698_60.txt	TNXB	Keep	NO	YES
SeqId_5698_60	rs115308106	P22105	#N/A	A	G	0.0174685	-0.251776	0.0632642	6.96605e-05	7212	15.8341	3	Tier1	TNXB.SeqId_5698_60.txt	TNXB	Keep	NO	NO
SeqId_5701_81	rs10865936	P05452	#N/A	A	G	0.216484	-0.37011	0.0195855	8.9135e-78	7212	357.003	#N/A	Tier1	CLEC3B.SeqId_5701_81.txt	CLEC3B	Keep	NO	YES
SeqId_5701_81	rs114327077	P05452	#N/A	T	C	0.0294607	-0.526056	0.0487469	6.05555e-27	7212	116.426	#N/A	Tier1	CLEC3B.SeqId_5701_81.txt	CLEC3B	Keep	NO	NO
SeqId_5701_81	rs76951547	P05452	#N/A	G	A	0.109178	-0.226773	0.0267306	2.62161e-17	7212	71.9523	#N/A	Tier1	CLEC3B.SeqId_5701_81.txt	CLEC3B	Keep	NO	NO
SeqId_5701_81	rs77919914	P05452	#N/A	T	C	0.0226674	0.245662	0.0559747	1.15603e-05	7212	19.2563	1	Tier1	CLEC3B.SeqId_5701_81.txt	CLEC3B	Keep	NO	NO
SeqId_5703_26	rs10858334	Q99784	#N/A	G	C	0.141203	0.203177	0.0237127	1.27112e-17	7212	73.395	#N/A	Tier1	OLFM1.SeqId_5703_26.txt	OLFM1	Keep	NO	NO
SeqId_5703_26	rs57136797	Q99784	#N/A	T	A	0.143283	-0.165355	0.023666	3.05926e-12	7212	48.805	2	Tier1	OLFM1.SeqId_5703_26.txt	OLFM1	Keep	NO	YES
SeqId_5703_26	rs4841953	Q99784	#N/A	C	A	0.379731	0.0738961	0.0171501	1.6634e-05	7212	18.5605	#N/A	Tier1	OLFM1.SeqId_5703_26.txt	OLFM1	Keep	NO	NO
SeqId_5722_78	rs2229437	P42785	missense	G	T	0.176487	0.352328	0.0213907	7.26759e-60	7212	271.221	1	Tier1	PRCP.SeqId_5722_78.txt	PRCP	Keep	NO	YES
SeqId_5722_78	rs2186692	P42785	#N/A	A	C	0.0336892	-0.258123	0.0461517	2.31468e-08	7212	31.2721	#N/A	Tier1	PRCP.SeqId_5722_78.txt	PRCP	Keep	NO	NO
SeqId_5722_78	rs78327530	P42785	#N/A	A	G	0.0118536	-0.336929	0.077276	1.31829e-05	7212	19.005	#N/A	Tier1	PRCP.SeqId_5722_78.txt	PRCP	Keep	NO	NO
SeqId_5728_60	rs4971154	Q96LA6	#N/A	C	T	0.481908	0.442713	0.0157741	1.39516e-164	7212	787.472	3	Tier2	FCRL1.SeqId_5728_60.txt	FCRL1	Keep	NO	YES
SeqId_5728_60	rs116445901	Q96LA6	#N/A	G	A	0.0185776	-0.463648	0.0617578	6.74986e-14	7212	56.3472	#N/A	Tier1	FCRL1.SeqId_5728_60.txt	FCRL1	Keep	NO	NO
SeqId_5728_60	rs146742756	Q96LA6	#N/A	G	A	0.0162207	-0.384084	0.0651439	3.89362e-09	7212	34.7524	#N/A	Tier1	FCRL1.SeqId_5728_60.txt	FCRL1	Keep	NO	NO
SeqId_5728_60	rs10489679	Q96LA6	#N/A	A	G	0.162207	0.0987334	0.022343	1.00621e-05	7212	19.522	2	Tier1	FCRL1.SeqId_5728_60.txt	FCRL1	Keep	NO	NO
SeqId_5731_1	rs11741093	Q6UWN8	missense	C	T	0.0736171	-1.01423	0.029486	1e-200	7212	1182.83	1	Tier1	SPINK6.SeqId_5731_1.txt	SPINK6	Keep	NO	YES
SeqId_5731_1	rs6864124	Q6UWN8	#N/A	A	C	0.44905	0.40419	0.0159975	4.95603e-135	7212	638.185	1	Tier1	SPINK6.SeqId_5731_1.txt	SPINK6	Keep	NO	YES
SeqId_5731_1	rs76659336	Q6UWN8	#N/A	C	G	0.018023	0.508386	0.0621219	3.22786e-16	7212	66.9541	#N/A	Tier1	SPINK6.SeqId_5731_1.txt	SPINK6	Keep	NO	NO
SeqId_5736_1	rs61998254	Q5T2D2	missense	G	A	0.123527	0.753022	0.023711	1e-200	7212	1008.31	3	Tier1	TREML2.SeqId_5736_1.txt	TREML2	Keep	NO	YES
SeqId_5736_1	rs609119	Q5T2D2	#N/A	G	A	0.472758	-0.265629	0.0163302	1.86664e-58	7212	264.513	5	Tier2	TREML2.SeqId_5736_1.txt	TREML2	Keep	NO	YES
SeqId_5736_1	rs17643398	Q5T2D2	#N/A	T	G	0.0969777	-0.32105	0.0274952	3.20353e-31	7212	136.305	1	Tier1	TREML2.SeqId_5736_1.txt	TREML2	Keep	NO	NO
SeqId_5736_1	rs11759347	Q5T2D2	#N/A	A	C	0.231665	0.220742	0.0194056	9.94986e-30	7212	129.359	1	Tier1	TREML2.SeqId_5736_1.txt	TREML2	Keep	NO	YES
SeqId_5736_1	rs9462677	Q5T2D2	#N/A	A	T	0.0365313	-0.3985	0.0441753	2.35655e-19	7212	81.3537	#N/A	Tier1	TREML2.SeqId_5736_1.txt	TREML2	Keep	NO	YES
SeqId_5737_61	rs73654769	Q92854	#N/A	T	C	0.114862	-0.965429	0.0236629	1e-200	7212	1664.12	2	Tier1	SEMA4D.SeqId_5737_61.txt	SEMA4D	Keep	NO	NO
SeqId_5737_61	rs11526468	Q92854	missense	T	C	0.29835	0.337897	0.0177038	2.89341e-79	7212	364.179	2	Tier1	SEMA4D.SeqId_5737_61.txt	SEMA4D	Keep	NO	NO
SeqId_5737_61	rs7872751	Q92854	#N/A	G	T	0.2831	-0.0601035	0.0182591	0.0010006	7212	10.8323	#N/A	Tier1	SEMA4D.SeqId_5737_61.txt	SEMA4D	Keep	NO	NO
SeqId_5740_17	rs3773232	Q9Y6N7	#N/A	T	C	0.198184	0.340423	0.020627	4.31627e-60	7212	272.298	2	Tier2	ROBO1.SeqId_5740_17.txt	ROBO1	Keep	NO	YES
SeqId_5740_17	rs2684377	Q9Y6N7	#N/A	T	C	0.496881	-0.157426	0.0164885	1.77629e-21	7212	91.1319	#N/A	Tier1	ROBO1.SeqId_5740_17.txt	ROBO1	Keep	NO	NO
SeqId_5740_17	rs9839487	Q9Y6N7	#N/A	A	G	0.313531	-0.128807	0.0180252	9.81379e-13	7212	51.0503	#N/A	Tier1	ROBO1.SeqId_5740_17.txt	ROBO1	Keep	NO	NO
SeqId_5740_17	rs73114798	Q9Y6N7	#N/A	T	C	0.386316	0.0896026	0.0171158	1.69576e-07	7212	27.3985	#N/A	Tier1	ROBO1.SeqId_5740_17.txt	ROBO1	Keep	NO	NO
SeqId_5740_17	rs73129027	Q9Y6N7	#N/A	T	C	0.0101206	0.300842	0.0829388	0.000288398	7212	13.1535	#N/A	Tier1	ROBO1.SeqId_5740_17.txt	ROBO1	Keep	NO	NO
SeqId_5742_14	rs7518236	Q9NPH0	#N/A	T	C	0.456398	-0.577076	0.0151735	1e-200	7212	1446.02	#N/A	Tier1	ACP6.SeqId_5742_14.txt	ACP6	Keep	NO	NO
SeqId_5742_14	rs12045115	Q9NPH0	#N/A	T	C	0.425828	-0.685545	0.014887	1e-200	7212	2120.01	#N/A	Tier1	ACP6.SeqId_5742_14.txt	ACP6	Keep	NO	NO
SeqId_5742_14	rs77650336	Q9NPH0	#N/A	T	C	0.0269652	-1.30008	0.0488069	3.45566e-149	7212	709.345	#N/A	Tier1	ACP6.SeqId_5742_14.txt	ACP6	Keep	NO	NO
SeqId_5742_14	rs76124642	Q9NPH0	missense	A	G	0.0158048	-1.1342	0.0647337	2.42717e-67	7212	306.901	#N/A	Tier1	ACP6.SeqId_5742_14.txt	ACP6	Keep	NO	NO
SeqId_5742_14	rs56936807	Q9NPH0	#N/A	A	G	0.011299	0.866985	0.0785482	4.22014e-28	7212	121.795	1	Tier1	ACP6.SeqId_5742_14.txt	ACP6	Keep	NO	YES
SeqId_5742_14	rs12046017	Q9NPH0	#N/A	G	T	0.107376	0.097027	0.0266164	0.000268873	7212	13.2851	#N/A	Tier1	ACP6.SeqId_5742_14.txt	ACP6	Keep	NO	YES
SeqId_5749_53	rs9380534	P04118	#N/A	G	A	0.395744	-0.420528	0.0164407	3.32631e-138	7212	654.077	1	Tier1	CLPS.SeqId_5749_53.txt	CLPS	Keep	NO	NO
SeqId_5749_53	rs6457865	P04118	#N/A	T	C	0.319908	-0.375752	0.0173545	9.00791e-101	7212	468.66	2	Tier1	CLPS.SeqId_5749_53.txt	CLPS	Keep	NO	NO
SeqId_5749_53	rs12210988	P04118	#N/A	A	G	0.24643	0.311628	0.0189941	2.02795e-59	7212	269.101	1	Tier1	CLPS.SeqId_5749_53.txt	CLPS	Keep	NO	NO
SeqId_5749_53	rs143426188	P04118	#N/A	A	G	0.044295	-0.311097	0.0402344	1.20131e-14	7212	59.769	#N/A	Tier1	CLPS.SeqId_5749_53.txt	CLPS	Keep	NO	NO
SeqId_5749_53	rs112026452	P04118	#N/A	A	C	0.0157355	-0.356102	0.0672967	1.24877e-07	7212	27.9924	1	Tier1	CLPS.SeqId_5749_53.txt	CLPS	Keep	NO	NO
SeqId_5749_53	rs140643875	P04118	#N/A	C	A	0.0126161	0.362139	0.0737004	9.13602e-07	7212	24.1374	#N/A	Tier1	CLPS.SeqId_5749_53.txt	CLPS	Keep	NO	NO
SeqId_5749_53	rs116064474	P04118	#N/A	T	A	0.014557	-0.286001	0.0695958	4.00987e-05	7212	16.883	#N/A	Tier1	CLPS.SeqId_5749_53.txt	CLPS	Keep	NO	NO
SeqId_5749_53	rs56282756	P04118	#N/A	A	G	0.0287675	-0.189988	0.0498688	0.000140264	7212	14.5102	1	Tier1	CLPS.SeqId_5749_53.txt	CLPS	Keep	NO	NO
SeqId_5749_53	rs80129712	P04118	#N/A	A	G	0.0120616	0.245571	0.0766697	0.00136607	7212	10.2562	1	Tier1	CLPS.SeqId_5749_53.txt	CLPS	Keep	NO	NO
SeqId_5803_24	rs2230199	P01024	missense	C	G	0.201442	0.235619	0.0204398	1.7733e-30	7212	132.846	6	Tier3	C3.SeqId_5803_24.txt	C3	Keep	YES	NO
SeqId_5803_24	rs400443	P01024	#N/A	G	A	0.125815	-0.275691	0.0248914	2.77855e-28	7212	122.638	2	Tier1	C3.SeqId_5803_24.txt	C3	Keep	YES	NO
SeqId_5810_25	rs3806703	P13385	#N/A	C	T	0.328573	0.919133	0.0141582	1e-200	7212	4213.28	4	Tier2	TDGF1.SeqId_5810_25.txt	TDGF1	Keep	NO	YES
SeqId_5810_25	rs34946699	P13385	#N/A	A	G	0.182102	-0.267667	0.0214516	2.2869e-35	7212	155.65	1	Tier1	TDGF1.SeqId_5810_25.txt	TDGF1	Keep	NO	YES
SeqId_5810_25	rs116091240	P13385	#N/A	C	T	0.0122002	0.824644	0.0747966	4.83674e-28	7212	121.52	1	Tier1	TDGF1.SeqId_5810_25.txt	TDGF1	Keep	NO	NO
SeqId_5810_25	rs950190	P13385	#N/A	T	C	0.500139	-0.143508	0.0168732	2.18423e-17	7212	72.3164	2	Tier1	TDGF1.SeqId_5810_25.txt	TDGF1	Keep	NO	YES
SeqId_5810_25	rs149240901	P13385	#N/A	C	T	0.0683488	-0.19123	0.0330436	7.4571e-09	7212	33.4824	3	Tier1	TDGF1.SeqId_5810_25.txt	TDGF1	Keep	NO	NO
SeqId_5837_49	rs13190603	P42702	#N/A	A	G	0.33197	0.24441	0.0173231	1.30812e-44	7212	199.006	#N/A	Tier1	LIFR.SeqId_5837_49.txt	LIFR	Keep	NO	YES
SeqId_5837_49	rs62355822	P42702	missense	T	C	0.051227	-0.492134	0.0374705	5.87901e-39	7212	172.452	2	Tier1	LIFR.SeqId_5837_49.txt	LIFR	Keep	NO	NO
SeqId_5837_49	rs3110971	P42702	missense	G	A	0.222099	-0.21993	0.0198725	3.05811e-28	7212	122.446	#N/A	Tier1	LIFR.SeqId_5837_49.txt	LIFR	Keep	NO	YES
SeqId_5837_49	rs28488403	P42702	#N/A	A	G	0.354291	0.175513	0.0173356	6.22025e-24	7212	102.476	#N/A	Tier1	LIFR.SeqId_5837_49.txt	LIFR	Keep	NO	NO
SeqId_5837_49	rs9687972	P42702	#N/A	G	T	0.125468	-0.14169	0.025292	2.1949e-08	7212	31.3756	#N/A	Tier1	LIFR.SeqId_5837_49.txt	LIFR	Keep	NO	NO
SeqId_5837_49	rs11744747	P42702	#N/A	T	C	0.324276	0.090841	0.0178209	3.53046e-07	7212	25.9767	#N/A	Tier1	LIFR.SeqId_5837_49.txt	LIFR	Keep	NO	NO
SeqId_5837_49	rs327289	P42702	#N/A	T	C	0.0105365	-0.284771	0.0808116	0.0004279	7212	12.4143	#N/A	Tier1	LIFR.SeqId_5837_49.txt	LIFR	Keep	NO	NO
SeqId_5852_6	rs3014874	P80511	#N/A	A	G	0.251698	-0.276976	0.0188577	3.81679e-48	7212	215.668	1	Tier1	S100A12.SeqId_5852_6.txt	S100A12	Keep	YES	NO
SeqId_5852_6	rs60752752	P80511	#N/A	G	A	0.112505	0.245017	0.0261898	1.09015e-20	7212	87.4999	#N/A	Tier1	S100A12.SeqId_5852_6.txt	S100A12	Keep	YES	NO
SeqId_5858_6	rs12335167	P63104	#N/A	A	G	0.0871343	0.148731	0.0296382	5.33978e-07	7212	25.1755	#N/A	Tier1	YWHAZ.SeqId_5858_6.txt	YWHAZ	Keep	YES	NO
SeqId_5858_6	rs28412107	P63104	#N/A	G	A	0.115971	-0.126585	0.0261323	1.29909e-06	7212	23.4579	#N/A	Tier1	YWHAZ.SeqId_5858_6.txt	YWHAZ	Keep	YES	NO
SeqId_5900_11	rs12332117	P49773	#N/A	T	C	0.247886	0.326929	0.0188767	7.16378e-66	7212	299.871	3	Tier1	HINT1.SeqId_5900_11.txt	HINT1	Keep	YES	NO
SeqId_5939_42	rs62059804	O43508	#N/A	A	C	0.256412	0.186167	0.0189804	1.4336e-22	7212	96.1777	2	Tier2	TNFSF12.SeqId_5939_42.txt	TNFSF12	Keep	NO	NO
SeqId_5939_42	rs9907657	O43508	#N/A	T	G	0.148759	-0.177921	0.02328	2.40345e-14	7212	58.394	3	Tier2	TNFSF12.SeqId_5939_42.txt	TNFSF12	Keep	NO	NO
SeqId_5980_55	rs1620482	Q53S33	#N/A	C	T	0.415084	-0.114038	0.0168679	1.48107e-11	7212	45.6937	#N/A	Tier1	BOLA3.SeqId_5980_55.txt	BOLA3	Keep	YES	NO
SeqId_6039_24	rs12656576	P24387	#N/A	T	A	0.361847	0.647513	0.015487	1e-200	7212	1747.6	1	Tier1	CRHBP.SeqId_6039_24.txt	CRHBP	Keep	NO	YES
SeqId_6039_24	rs6862185	P24387	#N/A	A	G	0.0676556	-0.294792	0.0328882	3.95104e-19	7212	80.3213	4	Tier1	CRHBP.SeqId_6039_24.txt	CRHBP	Keep	NO	NO
SeqId_6039_24	rs41272246	P24387	#N/A	A	C	0.0406211	-0.314229	0.0416244	4.91988e-14	7212	56.9739	#N/A	Tier1	CRHBP.SeqId_6039_24.txt	CRHBP	Keep	NO	YES
SeqId_6049_64	rs55763631	Q13332	#N/A	A	C	0.0471371	0.217435	0.0393783	3.47454e-08	7212	30.4807	#N/A	Tier1	PTPRS.SeqId_6049_64.txt	PTPRS	Keep	YES	NO
SeqId_6049_64	rs75122810	Q13332	#N/A	C	T	0.133717	-0.125282	0.0243539	2.75718e-07	7212	26.4557	#N/A	Tier1	PTPRS.SeqId_6049_64.txt	PTPRS	Keep	YES	NO
SeqId_6060_2	rs73170678	P12273	missense	T	A	0.132816	0.923247	0.0216658	1e-200	7212	1815.37	#N/A	Tier1	PIP.SeqId_6060_2.txt	PIP	Keep	NO	YES
SeqId_6077_63	rs2231495	Q9NZK5	#N/A	C	T	0.337377	-0.841636	0.0143933	1e-200	7212	3418.28	3	Tier1	CECR1.SeqId_6077_63.txt	CECR1	Keep	NO	YES
SeqId_6077_63	rs2041144	Q9NZK5	#N/A	C	G	0.48981	0.197582	0.0164951	9.43469e-33	7212	143.438	1	Tier1	CECR1.SeqId_6077_63.txt	CECR1	Keep	NO	NO
SeqId_6077_63	rs2009720	Q9NZK5	#N/A	G	A	0.35942	0.122495	0.0172709	1.44173e-12	7212	50.2905	1	Tier1	CECR1.SeqId_6077_63.txt	CECR1	Keep	NO	YES
SeqId_6077_63	rs737963	Q9NZK5	#N/A	T	C	0.385346	-0.119241	0.0169963	2.49595e-12	7212	49.2064	1	Tier1	CECR1.SeqId_6077_63.txt	CECR1	Keep	NO	NO
SeqId_6081_52	rs62278541	Q9UKZ9	#N/A	G	A	0.345695	0.459547	0.0167012	1.40635e-158	7212	756.91	3	Tier1	PCOLCE2.SeqId_6081_52.txt	PCOLCE2	Keep	NO	YES
SeqId_6081_52	rs2707995	Q9UKZ9	#N/A	C	G	0.288853	-0.222577	0.018059	1.47811e-34	7212	151.863	2	Tier1	PCOLCE2.SeqId_6081_52.txt	PCOLCE2	Keep	NO	YES
SeqId_6081_52	rs4683708	Q9UKZ9	#N/A	C	T	0.467143	0.202115	0.0167729	4.0261e-33	7212	145.164	#N/A	Tier1	PCOLCE2.SeqId_6081_52.txt	PCOLCE2	Keep	NO	YES
SeqId_6081_52	rs41424446	Q9UKZ9	#N/A	A	G	0.0563566	-0.342868	0.0356305	8.65091e-22	7212	92.5741	1	Tier1	PCOLCE2.SeqId_6081_52.txt	PCOLCE2	Keep	NO	NO
SeqId_6081_52	rs7650847	Q9UKZ9	#N/A	C	T	0.315195	0.133431	0.0179443	1.15889e-13	7212	55.2764	3	Tier1	PCOLCE2.SeqId_6081_52.txt	PCOLCE2	Keep	NO	YES
SeqId_6086_15	rs61389091	Q6WN34	#N/A	T	C	0.0420075	-0.719594	0.0408203	3.95029e-68	7212	310.672	3	Tier1	CHRDL2.SeqId_6086_15.txt	CHRDL2	Keep	YES	NO
SeqId_6086_15	rs7129492	Q6WN34	#N/A	G	A	0.489117	0.15776	0.0164266	1.0375e-21	7212	92.21	2	Tier1	CHRDL2.SeqId_6086_15.txt	CHRDL2	Keep	YES	NO
SeqId_6086_15	rs11236213	Q6WN34	#N/A	A	G	0.316789	-0.166975	0.017743	6.49039e-21	7212	88.5377	1	Tier1	CHRDL2.SeqId_6086_15.txt	CHRDL2	Keep	YES	NO
SeqId_6207_10	rs4747199	P07602	#N/A	T	C	0.276861	0.226573	0.0184103	1.84125e-34	7212	151.417	3	Tier1	PSAP.SeqId_6207_10.txt	PSAP	Keep	NO	YES
SeqId_6227_1	rs3760738	O43240	#N/A	A	G	0.429294	-0.660716	0.0149535	1e-200	7212	1951.75	1	Tier1	KLK10.SeqId_6227_1.txt	KLK10	Keep	NO	NO
SeqId_6227_1	rs1654520	O43240	#N/A	A	G	0.436573	0.491842	0.0157715	2.13631e-200	7212	972.265	2	Tier1	KLK10.SeqId_6227_1.txt	KLK10	Keep	NO	YES
SeqId_6227_1	rs2691208	O43240	#N/A	A	G	0.164772	0.57971	0.0212314	2.68944e-156	7212	745.322	#N/A	Tier1	KLK10.SeqId_6227_1.txt	KLK10	Keep	NO	YES
SeqId_6227_1	rs7255834	O43240	#N/A	C	T	0.0649522	0.839003	0.031998	8.03998e-145	7212	687.323	2	Tier1	KLK10.SeqId_6227_1.txt	KLK10	Keep	NO	YES
SeqId_6227_1	rs1701958	O43240	#N/A	G	C	0.112089	0.597928	0.0253266	9.18287e-119	7212	557.216	1	Tier1	KLK10.SeqId_6227_1.txt	KLK10	Keep	NO	NO
SeqId_6227_1	rs6509510	O43240	#N/A	C	T	0.231942	0.155424	0.0196756	3.22039e-15	7212	62.3821	1	Tier1	KLK10.SeqId_6227_1.txt	KLK10	Keep	NO	NO
SeqId_6227_1	rs56915529	O43240	#N/A	T	C	0.298004	0.142875	0.018149	3.99102e-15	7212	61.9565	3	Tier1	KLK10.SeqId_6227_1.txt	KLK10	Keep	NO	NO
SeqId_6227_1	rs1722540	O43240	#N/A	C	G	0.359143	0.0947606	0.0172905	4.3849e-08	7212	30.0276	2	Tier1	KLK10.SeqId_6227_1.txt	KLK10	Keep	NO	NO
SeqId_6227_1	rs62114140	O43240	#N/A	T	C	0.106059	0.106384	0.0270271	8.35577e-05	7212	15.4894	2	Tier1	KLK10.SeqId_6227_1.txt	KLK10	Keep	NO	NO
SeqId_6234_74	rs11124542	Q6UXI7	#N/A	C	A	0.400458	0.522349	0.0158654	1e-200	7212	1083.67	1	Tier2	VIT.SeqId_6234_74.txt	VIT	Keep	NO	YES
SeqId_6234_74	rs10490666	Q6UXI7	#N/A	T	A	0.305767	0.444739	0.0172749	6.62575e-140	7212	662.611	1	Tier1	VIT.SeqId_6234_74.txt	VIT	Keep	NO	YES
SeqId_6234_74	rs140104536	Q6UXI7	#N/A	G	C	0.0102593	-1.51346	0.0811025	6.17813e-76	7212	348.139	1	Tier1	VIT.SeqId_6234_74.txt	VIT	Keep	NO	NO
SeqId_6234_74	rs10173131	Q6UXI7	#N/A	T	C	0.0899764	-0.350009	0.028344	1.1093e-34	7212	152.446	1	Tier1	VIT.SeqId_6234_74.txt	VIT	Keep	NO	YES
SeqId_6234_74	rs17019662	Q6UXI7	#N/A	A	G	0.0858866	0.280199	0.0293982	2.078e-21	7212	90.8179	#N/A	Tier1	VIT.SeqId_6234_74.txt	VIT	Keep	NO	YES
SeqId_6234_74	rs4670600	Q6UXI7	#N/A	A	G	0.128518	-0.103135	0.0246169	2.82775e-05	7212	17.5479	1	Tier1	VIT.SeqId_6234_74.txt	VIT	Keep	NO	NO
SeqId_6234_74	rs6710787	Q6UXI7	#N/A	G	T	0.0244697	0.173689	0.0542041	0.00135958	7212	10.265	1	Tier1	VIT.SeqId_6234_74.txt	VIT	Keep	NO	NO
SeqId_6247_9	rs79462675	O00241	missense	A	C	0.134618	-0.884117	0.0220173	1e-200	7212	1612.02	1	Tier1	SIRPB1.SeqId_6247_9.txt	SIRPB1	Keep	NO	YES
SeqId_6247_9	rs58409554	O00241	#N/A	A	G	0.14252	1.01544	0.0209485	1e-200	7212	2349	1	Tier1	SIRPB1.SeqId_6247_9.txt	SIRPB1	Keep	NO	YES
SeqId_6247_9	rs6131679	O00241	#N/A	A	G	0.24747	0.51093	0.0183548	4.57746e-162	7212	774.646	1	Tier1	SIRPB1.SeqId_6247_9.txt	SIRPB1	Keep	NO	YES
SeqId_6247_9	rs62186879	O00241	#N/A	A	G	0.115278	-0.531426	0.0251909	6.53997e-96	7212	444.916	1	Tier1	SIRPB1.SeqId_6247_9.txt	SIRPB1	Keep	NO	YES
SeqId_6247_9	rs2281808	O00241	#N/A	T	C	0.350409	-0.323588	0.0169215	1.48109e-79	7212	365.584	2	Tier1	SIRPB1.SeqId_6247_9.txt	SIRPB1	Keep	NO	NO
SeqId_6247_9	rs74968602	O00241	#N/A	T	C	0.014557	1.16076	0.0679806	4.1126e-64	7212	291.47	2	Tier1	SIRPB1.SeqId_6247_9.txt	SIRPB1	Keep	NO	NO
SeqId_6247_9	rs73604175	O00241	#N/A	T	C	0.116318	0.385567	0.0256273	2.14969e-50	7212	226.294	1	Tier1	SIRPB1.SeqId_6247_9.txt	SIRPB1	Keep	NO	NO
SeqId_6247_9	rs149538314	O00241	#N/A	G	A	0.0491474	-0.534855	0.0377247	5.0395e-45	7212	200.956	2	Tier1	SIRPB1.SeqId_6247_9.txt	SIRPB1	Keep	NO	NO
SeqId_6247_9	rs2224878	O00241	#N/A	T	C	0.27291	-0.263146	0.018631	1.06008e-44	7212	199.435	2	Tier1	SIRPB1.SeqId_6247_9.txt	SIRPB1	Keep	NO	YES
SeqId_6247_9	rs11699578	O00241	#N/A	T	C	0.0307778	-0.535193	0.0479894	1.19579e-28	7212	124.34	1	Tier1	SIRPB1.SeqId_6247_9.txt	SIRPB1	Keep	NO	NO
SeqId_6247_9	rs2251950	O00241	#N/A	G	A	0.0191321	-0.637156	0.0602175	5.66125e-26	7212	111.925	1	Tier1	SIRPB1.SeqId_6247_9.txt	SIRPB1	Keep	NO	NO
SeqId_6247_9	rs1294689	O00241	#N/A	C	T	0.299875	0.106813	0.0181812	4.41934e-09	7212	34.5051	#N/A	Tier1	SIRPB1.SeqId_6247_9.txt	SIRPB1	Keep	NO	NO
SeqId_6247_9	rs2164863	O00241	#N/A	C	A	0.149522	0.124822	0.0234152	1.00725e-07	7212	28.4097	1	Tier1	SIRPB1.SeqId_6247_9.txt	SIRPB1	Keep	NO	YES
SeqId_6247_9	rs73078718	O00241	#N/A	G	C	0.0710523	-0.137625	0.0325456	2.37968e-05	7212	17.8768	#N/A	Tier1	SIRPB1.SeqId_6247_9.txt	SIRPB1	Keep	NO	NO
SeqId_6247_9	rs41297640	O00241	#N/A	C	T	0.0241924	-0.176323	0.0544937	0.00121914	7212	10.4666	#N/A	Tier1	SIRPB1.SeqId_6247_9.txt	SIRPB1	Keep	NO	NO
SeqId_6252_62	rs72816986	Q96QR1	#N/A	C	G	0.0318869	0.313782	0.0469502	2.51053e-11	7212	44.654	#N/A	Tier1	SCGB3A1.SeqId_6252_62.txt	SCGB3A1	Keep	YES	NO
SeqId_6252_62	rs4700963	Q96QR1	#N/A	A	G	0.452447	-0.0729749	0.0166113	1.13356e-05	7212	19.2939	#N/A	Tier1	SCGB3A1.SeqId_6252_62.txt	SCGB3A1	Keep	YES	NO
SeqId_6255_74	rs2073130	Q96SM3	#N/A	A	G	0.108346	-0.884771	0.024727	1e-200	7212	1279.97	3	Tier2	CPXM1.SeqId_6255_74.txt	CPXM1	Keep	NO	YES
SeqId_6255_74	rs11697820	Q96SM3	#N/A	C	T	0.418966	-0.71591	0.0146142	1e-200	7212	2399.09	2	Tier2	CPXM1.SeqId_6255_74.txt	CPXM1	Keep	NO	YES
SeqId_6255_74	rs6115678	Q96SM3	#N/A	A	C	0.331623	-0.39417	0.0169878	6.31818e-115	7212	538.236	2	Tier2	CPXM1.SeqId_6255_74.txt	CPXM1	Keep	NO	NO
SeqId_6255_74	rs215548	Q96SM3	#N/A	A	C	0.126092	-0.382791	0.0246782	2.10788e-53	7212	240.534	3	Tier1	CPXM1.SeqId_6255_74.txt	CPXM1	Keep	NO	YES
SeqId_6255_74	rs41310169	Q96SM3	missense	T	C	0.0112297	-0.9346	0.0781795	1.24859e-32	7212	142.871	3	Tier1	CPXM1.SeqId_6255_74.txt	CPXM1	Keep	NO	NO
SeqId_6255_74	rs56049123	Q96SM3	#N/A	C	T	0.19243	-0.235996	0.020895	2.46438e-29	7212	127.528	#N/A	Tier1	CPXM1.SeqId_6255_74.txt	CPXM1	Keep	NO	YES
SeqId_6255_74	rs555502	Q96SM3	#N/A	A	G	0.262166	-0.106095	0.0188901	2.02163e-08	7212	31.5356	#N/A	Tier1	CPXM1.SeqId_6255_74.txt	CPXM1	Keep	NO	NO
SeqId_6255_74	rs66809880	Q96SM3	#N/A	A	C	0.218078	0.0714049	0.0200429	0.000369563	7212	12.6886	#N/A	Tier1	CPXM1.SeqId_6255_74.txt	CPXM1	Keep	NO	NO
SeqId_6255_74	rs149223102	Q96SM3	#N/A	T	C	0.238597	0.068011	0.0194068	0.000460243	7212	12.2781	#N/A	Tier1	CPXM1.SeqId_6255_74.txt	CPXM1	Keep	NO	NO
SeqId_6342_10	rs34712979	Q6UXI9	#N/A	A	G	0.245182	-0.407034	0.0186986	8.32512e-102	7212	473.721	#N/A	Tier1	NPNT.SeqId_6342_10.txt	NPNT	Keep	NO	NO
SeqId_6342_10	rs72617746	Q6UXI9	#N/A	C	T	0.133301	0.235601	0.024364	5.49432e-22	7212	93.4839	1	Tier1	NPNT.SeqId_6342_10.txt	NPNT	Keep	NO	NO
SeqId_6359_50	rs12639294	Q8NAT1	#N/A	G	C	0.469915	-0.409513	0.0160477	1.3572e-137	7212	651.013	1	Tier2	POMGNT2.SeqId_6359_50.txt	POMGNT2	Keep	NO	YES
SeqId_6364_7	rs740850	Q9BX59	#N/A	T	C	0.257729	-0.604514	0.0176283	1e-200	7212	1175.63	1	Tier1	TAPBPL.SeqId_6364_7.txt	TAPBPL	Keep	NO	YES
SeqId_6364_7	rs7973027	Q9BX59	#N/A	C	A	0.320602	0.733901	0.0155396	1e-200	7212	2229.85	1	Tier2	TAPBPL.SeqId_6364_7.txt	TAPBPL	Keep	NO	YES
SeqId_6364_7	rs2041385	Q9BX59	missense	T	C	0.287051	1.08316	0.0132471	1e-200	7212	6683.8	2	Tier2	TAPBPL.SeqId_6364_7.txt	TAPBPL	Keep	NO	YES
SeqId_6364_7	rs11064218	Q9BX59	missense	T	C	0.204631	-0.437906	0.0200974	5.42197e-102	7212	474.637	1	Tier2	TAPBPL.SeqId_6364_7.txt	TAPBPL	Keep	NO	YES
SeqId_6364_7	rs12425927	Q9BX59	#N/A	G	A	0.116872	-0.37243	0.0256161	3.18571e-47	7212	211.321	1	Tier2	TAPBPL.SeqId_6364_7.txt	TAPBPL	Keep	NO	YES
SeqId_6364_7	rs146416192	Q9BX59	#N/A	A	G	0.022806	0.779579	0.0549546	4.50884e-45	7212	201.183	2	Tier1	TAPBPL.SeqId_6364_7.txt	TAPBPL	Keep	NO	NO
SeqId_6364_7	rs144943071	Q9BX59	#N/A	A	G	0.0136559	-0.469625	0.071268	4.72224e-11	7212	43.4103	1	Tier1	TAPBPL.SeqId_6364_7.txt	TAPBPL	Keep	NO	NO
SeqId_6364_7	rs7979509	Q9BX59	missense	T	G	0.201858	-0.0684515	0.0207844	0.000994554	7212	10.8435	#N/A	Tier1	TAPBPL.SeqId_6364_7.txt	TAPBPL	Keep	NO	YES
SeqId_6366_38	rs3733897	Q96J42	#N/A	G	A	0.132746	0.489204	0.0236382	1.77946e-92	7212	428.184	#N/A	Tier1	TXNDC15.SeqId_6366_38.txt	TXNDC15	Keep	NO	YES
SeqId_6366_38	rs319597	Q96J42	#N/A	G	A	0.43179	-0.188613	0.016768	4.11647e-29	7212	126.491	#N/A	Tier1	TXNDC15.SeqId_6366_38.txt	TXNDC15	Keep	NO	YES
SeqId_6367_66	rs12093676	Q06828	#N/A	T	C	0.0671704	-0.559152	0.0326158	1.32221e-64	7212	293.821	#N/A	Tier1	FMOD.SeqId_6367_66.txt	FMOD	Keep	NO	YES
SeqId_6367_66	rs4605	Q06828	#N/A	G	C	0.460072	0.207419	0.0165821	1.56407e-35	7212	156.422	#N/A	Tier1	FMOD.SeqId_6367_66.txt	FMOD	Keep	NO	NO
SeqId_6367_66	rs10920617	Q06828	#N/A	A	G	0.052752	-0.285811	0.0371408	1.59899e-14	7212	59.2018	#N/A	Tier1	FMOD.SeqId_6367_66.txt	FMOD	Keep	NO	YES
SeqId_6367_66	rs12756933	Q06828	#N/A	T	G	0.294815	0.0968803	0.0182137	1.0743e-07	7212	28.2849	2	Tier1	FMOD.SeqId_6367_66.txt	FMOD	Keep	NO	NO
SeqId_6373_54	rs12881545	P80370	#N/A	G	C	0.329613	-0.483971	0.0166416	6.34939e-176	7212	845.528	3	Tier1	DLK1.SeqId_6373_54.txt	DLK1	Keep	NO	YES
SeqId_6373_54	rs2400940	P80370	#N/A	G	A	0.183211	-0.384243	0.021151	3.78461e-72	7212	329.936	2	Tier1	DLK1.SeqId_6373_54.txt	DLK1	Keep	NO	YES
SeqId_6373_54	rs17660210	P80370	#N/A	G	A	0.122002	-0.403714	0.0251091	3.53904e-57	7212	258.443	5	Tier1	DLK1.SeqId_6373_54.txt	DLK1	Keep	NO	YES
SeqId_6373_54	rs17099613	P80370	#N/A	A	T	0.0904617	-0.286756	0.0284132	8.58612e-24	7212	101.827	2	Tier1	DLK1.SeqId_6373_54.txt	DLK1	Keep	NO	NO
SeqId_6373_54	rs1210095	P80370	#N/A	G	A	0.203591	-0.123397	0.0206119	2.24401e-09	7212	35.8305	#N/A	Tier1	DLK1.SeqId_6373_54.txt	DLK1	Keep	NO	NO
SeqId_6375_75	rs1538767	Q8NBI6	#N/A	T	C	0.41952	-0.32375	0.0165332	3.11773e-83	7212	383.341	1	Tier1	XXYLT1.SeqId_6375_75.txt	XXYLT1	Keep	NO	YES
SeqId_6375_75	rs3796159	Q8NBI6	#N/A	G	C	0.21482	0.287945	0.0199139	9.79242e-47	7212	209.019	1	Tier1	XXYLT1.SeqId_6375_75.txt	XXYLT1	Keep	NO	YES
SeqId_6375_75	rs114044674	Q8NBI6	#N/A	T	C	0.036046	0.542707	0.0445945	9.62799e-34	7212	148.063	1	Tier1	XXYLT1.SeqId_6375_75.txt	XXYLT1	Keep	NO	NO
SeqId_6375_75	rs78813904	Q8NBI6	#N/A	A	G	0.0863718	-0.310073	0.0294801	1.09396e-25	7212	110.599	2	Tier1	XXYLT1.SeqId_6375_75.txt	XXYLT1	Keep	NO	NO
SeqId_6375_75	rs150936791	Q8NBI6	#N/A	A	G	0.108693	0.23923	0.0264083	1.67095e-19	7212	82.0408	#N/A	Tier1	XXYLT1.SeqId_6375_75.txt	XXYLT1	Keep	NO	NO
SeqId_6379_62	rs10120207	Q86TH1	#N/A	C	A	0.0876196	0.184351	0.0296032	5.00782e-10	7212	38.7698	1	Tier1	ADAMTSL2.SeqId_6379_62.txt	ADAMTSL2	Keep	YES	NO
SeqId_6379_62	rs9409849	Q86TH1	#N/A	T	C	0.299182	0.104757	0.018189	8.78897e-09	7212	33.161	#N/A	Tier1	ADAMTSL2.SeqId_6379_62.txt	ADAMTSL2	Keep	YES	NO
SeqId_6379_62	rs2797850	Q86TH1	#N/A	G	A	0.438722	0.09312	0.0167449	2.7767e-08	7212	30.9172	#N/A	Tier1	ADAMTSL2.SeqId_6379_62.txt	ADAMTSL2	Keep	YES	NO
SeqId_6379_62	rs3118666	Q86TH1	missense	G	A	0.388743	0.0893893	0.0168863	1.23461e-07	7212	28.0144	9	Tier3	ADAMTSL2.SeqId_6379_62.txt	ADAMTSL2	Keep	YES	NO
SeqId_6379_62	rs9409839	Q86TH1	#N/A	G	A	0.408499	0.0842137	0.0167828	5.35014e-07	7212	25.1719	2	Tier1	ADAMTSL2.SeqId_6379_62.txt	ADAMTSL2	Keep	YES	NO
SeqId_6382_17	rs170563	O00462	#N/A	C	T	0.340288	0.672144	0.0154466	1e-200	7212	1892.95	1	Tier2	MANBA.SeqId_6382_17.txt	MANBA	Keep	NO	YES
SeqId_6382_17	rs34475639	O00462	#N/A	T	C	0.331346	0.686305	0.0157042	1e-200	7212	1909.34	1	Tier2	MANBA.SeqId_6382_17.txt	MANBA	Keep	NO	YES
SeqId_6382_17	rs180841024	O00462	#N/A	G	A	0.0657147	-0.361231	0.0332529	2.80756e-27	7212	117.975	1	Tier1	MANBA.SeqId_6382_17.txt	MANBA	Keep	NO	NO
SeqId_6382_17	rs143083904	O00462	#N/A	C	G	0.0183003	0.222119	0.0621479	0.000353813	7212	12.7702	#N/A	Tier1	MANBA.SeqId_6382_17.txt	MANBA	Keep	NO	NO
SeqId_6383_90	rs1903176	O43897	#N/A	A	T	0.331415	-0.0997234	0.0176347	1.61853e-08	7212	31.9696	#N/A	Tier1	TLL1.SeqId_6383_90.txt	TLL1	Keep	YES	NO
SeqId_6383_90	rs28569800	O43897	#N/A	A	G	0.0891446	-0.153077	0.0293154	1.82226e-07	7212	27.2589	#N/A	Tier1	TLL1.SeqId_6383_90.txt	TLL1	Keep	YES	NO
SeqId_6385_63	rs116603779	Q6PCB0	missense	T	C	0.0131707	-1.68004	0.0707937	6.15964e-120	7212	563.027	#N/A	Tier1	VWA1.SeqId_6385_63.txt	VWA1	Keep	NO	NO
SeqId_6388_21	rs13230595	Q96EE4	#N/A	A	C	0.260155	0.501072	0.0180482	2.8942e-161	7212	770.57	2	Tier2	CCDC126.SeqId_6388_21.txt	CCDC126	Keep	NO	YES
SeqId_6388_21	rs227934	Q96EE4	#N/A	T	C	0.481561	-0.388786	0.0161575	4.01201e-123	7212	578.832	1	Tier2	CCDC126.SeqId_6388_21.txt	CCDC126	Keep	NO	YES
SeqId_6388_21	rs227951	Q96EE4	#N/A	T	C	0.494732	0.218228	0.0165791	4.04863e-39	7212	173.212	1	Tier2	CCDC126.SeqId_6388_21.txt	CCDC126	Keep	NO	YES
SeqId_6392_7	rs754077	O76076	#N/A	G	A	0.440801	-0.345187	0.0163122	1.77549e-96	7212	447.676	#N/A	Tier1	WISP2.SeqId_6392_7.txt	WISP2	Keep	NO	NO
SeqId_6392_7	rs11086936	O76076	#N/A	G	C	0.343408	0.318514	0.0169909	1.34662e-76	7212	351.321	#N/A	Tier1	WISP2.SeqId_6392_7.txt	WISP2	Keep	NO	YES
SeqId_6392_7	rs11698592	O76076	#N/A	T	C	0.349577	-0.254397	0.0171464	4.4658e-49	7212	220.068	1	Tier1	WISP2.SeqId_6392_7.txt	WISP2	Keep	NO	YES
SeqId_6392_7	rs6130677	O76076	#N/A	C	T	0.479274	0.19535	0.0164324	2.73012e-32	7212	141.288	#N/A	Tier1	WISP2.SeqId_6392_7.txt	WISP2	Keep	NO	YES
SeqId_6392_7	rs34745387	O76076	#N/A	A	G	0.0616942	0.361207	0.0341873	6.65392e-26	7212	111.6	#N/A	Tier1	WISP2.SeqId_6392_7.txt	WISP2	Keep	NO	YES
SeqId_6393_63	rs1165679	P14625	#N/A	A	C	0.135796	0.90518	0.0222102	1e-200	7212	1660.52	6	Tier3	HSP90B1.SeqId_6393_63.txt	HSP90B1	Keep	NO	YES
SeqId_6393_63	rs2722171	P14625	#N/A	T	G	0.199085	0.809838	0.0186481	1e-200	7212	1885.41	1	Tier1	HSP90B1.SeqId_6393_63.txt	HSP90B1	Keep	NO	YES
SeqId_6393_63	rs1165668	P14625	#N/A	G	A	0.260571	0.867613	0.0159092	1e-200	7212	2973.27	2	Tier1	HSP90B1.SeqId_6393_63.txt	HSP90B1	Keep	NO	YES
SeqId_6393_63	rs1165685	P14625	#N/A	A	T	0.414529	0.834435	0.0138557	1e-200	7212	3625.83	2	Tier1	HSP90B1.SeqId_6393_63.txt	HSP90B1	Keep	NO	YES
SeqId_6393_63	rs11111878	P14625	#N/A	A	C	0.107791	0.637094	0.0256676	1.42235e-130	7212	615.908	1	Tier1	HSP90B1.SeqId_6393_63.txt	HSP90B1	Keep	NO	NO
SeqId_6393_63	rs11111863	P14625	missense	T	G	0.0189935	0.85039	0.0600616	6.57738e-45	7212	200.411	1	Tier1	HSP90B1.SeqId_6393_63.txt	HSP90B1	Keep	NO	YES
SeqId_6393_63	rs146510524	P14625	#N/A	C	T	0.0318869	0.384908	0.0469821	2.99824e-16	7212	67.1009	2	Tier1	HSP90B1.SeqId_6393_63.txt	HSP90B1	Keep	NO	NO
SeqId_6393_63	rs17034931	P14625	#N/A	C	G	0.0646056	-0.181802	0.0338363	7.98665e-08	7212	28.861	1	Tier1	HSP90B1.SeqId_6393_63.txt	HSP90B1	Keep	NO	YES
SeqId_6402_8	rs2734895	Q9UKJ1	#N/A	T	C	0.314016	0.731001	0.0157751	1e-200	7212	2146.7	#N/A	Tier1	PILRA.SeqId_6402_8.txt	PILRA	Keep	NO	YES
SeqId_6402_8	rs2405442	Q9UKJ1	#N/A	T	C	0.31055	1.02853	0.0132744	1e-200	7212	6001.83	#N/A	Tier1	PILRA.SeqId_6402_8.txt	PILRA	Keep	NO	YES
SeqId_6402_8	rs4308665	Q9UKJ1	#N/A	C	G	0.272286	-0.301508	0.0179205	2.45745e-62	7212	282.994	#N/A	Tier1	PILRA.SeqId_6402_8.txt	PILRA	Keep	NO	NO
SeqId_6404_20	rs74716106	O75973	stop_gained	C	G	0.09878	-0.439082	0.0273575	5.52058e-57	7212	257.524	5	Tier1	C1QL1.SeqId_6404_20.txt	C1QL1	Keep	NO	NO
SeqId_6404_20	rs68187323	O75973	#N/A	C	G	0.216831	-0.315824	0.0197968	2.46882e-56	7212	254.437	2	Tier1	C1QL1.SeqId_6404_20.txt	C1QL1	Keep	NO	YES
SeqId_6404_20	rs78910478	O75973	#N/A	A	G	0.253778	-0.225452	0.0187585	5.84653e-33	7212	144.408	#N/A	Tier1	C1QL1.SeqId_6404_20.txt	C1QL1	Keep	NO	NO
SeqId_6409_57	rs475991	Q8IZF2	missense	A	G	0.0659226	-1.37635	0.0293408	1e-200	7212	2199.85	1	Tier1	ADGRF5.SeqId_6409_57.txt	ADGRF5	Keep	NO	YES
SeqId_6409_57	rs12664748	Q8IZF2	#N/A	G	T	0.107999	-0.247316	0.0267996	3.548e-20	7212	85.1388	1	Tier1	ADGRF5.SeqId_6409_57.txt	ADGRF5	Keep	NO	NO
SeqId_6409_57	rs9395218	Q8IZF2	missense	T	C	0.195134	-0.190322	0.020706	4.97581e-20	7212	84.4627	1	Tier1	ADGRF5.SeqId_6409_57.txt	ADGRF5	Keep	NO	YES
SeqId_6414_8	rs2444239	Q86UD1	#N/A	A	T	0.441772	-0.482426	0.0158592	2.49814e-191	7212	925.078	2	Tier2	OAF.SeqId_6414_8.txt	OAF	Keep	NO	YES
SeqId_6414_8	rs562966	Q86UD1	#N/A	C	T	0.135866	0.691868	0.0230266	5.57149e-187	7212	902.54	2	Tier2	OAF.SeqId_6414_8.txt	OAF	Keep	NO	YES
SeqId_6414_8	rs61898290	Q86UD1	#N/A	A	G	0.0829752	0.835888	0.0283715	3.00465e-180	7212	867.783	2	Tier1	OAF.SeqId_6414_8.txt	OAF	Keep	NO	YES
SeqId_6414_8	rs2508489	Q86UD1	missense	A	G	0.117843	0.469239	0.0253998	1.71168e-74	7212	341.199	3	Tier1	OAF.SeqId_6414_8.txt	OAF	Keep	NO	YES
SeqId_6414_8	rs531698	Q86UD1	#N/A	C	T	0.0735478	-0.324494	0.0317909	2.69306e-24	7212	104.157	#N/A	Tier1	OAF.SeqId_6414_8.txt	OAF	Keep	NO	YES
SeqId_6414_8	rs189431300	Q86UD1	#N/A	A	G	0.0159434	-0.27161	0.0663295	4.27049e-05	7212	16.7632	#N/A	Tier1	OAF.SeqId_6414_8.txt	OAF	Keep	NO	NO
SeqId_6415_90	rs11711157	P22792	missense	T	C	0.276723	-0.759507	0.016252	1e-200	7212	2183.38	5	Tier1	CPN2.SeqId_6415_90.txt	CPN2	Keep	NO	YES
SeqId_6415_90	rs114041033	P22792	#N/A	A	T	0.0395813	0.309355	0.0423279	2.99075e-13	7212	53.3999	#N/A	Tier1	CPN2.SeqId_6415_90.txt	CPN2	Keep	NO	NO
SeqId_6415_90	rs13087496	P22792	#N/A	G	T	0.104603	0.171288	0.0271023	2.77081e-10	7212	39.932	3	Tier1	CPN2.SeqId_6415_90.txt	CPN2	Keep	NO	YES
SeqId_6415_90	rs1466733	P22792	#N/A	G	A	0.256689	0.0924716	0.0190549	1.2423e-06	7212	23.5441	2	Tier1	CPN2.SeqId_6415_90.txt	CPN2	Keep	NO	NO
SeqId_6416_8	rs62133344	Q86XP6	missense	A	C	0.0539304	-0.977963	0.0349518	1.21231e-163	7212	782.682	1	Tier1	GKN2.SeqId_6416_8.txt	GKN2	Keep	YES	NO
SeqId_6416_8	rs11693609	Q86XP6	#N/A	C	A	0.0133786	-0.653183	0.0717728	1.14279e-19	7212	82.7998	1	Tier1	GKN2.SeqId_6416_8.txt	GKN2	Keep	YES	NO
SeqId_6416_8	rs59397125	Q86XP6	missense	A	C	0.0876889	0.230093	0.029524	7.43635e-15	7212	60.7206	#N/A	Tier1	GKN2.SeqId_6416_8.txt	GKN2	Keep	YES	NO
SeqId_6425_87	rs56180965	Q99542	#N/A	C	T	0.0482462	-0.335041	0.0386319	5.15621e-18	7212	75.194	#N/A	Tier1	MMP19.SeqId_6425_87.txt	MMP19	Keep	NO	NO
SeqId_6425_87	rs78948003	Q99542	#N/A	A	G	0.0155275	-0.437007	0.0667456	6.25887e-11	7212	42.8559	#N/A	Tier1	MMP19.SeqId_6425_87.txt	MMP19	Keep	NO	NO
SeqId_6425_87	rs75540603	Q99542	#N/A	G	A	0.018231	-0.402885	0.062134	9.51336e-11	7212	42.0323	#N/A	Tier1	MMP19.SeqId_6425_87.txt	MMP19	Keep	NO	NO
SeqId_6425_87	rs112048221	Q99542	#N/A	T	C	0.0103286	-0.405926	0.0815129	6.50953e-07	7212	24.7925	#N/A	Tier1	MMP19.SeqId_6425_87.txt	MMP19	Keep	NO	NO
SeqId_6431_68	rs62152025	Q9UHG3	#N/A	T	C	0.144253	-0.880234	0.0212461	1e-200	7212	1716	1	Tier1	PCYOX1.SeqId_6431_68.txt	PCYOX1	Keep	NO	YES
SeqId_6431_68	rs66547932	Q9UHG3	#N/A	G	C	0.0652988	0.495541	0.0332134	1.33717e-49	7212	222.542	#N/A	Tier1	PCYOX1.SeqId_6431_68.txt	PCYOX1	Keep	NO	NO
SeqId_6431_68	rs11694045	Q9UHG3	#N/A	G	T	0.391377	0.0961739	0.0169921	1.5727e-08	7212	32.0258	#N/A	Tier1	PCYOX1.SeqId_6431_68.txt	PCYOX1	Keep	NO	YES
SeqId_6433_57	rs2302233	Q96MK3	#N/A	T	A	0.230348	-0.29851	0.019603	1.45799e-51	7212	231.821	1	Tier2	FAM20A.SeqId_6433_57.txt	FAM20A	Keep	NO	YES
SeqId_6433_57	rs62088365	Q96MK3	#N/A	A	T	0.0921946	-0.339444	0.0284772	1.87965e-32	7212	142.043	1	Tier1	FAM20A.SeqId_6433_57.txt	FAM20A	Keep	NO	YES
SeqId_6433_57	rs77542162	Q96MK3	missense	G	A	0.019756	0.350418	0.0587947	2.64062e-09	7212	35.5121	7	Tier3	FAM20A.SeqId_6433_57.txt	FAM20A	Keep	NO	NO
SeqId_6433_57	rs60871479	Q96MK3	#N/A	G	A	0.17205	-0.0744256	0.0223838	0.000888671	7212	11.0524	1	Tier1	FAM20A.SeqId_6433_57.txt	FAM20A	Keep	NO	YES
SeqId_6444_15	rs2883678	Q16557	missense	G	T	0.380216	0.494659	0.0157869	1e-200	7212	981.517	4	Tier1	PSG3.SeqId_6444_15.txt	PSG3	Keep	NO	YES
SeqId_6444_15	rs62112078	Q16557	#N/A	G	A	0.0677943	0.949703	0.0306796	1.17282e-197	7212	957.979	4	Tier2	PSG3.SeqId_6444_15.txt	PSG3	Keep	NO	YES
SeqId_6444_15	rs4133971	Q16557	#N/A	G	A	0.111951	-0.55507	0.0253971	1.38621e-102	7212	477.537	3	Tier1	PSG3.SeqId_6444_15.txt	PSG3	Keep	NO	YES
SeqId_6444_15	rs10409111	Q16557	#N/A	G	C	0.127201	0.462448	0.0241871	1.57091e-79	7212	365.458	3	Tier1	PSG3.SeqId_6444_15.txt	PSG3	Keep	NO	NO
SeqId_6444_15	rs62112902	Q16557	#N/A	G	A	0.20165	-0.354225	0.0199002	2.1203e-69	7212	316.755	4	Tier1	PSG3.SeqId_6444_15.txt	PSG3	Keep	NO	YES
SeqId_6444_15	rs73553915	Q16557	#N/A	T	C	0.298697	-0.281824	0.0176921	3.57166e-56	7212	253.674	3	Tier1	PSG3.SeqId_6444_15.txt	PSG3	Keep	NO	NO
SeqId_6444_15	rs146661829	Q16557	#N/A	T	G	0.00977402	-0.407055	0.0842872	1.39785e-06	7212	23.3165	#N/A	Tier1	PSG3.SeqId_6444_15.txt	PSG3	Keep	NO	NO
SeqId_6448_36	rs1019016	Q99985	#N/A	G	T	0.411479	-0.186491	0.0166861	9.15962e-29	7212	124.878	1	Tier1	SEMA3C.SeqId_6448_36.txt	SEMA3C	Keep	YES	NO
SeqId_6448_36	rs2040978	Q99985	#N/A	T	G	0.178151	0.218108	0.0213464	2.42257e-24	7212	104.369	1	Tier1	SEMA3C.SeqId_6448_36.txt	SEMA3C	Keep	YES	NO
SeqId_6448_36	rs78922184	Q99985	#N/A	A	C	0.0605157	-0.18797	0.0348577	7.16848e-08	7212	29.0709	1	Tier1	SEMA3C.SeqId_6448_36.txt	SEMA3C	Keep	YES	NO
SeqId_6451_64	rs2761681	Q9BXN1	#N/A	G	A	0.326425	-0.523184	0.0165277	1e-200	7212	1001.76	4	Tier1	ASPN.SeqId_6451_64.txt	ASPN	Keep	NO	YES
SeqId_6451_64	rs76936630	Q9BXN1	#N/A	G	C	0.108762	-0.512312	0.0260528	6.67195e-84	7212	386.58	2	Tier1	ASPN.SeqId_6451_64.txt	ASPN	Keep	NO	NO
SeqId_6451_64	rs76200928	Q9BXN1	#N/A	T	C	0.0133093	-0.928501	0.0711512	1.73685e-38	7212	170.247	2	Tier1	ASPN.SeqId_6451_64.txt	ASPN	Keep	NO	NO
SeqId_6451_64	rs138565395	Q9BXN1	missense	G	A	0.0108138	-0.934934	0.0796439	1.55679e-31	7212	137.764	4	Tier1	ASPN.SeqId_6451_64.txt	ASPN	Keep	NO	NO
SeqId_6451_64	rs12344154	Q9BXN1	#N/A	A	T	0.257868	-0.190417	0.0187896	5.6366e-24	7212	102.673	#N/A	Tier1	ASPN.SeqId_6451_64.txt	ASPN	Keep	NO	YES
SeqId_6451_64	rs7853510	Q9BXN1	#N/A	T	C	0.0819354	-0.202035	0.0302685	2.66047e-11	7212	44.5401	#N/A	Tier1	ASPN.SeqId_6451_64.txt	ASPN	Keep	NO	NO
SeqId_6451_64	rs10992394	Q9BXN1	#N/A	A	G	0.222654	0.0818472	0.0197764	3.53358e-05	7212	17.1235	1	Tier1	ASPN.SeqId_6451_64.txt	ASPN	Keep	NO	NO
SeqId_6455_52	rs55762233	Q86UW8	missense	G	C	0.15576	0.266117	0.0228752	5.26551e-31	7212	135.299	#N/A	Tier1	HAPLN4.SeqId_6455_52.txt	HAPLN4	Keep	NO	YES
SeqId_6461_54	rs5141	P02656	#N/A	T	C	0.092264	0.189123	0.0286387	4.29355e-11	7212	43.5975	6	Tier3	APOC3.SeqId_6461_54.txt	APOC3	Keep	YES	NO
SeqId_6461_54	rs142093337	P02656	#N/A	T	C	0.0109524	-0.411044	0.0802782	3.13034e-07	7212	26.2096	#N/A	Tier1	APOC3.SeqId_6461_54.txt	APOC3	Keep	YES	NO
SeqId_6462_12	rs2600268	Q99727	missense	G	A	0.168792	-0.565615	0.0212416	4.35866e-149	7212	708.838	1	Tier1	TIMP4.SeqId_6462_12.txt	TIMP4	Keep	NO	YES
SeqId_6462_12	rs11707641	Q99727	#N/A	C	T	0.155552	0.416963	0.0226694	7.14727e-74	7212	338.216	2	Tier1	TIMP4.SeqId_6462_12.txt	TIMP4	Keep	NO	YES
SeqId_6462_12	rs17036328	Q99727	#N/A	C	T	0.124775	-0.362534	0.0246525	2.94458e-48	7212	216.2	2	Tier1	TIMP4.SeqId_6462_12.txt	TIMP4	Keep	NO	NO
SeqId_6462_12	rs62240773	Q99727	#N/A	T	C	0.0429086	-0.271863	0.0406942	2.55658e-11	7212	44.6185	#N/A	Tier1	TIMP4.SeqId_6462_12.txt	TIMP4	Keep	NO	NO
SeqId_6467_65	rs17203139	Q8NBL1	#N/A	G	T	0.0609317	1.22445	0.0319883	1e-200	7212	1464.8	1	Tier2	POGLUT1.SeqId_6467_65.txt	POGLUT1	Keep	NO	NO
SeqId_6467_65	rs9713715	Q8NBL1	#N/A	T	C	0.400665	-0.402892	0.0161938	3.73022e-131	7212	618.813	#N/A	Tier1	POGLUT1.SeqId_6467_65.txt	POGLUT1	Keep	NO	YES
SeqId_6467_65	rs75193220	Q8NBL1	#N/A	T	C	0.138361	-0.403664	0.0236503	4.59415e-64	7212	291.237	#N/A	Tier1	POGLUT1.SeqId_6467_65.txt	POGLUT1	Keep	NO	YES
SeqId_6470_19	rs11090631	P23142	#N/A	T	C	0.19347	-0.355404	0.0207293	1.29149e-64	7212	293.87	#N/A	Tier1	FBLN1.SeqId_6470_19.txt	FBLN1	Keep	NO	YES
SeqId_6470_19	rs13058328	P23142	#N/A	A	C	0.412866	0.146698	0.016753	2.47889e-18	7212	76.6554	#N/A	Tier1	FBLN1.SeqId_6470_19.txt	FBLN1	Keep	NO	NO
SeqId_6470_19	rs58816693	P23142	#N/A	A	G	0.0564259	0.309591	0.0357945	6.32489e-18	7212	74.7866	1	Tier1	FBLN1.SeqId_6470_19.txt	FBLN1	Keep	NO	NO
SeqId_6470_19	rs13268	P23142	#N/A	G	A	0.0239152	-0.341814	0.0545164	3.82051e-10	7212	39.3011	1	Tier1	FBLN1.SeqId_6470_19.txt	FBLN1	Keep	NO	NO
SeqId_6470_19	rs6007055	P23142	#N/A	T	C	0.280674	0.112036	0.0184734	1.3887e-09	7212	36.7706	#N/A	Tier1	FBLN1.SeqId_6470_19.txt	FBLN1	Keep	NO	NO
SeqId_6471_53	rs12066959	Q92496	#N/A	A	G	0.228338	-0.591222	0.0185187	1e-200	7212	1018.97	20	Tier3	CFHR4.SeqId_6471_53.txt	CFHR4	Keep	NO	YES
SeqId_6471_53	rs12724106	Q92496	missense	G	A	0.105573	-0.978794	0.0245443	1e-200	7212	1589.87	11	Tier3	CFHR4.SeqId_6471_53.txt	CFHR4	Keep	NO	YES
SeqId_6471_53	rs116056475	Q92496	#N/A	A	G	0.0614169	-0.919309	0.0329015	3.25126e-163	7212	780.497	11	Tier3	CFHR4.SeqId_6471_53.txt	CFHR4	Keep	NO	NO
SeqId_6471_53	rs12138995	Q92496	#N/A	T	C	0.0612782	-0.919266	0.0329347	6.84519e-163	7212	778.851	#N/A	Tier1	CFHR4.SeqId_6471_53.txt	CFHR4	Keep	NO	NO
SeqId_6471_53	rs11590167	Q92496	#N/A	C	A	0.0479689	-0.909679	0.0365912	5.73331e-131	7212	617.878	7	Tier3	CFHR4.SeqId_6471_53.txt	CFHR4	Keep	NO	NO
SeqId_6471_53	rs141014089	Q92496	#N/A	T	G	0.0474144	0.757621	0.0383377	1.07411e-84	7212	390.419	11	Tier3	CFHR4.SeqId_6471_53.txt	CFHR4	Keep	NO	YES
SeqId_6471_53	rs72734340	Q92496	#N/A	T	C	0.0335505	0.802939	0.0454647	2.28063e-68	7212	311.814	7	Tier3	CFHR4.SeqId_6471_53.txt	CFHR4	Keep	NO	NO
SeqId_6471_53	rs12747013	Q92496	#N/A	A	G	0.0257175	-0.858318	0.050847	9.93361e-63	7212	284.869	5	Tier1	CFHR4.SeqId_6471_53.txt	CFHR4	Keep	NO	NO
SeqId_6471_53	rs12134610	Q92496	#N/A	G	A	0.0734784	-0.527046	0.0314578	7.72749e-62	7212	280.621	9	Tier3	CFHR4.SeqId_6471_53.txt	CFHR4	Keep	NO	YES
SeqId_6471_53	rs4044578	Q92496	#N/A	C	A	0.403993	0.246297	0.0165682	2.93593e-49	7212	220.926	156	Tier3	CFHR4.SeqId_6471_53.txt	CFHR4	Keep	NO	YES
SeqId_6471_53	rs10801599	Q92496	#N/A	C	T	0.313878	0.246176	0.0176582	1.3064e-43	7212	194.302	9	Tier3	CFHR4.SeqId_6471_53.txt	CFHR4	Keep	NO	NO
SeqId_6471_53	rs12144939	Q92496	#N/A	T	G	0.204838	0.142403	0.0203628	2.92571e-12	7212	48.8926	#N/A	Tier1	CFHR4.SeqId_6471_53.txt	CFHR4	Keep	NO	YES
SeqId_6471_53	rs17552483	Q92496	#N/A	T	A	0.0281436	0.313785	0.0501591	4.18124e-10	7212	39.1241	6	Tier3	CFHR4.SeqId_6471_53.txt	CFHR4	Keep	NO	NO
SeqId_6471_53	rs190548044	Q92496	#N/A	C	T	0.0133093	-0.327186	0.0730313	7.57666e-06	7212	20.0655	#N/A	Tier1	CFHR4.SeqId_6471_53.txt	CFHR4	Keep	NO	NO
SeqId_6471_53	rs36004306	Q92496	missense	C	A	0.0466519	-0.164874	0.0392816	2.7343e-05	7212	17.6119	6	Tier3	CFHR4.SeqId_6471_53.txt	CFHR4	Keep	NO	NO
SeqId_6471_53	rs12140782	Q92496	#N/A	G	C	0.31464	-0.0713971	0.0179233	6.85813e-05	7212	15.8637	13	Tier3	CFHR4.SeqId_6471_53.txt	CFHR4	Keep	NO	YES
SeqId_6471_53	rs4915338	Q92496	#N/A	T	C	0.100998	0.102696	0.0277165	0.000212789	7212	13.7249	24	Tier3	CFHR4.SeqId_6471_53.txt	CFHR4	Keep	NO	NO
SeqId_6478_2	rs7246422	A6NGN9	#N/A	C	T	0.46437	0.184532	0.0165974	1.74296e-28	7212	123.578	3	Tier1	IGLON5.SeqId_6478_2.txt	IGLON5	Keep	NO	YES
SeqId_6478_2	rs564957276	A6NGN9	#N/A	A	C	0.0522667	0.349221	0.0368978	3.90871e-21	7212	89.5528	3	Tier1	IGLON5.SeqId_6478_2.txt	IGLON5	Keep	NO	NO
SeqId_6478_2	rs74903528	A6NGN9	#N/A	A	G	0.0372245	-0.378379	0.0434888	4.04232e-18	7212	75.6796	2	Tier1	IGLON5.SeqId_6478_2.txt	IGLON5	Keep	NO	NO
SeqId_6478_2	rs2455070	A6NGN9	#N/A	A	T	0.0325801	-0.27007	0.0468465	8.50316e-09	7212	33.226	2	Tier1	IGLON5.SeqId_6478_2.txt	IGLON5	Keep	NO	NO
SeqId_6478_2	rs273638	A6NGN9	#N/A	G	A	0.425066	-0.0735793	0.0167932	1.19534e-05	7212	19.1922	3	Tier1	IGLON5.SeqId_6478_2.txt	IGLON5	Keep	NO	NO
SeqId_6485_59	rs9624216	P15814	#N/A	A	G	0.087273	-0.527897	0.0286985	6.97691e-74	7212	338.267	2	Tier1	IGLL1.SeqId_6485_59.txt	IGLL1	Keep	NO	YES
SeqId_6485_59	rs111903752	P15814	#N/A	T	A	0.0216276	-0.511731	0.0567877	2.56925e-19	7212	81.181	#N/A	Tier1	IGLL1.SeqId_6485_59.txt	IGLL1	Keep	NO	YES
SeqId_6485_59	rs34293649	P15814	#N/A	G	A	0.0166366	-0.377679	0.0652042	7.2369e-09	7212	33.5409	#N/A	Tier1	IGLL1.SeqId_6485_59.txt	IGLL1	Keep	NO	NO
SeqId_6485_59	rs182997692	P15814	#N/A	A	G	0.0126854	-0.25237	0.0739764	0.000649623	7212	11.6351	#N/A	Tier1	IGLL1.SeqId_6485_59.txt	IGLL1	Keep	NO	NO
SeqId_6491_59	rs73048483	Q9H2R5	#N/A	A	G	0.0650908	0.397778	0.0335163	3.44838e-32	7212	140.815	#N/A	Tier1	KLK15.SeqId_6491_59.txt	KLK15	Keep	YES	NO
SeqId_6491_59	rs5514	Q9H2R5	missense	A	C	0.0390961	-0.25445	0.0428436	2.99991e-09	7212	35.2625	#N/A	Tier1	KLK15.SeqId_6491_59.txt	KLK15	Keep	YES	NO
SeqId_6496_60	rs12881545	P80370	#N/A	G	C	0.329613	-0.475672	0.0166748	1.10234e-169	7212	813.53	3	Tier1	DLK1.SeqId_6496_60.txt	DLK1	Keep	NO	YES
SeqId_6496_60	rs2400940	P80370	#N/A	G	A	0.183211	-0.379115	0.0211638	3.03955e-70	7212	320.8	2	Tier1	DLK1.SeqId_6496_60.txt	DLK1	Keep	NO	NO
SeqId_6496_60	rs2295659	P80370	#N/A	T	G	0.131984	-0.416301	0.0242315	7.22068e-65	7212	295.076	3	Tier1	DLK1.SeqId_6496_60.txt	DLK1	Keep	NO	NO
SeqId_6496_60	rs17099613	P80370	#N/A	A	T	0.0904617	-0.264613	0.0284429	1.77207e-20	7212	86.5275	2	Tier1	DLK1.SeqId_6496_60.txt	DLK1	Keep	NO	NO
SeqId_6496_60	rs1210095	P80370	#N/A	G	A	0.203591	-0.116119	0.0206177	1.84858e-08	7212	31.7107	#N/A	Tier1	DLK1.SeqId_6496_60.txt	DLK1	Keep	NO	NO
SeqId_6507_16	rs1476219	O15394	#N/A	C	T	0.467836	-0.47126	0.0157705	4.43898e-185	7212	892.709	1	Tier2	NCAM2.SeqId_6507_16.txt	NCAM2	Keep	NO	YES
SeqId_6507_16	rs2826867	O15394	#N/A	A	T	0.483017	-0.340338	0.0163121	6.47273e-94	7212	435.192	1	Tier2	NCAM2.SeqId_6507_16.txt	NCAM2	Keep	NO	YES
SeqId_6507_16	rs13051144	O15394	#N/A	A	G	0.15881	0.445455	0.0222464	7.59473e-87	7212	400.837	1	Tier2	NCAM2.SeqId_6507_16.txt	NCAM2	Keep	NO	YES
SeqId_6507_16	rs11911765	O15394	#N/A	T	C	0.490087	-0.247767	0.0163817	6.6941e-51	7212	228.691	1	Tier1	NCAM2.SeqId_6507_16.txt	NCAM2	Keep	NO	YES
SeqId_6507_16	rs233764	O15394	#N/A	C	T	0.228338	-0.294083	0.0196865	1.02245e-49	7212	223.091	2	Tier1	NCAM2.SeqId_6507_16.txt	NCAM2	Keep	NO	NO
SeqId_6507_16	rs117398012	O15394	#N/A	A	G	0.0348676	-0.494716	0.0452638	1.3684e-27	7212	119.423	1	Tier1	NCAM2.SeqId_6507_16.txt	NCAM2	Keep	NO	NO
SeqId_6507_16	rs2826910	O15394	#N/A	C	T	0.13337	0.223576	0.0244657	8.10955e-20	7212	83.4862	#N/A	Tier1	NCAM2.SeqId_6507_16.txt	NCAM2	Keep	NO	YES
SeqId_6507_16	rs2155797	O15394	#N/A	C	T	0.484888	-0.141995	0.0166741	1.99085e-17	7212	72.5005	#N/A	Tier1	NCAM2.SeqId_6507_16.txt	NCAM2	Keep	NO	NO
SeqId_6507_16	rs17003870	O15394	#N/A	A	G	0.0471371	0.332083	0.0393291	3.68072e-17	7212	71.2762	#N/A	Tier1	NCAM2.SeqId_6507_16.txt	NCAM2	Keep	NO	YES
SeqId_6507_16	rs1783281	O15394	#N/A	A	G	0.256759	-0.131387	0.0190724	6.0984e-12	7212	47.4432	#N/A	Tier1	NCAM2.SeqId_6507_16.txt	NCAM2	Keep	NO	NO
SeqId_6520_87	rs12311463	P08493	missense	T	C	0.368155	-0.443795	0.0164844	3.32016e-152	7212	724.6	1	Tier1	MGP.SeqId_6520_87.txt	MGP	Keep	NO	YES
SeqId_6520_87	rs149689444	P08493	#N/A	C	G	0.0167753	0.242621	0.0642206	0.000159411	7212	14.2688	#N/A	Tier1	MGP.SeqId_6520_87.txt	MGP	Keep	NO	NO
SeqId_6520_87	rs11056197	P08493	#N/A	T	C	0.198669	0.0672975	0.0207541	0.00118977	7212	10.5116	1	Tier1	MGP.SeqId_6520_87.txt	MGP	Keep	NO	NO
SeqId_6521_35	rs12673464	P47972	#N/A	C	T	0.289616	-0.307042	0.0177933	2.04783e-65	7212	297.689	#N/A	Tier1	NPTX2.SeqId_6521_35.txt	NPTX2	Keep	NO	YES
SeqId_6521_35	rs705330	P47972	#N/A	G	T	0.0869264	-0.232559	0.0295365	3.95021e-15	7212	61.9766	#N/A	Tier1	NPTX2.SeqId_6521_35.txt	NPTX2	Keep	NO	YES
SeqId_6521_35	rs111918361	P47972	#N/A	G	T	0.0294607	-0.310275	0.0486497	1.90813e-10	7212	40.6643	7	Tier3	NPTX2.SeqId_6521_35.txt	NPTX2	Keep	NO	YES
SeqId_6521_35	rs6465696	P47972	#N/A	A	T	0.289547	0.0928424	0.0182877	3.93501e-07	7212	25.7664	#N/A	Tier1	NPTX2.SeqId_6521_35.txt	NPTX2	Keep	NO	YES
SeqId_6527_1	rs740250	Q7L0X0	missense	T	C	0.127755	0.294694	0.0247045	1.69179e-32	7212	142.256	#N/A	Tier1	TRIL.SeqId_6527_1.txt	TRIL	Keep	NO	NO
SeqId_6527_1	rs6950750	Q7L0X0	missense	C	G	0.214127	-0.163646	0.0202652	7.83349e-16	7212	65.1911	#N/A	Tier1	TRIL.SeqId_6527_1.txt	TRIL	Keep	NO	YES
SeqId_6527_1	rs540085278	Q7L0X0	#N/A	A	G	0.0165673	0.272216	0.0651284	2.95364e-05	7212	17.4649	#N/A	Tier1	TRIL.SeqId_6527_1.txt	TRIL	Keep	NO	NO
SeqId_6530_63	rs77611689	Q99935	#N/A	A	G	0.0660613	0.225616	0.0333116	1.36155e-11	7212	45.8594	#N/A	Tier1	PROL1.SeqId_6530_63.txt	PROL1	Keep	YES	NO
SeqId_6530_63	rs115063133	Q99935	#N/A	C	T	0.0176764	-0.345123	0.0631028	4.67178e-08	7212	29.9041	#N/A	Tier1	PROL1.SeqId_6530_63.txt	PROL1	Keep	YES	NO
SeqId_6544_33	rs8176786	Q92832	missense	T	C	0.0481076	1.11063	0.036677	1.02527e-189	7212	916.707	2	Tier1	NELL1.SeqId_6544_33.txt	NELL1	Keep	NO	NO
SeqId_6544_33	rs76946504	Q92832	#N/A	G	A	0.247747	0.156559	0.0190771	2.67246e-16	7212	67.3304	2	Tier1	NELL1.SeqId_6544_33.txt	NELL1	Keep	NO	NO
SeqId_6544_33	rs184837117	Q92832	#N/A	A	C	0.0179537	-0.436135	0.0618266	1.89768e-12	7212	49.7474	1	Tier1	NELL1.SeqId_6544_33.txt	NELL1	Keep	NO	NO
SeqId_6544_33	rs2896609	Q92832	#N/A	T	C	0.294538	-0.078897	0.018409	1.84456e-05	7212	18.3629	#N/A	Tier1	NELL1.SeqId_6544_33.txt	NELL1	Keep	NO	NO
SeqId_6544_33	rs61880417	Q92832	#N/A	T	G	0.114169	0.0879367	0.026336	0.00084497	7212	11.146	#N/A	Tier1	NELL1.SeqId_6544_33.txt	NELL1	Keep	NO	NO
SeqId_6550_4	rs11673632	Q14773	#N/A	T	C	0.09878	-0.118671	0.0280921	2.42583e-05	7212	17.8402	2	Tier1	ICAM4.SeqId_6550_4.txt	ICAM4	Keep	NO	NO
SeqId_6551_94	rs12434114	Q8IW75	#N/A	C	T	0.228268	0.526639	0.0187874	3.31973e-164	7212	785.547	5	Tier2	SERPINA12.SeqId_6551_94.txt	SERPINA12	Keep	NO	YES
SeqId_6551_94	rs60189618	Q8IW75	#N/A	T	C	0.0707057	0.504375	0.0318582	1.60347e-55	7212	250.579	1	Tier1	SERPINA12.SeqId_6551_94.txt	SERPINA12	Keep	NO	NO
SeqId_6551_94	rs11160187	Q8IW75	#N/A	C	T	0.403092	0.214715	0.0166531	1.2748e-37	7212	166.194	1	Tier1	SERPINA12.SeqId_6551_94.txt	SERPINA12	Keep	NO	YES
SeqId_6551_94	rs12893359	Q8IW75	missense	A	G	0.427769	-0.13189	0.0167044	3.31907e-15	7212	62.322	2	Tier1	SERPINA12.SeqId_6551_94.txt	SERPINA12	Keep	NO	NO
SeqId_6551_94	rs77060950	Q8IW75	#N/A	T	G	0.0153889	0.502062	0.0666635	5.63559e-14	7212	56.7046	1	Tier1	SERPINA12.SeqId_6551_94.txt	SERPINA12	Keep	NO	YES
SeqId_6551_94	rs113864331	Q8IW75	#N/A	A	G	0.0119229	-0.276991	0.0766332	0.000302965	7212	13.061	1	Tier1	SERPINA12.SeqId_6551_94.txt	SERPINA12	Keep	NO	NO
SeqId_6556_5	rs34109856	Q9UJA9	missense	G	C	0.0510883	-1.54975	0.0330983	1e-200	7212	2191.75	1	Tier1	ENPP5.SeqId_6556_5.txt	ENPP5	Keep	NO	NO
SeqId_6556_5	rs1047153	Q9UJA9	#N/A	C	T	0.351795	0.806079	0.0145676	1e-200	7212	3060.97	1	Tier1	ENPP5.SeqId_6556_5.txt	ENPP5	Keep	NO	YES
SeqId_6556_5	rs3777632	Q9UJA9	#N/A	G	A	0.155275	-0.349176	0.0224168	7.8676e-54	7212	242.561	1	Tier1	ENPP5.SeqId_6556_5.txt	ENPP5	Keep	NO	YES
SeqId_6556_5	rs62400499	Q9UJA9	#N/A	G	A	0.0111604	-1.08739	0.0781444	1.8622e-43	7212	193.577	1	Tier1	ENPP5.SeqId_6556_5.txt	ENPP5	Keep	NO	NO
SeqId_6556_5	rs77746021	Q9UJA9	#N/A	C	A	0.0518508	-0.300952	0.0369246	4.24091e-16	7212	66.4114	1	Tier1	ENPP5.SeqId_6556_5.txt	ENPP5	Keep	NO	NO
SeqId_6557_50	rs923930	Q8TF66	#N/A	A	G	0.109732	0.871753	0.0244893	1e-200	7212	1266.82	4	Tier2	LRRC15.SeqId_6557_50.txt	LRRC15	Keep	NO	YES
SeqId_6557_50	rs12632411	Q8TF66	#N/A	A	G	0.399695	0.382604	0.0162013	7.88078e-119	7212	557.544	6	Tier3	LRRC15.SeqId_6557_50.txt	LRRC15	Keep	NO	NO
SeqId_6557_50	rs73207293	Q8TF66	#N/A	A	T	0.276584	-0.397732	0.0177988	5.31034e-107	7212	499.205	2	Tier2	LRRC15.SeqId_6557_50.txt	LRRC15	Keep	NO	YES
SeqId_6557_50	rs73081799	Q8TF66	#N/A	G	A	0.0223901	-0.87336	0.0557947	2.46288e-54	7212	244.952	2	Tier2	LRRC15.SeqId_6557_50.txt	LRRC15	Keep	NO	YES
SeqId_6557_50	rs903330	Q8TF66	#N/A	G	A	0.378137	0.221004	0.0170205	3.99584e-38	7212	168.553	2	Tier1	LRRC15.SeqId_6557_50.txt	LRRC15	Keep	NO	YES
SeqId_6557_50	rs78010290	Q8TF66	#N/A	T	A	0.0106059	0.511004	0.0814767	3.77539e-10	7212	39.3243	#N/A	Tier1	LRRC15.SeqId_6557_50.txt	LRRC15	Keep	NO	NO
SeqId_6558_5	rs1156545	Q9Y6Z7	#N/A	A	G	0.456329	-0.117808	0.0166542	1.64948e-12	7212	50.0244	4	Tier1	COLEC10.SeqId_6558_5.txt	COLEC10	Keep	YES	NO
SeqId_6574_11	rs72758947	O60667	#N/A	G	A	0.124012	-0.254619	0.0250592	4.31255e-24	7212	103.211	1	Tier1	FAIM3.SeqId_6574_11.txt	FAIM3	Keep	YES	NO
SeqId_6576_1	rs7311924	Q93070	missense	G	A	0.386594	0.967103	0.0127269	1e-200	7212	5772.71	2	Tier2	ART4.SeqId_6576_1.txt	ART4	Keep	NO	YES
SeqId_6576_1	rs3088190	Q93070	missense	C	G	0.0982947	-0.426295	0.0275654	4.23966e-53	7212	239.096	1	Tier1	ART4.SeqId_6576_1.txt	ART4	Keep	NO	YES
SeqId_6576_1	rs28816762	Q93070	#N/A	C	T	0.125884	0.337861	0.024749	6.54396e-42	7212	186.312	1	Tier1	ART4.SeqId_6576_1.txt	ART4	Keep	NO	YES
SeqId_6605_17	rs79769512	P35858	#N/A	A	G	0.0991959	0.209097	0.0275436	3.56048e-14	7212	57.6148	#N/A	Tier1	IGFALS.SeqId_6605_17.txt	IGFALS	Keep	NO	YES
SeqId_6617_12	rs55742616	Q6DN72	missense	G	A	0.133232	-0.54849	0.0234774	1.99418e-116	7212	545.654	2	Tier2	FCRL6.SeqId_6617_12.txt	FCRL6	Keep	NO	NO
SeqId_6617_12	rs12083595	Q6DN72	#N/A	G	A	0.0578123	-0.167331	0.0357076	2.83488e-06	7212	21.9539	3	Tier1	FCRL6.SeqId_6617_12.txt	FCRL6	Keep	NO	YES
SeqId_6617_12	rs2808658	Q6DN72	#N/A	C	T	0.199432	-0.0933767	0.0208841	7.89761e-06	7212	19.986	#N/A	Tier1	FCRL6.SeqId_6617_12.txt	FCRL6	Keep	NO	NO
SeqId_6620_82	rs62007781	Q96FE5	#N/A	A	G	0.414044	0.139413	0.0167356	9.56319e-17	7212	69.3751	#N/A	Tier1	LINGO1.SeqId_6620_82.txt	LINGO1	Keep	NO	NO
SeqId_6620_82	rs62009067	Q96FE5	#N/A	C	A	0.345765	0.141123	0.0173759	5.36049e-16	7212	65.9448	#N/A	Tier1	LINGO1.SeqId_6620_82.txt	LINGO1	Keep	NO	NO
SeqId_6626_81	rs884566	Q9NRB3	missense	A	C	0.207265	0.376386	0.0200325	6.27536e-77	7212	352.92	1	Tier1	CHST12.SeqId_6626_81.txt	CHST12	Keep	NO	YES
SeqId_6626_81	rs2969073	Q9NRB3	#N/A	C	A	0.115694	0.386771	0.0255964	8.25186e-51	7212	228.26	#N/A	Tier1	CHST12.SeqId_6626_81.txt	CHST12	Keep	NO	YES
SeqId_6626_81	rs1476614	Q9NRB3	#N/A	A	G	0.496673	-0.109217	0.0165909	4.93552e-11	7212	43.3232	1	Tier1	CHST12.SeqId_6626_81.txt	CHST12	Keep	NO	YES
SeqId_6626_81	rs11974910	Q9NRB3	#N/A	A	C	0.0604464	0.162594	0.0346379	2.72698e-06	7212	22.0285	2	Tier1	CHST12.SeqId_6626_81.txt	CHST12	Keep	NO	NO
SeqId_6626_81	rs798516	Q9NRB3	#N/A	T	G	0.379176	0.0765272	0.0173181	1.00646e-05	7212	19.5214	1	Tier1	CHST12.SeqId_6626_81.txt	CHST12	Keep	NO	NO
SeqId_6626_81	rs150599588	Q9NRB3	#N/A	A	G	0.024539	0.210654	0.0530328	7.192e-05	7212	15.7736	#N/A	Tier1	CHST12.SeqId_6626_81.txt	CHST12	Keep	NO	NO
SeqId_6627_25	rs7906926	P54315	#N/A	T	C	0.339041	-0.22005	0.0173054	1.195e-36	7212	161.644	#N/A	Tier1	PNLIPRP1.SeqId_6627_25.txt	PNLIPRP1	Keep	NO	NO
SeqId_6627_25	rs45482192	P54315	#N/A	C	T	0.0814502	0.271948	0.0302308	2.95633e-19	7212	80.9007	4	Tier1	PNLIPRP1.SeqId_6627_25.txt	PNLIPRP1	Keep	NO	NO
SeqId_6627_25	rs79741801	P54315	#N/A	T	A	0.0183003	0.236514	0.062383	0.000151065	7212	14.3701	#N/A	Tier1	PNLIPRP1.SeqId_6627_25.txt	PNLIPRP1	Keep	NO	NO
SeqId_6629_3	rs2741117	P60022	#N/A	G	T	0.49494	-0.426592	0.0158677	8.36077e-152	7212	722.565	1	Tier1	DEFB1.SeqId_6629_3.txt	DEFB1	Keep	NO	YES
SeqId_6629_3	rs2738175	P60022	#N/A	T	C	0.312145	0.205611	0.017706	6.70138e-31	7212	134.813	1	Tier1	DEFB1.SeqId_6629_3.txt	DEFB1	Keep	NO	YES
SeqId_6629_3	rs5743405	P60022	#N/A	A	G	0.0193401	0.542	0.0602603	2.99429e-19	7212	80.8752	1	Tier1	DEFB1.SeqId_6629_3.txt	DEFB1	Keep	NO	NO
SeqId_6629_3	rs2741712	P60022	#N/A	C	A	0.262235	-0.130074	0.0188695	5.90933e-12	7212	47.505	#N/A	Tier1	DEFB1.SeqId_6629_3.txt	DEFB1	Keep	NO	NO
SeqId_6629_3	rs144155747	P60022	#N/A	G	C	0.0160128	0.326297	0.0661584	8.31895e-07	7212	24.3184	1	Tier1	DEFB1.SeqId_6629_3.txt	DEFB1	Keep	NO	NO
SeqId_6649_51	rs9897200	O95631	#N/A	T	G	0.114585	-0.674685	0.0251953	1.11713e-150	7212	716.874	1	Tier1	NTN1.SeqId_6649_51.txt	NTN1	Keep	NO	YES
SeqId_6649_51	rs16957995	O95631	#N/A	A	C	0.396714	0.351042	0.0164004	1.34852e-98	7212	458.025	1	Tier1	NTN1.SeqId_6649_51.txt	NTN1	Keep	NO	YES
SeqId_6649_51	rs56249806	O95631	#N/A	T	G	0.215306	-0.122162	0.0202199	1.60127e-09	7212	36.4917	#N/A	Tier1	NTN1.SeqId_6649_51.txt	NTN1	Keep	NO	NO
SeqId_6649_51	rs8974	O95631	#N/A	G	C	0.391931	-0.0967575	0.0170879	1.55064e-08	7212	32.0532	#N/A	Tier1	NTN1.SeqId_6649_51.txt	NTN1	Keep	NO	NO
SeqId_6713_4	rs11155691	Q86VZ4	#N/A	G	C	0.346388	0.654684	0.0158388	1e-200	7212	1708.04	#N/A	Tier1	LRP11.SeqId_6713_4.txt	LRP11	Keep	NO	NO
SeqId_6713_4	rs12206873	Q86VZ4	#N/A	T	C	0.202066	0.8902	0.0178688	1e-200	7212	2481.21	#N/A	Tier1	LRP11.SeqId_6713_4.txt	LRP11	Keep	NO	YES
SeqId_6713_4	rs2342858	Q86VZ4	#N/A	T	C	0.371898	1.01018	0.012601	1e-200	7212	6424.91	1	Tier1	LRP11.SeqId_6713_4.txt	LRP11	Keep	NO	YES
SeqId_6713_4	rs1889472	Q86VZ4	missense	A	T	0.402468	1.01561	0.0118558	1e-200	7212	7336.21	#N/A	Tier1	LRP11.SeqId_6713_4.txt	LRP11	Keep	NO	YES
SeqId_6713_4	rs9379346	Q86VZ4	#N/A	A	G	0.0826979	0.536899	0.0293947	6.77301e-73	7212	333.524	1	Tier1	LRP11.SeqId_6713_4.txt	LRP11	Keep	NO	NO
SeqId_6713_4	rs143222055	Q86VZ4	#N/A	A	G	0.051227	0.585289	0.0373957	2.53316e-54	7212	244.893	#N/A	Tier1	LRP11.SeqId_6713_4.txt	LRP11	Keep	NO	NO
SeqId_6713_4	rs35385791	Q86VZ4	#N/A	T	C	0.0556634	-0.287356	0.0362134	2.42247e-15	7212	62.9479	4	Tier1	LRP11.SeqId_6713_4.txt	LRP11	Keep	NO	NO
SeqId_6713_4	rs28843181	Q86VZ4	#N/A	G	A	0.0149036	0.472407	0.0683436	5.17849e-12	7212	47.7657	#N/A	Tier1	LRP11.SeqId_6713_4.txt	LRP11	Keep	NO	NO
SeqId_6713_4	rs12206276	Q86VZ4	#N/A	A	C	0.046236	0.266468	0.0393542	1.37918e-11	7212	45.834	#N/A	Tier1	LRP11.SeqId_6713_4.txt	LRP11	Keep	NO	NO
SeqId_6715_63	rs35458538	P10696	#N/A	A	G	0.23728	0.313975	0.0192074	5.25004e-59	7212	267.136	#N/A	Tier1	ALPPL2.SeqId_6715_63.txt	ALPPL2	Keep	NO	NO
SeqId_6715_63	rs75920311	P10696	#N/A	G	C	0.0720227	-0.328682	0.0318445	8.38378e-25	7212	106.503	#N/A	Tier1	ALPPL2.SeqId_6715_63.txt	ALPPL2	Keep	NO	NO
SeqId_6715_63	rs73001992	P10696	#N/A	A	C	0.196312	-0.206331	0.0207227	3.32398e-23	7212	99.1096	#N/A	Tier1	ALPPL2.SeqId_6715_63.txt	ALPPL2	Keep	NO	YES
SeqId_6715_63	rs115624040	P10696	missense	A	C	0.0831831	-0.23392	0.0298227	5.00514e-15	7212	61.5064	#N/A	Tier1	ALPPL2.SeqId_6715_63.txt	ALPPL2	Keep	NO	NO
SeqId_6715_63	rs11689384	P10696	#N/A	T	G	0.0509497	0.267059	0.0376002	1.34138e-12	7212	50.4329	#N/A	Tier1	ALPPL2.SeqId_6715_63.txt	ALPPL2	Keep	NO	YES
SeqId_6897_38	rs7122950	O94766	#N/A	T	C	0.290309	-0.422919	0.0177457	6.64263e-121	7212	567.816	2	Tier1	B3GAT3.SeqId_6897_38.txt	B3GAT3	Keep	NO	YES
SeqId_6897_38	rs174598	O94766	#N/A	A	G	0.316789	0.0899855	0.0178832	4.97557e-07	7212	25.3124	2	Tier1	B3GAT3.SeqId_6897_38.txt	B3GAT3	Keep	NO	NO
SeqId_6897_38	rs150224039	O94766	#N/A	C	A	0.00956606	-0.370813	0.0851932	1.36379e-05	7212	18.94	#N/A	Tier1	B3GAT3.SeqId_6897_38.txt	B3GAT3	Keep	NO	YES
SeqId_6919_3	rs2541644	P02008	#N/A	G	A	0.223971	0.45996	0.0192409	1.31578e-121	7212	571.306	5	Tier2	HBZ.SeqId_6919_3.txt	HBZ	Keep	NO	NO
SeqId_6919_3	rs117105880	P02008	#N/A	T	C	0.0397893	0.905552	0.041586	7.18289e-102	7212	474.037	1	Tier1	HBZ.SeqId_6919_3.txt	HBZ	Keep	NO	NO
SeqId_6919_3	rs11248853	P02008	#N/A	T	C	0.479412	-0.193884	0.016584	2.71094e-31	7212	136.642	3	Tier1	HBZ.SeqId_6919_3.txt	HBZ	Keep	NO	NO
SeqId_6919_3	rs2858010	P02008	#N/A	C	T	0.35443	-0.155075	0.0175003	9.83477e-19	7212	78.5005	1	Tier1	HBZ.SeqId_6919_3.txt	HBZ	Keep	NO	NO
SeqId_6919_3	rs112877155	P02008	#N/A	A	G	0.0785387	0.193049	0.0309329	4.59696e-10	7212	38.938	1	Tier1	HBZ.SeqId_6919_3.txt	HBZ	Keep	NO	NO
SeqId_6919_3	rs74493241	P02008	#N/A	A	G	0.0103286	0.428739	0.0826104	2.16153e-07	7212	26.9275	#N/A	Tier1	HBZ.SeqId_6919_3.txt	HBZ	Keep	NO	NO
SeqId_6919_3	rs72763660	P02008	#N/A	A	G	0.036046	0.189398	0.0447226	2.31436e-05	7212	17.9298	#N/A	Tier1	HBZ.SeqId_6919_3.txt	HBZ	Keep	NO	NO
SeqId_6920_1	rs12196586	Q6UXV0	#N/A	T	C	0.184736	-0.236365	0.0213998	3.88622e-28	7212	121.963	1	Tier1	GFRAL.SeqId_6920_1.txt	GFRAL	Keep	NO	NO
SeqId_6920_1	rs12213867	Q6UXV0	#N/A	C	T	0.35949	0.188942	0.0172151	8.32765e-28	7212	120.425	1	Tier1	GFRAL.SeqId_6920_1.txt	GFRAL	Keep	NO	YES
SeqId_6920_1	rs10948902	Q6UXV0	#N/A	G	A	0.0607237	0.376945	0.0348556	4.73784e-27	7212	116.92	1	Tier1	GFRAL.SeqId_6920_1.txt	GFRAL	Keep	NO	NO
SeqId_6920_1	rs10807492	Q6UXV0	#N/A	A	G	0.158395	0.203324	0.0227319	4.68503e-19	7212	79.9807	#N/A	Tier1	GFRAL.SeqId_6920_1.txt	GFRAL	Keep	NO	NO
SeqId_6920_1	rs4712108	Q6UXV0	#N/A	G	T	0.0798558	0.267695	0.0303152	1.29293e-18	7212	77.9541	1	Tier1	GFRAL.SeqId_6920_1.txt	GFRAL	Keep	NO	NO
SeqId_6920_1	rs1998700	Q6UXV0	#N/A	T	C	0.435394	-0.126557	0.0166205	2.98384e-14	7212	57.9647	#N/A	Tier1	GFRAL.SeqId_6920_1.txt	GFRAL	Keep	NO	YES
SeqId_6920_1	rs12661337	Q6UXV0	#N/A	C	G	0.225357	0.120616	0.0198585	1.31313e-09	7212	36.8805	#N/A	Tier1	GFRAL.SeqId_6920_1.txt	GFRAL	Keep	NO	NO
SeqId_6920_1	rs34183534	Q6UXV0	#N/A	C	T	0.0994732	0.158729	0.0274805	7.9647e-09	7212	33.3536	#N/A	Tier1	GFRAL.SeqId_6920_1.txt	GFRAL	Keep	NO	YES
SeqId_6920_1	rs9475038	Q6UXV0	#N/A	A	T	0.46534	-0.0933494	0.0166748	2.24518e-08	7212	31.3315	#N/A	Tier1	GFRAL.SeqId_6920_1.txt	GFRAL	Keep	NO	NO
SeqId_6920_1	rs951819885	Q6UXV0	#N/A	C	T	0.0203799	0.275788	0.0584158	2.38976e-06	7212	22.2828	#N/A	Tier1	GFRAL.SeqId_6920_1.txt	GFRAL	Keep	NO	NO
SeqId_6920_1	rs9382494	Q6UXV0	#N/A	T	G	0.299182	0.0629002	0.0181254	0.000522948	7212	12.0395	1	Tier1	GFRAL.SeqId_6920_1.txt	GFRAL	Keep	NO	NO
SeqId_6925_26	rs28514741	Q9Y5X2	#N/A	C	T	0.0111604	-0.890541	0.0775051	2.71237e-30	7212	131.986	1	Tier1	SNX8.SeqId_6925_26.txt	SNX8	Keep	NO	YES
SeqId_6925_26	rs4721590	Q9Y5X2	#N/A	C	A	0.16089	0.177152	0.0225902	5.07342e-15	7212	61.4797	#N/A	Tier1	SNX8.SeqId_6925_26.txt	SNX8	Keep	NO	YES
SeqId_6925_26	rs75471483	Q9Y5X2	#N/A	G	C	0.0101899	-0.478437	0.0831231	8.97859e-09	7212	33.1196	1	Tier1	SNX8.SeqId_6925_26.txt	SNX8	Keep	NO	NO
SeqId_6925_26	rs118040378	Q9Y5X2	#N/A	T	C	0.0183696	-0.298893	0.0622331	1.59617e-06	7212	23.0605	#N/A	Tier1	SNX8.SeqId_6925_26.txt	SNX8	Keep	NO	NO
SeqId_6925_26	rs113544747	Q9Y5X2	#N/A	T	C	0.0146264	-0.324717	0.069079	2.64143e-06	7212	22.0901	#N/A	Tier1	SNX8.SeqId_6925_26.txt	SNX8	Keep	NO	NO
SeqId_6925_26	rs73040919	Q9Y5X2	#N/A	C	G	0.0520588	-0.160132	0.0372948	1.78045e-05	7212	18.4306	2	Tier1	SNX8.SeqId_6925_26.txt	SNX8	Keep	NO	NO
SeqId_6927_7	rs11746198	P52848	#N/A	T	C	0.403577	0.230735	0.0167614	1.40888e-42	7212	189.446	1	Tier2	NDST1.SeqId_6927_7.txt	NDST1	Keep	YES	NO
SeqId_6927_7	rs6870546	P52848	#N/A	T	C	0.0356301	-0.55431	0.0441706	9.46203e-36	7212	157.441	1	Tier1	NDST1.SeqId_6927_7.txt	NDST1	Keep	YES	NO
SeqId_6927_7	rs61732050	P52848	#N/A	A	G	0.0548316	-0.278525	0.036451	2.4325e-14	7212	58.3699	#N/A	Tier1	NDST1.SeqId_6927_7.txt	NDST1	Keep	YES	NO
SeqId_6930_95	rs7089755	P61647	#N/A	T	G	0.122903	0.215061	0.0250791	1.19657e-17	7212	73.5155	2	Tier1	ST8SIA6.SeqId_6930_95.txt	ST8SIA6	Keep	NO	NO
SeqId_6930_95	rs45462798	P61647	missense	A	T	0.0365313	-0.357972	0.0442234	6.68951e-16	7212	65.5048	#N/A	Tier1	ST8SIA6.SeqId_6930_95.txt	ST8SIA6	Keep	NO	NO
SeqId_6930_95	rs442013	P61647	#N/A	G	T	0.221336	-0.118692	0.0200863	3.59569e-09	7212	34.9078	#N/A	Tier1	ST8SIA6.SeqId_6930_95.txt	ST8SIA6	Keep	NO	NO
SeqId_6930_95	rs112889443	P61647	#N/A	A	C	0.0774296	0.183179	0.0311989	4.51487e-09	7212	34.4629	1	Tier1	ST8SIA6.SeqId_6930_95.txt	ST8SIA6	Keep	NO	NO
SeqId_6947_4	rs28429424	Q9Y274	missense	A	G	0.0459587	-1.62176	0.0348813	1e-200	7212	2161.06	2	Tier2	ST3GAL6.SeqId_6947_4.txt	ST3GAL6	Keep	NO	YES
SeqId_6947_4	rs12108142	Q9Y274	#N/A	G	A	0.0725773	0.816707	0.0305741	5.54972e-150	7212	713.353	6	Tier3	ST3GAL6.SeqId_6947_4.txt	ST3GAL6	Keep	NO	YES
SeqId_6947_4	rs278366	Q9Y274	#N/A	T	C	0.10592	0.508213	0.0262964	3.55129e-81	7212	373.404	6	Tier3	ST3GAL6.SeqId_6947_4.txt	ST3GAL6	Keep	NO	YES
SeqId_6947_4	rs3755574	Q9Y274	#N/A	G	C	0.37266	-0.145018	0.017068	2.35039e-17	7212	72.1702	2	Tier1	ST3GAL6.SeqId_6947_4.txt	ST3GAL6	Keep	NO	YES
SeqId_6947_4	rs62276455	Q9Y274	#N/A	A	T	0.449328	-0.135638	0.0168312	8.95494e-16	7212	64.925	9	Tier3	ST3GAL6.SeqId_6947_4.txt	ST3GAL6	Keep	NO	NO
SeqId_6947_4	rs1666290	Q9Y274	#N/A	A	G	0.183142	-0.164494	0.0214531	1.9824e-14	7212	58.7759	4	Tier2	ST3GAL6.SeqId_6947_4.txt	ST3GAL6	Keep	NO	YES
SeqId_6947_4	rs9827857	Q9Y274	#N/A	C	T	0.118467	-0.167045	0.0257557	9.4122e-11	7212	42.0533	3	Tier2	ST3GAL6.SeqId_6947_4.txt	ST3GAL6	Keep	NO	YES
SeqId_6955_68	rs138194169	Q13596	missense	C	A	0.021489	0.63815	0.0567825	4.59676e-29	7212	126.269	#N/A	Tier1	SNX1.SeqId_6955_68.txt	SNX1	Keep	YES	NO
SeqId_6955_68	rs72755089	Q13596	#N/A	C	A	0.0724387	0.150325	0.0319597	2.60416e-06	7212	22.1175	#N/A	Tier1	SNX1.SeqId_6955_68.txt	SNX1	Keep	YES	NO
SeqId_6965_19	rs6976909	Q9UHC6	#N/A	G	C	0.276723	0.751576	0.0162236	1e-200	7212	2145.51	1	Tier2	CNTNAP2.SeqId_6965_19.txt	CNTNAP2	Keep	NO	YES
SeqId_6965_19	rs7812197	Q9UHC6	#N/A	C	T	0.463746	0.478099	0.0155635	7.36767e-195	7212	943.41	1	Tier2	CNTNAP2.SeqId_6965_19.txt	CNTNAP2	Keep	NO	YES
SeqId_6965_19	rs2462603	Q9UHC6	#N/A	A	G	0.499376	0.200749	0.0165817	2.04973e-33	7212	146.531	1	Tier1	CNTNAP2.SeqId_6965_19.txt	CNTNAP2	Keep	NO	YES
SeqId_6965_19	rs185614020	Q9UHC6	#N/A	A	G	0.0318869	0.385475	0.0468761	2.3287e-16	7212	67.6035	#N/A	Tier1	CNTNAP2.SeqId_6965_19.txt	CNTNAP2	Keep	NO	NO
SeqId_6965_19	rs10262885	Q9UHC6	#N/A	C	T	0.0401359	0.311571	0.0422211	1.76646e-13	7212	54.4421	1	Tier1	CNTNAP2.SeqId_6965_19.txt	CNTNAP2	Keep	NO	NO
SeqId_6969_14	rs6124684	Q8TCV5	#N/A	T	C	0.283516	-0.13784	0.018415	7.99114e-14	7212	56.0127	1	Tier1	WFDC5.SeqId_6969_14.txt	WFDC5	Keep	YES	NO
SeqId_6984_6	rs12408242	Q969P0	#N/A	C	T	0.217247	0.301838	0.0200004	1.0875e-50	7212	227.693	1	Tier2	IGSF8.SeqId_6984_6.txt	IGSF8	Keep	YES	NO
SeqId_6984_6	rs2737705	Q969P0	#N/A	T	C	0.418411	-0.0772856	0.0168197	4.40198e-06	7212	21.1077	#N/A	Tier1	IGSF8.SeqId_6984_6.txt	IGSF8	Keep	YES	NO
SeqId_6986_17	rs62056073	Q9Y662	missense	G	A	0.0218356	-0.450554	0.056605	1.99052e-15	7212	63.3379	#N/A	Tier1	HS3ST3B1.SeqId_6986_17.txt	HS3ST3B1	Keep	NO	NO
SeqId_6986_17	rs62053877	Q9Y662	#N/A	A	G	0.370789	0.126318	0.0172346	2.56439e-13	7212	53.7041	1	Tier1	HS3ST3B1.SeqId_6986_17.txt	HS3ST3B1	Keep	NO	NO
SeqId_6986_17	rs77524746	Q9Y662	#N/A	C	T	0.237973	-0.0934186	0.0195272	1.75238e-06	7212	22.8805	#N/A	Tier1	HS3ST3B1.SeqId_6986_17.txt	HS3ST3B1	Keep	NO	NO
SeqId_6998_106	rs112800350	Q12797	#N/A	T	C	0.0355608	-0.651273	0.0445792	1.16891e-47	7212	213.374	1	Tier1	ASPH.SeqId_6998_106.txt	ASPH	Keep	NO	NO
SeqId_6998_106	rs11783343	Q12797	#N/A	T	C	0.183765	-0.199623	0.0214805	1.94633e-20	7212	86.34	2	Tier1	ASPH.SeqId_6998_106.txt	ASPH	Keep	NO	YES
SeqId_6998_106	rs72659056	Q12797	#N/A	T	A	0.140995	-0.206181	0.0239812	9.87482e-18	7212	73.8984	1	Tier1	ASPH.SeqId_6998_106.txt	ASPH	Keep	NO	NO
SeqId_6998_106	rs1878411	Q12797	#N/A	T	C	0.346735	-0.112891	0.0176647	1.75324e-10	7212	40.8306	#N/A	Tier1	ASPH.SeqId_6998_106.txt	ASPH	Keep	NO	NO
SeqId_7015_8	rs72087	O75023	#N/A	C	T	0.347844	0.547815	0.0162584	1e-200	7212	1134.99	5	Tier1	LILRB5.SeqId_7015_8.txt	LILRB5	Keep	NO	YES
SeqId_7015_8	rs12986034	O75023	missense	A	G	0.239013	-0.714402	0.0176452	1e-200	7212	1638.75	5	Tier2	LILRB5.SeqId_7015_8.txt	LILRB5	Keep	NO	YES
SeqId_7015_8	rs12984962	O75023	#N/A	C	T	0.346458	-0.651853	0.0159234	1e-200	7212	1675.36	5	Tier1	LILRB5.SeqId_7015_8.txt	LILRB5	Keep	NO	YES
SeqId_7015_8	rs1889418	O75023	#N/A	T	C	0.082074	0.511342	0.0294861	4.90724e-66	7212	300.655	5	Tier1	LILRB5.SeqId_7015_8.txt	LILRB5	Keep	NO	YES
SeqId_7015_8	rs73055456	O75023	#N/A	C	G	0.10897	-0.432734	0.0259862	3.9823e-61	7212	277.227	2	Tier1	LILRB5.SeqId_7015_8.txt	LILRB5	Keep	NO	YES
SeqId_7015_8	rs450937	O75023	#N/A	T	C	0.147581	0.323731	0.023211	1.20093e-43	7212	194.474	6	Tier3	LILRB5.SeqId_7015_8.txt	LILRB5	Keep	NO	NO
SeqId_7015_8	rs116878368	O75023	#N/A	T	A	0.0363233	0.581508	0.044461	1.19169e-38	7212	171.014	4	Tier1	LILRB5.SeqId_7015_8.txt	LILRB5	Keep	NO	NO
SeqId_7015_8	rs73055442	O75023	missense	T	C	0.0224594	0.497606	0.0559855	7.74602e-19	7212	78.9768	3	Tier1	LILRB5.SeqId_7015_8.txt	LILRB5	Keep	NO	NO
SeqId_7015_8	rs1802057	O75023	missense	C	T	0.0219742	-0.184476	0.0568277	0.00117474	7212	10.5351	1	Tier1	LILRB5.SeqId_7015_8.txt	LILRB5	Keep	NO	NO
SeqId_7019_13	rs78994380	O75326	#N/A	A	C	0.113268	-0.188163	0.0260191	5.25961e-13	7212	52.2834	#N/A	Tier1	SEMA7A.SeqId_7019_13.txt	SEMA7A	Keep	NO	NO
SeqId_7019_13	rs149705756	O75326	#N/A	A	G	0.0108138	-0.354726	0.0802927	1.0112e-05	7212	19.5125	1	Tier1	SEMA7A.SeqId_7019_13.txt	SEMA7A	Keep	NO	NO
SeqId_7019_13	rs2472298	O75326	#N/A	G	A	0.308679	0.062821	0.0180646	0.000508965	7212	12.0902	#N/A	Tier1	SEMA7A.SeqId_7019_13.txt	SEMA7A	Keep	NO	NO
SeqId_7049_2	rs1448903	O75077	#N/A	G	A	0.0899764	0.870126	0.0271571	1e-200	7212	1026.31	2	Tier2	ADAM23.SeqId_7049_2.txt	ADAM23	Keep	NO	YES
SeqId_7049_2	rs1968272	O75077	#N/A	T	C	0.178081	-0.5852	0.0204626	1.73071e-170	7212	817.648	1	Tier1	ADAM23.SeqId_7049_2.txt	ADAM23	Keep	NO	YES
SeqId_7049_2	rs116360212	O75077	#N/A	A	G	0.0292527	-1.04015	0.0483808	1.99151e-99	7212	462.089	1	Tier1	ADAM23.SeqId_7049_2.txt	ADAM23	Keep	NO	NO
SeqId_7049_2	rs139001108	O75077	#N/A	G	T	0.028005	-0.846966	0.0494118	1.38056e-64	7212	293.731	1	Tier1	ADAM23.SeqId_7049_2.txt	ADAM23	Keep	NO	NO
SeqId_7049_2	rs141950547	O75077	#N/A	T	C	0.0271732	-0.829926	0.0505764	1.94048e-59	7212	269.192	1	Tier1	ADAM23.SeqId_7049_2.txt	ADAM23	Keep	NO	NO
SeqId_7049_2	rs75499478	O75077	#N/A	G	A	0.130251	-0.205503	0.0244972	5.85194e-17	7212	70.3531	1	Tier1	ADAM23.SeqId_7049_2.txt	ADAM23	Keep	NO	NO
SeqId_7049_2	rs6733390	O75077	#N/A	G	A	0.122834	0.197258	0.0253983	9.17859e-15	7212	60.3031	2	Tier1	ADAM23.SeqId_7049_2.txt	ADAM23	Keep	NO	NO
SeqId_7049_2	rs62195873	O75077	#N/A	T	C	0.0224594	-0.218969	0.0564118	0.000104691	7212	15.0628	#N/A	Tier1	ADAM23.SeqId_7049_2.txt	ADAM23	Keep	NO	NO
SeqId_7050_5	rs2815765	Q7Z3B1	#N/A	T	C	0.381256	0.256151	0.0169607	9.25347e-51	7212	228.026	1	Tier2	NEGR1.SeqId_7050_5.txt	NEGR1	Keep	NO	NO
SeqId_7050_5	rs2821244	Q7Z3B1	#N/A	A	T	0.321434	0.230562	0.0176917	2.17397e-38	7212	169.791	1	Tier1	NEGR1.SeqId_7050_5.txt	NEGR1	Keep	NO	NO
SeqId_7050_5	rs78738825	Q7Z3B1	#N/A	T	C	0.0435325	-0.2849	0.0406327	2.56946e-12	7212	49.1488	#N/A	Tier1	NEGR1.SeqId_7050_5.txt	NEGR1	Keep	NO	NO
SeqId_7050_5	rs12047003	Q7Z3B1	#N/A	C	A	0.140164	-0.159793	0.0238445	2.21871e-11	7212	44.8971	1	Tier1	NEGR1.SeqId_7050_5.txt	NEGR1	Keep	NO	NO
SeqId_7059_14	rs429539	Q6PI73	#N/A	T	C	0.257452	0.533312	0.0178497	4.984e-185	7212	892.443	3	Tier1	LILRA6.SeqId_7059_14.txt	LILRA6	Keep	NO	YES
SeqId_7059_14	rs11669763	Q6PI73	#N/A	A	C	0.0621101	0.961789	0.0323528	2.66964e-183	7212	883.518	2	Tier2	LILRA6.SeqId_7059_14.txt	LILRA6	Keep	NO	YES
SeqId_7059_14	rs1311065765	Q6PI73	#N/A	C	G	0.018023	1.27345	0.0608332	1.64325e-94	7212	438.089	#N/A	Tier1	LILRA6.SeqId_7059_14.txt	LILRA6	Keep	NO	NO
SeqId_7059_14	rs112312277	Q6PI73	#N/A	T	G	0.0624567	0.567918	0.0335017	3.09067e-63	7212	287.288	3	Tier1	LILRA6.SeqId_7059_14.txt	LILRA6	Keep	NO	NO
SeqId_7059_14	rs11673281	Q6PI73	#N/A	G	C	0.0165673	0.910185	0.0643203	7.32824e-45	7212	200.19	1	Tier1	LILRA6.SeqId_7059_14.txt	LILRA6	Keep	NO	YES
SeqId_7059_14	rs2247129	Q6PI73	#N/A	A	G	0.0459587	-0.448909	0.0394143	8.47042e-30	7212	129.685	5	Tier1	LILRA6.SeqId_7059_14.txt	LILRA6	Keep	NO	YES
SeqId_7059_14	rs117376661	Q6PI73	missense	G	C	0.0796479	-0.267064	0.0305179	2.59987e-18	7212	76.5598	3	Tier1	LILRA6.SeqId_7059_14.txt	LILRA6	Keep	NO	NO
SeqId_7059_14	rs113651912	Q6PI73	#N/A	C	T	0.113684	-0.20806	0.0259688	1.30718e-15	7212	64.1731	1	Tier1	LILRA6.SeqId_7059_14.txt	LILRA6	Keep	NO	NO
SeqId_7059_14	rs11671310	Q6PI73	#N/A	A	G	0.349023	0.129601	0.0174698	1.31946e-13	7212	55.02	4	Tier2	LILRA6.SeqId_7059_14.txt	LILRA6	Keep	NO	YES
SeqId_7059_14	rs417523	Q6PI73	#N/A	G	A	0.194579	0.153191	0.0208573	2.28813e-13	7212	53.9299	5	Tier2	LILRA6.SeqId_7059_14.txt	LILRA6	Keep	NO	YES
SeqId_7059_14	rs443501	Q6PI73	#N/A	T	C	0.145848	-0.166473	0.0235874	1.85038e-12	7212	49.7974	6	Tier3	LILRA6.SeqId_7059_14.txt	LILRA6	Keep	NO	NO
SeqId_7059_14	rs4806499	Q6PI73	#N/A	G	A	0.421115	-0.110292	0.016892	7.06038e-11	7212	42.6192	3	Tier2	LILRA6.SeqId_7059_14.txt	LILRA6	Keep	NO	YES
SeqId_7059_14	rs3848620	Q6PI73	#N/A	T	C	0.362471	-0.0732459	0.017403	2.59824e-05	7212	17.7092	4	Tier1	LILRA6.SeqId_7059_14.txt	LILRA6	Keep	NO	NO
SeqId_7059_14	rs73055442	Q6PI73	missense	T	C	0.0224594	0.21255	0.0562357	0.000158325	7212	14.2816	3	Tier1	LILRA6.SeqId_7059_14.txt	LILRA6	Keep	NO	NO
SeqId_7065_1	rs2293861	O95866	#N/A	T	C	0.152087	0.128011	0.0231789	3.45367e-08	7212	30.4922	10	Tier3	G6B.SeqId_7065_1.txt	G6B	Keep	YES	NO
SeqId_7083_74	rs9784191	O95460	missense	G	A	0.252184	-0.356704	0.0186928	3.09396e-79	7212	364.038	1	Tier2	MATN4.SeqId_7083_74.txt	MATN4	Keep	NO	YES
SeqId_7083_74	rs6130784	O95460	#N/A	A	G	0.235547	-0.299348	0.0193757	5.32386e-53	7212	238.626	1	Tier2	MATN4.SeqId_7083_74.txt	MATN4	Keep	NO	NO
SeqId_7083_74	rs2284272	O95460	#N/A	C	T	0.177111	0.242974	0.0217131	7.8608e-29	7212	125.186	#N/A	Tier1	MATN4.SeqId_7083_74.txt	MATN4	Keep	NO	YES
SeqId_7083_74	rs117959006	O95460	missense	A	G	0.0265493	-0.539865	0.051539	1.71604e-25	7212	109.693	#N/A	Tier1	MATN4.SeqId_7083_74.txt	MATN4	Keep	NO	NO
SeqId_7083_74	rs62208427	O95460	#N/A	A	C	0.0664772	0.128073	0.033564	0.00013688	7212	14.5562	#N/A	Tier1	MATN4.SeqId_7083_74.txt	MATN4	Keep	NO	NO
SeqId_7083_74	rs182593321	O95460	#N/A	C	T	0.0256481	-0.186421	0.0521405	0.000352033	7212	12.7796	#N/A	Tier1	MATN4.SeqId_7083_74.txt	MATN4	Keep	NO	NO
SeqId_7096_30	rs7822494	Q96DB5	#N/A	C	T	0.437613	0.92152	0.01275	1e-200	7212	5222.38	3	Tier2	RMDN1.SeqId_7096_30.txt	RMDN1	Keep	NO	YES
SeqId_7096_30	rs72690429	Q96DB5	#N/A	A	C	0.0936504	-0.817105	0.0268345	1.09301e-191	7212	926.933	#N/A	Tier1	RMDN1.SeqId_7096_30.txt	RMDN1	Keep	NO	YES
SeqId_7096_30	rs7815489	Q96DB5	#N/A	C	T	0.213573	-0.577304	0.0190862	2.57022e-189	7212	914.639	#N/A	Tier1	RMDN1.SeqId_7096_30.txt	RMDN1	Keep	NO	YES
SeqId_7096_30	rs1016102	Q96DB5	#N/A	T	C	0.254263	-0.275969	0.0188756	9.98011e-48	7212	213.697	1	Tier1	RMDN1.SeqId_7096_30.txt	RMDN1	Keep	NO	YES
SeqId_7096_30	rs73688822	Q96DB5	#N/A	A	T	0.0532372	0.342467	0.0371393	3.79097e-20	7212	85.006	#N/A	Tier1	RMDN1.SeqId_7096_30.txt	RMDN1	Keep	NO	NO
SeqId_7096_30	rs74975378	Q96DB5	#N/A	G	A	0.0164287	0.518902	0.0643522	8.61679e-16	7212	65.0015	#N/A	Tier1	RMDN1.SeqId_7096_30.txt	RMDN1	Keep	NO	NO
SeqId_7110_2	rs56227532	Q9UBS4	#N/A	C	T	0.0766671	-0.539124	0.0305849	4.03034e-68	7212	310.63	1	Tier2	DNAJB11.SeqId_7110_2.txt	DNAJB11	Keep	NO	YES
SeqId_7110_2	rs16860932	Q9UBS4	#N/A	A	G	0.0952447	-0.0944613	0.028552	0.000942939	7212	10.9424	#N/A	Tier1	DNAJB11.SeqId_7110_2.txt	DNAJB11	Keep	NO	NO
SeqId_7128_9	rs35217748	Q5GFL6	#N/A	A	G	0.103702	0.41021	0.0267199	2.29054e-52	7212	235.626	#N/A	Tier1	VWA2.SeqId_7128_9.txt	VWA2	Keep	NO	YES
SeqId_7128_9	rs597371	Q5GFL6	missense	G	A	0.440177	-0.225388	0.0166659	3.57961e-41	7212	182.845	#N/A	Tier1	VWA2.SeqId_7128_9.txt	VWA2	Keep	NO	YES
SeqId_7128_9	rs35716048	Q5GFL6	#N/A	G	A	0.0321641	-0.543398	0.0464757	2.67807e-31	7212	136.667	1	Tier1	VWA2.SeqId_7128_9.txt	VWA2	Keep	NO	NO
SeqId_7128_9	rs111367839	Q5GFL6	#N/A	A	G	0.0121309	-0.692505	0.0747568	2.56527e-20	7212	85.7875	#N/A	Tier1	VWA2.SeqId_7128_9.txt	VWA2	Keep	NO	NO
SeqId_7128_9	rs79009215	Q5GFL6	#N/A	A	G	0.011507	-0.615096	0.077217	1.89407e-15	7212	63.4365	#N/A	Tier1	VWA2.SeqId_7128_9.txt	VWA2	Keep	NO	NO
SeqId_7128_9	rs61869891	Q5GFL6	#N/A	C	T	0.0267572	-0.393867	0.0513959	2.04797e-14	7212	58.7113	#N/A	Tier1	VWA2.SeqId_7128_9.txt	VWA2	Keep	NO	NO
SeqId_7128_9	rs11196683	Q5GFL6	#N/A	C	A	0.225288	0.115535	0.0198473	6.09357e-09	7212	33.8769	#N/A	Tier1	VWA2.SeqId_7128_9.txt	VWA2	Keep	NO	YES
SeqId_7128_9	rs138852471	Q5GFL6	#N/A	T	C	0.0206571	-0.197624	0.0578993	0.000645501	7212	11.647	4	Tier1	VWA2.SeqId_7128_9.txt	VWA2	Keep	NO	NO
SeqId_7141_21	rs113756550	Q9UQ53	missense	A	G	0.0206571	-1.58528	0.0556952	5.53347e-169	7212	809.946	1	Tier2	MGAT4B.SeqId_7141_21.txt	MGAT4B	Keep	NO	NO
SeqId_7141_21	rs11547065	Q9UQ53	#N/A	A	G	0.0126161	0.411805	0.0740709	2.80054e-08	7212	30.9006	#N/A	Tier1	MGAT4B.SeqId_7141_21.txt	MGAT4B	Keep	NO	NO
SeqId_7141_21	rs78182832	Q9UQ53	#N/A	T	C	0.0127547	-0.305215	0.0733565	3.20946e-05	7212	17.3067	1	Tier1	MGAT4B.SeqId_7141_21.txt	MGAT4B	Keep	NO	NO
SeqId_7141_21	rs71613416	Q9UQ53	#N/A	C	T	0.133162	-0.0928298	0.0247439	0.000177074	7212	14.0708	#N/A	Tier1	MGAT4B.SeqId_7141_21.txt	MGAT4B	Keep	NO	YES
SeqId_7145_1	rs2535629	Q06033	missense	A	G	0.344517	0.695546	0.0155024	1e-200	7212	2012.49	13	Tier3	ITIH3.SeqId_7145_1.txt	ITIH3	Keep	NO	YES
SeqId_7145_1	rs74320783	Q06033	missense	A	G	0.0122695	-1.63189	0.073169	1.30576e-106	7212	497.287	#N/A	Tier1	ITIH3.SeqId_7145_1.txt	ITIH3	Keep	NO	NO
SeqId_7145_1	rs62253654	Q06033	#N/A	T	C	0.082282	0.598479	0.0294272	1.86179e-89	7212	413.504	7	Tier3	ITIH3.SeqId_7145_1.txt	ITIH3	Keep	NO	YES
SeqId_7145_1	rs56009954	Q06033	#N/A	C	T	0.0535145	-0.517528	0.0364118	3.0853e-45	7212	201.959	3	Tier1	ITIH3.SeqId_7145_1.txt	ITIH3	Keep	NO	NO
SeqId_7145_1	rs75246353	Q06033	#N/A	T	A	0.0442257	-0.398784	0.0395682	9.87891e-24	7212	101.546	2	Tier1	ITIH3.SeqId_7145_1.txt	ITIH3	Keep	NO	NO
SeqId_7156_2	rs16880849	Q6P4F1	missense	G	A	0.199778	0.829726	0.0181203	1e-200	7212	2096.13	1	Tier2	FUT10.SeqId_7156_2.txt	FUT10	Keep	NO	YES
SeqId_7156_2	rs58445129	Q6P4F1	#N/A	T	A	0.43893	0.699202	0.0143353	1e-200	7212	2378.33	1	Tier2	FUT10.SeqId_7156_2.txt	FUT10	Keep	NO	YES
SeqId_7156_2	rs10092364	Q6P4F1	#N/A	A	G	0.0307084	0.642858	0.0476274	5.06958e-41	7212	182.136	#N/A	Tier1	FUT10.SeqId_7156_2.txt	FUT10	Keep	NO	YES
SeqId_7156_2	rs11786848	Q6P4F1	#N/A	A	G	0.0116456	-0.841104	0.0769427	1.33986e-27	7212	119.466	1	Tier1	FUT10.SeqId_7156_2.txt	FUT10	Keep	NO	NO
SeqId_7156_2	rs140429928	Q6P4F1	#N/A	C	G	0.0269652	-0.459135	0.0507311	1.8051e-19	7212	81.8864	#N/A	Tier1	FUT10.SeqId_7156_2.txt	FUT10	Keep	NO	NO
SeqId_7161_25	rs34603401	O95479	missense	C	A	0.15278	0.718936	0.0214178	1e-200	7212	1126.45	2	Tier1	H6PD.SeqId_7161_25.txt	H6PD	Keep	NO	YES
SeqId_7161_25	rs2239560	O95479	#N/A	A	G	0.154443	-0.66988	0.0215643	5.96191e-199	7212	964.723	1	Tier1	H6PD.SeqId_7161_25.txt	H6PD	Keep	NO	NO
SeqId_7161_25	rs9435171	O95479	#N/A	C	T	0.143699	0.432226	0.023204	1.12947e-75	7212	346.877	2	Tier1	H6PD.SeqId_7161_25.txt	H6PD	Keep	NO	YES
SeqId_7161_25	rs4908829	O95479	#N/A	A	G	0.24241	-0.174704	0.0192404	1.3788e-19	7212	82.4246	1	Tier1	H6PD.SeqId_7161_25.txt	H6PD	Keep	NO	YES
SeqId_7161_25	rs75213162	O95479	#N/A	T	C	0.0124082	-0.393711	0.0750991	1.62871e-07	7212	27.4767	1	Tier1	H6PD.SeqId_7161_25.txt	H6PD	Keep	NO	NO
SeqId_7173_141	rs9669390	Q8N3T6	#N/A	T	C	0.349577	-0.32734	0.0170502	3.70617e-80	7212	368.484	1	Tier2	TMEM132C.SeqId_7173_141.txt	TMEM132C	Keep	NO	NO
SeqId_7173_141	rs1518370	Q8N3T6	missense	T	C	0.458062	-0.193078	0.0165112	2.62666e-31	7212	136.706	3	Tier1	TMEM132C.SeqId_7173_141.txt	TMEM132C	Keep	NO	YES
SeqId_7173_141	rs1387438	Q8N3T6	#N/A	A	G	0.184805	-0.115694	0.021049	4.00893e-08	7212	30.2022	#N/A	Tier1	TMEM132C.SeqId_7173_141.txt	TMEM132C	Keep	NO	NO
SeqId_7173_141	rs10847667	Q8N3T6	#N/A	G	A	0.0190628	-0.313916	0.0609006	2.60964e-07	7212	26.5622	1	Tier1	TMEM132C.SeqId_7173_141.txt	TMEM132C	Keep	NO	NO
SeqId_7179_69	rs6663324	O94856	#N/A	C	T	0.106474	0.843221	0.0250468	1e-200	7212	1133.07	1	Tier1	NFASC.SeqId_7179_69.txt	NFASC	Keep	NO	YES
SeqId_7179_69	rs2093539	O94856	#N/A	T	C	0.0898378	0.504726	0.0285274	1.32562e-68	7212	312.944	2	Tier1	NFASC.SeqId_7179_69.txt	NFASC	Keep	NO	NO
SeqId_7179_69	rs12029850	O94856	#N/A	G	C	0.122279	0.312097	0.0250398	2.70376e-35	7212	155.309	1	Tier1	NFASC.SeqId_7179_69.txt	NFASC	Keep	NO	NO
SeqId_7179_69	rs12061847	O94856	#N/A	G	C	0.302232	-0.106808	0.0181538	4.19628e-09	7212	34.6061	2	Tier1	NFASC.SeqId_7179_69.txt	NFASC	Keep	NO	NO
SeqId_7179_69	rs4951119	O94856	#N/A	G	A	0.0332039	0.259102	0.0468647	3.3384e-08	7212	30.5583	#N/A	Tier1	NFASC.SeqId_7179_69.txt	NFASC	Keep	NO	NO
SeqId_7179_69	rs12135208	O94856	#N/A	T	G	0.130598	0.126563	0.0245237	2.52389e-07	7212	26.6269	1	Tier1	NFASC.SeqId_7179_69.txt	NFASC	Keep	NO	YES
SeqId_7192_37	rs139958347	Q8IU57	missense	C	G	0.0368085	-0.914875	0.0426779	7.03501e-99	7212	459.406	#N/A	Tier1	IFNLR1.SeqId_7192_37.txt	IFNLR1	Keep	NO	NO
SeqId_7192_37	rs75884190	Q8IU57	#N/A	G	A	0.223347	-0.126818	0.019857	1.8021e-10	7212	40.7769	#N/A	Tier1	IFNLR1.SeqId_7192_37.txt	IFNLR1	Keep	NO	YES
SeqId_7198_197	rs4652346	O75063	#N/A	T	C	0.370096	0.176814	0.0172126	1.3856e-24	7212	105.492	1	Tier1	FAM20B.SeqId_7198_197.txt	FAM20B	Keep	NO	YES
SeqId_7198_197	rs16853610	O75063	#N/A	T	C	0.0605851	-0.245078	0.0347072	1.80337e-12	7212	49.8482	#N/A	Tier1	FAM20B.SeqId_7198_197.txt	FAM20B	Keep	NO	YES
SeqId_7206_20	rs2987899	P09467	missense	A	G	0.0650908	-0.480325	0.0333268	1.89842e-46	7212	207.665	1	Tier1	FBP1.SeqId_7206_20.txt	FBP1	Keep	NO	NO
SeqId_7206_20	rs4075984	P09467	#N/A	C	T	0.342992	-0.112451	0.0174663	1.28679e-10	7212	41.4385	#N/A	Tier1	FBP1.SeqId_7206_20.txt	FBP1	Keep	NO	NO
SeqId_7208_60	rs61929371	Q9UBM8	missense	A	C	0.109178	0.229319	0.0267667	1.28131e-17	7212	73.3787	2	Tier1	MGAT4C.SeqId_7208_60.txt	MGAT4C	Keep	YES	NO
SeqId_7211_2	rs17254387	P07998	#N/A	G	A	0.313392	-0.435374	0.0172051	1.9971e-135	7212	640.162	2	Tier2	RNASE1.SeqId_7211_2.txt	RNASE1	Keep	NO	YES
SeqId_7211_2	rs56216219	P07998	#N/A	G	A	0.0346596	-0.797944	0.0446877	8.13648e-70	7212	318.749	3	Tier2	RNASE1.SeqId_7211_2.txt	RNASE1	Keep	NO	YES
SeqId_7211_2	rs8003799	P07998	#N/A	T	A	0.483571	0.184922	0.0164662	5.03086e-29	7212	126.087	2	Tier1	RNASE1.SeqId_7211_2.txt	RNASE1	Keep	NO	YES
SeqId_7211_2	rs2873977	P07998	#N/A	A	G	0.487107	0.134482	0.0168172	1.47838e-15	7212	63.9294	#N/A	Tier1	RNASE1.SeqId_7211_2.txt	RNASE1	Keep	NO	NO
SeqId_7211_2	rs4377066	P07998	#N/A	T	C	0.14058	0.176531	0.024089	2.58491e-13	7212	53.6888	#N/A	Tier1	RNASE1.SeqId_7211_2.txt	RNASE1	Keep	NO	NO
SeqId_7218_87	rs1641513	P14415	#N/A	T	C	0.117496	0.567497	0.0249995	3.02377e-110	7212	515.162	3	Tier2	ATP1B2.SeqId_7218_87.txt	ATP1B2	Keep	NO	YES
SeqId_7218_87	rs72829444	P14415	#N/A	A	G	0.240191	0.272728	0.0191672	2.47958e-45	7212	202.405	2	Tier2	ATP1B2.SeqId_7218_87.txt	ATP1B2	Keep	NO	NO
SeqId_7218_87	rs1050541	P14415	#N/A	T	G	0.459032	0.217173	0.0166113	1.27474e-38	7212	170.877	1	Tier2	ATP1B2.SeqId_7218_87.txt	ATP1B2	Keep	NO	NO
SeqId_7227_75	rs28400019	O43405	#N/A	A	G	0.118328	0.716839	0.0240461	2.95782e-184	7212	888.451	1	Tier2	COCH.SeqId_7227_75.txt	COCH	Keep	NO	YES
SeqId_7227_75	rs12881068	O43405	#N/A	T	A	0.236379	-0.292745	0.0190911	3.00252e-52	7212	235.07	3	Tier2	COCH.SeqId_7227_75.txt	COCH	Keep	NO	NO
SeqId_7227_75	rs76385856	O43405	#N/A	T	G	0.062734	0.447719	0.0339366	2.74598e-39	7212	174.002	#N/A	Tier1	COCH.SeqId_7227_75.txt	COCH	Keep	NO	YES
SeqId_7227_75	rs7342551	O43405	#N/A	T	A	0.407736	-0.202116	0.0166742	1.71707e-33	7212	146.89	1	Tier1	COCH.SeqId_7227_75.txt	COCH	Keep	NO	YES
SeqId_7227_75	rs1045644	O43405	missense	C	G	0.365105	-0.198858	0.0170752	4.55855e-31	7212	135.592	#N/A	Tier1	COCH.SeqId_7227_75.txt	COCH	Keep	NO	YES
SeqId_7227_75	rs2106103	O43405	#N/A	C	A	0.110495	-0.272605	0.0262453	4.27617e-25	7212	107.856	1	Tier1	COCH.SeqId_7227_75.txt	COCH	Keep	NO	YES
SeqId_7227_75	rs79704906	O43405	#N/A	G	A	0.0545543	0.283506	0.0365229	9.48213e-15	7212	60.2384	1	Tier1	COCH.SeqId_7227_75.txt	COCH	Keep	NO	NO
SeqId_7227_75	rs10143215	O43405	#N/A	A	G	0.0342437	0.255277	0.0457181	2.43993e-08	7212	31.1693	#N/A	Tier1	COCH.SeqId_7227_75.txt	COCH	Keep	NO	NO
SeqId_7227_75	rs229244	O43405	#N/A	T	C	0.292735	-0.0915652	0.0183181	5.91054e-07	7212	24.9793	#N/A	Tier1	COCH.SeqId_7227_75.txt	COCH	Keep	NO	YES
SeqId_7228_2	rs61740973	Q969X2	#N/A	T	C	0.0143491	-0.418038	0.0693049	1.70081e-09	7212	36.3733	#N/A	Tier1	ST6GALNAC6.SeqId_7228_2.txt	ST6GALNAC6	Keep	NO	NO
SeqId_7228_2	rs10819315	Q969X2	#N/A	C	T	0.0424927	0.182173	0.0413545	1.07232e-05	7212	19.4	#N/A	Tier1	ST6GALNAC6.SeqId_7228_2.txt	ST6GALNAC6	Keep	NO	NO
SeqId_7244_16	rs12459634	Q9H665	#N/A	C	T	0.151393	-0.996145	0.0203722	1e-200	7212	2390.28	2	Tier2	IGFLR1.SeqId_7244_16.txt	IGFLR1	Keep	NO	YES
SeqId_7244_16	rs231237	Q9H665	#N/A	A	G	0.379523	-0.352667	0.0168708	2.94307e-94	7212	436.856	1	Tier2	IGFLR1.SeqId_7244_16.txt	IGFLR1	Keep	NO	YES
SeqId_7244_16	rs35090101	Q9H665	#N/A	C	T	0.0869957	0.591894	0.0284031	1.06025e-93	7212	434.146	1	Tier2	IGFLR1.SeqId_7244_16.txt	IGFLR1	Keep	NO	YES
SeqId_7244_16	rs140952221	Q9H665	missense	T	C	0.0187855	-0.600681	0.0607963	7.08398e-23	7212	97.5917	1	Tier1	IGFLR1.SeqId_7244_16.txt	IGFLR1	Keep	NO	NO
SeqId_7244_16	rs12461025	Q9H665	#N/A	T	C	0.233467	-0.0996709	0.0196429	3.98982e-07	7212	25.7398	#N/A	Tier1	IGFLR1.SeqId_7244_16.txt	IGFLR1	Keep	NO	NO
SeqId_7244_16	rs35750728	Q9H665	#N/A	A	G	0.0769444	-0.108031	0.0313218	0.00056572	7212	11.8928	#N/A	Tier1	IGFLR1.SeqId_7244_16.txt	IGFLR1	Keep	NO	NO
SeqId_7251_64	rs253196	Q9BXJ4	#N/A	A	G	0.176071	-0.198037	0.0218742	1.75479e-19	7212	81.9422	1	Tier1	C1QTNF3.SeqId_7251_64.txt	C1QTNF3	Keep	YES	NO
SeqId_7251_64	rs840389	Q9BXJ4	#N/A	G	A	0.388049	0.0987471	0.0169782	6.28016e-09	7212	33.8178	1	Tier1	C1QTNF3.SeqId_7251_64.txt	C1QTNF3	Keep	YES	NO
SeqId_7251_64	rs7717912	Q9BXJ4	#N/A	T	A	0.412172	-0.0836341	0.0168166	6.73456e-07	7212	24.7269	#N/A	Tier1	C1QTNF3.SeqId_7251_64.txt	C1QTNF3	Keep	YES	NO
SeqId_7266_4	rs11845116	Q86WD7	#N/A	G	T	0.41647	-0.198182	0.0166607	2.51266e-32	7212	141.456	3	Tier1	SERPINA9.SeqId_7266_4.txt	SERPINA9	Keep	NO	NO
SeqId_7266_4	rs11850199	Q86WD7	#N/A	A	C	0.271454	-0.187936	0.0183245	1.63804e-24	7212	105.156	#N/A	Tier1	SERPINA9.SeqId_7266_4.txt	SERPINA9	Keep	NO	YES
SeqId_7266_4	rs41412849	Q86WD7	#N/A	T	C	0.0293914	0.212433	0.049009	1.48025e-05	7212	18.7833	1	Tier1	SERPINA9.SeqId_7266_4.txt	SERPINA9	Keep	NO	NO
SeqId_7266_4	rs10129672	Q86WD7	#N/A	A	T	0.275406	0.0636074	0.0186452	0.00064968	7212	11.6348	#N/A	Tier1	SERPINA9.SeqId_7266_4.txt	SERPINA9	Keep	NO	NO
SeqId_7551_33	rs12275758	Q14392	#N/A	A	G	0.0762512	-0.1821	0.0313507	6.57245e-09	7212	33.7291	#N/A	Tier1	LRRC32.SeqId_7551_33.txt	LRRC32	Keep	NO	NO
SeqId_7551_33	rs7942382	Q14392	#N/A	C	A	0.192292	-0.0829914	0.0211529	8.8118e-05	7212	15.3888	#N/A	Tier1	LRRC32.SeqId_7551_33.txt	LRRC32	Keep	NO	NO
SeqId_7628_40	rs2270894	Q96HD1	#N/A	G	C	0.214405	0.716603	0.0184394	1e-200	7212	1509.88	1	Tier2	CRELD1.SeqId_7628_40.txt	CRELD1	Keep	NO	YES
SeqId_7628_40	rs6443276	Q96HD1	#N/A	A	C	0.175516	-0.880256	0.0192611	1e-200	7212	2088.02	3	Tier1	CRELD1.SeqId_7628_40.txt	CRELD1	Keep	NO	YES
SeqId_7628_40	rs496348	Q96HD1	#N/A	G	T	0.0677249	-0.827146	0.031666	8.70974e-144	7212	682.115	#N/A	Tier1	CRELD1.SeqId_7628_40.txt	CRELD1	Keep	NO	YES
SeqId_7628_40	rs114286445	Q96HD1	#N/A	A	G	0.0155968	-0.951966	0.0661606	2.65596e-46	7212	206.978	1	Tier1	CRELD1.SeqId_7628_40.txt	CRELD1	Keep	NO	NO
SeqId_7628_40	rs36029198	Q96HD1	#N/A	A	G	0.0131013	-0.722696	0.0724088	2.61968e-23	7212	99.5883	#N/A	Tier1	CRELD1.SeqId_7628_40.txt	CRELD1	Keep	NO	NO
SeqId_7655_11	rs198379	P16860	#N/A	C	T	0.424026	0.205293	0.0168601	8.91153e-34	7212	148.22	2	Tier1	NPPB.SeqId_7655_11.txt	NPPB	Keep	YES	NO
SeqId_7655_11	rs79837245	P16860	#N/A	A	T	0.0471371	0.346683	0.039188	1.11938e-18	7212	78.2417	1	Tier1	NPPB.SeqId_7655_11.txt	NPPB	Keep	YES	NO
SeqId_7757_5	rs9272216	P01906	missense	G	A	0.279911	-0.603064	0.0173025	1e-200	7212	1214.48	24	Tier3	HLA-DQA2.SeqId_7757_5.txt	HLA-DQA2	Keep	NO	YES
SeqId_7757_5	rs35062987	P01906	#N/A	T	C	0.208166	0.52437	0.0196927	4.35557e-149	7212	708.834	9	Tier3	HLA-DQA2.SeqId_7757_5.txt	HLA-DQA2	Keep	NO	YES
SeqId_7757_5	rs28772303	P01906	#N/A	A	C	0.169624	-0.355924	0.0214698	1.31878e-60	7212	274.75	5	Tier1	HLA-DQA2.SeqId_7757_5.txt	HLA-DQA2	Keep	NO	YES
SeqId_7757_5	rs9469112	P01906	#N/A	T	C	0.16394	0.2724	0.0222983	5.51127e-34	7212	149.194	9	Tier3	HLA-DQA2.SeqId_7757_5.txt	HLA-DQA2	Keep	NO	YES
SeqId_7757_5	rs3129849	P01906	#N/A	A	G	0.198461	-0.184112	0.0210098	2.33749e-18	7212	76.7715	13	Tier3	HLA-DQA2.SeqId_7757_5.txt	HLA-DQA2	Keep	NO	YES
SeqId_7757_5	rs73409538	P01906	#N/A	T	G	0.0152502	0.454722	0.0673015	1.52392e-11	7212	45.6375	2	Tier1	HLA-DQA2.SeqId_7757_5.txt	HLA-DQA2	Keep	NO	NO
SeqId_7761_125	rs5770922	Q9Y259	missense	G	A	0.0484542	-0.48878	0.0383915	9.80834e-37	7212	162.045	1	Tier1	CHKB.SeqId_7761_125.txt	CHKB	Keep	NO	NO
SeqId_7761_125	rs5770868	Q9Y259	missense,stop_gained	C	T	0.08859	-0.332818	0.0287706	1.1158e-30	7212	133.781	#N/A	Tier1	CHKB.SeqId_7761_125.txt	CHKB	Keep	NO	NO
SeqId_7761_125	rs86337	Q9Y259	#N/A	C	A	0.425343	-0.0859405	0.0167584	3.00146e-07	7212	26.2912	#N/A	Tier1	CHKB.SeqId_7761_125.txt	CHKB	Keep	NO	YES
SeqId_7769_29	rs7695151	P78314	#N/A	T	C	0.467628	0.181963	0.0164857	4.2195e-28	7212	121.795	#N/A	Tier1	SH3BP2.SeqId_7769_29.txt	SH3BP2	Keep	YES	NO
SeqId_7779_86	rs1704879	Q9NPF2	#N/A	T	G	0.295647	-0.585618	0.0169761	1e-200	7212	1189.69	1	Tier2	CHST11.SeqId_7779_86.txt	CHST11	Keep	NO	YES
SeqId_7779_86	rs746034	Q9NPF2	#N/A	G	A	0.370581	0.417294	0.0165123	4.31361e-135	7212	638.482	3	Tier2	CHST11.SeqId_7779_86.txt	CHST11	Keep	NO	YES
SeqId_7779_86	rs7979531	Q9NPF2	#N/A	G	C	0.267157	-0.27982	0.0184529	3.74536e-51	7212	229.884	1	Tier1	CHST11.SeqId_7779_86.txt	CHST11	Keep	NO	YES
SeqId_7779_86	rs7976087	Q9NPF2	#N/A	C	G	0.38292	0.233571	0.0168491	3.81243e-43	7212	192.116	1	Tier1	CHST11.SeqId_7779_86.txt	CHST11	Keep	NO	YES
SeqId_7779_86	rs1353191	Q9NPF2	#N/A	C	T	0.313878	0.147699	0.0179379	2.13326e-16	7212	67.7784	1	Tier1	CHST11.SeqId_7779_86.txt	CHST11	Keep	NO	NO
SeqId_7779_86	rs17035928	Q9NPF2	#N/A	C	T	0.104464	-0.167152	0.0269975	6.29057e-10	7212	38.3227	#N/A	Tier1	CHST11.SeqId_7779_86.txt	CHST11	Keep	NO	NO
SeqId_7779_86	rs875679	Q9NPF2	#N/A	G	A	0.429918	-0.0878461	0.0168356	1.86036e-07	7212	27.2187	1	Tier1	CHST11.SeqId_7779_86.txt	CHST11	Keep	NO	NO
SeqId_7784_1	rs76438938	P01042	#N/A	T	C	0.0273118	-1.53594	0.0475308	1e-200	7212	1043.95	3	Tier1	KNG1.SeqId_7784_1.txt	KNG1	Keep	YES	NO
SeqId_7784_1	rs2304456	P01042	missense	G	T	0.109247	0.526312	0.0262133	2.69936e-87	7212	403.016	14	Tier3	KNG1.SeqId_7784_1.txt	KNG1	Keep	YES	NO
SeqId_7784_1	rs13084325	P01042	#N/A	G	A	0.190004	-0.393655	0.0208281	8.42793e-78	7212	357.118	4	Tier1	KNG1.SeqId_7784_1.txt	KNG1	Keep	YES	NO
SeqId_7784_1	rs78140870	P01042	#N/A	A	C	0.0160821	0.581702	0.0654893	8.15066e-19	7212	78.8751	3	Tier1	KNG1.SeqId_7784_1.txt	KNG1	Keep	YES	NO
SeqId_7784_1	rs7614709	P01042	missense	A	G	0.227159	0.167898	0.0196136	1.36113e-17	7212	73.2582	22	Tier3	KNG1.SeqId_7784_1.txt	KNG1	Keep	YES	NO
SeqId_7784_1	rs5030111	P01042	#N/A	T	C	0.188618	-0.161906	0.0211116	1.96007e-14	7212	58.7981	5	Tier1	KNG1.SeqId_7784_1.txt	KNG1	Keep	YES	NO
SeqId_7784_1	rs72625026	P01042	#N/A	T	G	0.16803	-0.108398	0.0220478	9.00554e-07	7212	24.1653	15	Tier3	KNG1.SeqId_7784_1.txt	KNG1	Keep	YES	NO
SeqId_7787_25	rs397600	A6NI73	#N/A	G	A	0.344586	-0.241248	0.0173575	2.32783e-43	7212	193.122	4	Tier2	LILRA5.SeqId_7787_25.txt	LILRA5	Keep	NO	NO
SeqId_7787_25	rs368177	A6NI73	#N/A	G	A	0.302371	-0.202641	0.0180719	6.09968e-29	7212	125.697	5	Tier2	LILRA5.SeqId_7787_25.txt	LILRA5	Keep	NO	NO
SeqId_7787_25	rs3892786	A6NI73	#N/A	C	G	0.180299	0.143536	0.0213803	2.04481e-11	7212	45.0582	4	Tier1	LILRA5.SeqId_7787_25.txt	LILRA5	Keep	NO	NO
SeqId_7787_25	rs12984962	A6NI73	#N/A	C	T	0.346458	-0.0585347	0.0176636	0.000924736	7212	10.9786	5	Tier1	LILRA5.SeqId_7787_25.txt	LILRA5	Keep	NO	YES
SeqId_7808_5	rs1553252	O94923	#N/A	C	T	0.231942	-0.731022	0.0177868	1e-200	7212	1688.67	1	Tier1	GLCE.SeqId_7808_5.txt	GLCE	Keep	NO	YES
SeqId_7810_20	rs9640	Q9BXJ0	#N/A	A	T	0.12318	0.295487	0.02503	7.19106e-32	7212	139.327	1	Tier1	C1QTNF5.SeqId_7810_20.txt	C1QTNF5	Keep	NO	YES
SeqId_7810_20	rs10892354	Q9BXJ0	#N/A	T	C	0.387079	0.177644	0.0168549	8.73021e-26	7212	111.052	#N/A	Tier1	C1QTNF5.SeqId_7810_20.txt	C1QTNF5	Keep	NO	NO
SeqId_7813_6	rs35458538	P05187	#N/A	A	G	0.23728	0.387163	0.0190213	1.35163e-89	7212	414.178	#N/A	Tier1	ALPP.SeqId_7813_6.txt	ALPP	Keep	NO	NO
SeqId_7813_6	rs73001992	P05187	#N/A	A	C	0.196312	-0.258053	0.0206421	1.71075e-35	7212	156.239	#N/A	Tier1	ALPP.SeqId_7813_6.txt	ALPP	Keep	NO	YES
SeqId_7813_6	rs75920311	P05187	#N/A	G	C	0.0720227	-0.363186	0.0317925	5.7616e-30	7212	130.463	#N/A	Tier1	ALPP.SeqId_7813_6.txt	ALPP	Keep	NO	YES
SeqId_7813_6	rs2945420	P05187	missense	C	G	0.0863718	-0.288706	0.0293791	1.19549e-22	7212	96.5415	#N/A	Tier1	ALPP.SeqId_7813_6.txt	ALPP	Keep	NO	YES
SeqId_7813_6	rs11689384	P05187	#N/A	T	G	0.0509497	0.357651	0.0374957	1.939e-21	7212	90.9569	#N/A	Tier1	ALPP.SeqId_7813_6.txt	ALPP	Keep	NO	YES
SeqId_7815_49	rs13285086	Q8WX77	#N/A	G	A	0.356024	0.0842084	0.017561	1.65785e-06	7212	22.9875	#N/A	Tier1	IGFBPL1.SeqId_7815_49.txt	IGFBPL1	Keep	YES	NO
SeqId_7841_84	rs12792040	Q96AP7	missense	A	G	0.0926799	-0.537073	0.0280229	6.79157e-80	7212	367.215	1	Tier2	ESAM.SeqId_7841_84.txt	ESAM	Keep	NO	NO
SeqId_7841_84	rs61910625	Q96AP7	#N/A	T	C	0.169347	-0.233504	0.0219993	3.98824e-26	7212	112.629	1	Tier1	ESAM.SeqId_7841_84.txt	ESAM	Keep	NO	NO
SeqId_7841_84	rs9971552	Q96AP7	#N/A	T	A	0.40219	0.110594	0.0169198	6.73389e-11	7212	42.7122	#N/A	Tier1	ESAM.SeqId_7841_84.txt	ESAM	Keep	NO	NO
SeqId_7849_3	rs75573663	Q16769	missense	C	T	0.0106059	-1.23476	0.0793069	8.75556e-54	7212	242.339	#N/A	Tier1	QPCT.SeqId_7849_3.txt	QPCT	Keep	NO	YES
SeqId_7849_3	rs6751012	Q16769	#N/A	G	A	0.114377	0.302071	0.0257385	1.60762e-31	7212	137.699	2	Tier1	QPCT.SeqId_7849_3.txt	QPCT	Keep	NO	YES
SeqId_7849_3	rs2430494	Q16769	#N/A	G	T	0.385415	0.154634	0.0171665	2.64899e-19	7212	81.1196	1	Tier1	QPCT.SeqId_7849_3.txt	QPCT	Keep	NO	NO
SeqId_7849_3	rs72792861	Q16769	#N/A	G	A	0.0455428	-0.261882	0.0398671	5.4224e-11	7212	43.1382	#N/A	Tier1	QPCT.SeqId_7849_3.txt	QPCT	Keep	NO	NO
SeqId_7852_9	rs1218825	Q9H2K0	#N/A	G	C	0.0468598	-0.288432	0.0393536	2.56606e-13	7212	53.7029	#N/A	Tier1	MTIF3.SeqId_7852_9.txt	MTIF3	Keep	YES	NO
SeqId_7856_51	rs12405460	Q8WW52	#N/A	C	G	0.326563	0.27794	0.0172564	2.28136e-57	7212	259.347	1	Tier1	FAM151A.SeqId_7856_51.txt	FAM151A	Keep	NO	YES
SeqId_7856_51	rs41301080	Q8WW52	#N/A	T	C	0.0176071	-0.683381	0.0630962	3.97661e-27	7212	117.273	1	Tier1	FAM151A.SeqId_7856_51.txt	FAM151A	Keep	NO	NO
SeqId_7856_51	rs78080497	Q8WW52	#N/A	G	A	0.0316096	-0.468248	0.0472788	5.60625e-23	7212	98.0615	1	Tier1	FAM151A.SeqId_7856_51.txt	FAM151A	Keep	NO	NO
SeqId_7856_51	rs112947722	Q8WW52	#N/A	C	T	0.0136559	0.635918	0.0710889	4.64571e-19	7212	79.9978	1	Tier1	FAM151A.SeqId_7856_51.txt	FAM151A	Keep	NO	YES
SeqId_7856_51	rs1655523	Q8WW52	#N/A	G	T	0.29738	-0.150846	0.0180924	9.00286e-17	7212	69.4952	1	Tier1	FAM151A.SeqId_7856_51.txt	FAM151A	Keep	NO	NO
SeqId_7856_51	rs300279	Q8WW52	#N/A	T	C	0.436226	0.100693	0.0166007	1.38096e-09	7212	36.7812	#N/A	Tier1	FAM151A.SeqId_7856_51.txt	FAM151A	Keep	NO	NO
SeqId_7861_9	rs10118816	Q01974	#N/A	T	C	0.327118	0.348488	0.0174172	1.01856e-86	7212	400.22	2	Tier2	ROR2.SeqId_7861_9.txt	ROR2	Keep	NO	YES
SeqId_7861_9	rs10820900	Q01974	missense	T	C	0.351171	0.302773	0.0169441	6.5144e-70	7212	319.21	1	Tier2	ROR2.SeqId_7861_9.txt	ROR2	Keep	NO	YES
SeqId_7861_9	rs12004963	Q01974	#N/A	C	T	0.0662692	-0.335752	0.0332921	9.24234e-24	7212	101.68	#N/A	Tier1	ROR2.SeqId_7861_9.txt	ROR2	Keep	NO	NO
SeqId_7861_9	rs16907873	Q01974	#N/A	C	T	0.0812422	0.296886	0.0303698	1.97222e-22	7212	95.5378	#N/A	Tier1	ROR2.SeqId_7861_9.txt	ROR2	Keep	NO	YES
SeqId_7861_9	rs2178196	Q01974	#N/A	G	A	0.0461666	0.272913	0.0393732	4.5263e-12	7212	48.0315	#N/A	Tier1	ROR2.SeqId_7861_9.txt	ROR2	Keep	NO	NO
SeqId_7871_16	rs575123	Q24JP5	#N/A	C	A	0.344101	-0.590281	0.0159504	1e-200	7212	1369.16	1	Tier2	TMEM132A.SeqId_7871_16.txt	TMEM132A	Keep	NO	NO
SeqId_7871_16	rs668671	Q24JP5	missense	A	G	0.231041	0.768151	0.0178017	1e-200	7212	1861.44	1	Tier2	TMEM132A.SeqId_7871_16.txt	TMEM132A	Keep	NO	YES
SeqId_7871_16	rs524523	Q24JP5	missense	A	G	0.0291834	-1.32195	0.0474751	3.67719e-162	7212	775.136	1	Tier1	TMEM132A.SeqId_7871_16.txt	TMEM132A	Keep	NO	YES
SeqId_7871_16	rs117270364	Q24JP5	#N/A	C	A	0.0125468	-0.803495	0.0746662	8.38345e-27	7212	115.77	#N/A	Tier1	TMEM132A.SeqId_7871_16.txt	TMEM132A	Keep	NO	NO
SeqId_7871_16	rs12576127	Q24JP5	#N/A	C	T	0.396506	0.15176	0.0168193	2.31199e-19	7212	81.3914	1	Tier1	TMEM132A.SeqId_7871_16.txt	TMEM132A	Keep	NO	YES
SeqId_7871_16	rs61755079	Q24JP5	missense	A	G	0.0612089	0.252152	0.034768	4.52008e-13	7212	52.583	1	Tier1	TMEM132A.SeqId_7871_16.txt	TMEM132A	Keep	NO	NO
SeqId_7875_86	rs4854435	P08567	missense	A	G	0.248371	0.352151	0.0190597	1.65083e-74	7212	341.276	#N/A	Tier1	PLEK.SeqId_7875_86.txt	PLEK	Keep	NO	YES
SeqId_7875_86	rs7420775	P08567	#N/A	T	G	0.321711	0.231936	0.0176694	6.47507e-39	7212	172.255	1	Tier1	PLEK.SeqId_7875_86.txt	PLEK	Keep	NO	NO
SeqId_7875_86	rs34338164	P08567	missense	C	A	0.0110911	-0.77889	0.0783937	4.09994e-23	7212	98.6892	2	Tier1	PLEK.SeqId_7875_86.txt	PLEK	Keep	NO	NO
SeqId_7875_86	rs17035364	P08567	missense	T	C	0.0269652	-0.373095	0.0510977	3.14783e-13	7212	53.2986	#N/A	Tier1	PLEK.SeqId_7875_86.txt	PLEK	Keep	NO	YES
SeqId_7875_86	rs75138560	P08567	#N/A	C	T	0.0120616	-0.49094	0.0760569	1.15308e-10	7212	41.6542	#N/A	Tier1	PLEK.SeqId_7875_86.txt	PLEK	Keep	NO	NO
SeqId_7875_86	rs11885596	P08567	#N/A	T	C	0.080549	0.151918	0.0304433	6.17271e-07	7212	24.8951	#N/A	Tier1	PLEK.SeqId_7875_86.txt	PLEK	Keep	NO	NO
SeqId_7875_86	rs11891290	P08567	#N/A	T	C	0.136074	-0.0794911	0.0242389	0.00104491	7212	10.752	#N/A	Tier1	PLEK.SeqId_7875_86.txt	PLEK	Keep	NO	NO
SeqId_7891_45	rs1976391	P19224	#N/A	G	A	0.329752	-0.393387	0.017178	4.22819e-112	7212	524.293	#N/A	Tier1	UGT1A6.SeqId_7891_45.txt	UGT1A6	Keep	NO	YES
SeqId_7891_45	rs6431630	P19224	#N/A	A	G	0.101761	0.399233	0.027401	2.04618e-47	7212	212.226	2	Tier1	UGT1A6.SeqId_7891_45.txt	UGT1A6	Keep	NO	NO
SeqId_7905_30	rs3794695	P00738	#N/A	T	C	0.198461	-0.44276	0.020219	5.7738e-103	7212	479.399	4	Tier2	HP.SeqId_7905_30.txt	HP	Keep	NO	YES
SeqId_7905_30	rs77303550	P00738	#N/A	T	C	0.190836	0.431449	0.0205908	1.10675e-94	7212	438.927	7	Tier3	HP.SeqId_7905_30.txt	HP	Keep	NO	YES
SeqId_7905_30	rs9302635	P00738	#N/A	C	T	0.18938	0.427533	0.0206367	1.16444e-92	7212	429.08	5	Tier2	HP.SeqId_7905_30.txt	HP	Keep	NO	YES
SeqId_7905_30	rs17588429	P00738	#N/A	G	A	0.0489394	0.24867	0.0381462	7.56165e-11	7212	42.4838	1	Tier1	HP.SeqId_7905_30.txt	HP	Keep	NO	NO
SeqId_7905_30	rs1424241	P00738	#N/A	A	G	0.169971	-0.10459	0.0222524	2.64764e-06	7212	22.0854	4	Tier2	HP.SeqId_7905_30.txt	HP	Keep	NO	YES
SeqId_7905_30	rs4788464	P00738	#N/A	T	C	0.459102	0.0753612	0.0167618	7.0325e-06	7212	20.2085	1	Tier1	HP.SeqId_7905_30.txt	HP	Keep	NO	YES
SeqId_7916_10	rs3014811	P31151	#N/A	C	T	0.0724387	1.0493	0.0296346	1e-200	7212	1253.37	1	Tier1	S100A7.SeqId_7916_10.txt	S100A7	Keep	NO	NO
SeqId_7916_10	rs3014837	P31151	missense	C	G	0.0595453	1.47971	0.0303853	1e-200	7212	2370.86	1	Tier1	S100A7.SeqId_7916_10.txt	S100A7	Keep	NO	NO
SeqId_7916_10	rs636176	P31151	#N/A	A	G	0.0698738	0.573456	0.0323889	1.06882e-68	7212	313.392	2	Tier1	S100A7.SeqId_7916_10.txt	S100A7	Keep	NO	NO
SeqId_7916_10	rs188117370	P31151	#N/A	C	A	0.0157355	0.390585	0.0663664	4.15169e-09	7212	34.6269	#N/A	Tier1	S100A7.SeqId_7916_10.txt	S100A7	Keep	NO	NO
SeqId_7916_10	rs78414796	P31151	#N/A	A	G	0.0536531	0.123202	0.0369511	0.000859845	7212	11.1137	#N/A	Tier1	S100A7.SeqId_7916_10.txt	S100A7	Keep	NO	NO
SeqId_7918_114	rs78811372	P04745	#N/A	A	G	0.0396506	-0.717915	0.0421589	8.76546e-64	7212	289.899	1	Tier2	AMY1A.SeqId_7918_114.txt	AMY1A	Keep	NO	NO
SeqId_7918_114	rs4244372	P04745	#N/A	A	T	0.358589	-0.205226	0.0172914	3.42884e-32	7212	140.826	1	Tier1	AMY1A.SeqId_7918_114.txt	AMY1A	Keep	NO	NO
SeqId_7918_114	rs77395797	P04745	#N/A	T	C	0.011715	-0.865408	0.0766817	2.71512e-29	7212	127.332	1	Tier1	AMY1A.SeqId_7918_114.txt	AMY1A	Keep	NO	NO
SeqId_7918_114	rs186699271	P04745	#N/A	G	A	0.01324	-0.614405	0.072181	2.05841e-17	7212	72.4341	1	Tier1	AMY1A.SeqId_7918_114.txt	AMY1A	Keep	NO	NO
SeqId_7918_114	rs35945519	P04745	#N/A	A	C	0.0207265	0.466119	0.0574023	5.43003e-16	7212	65.9196	1	Tier1	AMY1A.SeqId_7918_114.txt	AMY1A	Keep	NO	NO
SeqId_7918_114	rs114922930	P04745	#N/A	T	C	0.0107445	-0.61435	0.0798042	1.56374e-14	7212	59.2461	1	Tier1	AMY1A.SeqId_7918_114.txt	AMY1A	Keep	NO	NO
SeqId_7918_114	rs984740116	P04745	#N/A	A	G	0.0103979	0.605606	0.0805439	6.18872e-14	7212	56.519	#N/A	Tier1	AMY1A.SeqId_7918_114.txt	AMY1A	Keep	NO	NO
SeqId_7918_114	rs74486377	P04745	#N/A	C	A	0.0122695	0.546784	0.075376	4.46554e-13	7212	52.6072	1	Tier1	AMY1A.SeqId_7918_114.txt	AMY1A	Keep	NO	NO
SeqId_7918_114	rs150076551	P04745	#N/A	T	C	0.0208651	0.388944	0.0578871	1.96909e-11	7212	45.1326	1	Tier1	AMY1A.SeqId_7918_114.txt	AMY1A	Keep	NO	NO
SeqId_7918_114	rs12119211	P04745	#N/A	T	C	0.0266186	0.323671	0.0506419	1.74646e-10	7212	40.8383	2	Tier1	AMY1A.SeqId_7918_114.txt	AMY1A	Keep	NO	NO
SeqId_7918_114	rs143198643	P04745	#N/A	T	C	0.0108138	-0.410494	0.0797399	2.70379e-07	7212	26.4937	#N/A	Tier1	AMY1A.SeqId_7918_114.txt	AMY1A	Keep	NO	NO
SeqId_7918_114	rs114220930	P04745	#N/A	C	T	0.041245	0.195619	0.0417424	2.8324e-06	7212	21.9557	#N/A	Tier1	AMY1A.SeqId_7918_114.txt	AMY1A	Keep	NO	NO
SeqId_7918_114	rs115471742	P04745	#N/A	T	C	0.0311937	-0.185325	0.0480566	0.000116073	7212	14.8676	1	Tier1	AMY1A.SeqId_7918_114.txt	AMY1A	Keep	NO	NO
SeqId_7918_114	rs956347237	P04745	#N/A	C	A	0.0123388	-0.24544	0.0749638	0.00106496	7212	10.7168	#N/A	Tier1	AMY1A.SeqId_7918_114.txt	AMY1A	Keep	NO	NO
SeqId_7921_65	rs10768174	Q86VR8	#N/A	G	A	0.431721	0.279065	0.0163725	6.73745e-64	7212	290.443	1	Tier2	FJX1.SeqId_7921_65.txt	FJX1	Keep	NO	YES
SeqId_7921_65	rs7924470	Q86VR8	#N/A	C	A	0.430334	-0.143912	0.0167347	9.70696e-18	7212	73.9329	1	Tier1	FJX1.SeqId_7921_65.txt	FJX1	Keep	NO	YES
SeqId_7921_65	rs61878980	Q86VR8	#N/A	T	C	0.251629	0.145185	0.0192251	4.82043e-14	7212	57.0146	#N/A	Tier1	FJX1.SeqId_7921_65.txt	FJX1	Keep	NO	NO
SeqId_7921_65	rs474415	Q86VR8	#N/A	A	G	0.321503	0.122764	0.0175987	3.31237e-12	7212	48.6475	#N/A	Tier1	FJX1.SeqId_7921_65.txt	FJX1	Keep	NO	NO
SeqId_7921_65	rs12577437	Q86VR8	#N/A	T	C	0.0684875	0.222331	0.0329539	1.62943e-11	7212	45.5057	1	Tier1	FJX1.SeqId_7921_65.txt	FJX1	Keep	NO	NO
SeqId_7921_65	rs2289989	Q86VR8	#N/A	T	C	0.354984	0.0874233	0.0173333	4.67857e-07	7212	25.4315	#N/A	Tier1	FJX1.SeqId_7921_65.txt	FJX1	Keep	NO	NO
SeqId_7922_5	rs1349326	P35318	#N/A	G	A	0.160682	-0.117002	0.0225344	2.13566e-07	7212	26.951	12	Tier3	ADM.SeqId_7922_5.txt	ADM	Keep	YES	NO
SeqId_7922_5	rs2923098	P35318	#N/A	G	T	0.455289	0.0834814	0.0166962	5.86725e-07	7212	24.9933	1	Tier1	ADM.SeqId_7922_5.txt	ADM	Keep	YES	NO
SeqId_7926_13	rs6032259	P49223	missense	A	G	0.46839	-0.40696	0.016088	2.46261e-135	7212	639.704	2	Tier2	SPINT3.SeqId_7926_13.txt	SPINT3	Keep	NO	YES
SeqId_7933_75	rs7779623	Q9P0K1	missense	A	G	0.472411	0.436761	0.0157336	3.13327e-161	7212	770.391	#N/A	Tier1	ADAM22.SeqId_7933_75.txt	ADAM22	Keep	NO	YES
SeqId_7933_75	rs10279744	Q9P0K1	#N/A	G	A	0.479066	-0.187076	0.0162984	3.10584e-30	7212	131.712	#N/A	Tier1	ADAM22.SeqId_7933_75.txt	ADAM22	Keep	NO	YES
SeqId_7933_75	rs148560295	Q9P0K1	#N/A	C	A	0.0158048	-0.505782	0.0670199	5.01051e-14	7212	56.9375	#N/A	Tier1	ADAM22.SeqId_7933_75.txt	ADAM22	Keep	NO	NO
SeqId_7933_75	rs10276578	Q9P0K1	#N/A	T	C	0.245182	0.0996488	0.0193765	2.77852e-07	7212	26.4407	#N/A	Tier1	ADAM22.SeqId_7933_75.txt	ADAM22	Keep	NO	NO
SeqId_7933_75	rs10952903	Q9P0K1	#N/A	C	G	0.0161514	-0.326618	0.065887	7.31325e-07	7212	24.5675	#N/A	Tier1	ADAM22.SeqId_7933_75.txt	ADAM22	Keep	NO	NO
SeqId_7933_75	rs112423812	Q9P0K1	#N/A	T	C	0.0169832	0.205405	0.0649418	0.00156852	7212	10.0012	#N/A	Tier1	ADAM22.SeqId_7933_75.txt	ADAM22	Keep	NO	NO
SeqId_7935_26	rs5749700	O95461	#N/A	T	C	0.355816	0.223174	0.0172898	1.06119e-37	7212	166.566	#N/A	Tier1	LARGE.SeqId_7935_26.txt	LARGE	Keep	YES	NO
SeqId_7945_10	rs3733724	Q9H2E6	#N/A	T	C	0.0849854	0.376051	0.0296034	1.40086e-36	7212	161.321	1	Tier1	SEMA6A.SeqId_7945_10.txt	SEMA6A	Keep	NO	NO
SeqId_7945_10	rs17139604	Q9H2E6	#N/A	G	A	0.0511576	-0.419474	0.0377811	2.0654e-28	7212	123.237	#N/A	Tier1	SEMA6A.SeqId_7945_10.txt	SEMA6A	Keep	NO	YES
SeqId_7945_10	rs33069	Q9H2E6	#N/A	A	C	0.296479	-0.182498	0.0181728	1.41731e-23	7212	100.821	2	Tier1	SEMA6A.SeqId_7945_10.txt	SEMA6A	Keep	NO	YES
SeqId_7945_10	rs113795423	Q9H2E6	#N/A	T	C	0.150007	-0.134332	0.023148	6.78363e-09	7212	33.6676	#N/A	Tier1	SEMA6A.SeqId_7945_10.txt	SEMA6A	Keep	NO	NO
SeqId_7945_10	rs11241391	Q9H2E6	#N/A	A	T	0.0858173	0.162938	0.0292221	2.55231e-08	7212	31.0815	#N/A	Tier1	SEMA6A.SeqId_7945_10.txt	SEMA6A	Keep	NO	NO
SeqId_7948_129	rs34460487	A6NH11	#N/A	A	G	0.341883	0.301196	0.0170774	3.40519e-68	7212	310.981	2	Tier1	GLTPD2.SeqId_7948_129.txt	GLTPD2	Keep	NO	YES
SeqId_7948_129	rs78050081	A6NH11	#N/A	T	C	0.0372245	-0.402932	0.0435425	2.8053e-20	7212	85.6084	1	Tier1	GLTPD2.SeqId_7948_129.txt	GLTPD2	Keep	NO	NO
SeqId_7948_129	rs4533344	A6NH11	#N/A	T	C	0.125537	0.204601	0.0253933	9.0608e-16	7212	64.9018	1	Tier1	GLTPD2.SeqId_7948_129.txt	GLTPD2	Keep	NO	YES
SeqId_7948_129	rs567339168	A6NH11	#N/A	G	A	0.011507	-0.4771	0.0778245	9.22437e-10	7212	37.5721	1	Tier1	GLTPD2.SeqId_7948_129.txt	GLTPD2	Keep	NO	NO
SeqId_7948_129	rs4790225	A6NH11	#N/A	T	C	0.0232913	0.297983	0.0550626	6.44313e-08	7212	29.2785	#N/A	Tier1	GLTPD2.SeqId_7948_129.txt	GLTPD2	Keep	NO	NO
SeqId_7948_129	rs1859434	A6NH11	missense	G	A	0.188826	-0.0968561	0.0210685	4.35516e-06	7212	21.1284	#N/A	Tier1	GLTPD2.SeqId_7948_129.txt	GLTPD2	Keep	NO	NO
SeqId_7955_195	rs1042779	P19827	missense	G	A	0.379384	-0.704643	0.0150152	1e-200	7212	2201.69	13	Tier3	ITIH1.SeqId_7955_195.txt	ITIH1	Keep	NO	YES
SeqId_7955_195	rs17331109	P19827	#N/A	G	A	0.0223208	-0.39178	0.0564472	4.24273e-12	7212	48.1592	6	Tier3	ITIH1.SeqId_7955_195.txt	ITIH1	Keep	NO	NO
SeqId_7955_195	rs140310455	P19827	#N/A	T	G	0.0128241	0.315639	0.0739634	2.0021e-05	7212	18.2065	#N/A	Tier1	ITIH1.SeqId_7955_195.txt	ITIH1	Keep	NO	NO
SeqId_7957_2	rs12324531	Q8WXD2	missense	T	C	0.236517	-0.832475	0.0168595	1e-200	7212	2437.43	1	Tier2	SCG3.SeqId_7957_2.txt	SCG3	Keep	NO	YES
SeqId_7957_2	rs8028518	Q8WXD2	#N/A	C	T	0.031055	-0.701927	0.0474899	1.00505e-48	7212	218.404	1	Tier2	SCG3.SeqId_7957_2.txt	SCG3	Keep	NO	NO
SeqId_7957_2	rs149343109	Q8WXD2	#N/A	C	T	0.0264106	-0.560742	0.0513525	1.52729e-27	7212	119.202	1	Tier1	SCG3.SeqId_7957_2.txt	SCG3	Keep	NO	NO
SeqId_7957_2	rs77193856	Q8WXD2	#N/A	G	A	0.031055	0.455746	0.0479042	2.45396e-21	7212	90.4853	#N/A	Tier1	SCG3.SeqId_7957_2.txt	SCG3	Keep	NO	NO
SeqId_7957_2	rs2606135	Q8WXD2	#N/A	G	A	0.011299	-0.368826	0.0790898	3.16656e-06	7212	21.7411	#N/A	Tier1	SCG3.SeqId_7957_2.txt	SCG3	Keep	NO	NO
SeqId_7968_15	rs2370794	O95727	#N/A	G	A	0.327118	0.327022	0.017522	5.91153e-76	7212	348.23	2	Tier2	CRTAM.SeqId_7968_15.txt	CRTAM	Keep	NO	YES
SeqId_7968_15	rs11218878	O95727	#N/A	T	A	0.43179	-0.159415	0.0166799	1.62078e-21	7212	91.3169	1	Tier1	CRTAM.SeqId_7968_15.txt	CRTAM	Keep	NO	YES
SeqId_7970_315	rs4859610	Q13508	#N/A	A	G	0.225912	0.393994	0.0191422	1.61748e-91	7212	423.521	1	Tier1	ART3.SeqId_7970_315.txt	ART3	Keep	NO	YES
SeqId_7970_315	rs55975346	Q13508	#N/A	G	T	0.131984	-0.379986	0.0243449	4.85261e-54	7212	243.556	3	Tier1	ART3.SeqId_7970_315.txt	ART3	Keep	NO	YES
SeqId_7970_315	rs7437856	Q13508	#N/A	A	G	0.215306	0.208092	0.0200059	3.67306e-25	7212	108.162	1	Tier1	ART3.SeqId_7970_315.txt	ART3	Keep	NO	NO
SeqId_7970_315	rs2197104	Q13508	#N/A	G	A	0.187717	0.197438	0.021211	1.69191e-20	7212	86.6201	1	Tier1	ART3.SeqId_7970_315.txt	ART3	Keep	NO	NO
SeqId_7970_315	rs138962137	Q13508	#N/A	T	C	0.0295993	0.425757	0.0486595	2.6306e-18	7212	76.5364	1	Tier1	ART3.SeqId_7970_315.txt	ART3	Keep	NO	NO
SeqId_7980_72	rs34361686	Q9NY97	#N/A	A	G	0.479897	0.234252	0.0165556	7.4736e-45	7212	200.15	1	Tier1	B3GNT2.SeqId_7980_72.txt	B3GNT2	Keep	NO	YES
SeqId_7980_72	rs62179413	Q9NY97	#N/A	C	T	0.244836	-0.167881	0.0193409	4.83249e-18	7212	75.3233	2	Tier1	B3GNT2.SeqId_7980_72.txt	B3GNT2	Keep	NO	NO
SeqId_7980_72	rs58198851	Q9NY97	#N/A	A	G	0.313808	0.151579	0.0180515	5.46089e-17	7212	70.4906	#N/A	Tier1	B3GNT2.SeqId_7980_72.txt	B3GNT2	Keep	NO	YES
SeqId_7980_72	rs80161321	Q9NY97	#N/A	T	C	0.0143491	-0.542753	0.0698688	9.06491e-15	7212	60.3278	#N/A	Tier1	B3GNT2.SeqId_7980_72.txt	B3GNT2	Keep	NO	NO
SeqId_7980_72	rs10184724	Q9NY97	#N/A	T	A	0.339457	-0.133897	0.0172421	9.24331e-15	7212	60.2894	#N/A	Tier1	B3GNT2.SeqId_7980_72.txt	B3GNT2	Keep	NO	NO
SeqId_7980_72	rs4672497	Q9NY97	#N/A	G	C	0.211632	0.142437	0.0203015	2.48958e-12	7212	49.2118	2	Tier1	B3GNT2.SeqId_7980_72.txt	B3GNT2	Keep	NO	NO
SeqId_7999_23	rs17461546	P49961	#N/A	G	A	0.34119	0.295914	0.0172503	1.1108e-64	7212	294.183	2	Tier1	ENTPD1.SeqId_7999_23.txt	ENTPD1	Keep	NO	YES
SeqId_7999_23	rs2275759	P49961	#N/A	A	C	0.462776	-0.267965	0.0163874	4.82581e-59	7212	267.31	3	Tier2	ENTPD1.SeqId_7999_23.txt	ENTPD1	Keep	NO	YES
SeqId_8005_1	rs12950841	P84157	#N/A	T	C	0.368987	0.508301	0.0161356	1e-200	7212	992.09	1	Tier2	MXRA7.SeqId_8005_1.txt	MXRA7	Keep	NO	YES
SeqId_8005_1	rs111262383	P84157	#N/A	C	A	0.0116456	1.31314	0.0765018	9.30089e-65	7212	294.55	1	Tier2	MXRA7.SeqId_8005_1.txt	MXRA7	Keep	NO	NO
SeqId_8005_1	rs59953252	P84157	#N/A	G	T	0.0957299	0.187778	0.0283218	3.59536e-11	7212	43.9468	#N/A	Tier1	MXRA7.SeqId_8005_1.txt	MXRA7	Keep	NO	YES
SeqId_8007_19	rs4839	P07858	#N/A	C	T	0.258492	0.744186	0.0169975	1e-200	7212	1916.34	1	Tier2	CTSB.SeqId_8007_19.txt	CTSB	Keep	NO	YES
SeqId_8007_19	rs884662	P07858	#N/A	C	T	0.326979	-0.349538	0.0171136	3.46975e-90	7212	417.048	1	Tier2	CTSB.SeqId_8007_19.txt	CTSB	Keep	NO	NO
SeqId_8007_19	rs1293291	P07858	#N/A	A	G	0.330584	-0.307987	0.0173832	8.67726e-69	7212	313.823	1	Tier2	CTSB.SeqId_8007_19.txt	CTSB	Keep	NO	YES
SeqId_8007_19	rs1065712	P07858	#N/A	C	G	0.0598225	-0.557626	0.0344271	5.51098e-58	7212	262.28	1	Tier2	CTSB.SeqId_8007_19.txt	CTSB	Keep	NO	NO
SeqId_8007_19	rs17153698	P07858	#N/A	A	G	0.148551	-0.187708	0.023446	1.37159e-15	7212	64.0778	#N/A	Tier1	CTSB.SeqId_8007_19.txt	CTSB	Keep	NO	YES
SeqId_8007_19	rs2250903	P07858	#N/A	T	G	0.299806	0.138939	0.0183356	3.96065e-14	7212	57.4034	1	Tier1	CTSB.SeqId_8007_19.txt	CTSB	Keep	NO	NO
SeqId_8007_19	rs76111443	P07858	#N/A	A	G	0.0661306	-0.144066	0.0333232	1.55795e-05	7212	18.6857	1	Tier1	CTSB.SeqId_8007_19.txt	CTSB	Keep	NO	NO
SeqId_8007_19	rs193300545	P07858	#N/A	G	A	0.011507	0.334676	0.0774558	1.57504e-05	7212	18.6647	#N/A	Tier1	CTSB.SeqId_8007_19.txt	CTSB	Keep	NO	NO
SeqId_8007_19	rs117364124	P07858	#N/A	T	C	0.0116456	-0.285772	0.0775046	0.000228438	7212	13.5914	1	Tier1	CTSB.SeqId_8007_19.txt	CTSB	Keep	NO	NO
SeqId_8014_359	rs71560348	Q5SRI9	#N/A	A	T	0.0669624	-1.22833	0.0301755	1e-200	7212	1656.54	1	Tier2	MANEA.SeqId_8014_359.txt	MANEA	Keep	NO	YES
SeqId_8014_359	rs35772543	Q5SRI9	missense	A	T	0.0835297	-1.44218	0.0247451	1e-200	7212	3395.78	2	Tier2	MANEA.SeqId_8014_359.txt	MANEA	Keep	NO	YES
SeqId_8014_359	rs7747776	Q5SRI9	#N/A	G	A	0.218633	0.413592	0.0197102	6.0843e-95	7212	440.192	1	Tier1	MANEA.SeqId_8014_359.txt	MANEA	Keep	NO	YES
SeqId_8014_359	rs62417813	Q5SRI9	missense	A	G	0.121725	-0.459145	0.0247912	7.53269e-75	7212	342.913	1	Tier2	MANEA.SeqId_8014_359.txt	MANEA	Keep	NO	YES
SeqId_8014_359	rs4469303	Q5SRI9	#N/A	G	C	0.02648	-0.857677	0.0505769	2.80346e-63	7212	287.49	1	Tier1	MANEA.SeqId_8014_359.txt	MANEA	Keep	NO	NO
SeqId_8014_359	rs62417850	Q5SRI9	#N/A	C	T	0.0654374	0.390739	0.0330358	5.53418e-32	7212	139.857	1	Tier1	MANEA.SeqId_8014_359.txt	MANEA	Keep	NO	YES
SeqId_8014_359	rs111957319	Q5SRI9	#N/A	A	C	0.156939	0.234179	0.0226772	7.94725e-25	7212	106.61	2	Tier1	MANEA.SeqId_8014_359.txt	MANEA	Keep	NO	NO
SeqId_8014_359	rs117142982	Q5SRI9	#N/A	C	T	0.0268959	0.387131	0.0507406	2.65723e-14	7212	58.1948	1	Tier1	MANEA.SeqId_8014_359.txt	MANEA	Keep	NO	NO
SeqId_8024_64	rs4275	O60704	#N/A	G	A	0.424581	0.275958	0.0166386	1.16981e-60	7212	275	1	Tier1	TPST2.SeqId_8024_64.txt	TPST2	Keep	NO	YES
SeqId_8024_64	rs12169509	O60704	#N/A	A	G	0.237557	0.219195	0.0193807	2.06934e-29	7212	127.88	1	Tier1	TPST2.SeqId_8024_64.txt	TPST2	Keep	NO	YES
SeqId_8024_64	rs4149485	O60704	#N/A	A	G	0.0381256	-0.38121	0.0431925	1.34605e-18	7212	77.8738	3	Tier1	TPST2.SeqId_8024_64.txt	TPST2	Keep	NO	NO
SeqId_8024_64	rs2071862	O60704	#N/A	A	G	0.140233	-0.182407	0.0239157	2.70892e-14	7212	58.1562	1	Tier1	TPST2.SeqId_8024_64.txt	TPST2	Keep	NO	NO
SeqId_8024_64	rs117981463	O60704	#N/A	A	G	0.0239152	0.288881	0.0542342	1.03125e-07	7212	28.3642	#N/A	Tier1	TPST2.SeqId_8024_64.txt	TPST2	Keep	NO	NO
SeqId_8028_22	rs17599675	Q9NQ38	#N/A	C	T	0.259531	0.17905	0.0186064	8.6376e-22	7212	92.5771	1	Tier1	SPINK5.SeqId_8028_22.txt	SPINK5	Keep	NO	NO
SeqId_8028_22	rs58409150	Q9NQ38	#N/A	G	A	0.0630112	-0.314031	0.0340832	4.06165e-20	7212	84.868	1	Tier1	SPINK5.SeqId_8028_22.txt	SPINK5	Keep	NO	NO
SeqId_8028_22	rs10491343	Q9NQ38	#N/A	T	A	0.0890753	-0.151304	0.0292489	2.36595e-07	7212	26.7523	#N/A	Tier1	SPINK5.SeqId_8028_22.txt	SPINK5	Keep	NO	NO
SeqId_8028_22	rs79555789	Q9NQ38	#N/A	G	A	0.0131707	-0.335579	0.0722345	3.44957e-06	7212	21.5764	8	Tier3	SPINK5.SeqId_8028_22.txt	SPINK5	Keep	NO	NO
SeqId_8039_41	rs799473	Q8N128	#N/A	G	T	0.156454	0.918773	0.0203291	1e-200	7212	2042.02	1	Tier1	FAM177A1.SeqId_8039_41.txt	FAM177A1	Keep	NO	YES
SeqId_8039_41	rs7156770	Q8N128	#N/A	A	G	0.153819	0.392776	0.0227008	9.48968e-66	7212	299.286	1	Tier1	FAM177A1.SeqId_8039_41.txt	FAM177A1	Keep	NO	YES
SeqId_8039_41	rs10135457	Q8N128	#N/A	C	G	0.463885	-0.146189	0.0166033	1.62082e-18	7212	77.5033	1	Tier1	FAM177A1.SeqId_8039_41.txt	FAM177A1	Keep	NO	YES
SeqId_8039_41	rs11850217	Q8N128	#N/A	T	C	0.0326494	-0.354388	0.0464154	2.54622e-14	7212	58.2792	1	Tier1	FAM177A1.SeqId_8039_41.txt	FAM177A1	Keep	NO	YES
SeqId_8039_41	rs78296469	Q8N128	#N/A	A	C	0.011299	-0.478774	0.079008	1.43132e-09	7212	36.7112	#N/A	Tier1	FAM177A1.SeqId_8039_41.txt	FAM177A1	Keep	NO	NO
SeqId_8043_153	rs12974746	P49747	#N/A	G	A	0.0256481	-0.715255	0.0520883	2.23456e-42	7212	188.504	1	Tier1	COMP.SeqId_8043_153.txt	COMP	Keep	NO	NO
SeqId_8043_153	rs6511005	P49747	#N/A	T	A	0.290933	0.136922	0.0182038	6.06511e-14	7212	56.559	#N/A	Tier1	COMP.SeqId_8043_153.txt	COMP	Keep	NO	NO
SeqId_8043_153	rs145122962	P49747	#N/A	T	C	0.013032	-0.326055	0.0737859	1.0064e-05	7212	19.5216	1	Tier1	COMP.SeqId_8043_153.txt	COMP	Keep	NO	NO
SeqId_8043_153	rs6511002	P49747	#N/A	T	G	0.399556	-0.0611864	0.0170759	0.000341651	7212	12.8358	#N/A	Tier1	COMP.SeqId_8043_153.txt	COMP	Keep	NO	YES
SeqId_8080_24	rs1322045	Q1L6U9	#N/A	G	A	0.334188	-0.0883163	0.0177584	6.73697e-07	7212	24.726	2	Tier1	MSMP.SeqId_8080_24.txt	MSMP	Keep	YES	NO
SeqId_8097_77	rs10509554	Q5VXI9	#N/A	T	C	0.311382	0.819059	0.015241	1e-200	7212	2887.24	3	Tier2	LIPN.SeqId_8097_77.txt	LIPN	Keep	NO	YES
SeqId_8097_77	rs35773154	Q5VXI9	#N/A	A	G	0.288299	-0.385778	0.0178608	2.62017e-100	7212	466.394	2	Tier2	LIPN.SeqId_8097_77.txt	LIPN	Keep	NO	YES
SeqId_8097_77	rs113051524	Q5VXI9	#N/A	T	G	0.0158741	0.731486	0.0659843	2.48937e-28	7212	122.86	1	Tier1	LIPN.SeqId_8097_77.txt	LIPN	Keep	NO	YES
SeqId_8097_77	rs191906193	Q5VXI9	#N/A	A	C	0.011299	0.608797	0.0788838	1.34472e-14	7212	59.5455	1	Tier1	LIPN.SeqId_8097_77.txt	LIPN	Keep	NO	NO
SeqId_8097_77	rs303509	Q5VXI9	#N/A	G	T	0.27388	-0.134314	0.0186121	5.87852e-13	7212	52.0633	1	Tier1	LIPN.SeqId_8097_77.txt	LIPN	Keep	NO	NO
SeqId_8097_77	rs814637	Q5VXI9	#N/A	G	A	0.300984	-0.118594	0.0179306	4.00678e-11	7212	43.7336	2	Tier1	LIPN.SeqId_8097_77.txt	LIPN	Keep	NO	YES
SeqId_8097_77	rs444386	Q5VXI9	#N/A	G	A	0.256759	-0.11753	0.0189734	6.16939e-10	7212	38.3607	1	Tier1	LIPN.SeqId_8097_77.txt	LIPN	Keep	NO	NO
SeqId_8099_42	rs28578449	Q9BUD6	missense,stop_gained	T	C	0.130528	0.705884	0.0232508	1.24907e-190	7212	921.447	#N/A	Tier1	SPON2.SeqId_8099_42.txt	SPON2	Keep	NO	YES
SeqId_8099_42	rs3755953	Q9BUD6	#N/A	G	T	0.134687	0.434502	0.0237344	3.26064e-73	7212	335.048	3	Tier1	SPON2.SeqId_8099_42.txt	SPON2	Keep	NO	YES
SeqId_8099_42	rs13115903	Q9BUD6	#N/A	T	A	0.341328	0.07254	0.0174611	3.29947e-05	7212	17.2541	1	Tier1	SPON2.SeqId_8099_42.txt	SPON2	Keep	NO	NO
SeqId_8099_42	rs17164362	Q9BUD6	#N/A	C	T	0.0402745	0.174248	0.0421157	3.55323e-05	7212	17.113	#N/A	Tier1	SPON2.SeqId_8099_42.txt	SPON2	Keep	NO	NO
SeqId_8099_42	rs114416303	Q9BUD6	#N/A	T	C	0.0269652	-0.186331	0.0511047	0.000268173	7212	13.2901	#N/A	Tier1	SPON2.SeqId_8099_42.txt	SPON2	Keep	NO	NO
SeqId_8221_19	rs2330634	P14174	#N/A	C	G	0.402745	0.273588	0.0166485	1.32844e-59	7212	269.975	1	Tier1	MIF.SeqId_8221_19.txt	MIF	Keep	NO	YES
SeqId_8221_19	rs2070766	P14174	#N/A	G	C	0.172536	-0.241352	0.021736	2.04155e-28	7212	123.26	1	Tier1	MIF.SeqId_8221_19.txt	MIF	Keep	NO	YES
SeqId_8225_86	rs2043970	P29323	#N/A	C	A	0.0802717	-0.84969	0.0290001	2.15304e-178	7212	858.226	2	Tier2	EPHB2.SeqId_8225_86.txt	EPHB2	Keep	NO	YES
SeqId_8225_86	rs4655128	P29323	#N/A	T	C	0.204908	0.214655	0.0203867	9.73996e-26	7212	110.833	3	Tier1	EPHB2.SeqId_8225_86.txt	EPHB2	Keep	NO	YES
SeqId_8225_86	rs12128546	P29323	#N/A	G	T	0.198184	-0.175932	0.0207264	2.51951e-17	7212	72.0313	1	Tier1	EPHB2.SeqId_8225_86.txt	EPHB2	Keep	NO	NO
SeqId_8229_1	rs139695917	Q4G148	#N/A	C	T	0.0138639	1.69816	0.0684696	2.21384e-130	7212	614.952	1	Tier1	GXYLT1.SeqId_8229_1.txt	GXYLT1	Keep	NO	NO
SeqId_8229_1	rs7972807	Q4G148	#N/A	T	C	0.339734	-0.299829	0.0173318	9.96863e-66	7212	299.185	1	Tier2	GXYLT1.SeqId_8229_1.txt	GXYLT1	Keep	NO	YES
SeqId_8229_1	rs7977365	Q4G148	#N/A	A	G	0.372868	-0.270105	0.0169528	3.39205e-56	7212	253.783	1	Tier1	GXYLT1.SeqId_8229_1.txt	GXYLT1	Keep	NO	YES
SeqId_8229_1	rs824700	Q4G148	#N/A	A	G	0.404686	-0.0817008	0.0170766	1.74929e-06	7212	22.8839	#N/A	Tier1	GXYLT1.SeqId_8229_1.txt	GXYLT1	Keep	NO	YES
SeqId_8229_1	rs77270708	Q4G148	#N/A	C	T	0.026272	-0.191264	0.0519917	0.0002361	7212	13.5294	#N/A	Tier1	GXYLT1.SeqId_8229_1.txt	GXYLT1	Keep	NO	NO
SeqId_8233_2	rs6602258	Q86UX2	#N/A	G	A	0.252322	-0.438545	0.0183124	5.10544e-122	7212	573.347	2	Tier2	ITIH5.SeqId_8233_2.txt	ITIH5	Keep	NO	YES
SeqId_8233_2	rs2050349	Q86UX2	#N/A	T	A	0.234992	-0.35381	0.0191412	1.43171e-74	7212	341.571	2	Tier2	ITIH5.SeqId_8233_2.txt	ITIH5	Keep	NO	YES
SeqId_8233_2	rs7094085	Q86UX2	#N/A	G	A	0.121725	0.451	0.0249636	2.16589e-71	7212	326.301	1	Tier2	ITIH5.SeqId_8233_2.txt	ITIH5	Keep	NO	YES
SeqId_8233_2	rs3824658	Q86UX2	#N/A	C	T	0.240885	0.326165	0.0192241	2.43552e-63	7212	287.781	1	Tier1	ITIH5.SeqId_8233_2.txt	ITIH5	Keep	NO	NO
SeqId_8233_2	rs41290267	Q86UX2	#N/A	A	G	0.0386108	0.636248	0.0428604	3.98226e-49	7212	220.303	1	Tier1	ITIH5.SeqId_8233_2.txt	ITIH5	Keep	NO	NO
SeqId_8233_2	rs7897049	Q86UX2	#N/A	A	G	0.0469292	-0.439797	0.0388876	2.08248e-29	7212	127.868	2	Tier1	ITIH5.SeqId_8233_2.txt	ITIH5	Keep	NO	NO
SeqId_8233_2	rs10905191	Q86UX2	#N/A	T	C	0.265701	-0.201037	0.0188199	1.94424e-26	7212	114.077	1	Tier1	ITIH5.SeqId_8233_2.txt	ITIH5	Keep	NO	NO
SeqId_8233_2	rs41298373	Q86UX2	missense	A	G	0.104603	0.217441	0.0270968	1.18034e-15	7212	64.3764	2	Tier2	ITIH5.SeqId_8233_2.txt	ITIH5	Keep	NO	NO
SeqId_8233_2	rs17142884	Q86UX2	#N/A	G	C	0.149036	0.182841	0.0232644	4.42494e-15	7212	61.7509	1	Tier1	ITIH5.SeqId_8233_2.txt	ITIH5	Keep	NO	YES
SeqId_8233_2	rs11255196	Q86UX2	#N/A	C	T	0.179537	-0.122711	0.0216966	1.61077e-08	7212	31.9789	#N/A	Tier1	ITIH5.SeqId_8233_2.txt	ITIH5	Keep	NO	NO
SeqId_8233_2	rs12569414	Q86UX2	#N/A	G	A	0.26889	0.0929333	0.0188254	8.12885e-07	7212	24.3632	1	Tier1	ITIH5.SeqId_8233_2.txt	ITIH5	Keep	NO	NO
SeqId_8233_2	rs7097300	Q86UX2	#N/A	A	G	0.312838	0.0802548	0.0178358	6.91357e-06	7212	20.2412	#N/A	Tier1	ITIH5.SeqId_8233_2.txt	ITIH5	Keep	NO	NO
SeqId_8233_2	rs11594148	Q86UX2	#N/A	T	C	0.0854707	0.11012	0.0296841	0.000209024	7212	13.7583	#N/A	Tier1	ITIH5.SeqId_8233_2.txt	ITIH5	Keep	NO	YES
SeqId_8243_55	rs6580502	P00995	#N/A	T	C	0.396645	0.163685	0.0167532	2.07801e-22	7212	95.4337	1	Tier1	SPINK1.SeqId_8243_55.txt	SPINK1	Keep	YES	NO
SeqId_8243_55	rs114139234	P00995	#N/A	A	G	0.0110911	0.493012	0.0792125	5.1207e-10	7212	38.7264	#N/A	Tier1	SPINK1.SeqId_8243_55.txt	SPINK1	Keep	YES	NO
SeqId_8244_16	rs2127870	Q9BYC5	#N/A	G	C	0.212325	0.41714	0.0194064	2.16624e-99	7212	461.906	4	Tier2	FUT8.SeqId_8244_16.txt	FUT8	Keep	NO	YES
SeqId_8244_16	rs73278053	Q9BYC5	#N/A	G	A	0.104741	-0.392655	0.026975	2.4885e-47	7212	211.826	2	Tier1	FUT8.SeqId_8244_16.txt	FUT8	Keep	NO	NO
SeqId_8244_16	rs1679885	Q9BYC5	#N/A	G	A	0.111812	0.284898	0.0261663	2.14728e-27	7212	118.515	1	Tier1	FUT8.SeqId_8244_16.txt	FUT8	Keep	NO	NO
SeqId_8244_16	rs35949016	Q9BYC5	missense	A	C	0.165534	-0.192012	0.0222332	7.07103e-18	7212	74.5645	4	Tier2	FUT8.SeqId_8244_16.txt	FUT8	Keep	NO	NO
SeqId_8244_16	rs17102587	Q9BYC5	#N/A	C	T	0.188895	-0.180965	0.0210377	9.51399e-18	7212	73.9728	3	Tier1	FUT8.SeqId_8244_16.txt	FUT8	Keep	NO	YES
SeqId_8245_27	rs281439	Q9UMF0	#N/A	G	C	0.234923	-0.791847	0.0174621	1e-200	7212	2055.74	3	Tier1	ICAM5.SeqId_8245_27.txt	ICAM5	Keep	NO	YES
SeqId_8245_27	rs75407602	Q9UMF0	#N/A	T	C	0.0487315	-0.937746	0.0373019	9.30021e-134	7212	631.812	2	Tier1	ICAM5.SeqId_8245_27.txt	ICAM5	Keep	NO	NO
SeqId_8245_27	rs75617577	Q9UMF0	missense	T	C	0.0424927	0.304675	0.0411832	1.53838e-13	7212	54.7158	2	Tier1	ICAM5.SeqId_8245_27.txt	ICAM5	Keep	NO	NO
SeqId_8245_27	rs11575074	Q9UMF0	#N/A	A	G	0.0503951	0.162863	0.0380202	1.86287e-05	7212	18.3441	2	Tier1	ICAM5.SeqId_8245_27.txt	ICAM5	Keep	NO	YES
SeqId_8245_27	rs3093029	Q9UMF0	#N/A	G	C	0.0852627	-0.119179	0.0298645	6.65481e-05	7212	15.9209	1	Tier1	ICAM5.SeqId_8245_27.txt	ICAM5	Keep	NO	NO
SeqId_8248_222	rs1106476	Q08ET2	#N/A	A	T	0.119506	-0.99546	0.0228081	1e-200	7212	1904.36	6	Tier3	SIGLEC14.SeqId_8248_222.txt	SIGLEC14	Keep	NO	YES
SeqId_8248_222	rs73050865	Q08ET2	#N/A	G	C	0.0316789	-0.777055	0.0467735	7.49106e-61	7212	275.92	2	Tier2	SIGLEC14.SeqId_8248_222.txt	SIGLEC14	Keep	NO	YES
SeqId_8248_222	rs61736483	Q08ET2	#N/A	A	G	0.0151116	-0.988399	0.0677684	1.65516e-47	7212	212.662	2	Tier1	SIGLEC14.SeqId_8248_222.txt	SIGLEC14	Keep	NO	NO
SeqId_8248_222	rs181481353	Q08ET2	#N/A	A	G	0.0131707	-0.74482	0.0725841	1.54883e-24	7212	105.269	3	Tier1	SIGLEC14.SeqId_8248_222.txt	SIGLEC14	Keep	NO	NO
SeqId_8248_222	rs79864857	Q08ET2	#N/A	T	C	0.0956606	-0.271778	0.0278939	2.70374e-22	7212	94.9051	3	Tier1	SIGLEC14.SeqId_8248_222.txt	SIGLEC14	Keep	NO	NO
SeqId_8248_222	rs55825878	Q08ET2	#N/A	C	T	0.0501872	0.363443	0.0375632	5.2123e-22	7212	93.5895	2	Tier1	SIGLEC14.SeqId_8248_222.txt	SIGLEC14	Keep	NO	NO
SeqId_8248_222	rs140056884	Q08ET2	#N/A	T	C	0.0262027	-0.396973	0.05218	3.14267e-14	7212	57.862	2	Tier2	SIGLEC14.SeqId_8248_222.txt	SIGLEC14	Keep	NO	NO
SeqId_8248_222	rs140760605	Q08ET2	#N/A	A	C	0.0101206	-0.56115	0.0821827	9.30591e-12	7212	46.6097	1	Tier2	SIGLEC14.SeqId_8248_222.txt	SIGLEC14	Keep	NO	NO
SeqId_8248_222	rs11668155	Q08ET2	#N/A	G	A	0.237003	0.073553	0.0196398	0.000181726	7212	14.0219	3	Tier1	SIGLEC14.SeqId_8248_222.txt	SIGLEC14	Keep	NO	NO
SeqId_8250_2	rs1566734	Q12913	missense	C	A	0.15992	0.233339	0.0224316	3.64651e-25	7212	108.177	7	Tier3	PTPRJ.SeqId_8250_2.txt	PTPRJ	Keep	NO	YES
SeqId_8250_2	rs72912667	Q12913	#N/A	T	C	0.0181617	-0.326827	0.0625539	1.79301e-07	7212	27.2902	#N/A	Tier1	PTPRJ.SeqId_8250_2.txt	PTPRJ	Keep	NO	NO
SeqId_8255_34	rs890115	Q9Y6F6	#N/A	C	T	0.397615	0.217273	0.016907	2.17664e-37	7212	165.104	#N/A	Tier1	MRVI1.SeqId_8255_34.txt	MRVI1	Keep	YES	NO
SeqId_8255_34	rs12792130	Q9Y6F6	#N/A	C	T	0.032996	-0.34155	0.0461097	1.4349e-13	7212	54.8534	1	Tier1	MRVI1.SeqId_8255_34.txt	MRVI1	Keep	YES	NO
SeqId_8255_34	rs79026876	Q9Y6F6	missense	T	C	0.0597532	0.251191	0.0344724	3.51278e-13	7212	53.0817	#N/A	Tier1	MRVI1.SeqId_8255_34.txt	MRVI1	Keep	YES	NO
SeqId_8258_22	rs3888361	Q8NBZ7	#N/A	C	G	0.123388	0.351043	0.0249015	1.53574e-44	7212	198.678	1	Tier2	UXS1.SeqId_8258_22.txt	UXS1	Keep	NO	YES
SeqId_8258_22	rs4405757	Q8NBZ7	#N/A	T	C	0.141411	-0.15795	0.023738	3.0634e-11	7212	44.262	#N/A	Tier1	UXS1.SeqId_8258_22.txt	UXS1	Keep	NO	NO
SeqId_8269_327	rs956274	Q6UWY0	#N/A	T	G	0.362055	-0.126629	0.0171244	1.57751e-13	7212	54.6657	#N/A	Tier1	ARSK.SeqId_8269_327.txt	ARSK	Keep	NO	NO
SeqId_8269_327	rs115497797	Q6UWY0	#N/A	T	C	0.0185082	-0.284809	0.0617801	4.09516e-06	7212	21.2466	#N/A	Tier1	ARSK.SeqId_8269_327.txt	ARSK	Keep	NO	NO
SeqId_8274_64	rs6569798	O15400	#N/A	T	C	0.422848	-0.224299	0.0167229	1.55511e-40	7212	179.85	2	Tier1	STX7.SeqId_8274_64.txt	STX7	Keep	YES	NO
SeqId_8274_64	rs12190479	O15400	#N/A	C	G	0.194302	0.235632	0.0207269	1.07348e-29	7212	129.205	#N/A	Tier1	STX7.SeqId_8274_64.txt	STX7	Keep	YES	NO
SeqId_8275_31	rs12041331	Q5VY43	#N/A	A	G	0.0863025	-0.555215	0.0289588	5.97581e-80	7212	367.486	29	Tier3	PEAR1.SeqId_8275_31.txt	PEAR1	Keep	NO	YES
SeqId_8275_31	rs11264581	Q5VY43	missense	A	G	0.185498	-0.349863	0.0210771	9.37581e-61	7212	275.457	1	Tier1	PEAR1.SeqId_8275_31.txt	PEAR1	Keep	NO	YES
SeqId_8275_31	rs12137505	Q5VY43	missense	G	A	0.39713	-0.253554	0.0167357	4.57242e-51	7212	229.474	3	Tier1	PEAR1.SeqId_8275_31.txt	PEAR1	Keep	NO	YES
SeqId_8275_31	rs114892491	Q5VY43	#N/A	T	C	0.014973	0.517658	0.0681464	3.43252e-14	7212	57.6872	#N/A	Tier1	PEAR1.SeqId_8275_31.txt	PEAR1	Keep	NO	NO
SeqId_8275_31	rs80201386	Q5VY43	#N/A	C	A	0.0198253	-0.267737	0.0598087	7.70256e-06	7212	20.034	#N/A	Tier1	PEAR1.SeqId_8275_31.txt	PEAR1	Keep	NO	NO
SeqId_8275_31	rs140634399	Q5VY43	#N/A	C	G	0.0113684	-0.341477	0.0783814	1.33926e-05	7212	18.9748	#N/A	Tier1	PEAR1.SeqId_8275_31.txt	PEAR1	Keep	NO	NO
SeqId_8275_31	rs77795865	Q5VY43	missense	T	C	0.0311244	-0.206405	0.0479821	1.71723e-05	7212	18.4996	#N/A	Tier1	PEAR1.SeqId_8275_31.txt	PEAR1	Keep	NO	NO
SeqId_8275_31	rs12407843	Q5VY43	#N/A	A	G	0.109732	-0.0874749	0.0266093	0.00101607	7212	10.8039	2	Tier1	PEAR1.SeqId_8275_31.txt	PEAR1	Keep	NO	NO
SeqId_8288_27	rs1801689	P02749	missense	C	A	0.032788	-1.52886	0.0433315	1e-200	7212	1244.54	16	Tier3	APOH.SeqId_8288_27.txt	APOH	Keep	NO	NO
SeqId_8288_27	rs62069916	P02749	#N/A	T	C	0.456329	0.227308	0.0164961	1.17197e-42	7212	189.822	#N/A	Tier1	APOH.SeqId_8288_27.txt	APOH	Keep	NO	NO
SeqId_8288_27	rs143764371	P02749	missense	A	G	0.0441564	0.485928	0.0402507	3.08135e-33	7212	145.706	1	Tier1	APOH.SeqId_8288_27.txt	APOH	Keep	NO	NO
SeqId_8288_27	rs79035263	P02749	#N/A	T	G	0.0138639	-0.30354	0.0712406	2.06312e-05	7212	18.1491	#N/A	Tier1	APOH.SeqId_8288_27.txt	APOH	Keep	NO	YES
SeqId_8289_8	rs1637192	Q14956	#N/A	A	G	0.410232	-0.257846	0.0169046	1.00326e-51	7212	232.59	2	Tier1	GPNMB.SeqId_8289_8.txt	GPNMB	Keep	NO	YES
SeqId_8289_8	rs138648369	Q14956	#N/A	G	A	0.0120616	0.904276	0.0750848	4.35909e-33	7212	145.003	#N/A	Tier1	GPNMB.SeqId_8289_8.txt	GPNMB	Keep	NO	NO
SeqId_8289_8	rs79570193	Q14956	#N/A	T	C	0.0131013	-0.864288	0.072588	2.19211e-32	7212	141.732	#N/A	Tier1	GPNMB.SeqId_8289_8.txt	GPNMB	Keep	NO	NO
SeqId_8289_8	rs2529003	Q14956	#N/A	C	T	0.0240538	0.505363	0.0543556	1.87286e-20	7212	86.4167	1	Tier1	GPNMB.SeqId_8289_8.txt	GPNMB	Keep	NO	NO
SeqId_8289_8	rs182846976	Q14956	#N/A	C	G	0.0151116	-0.508147	0.0672297	4.5858e-14	7212	57.1131	1	Tier1	GPNMB.SeqId_8289_8.txt	GPNMB	Keep	NO	NO
SeqId_8289_8	rs1581498	Q14956	#N/A	A	G	0.479204	0.0946468	0.0163951	8.11608e-09	7212	33.3168	#N/A	Tier1	GPNMB.SeqId_8289_8.txt	GPNMB	Keep	NO	NO
SeqId_8296_117	rs141379009	Q7Z4H8	missense	G	T	0.0294607	-1.41984	0.0459561	6.02357e-197	7212	954.272	1	Tier1	KDELC2.SeqId_8296_117.txt	KDELC2	Keep	NO	NO
SeqId_8296_117	rs74822968	Q7Z4H8	#N/A	A	G	0.145986	-0.294183	0.0230929	8.91016e-37	7212	162.24	#N/A	Tier1	KDELC2.SeqId_8296_117.txt	KDELC2	Keep	NO	YES
SeqId_8296_117	rs143997075	Q7Z4H8	#N/A	T	G	0.0151809	0.60024	0.0669796	4.01938e-19	7212	80.2868	#N/A	Tier1	KDELC2.SeqId_8296_117.txt	KDELC2	Keep	NO	NO
SeqId_8296_117	rs141886693	Q7Z4H8	#N/A	G	T	0.0109524	-0.429808	0.0802645	8.825e-08	7212	28.667	#N/A	Tier1	KDELC2.SeqId_8296_117.txt	KDELC2	Keep	NO	NO
SeqId_8296_117	rs117161975	Q7Z4H8	#N/A	G	A	0.0233606	-0.284219	0.0548297	2.23474e-07	7212	26.863	#N/A	Tier1	KDELC2.SeqId_8296_117.txt	KDELC2	Keep	NO	NO
SeqId_8297_8	rs288299	Q8IXB1	missense	C	T	0.368432	-0.214152	0.0170818	1.10331e-35	7212	157.129	#N/A	Tier1	DNAJC10.SeqId_8297_8.txt	DNAJC10	Keep	NO	YES
SeqId_8297_8	rs28510622	Q8IXB1	#N/A	G	A	0.0433939	0.371171	0.0404561	5.81418e-20	7212	84.1511	#N/A	Tier1	DNAJC10.SeqId_8297_8.txt	DNAJC10	Keep	NO	YES
SeqId_8297_8	rs180733440	Q8IXB1	#N/A	T	A	0.0210037	0.448909	0.0578433	9.60526e-15	7212	60.213	1	Tier1	DNAJC10.SeqId_8297_8.txt	DNAJC10	Keep	NO	NO
SeqId_8299_66	rs12976217	P59901	#N/A	T	C	0.356162	0.413607	0.0167857	8.76036e-129	7212	606.983	1	Tier2	LILRA4.SeqId_8299_66.txt	LILRA4	Keep	NO	YES
SeqId_8299_66	rs112985797	P59901	#N/A	A	G	0.0691113	0.387222	0.0321636	4.58439e-33	7212	144.901	1	Tier1	LILRA4.SeqId_8299_66.txt	LILRA4	Keep	NO	NO
SeqId_8299_66	rs35407007	P59901	#N/A	A	G	0.0517815	-0.292667	0.0372663	4.63642e-15	7212	61.6587	#N/A	Tier1	LILRA4.SeqId_8299_66.txt	LILRA4	Keep	NO	NO
SeqId_8299_66	rs62133140	P59901	#N/A	C	T	0.484888	0.0826187	0.0167816	8.7044e-07	7212	24.2309	4	Tier1	LILRA4.SeqId_8299_66.txt	LILRA4	Keep	NO	NO
SeqId_8304_50	rs2468184	O00300	#N/A	A	G	0.414876	-0.140731	0.0167866	6.11879e-17	7212	70.2641	2	Tier1	TNFRSF11B.SeqId_8304_50.txt	TNFRSF11B	Keep	NO	YES
SeqId_8304_50	rs880033	O00300	#N/A	C	T	0.0878275	0.216641	0.0290368	9.59912e-14	7212	55.6498	#N/A	Tier1	TNFRSF11B.SeqId_8304_50.txt	TNFRSF11B	Keep	NO	YES
SeqId_8304_50	rs11573909	O00300	#N/A	G	T	0.129904	-0.172687	0.0247478	3.26322e-12	7212	48.6772	#N/A	Tier1	TNFRSF11B.SeqId_8304_50.txt	TNFRSF11B	Keep	NO	NO
SeqId_8304_50	rs4372031	O00300	#N/A	G	A	0.0727159	0.212462	0.0323672	5.59808e-11	7212	43.0756	#N/A	Tier1	TNFRSF11B.SeqId_8304_50.txt	TNFRSF11B	Keep	NO	YES
SeqId_8304_50	rs4242579	O00300	#N/A	G	A	0.357826	-0.110166	0.0173191	2.12791e-10	7212	40.4505	1	Tier1	TNFRSF11B.SeqId_8304_50.txt	TNFRSF11B	Keep	NO	NO
SeqId_8304_50	rs1156545	O00300	#N/A	A	G	0.456329	0.104508	0.0166665	3.80554e-10	7212	39.3088	3	Tier1	TNFRSF11B.SeqId_8304_50.txt	TNFRSF11B	Keep	NO	NO
SeqId_8304_50	rs13264791	O00300	#N/A	T	C	0.479759	0.0713201	0.0165907	1.7398e-05	7212	18.4746	1	Tier1	TNFRSF11B.SeqId_8304_50.txt	TNFRSF11B	Keep	NO	NO
SeqId_8304_50	rs10505337	O00300	#N/A	G	A	0.288992	0.0616707	0.0184895	0.000855913	7212	11.1221	#N/A	Tier1	TNFRSF11B.SeqId_8304_50.txt	TNFRSF11B	Keep	NO	YES
SeqId_8307_47	rs554169857	Q9H3H3	#N/A	A	C	0.0186469	0.929584	0.0604363	1.48509e-52	7212	236.516	#N/A	Tier1	C11orf68.SeqId_8307_47.txt	C11orf68	Keep	NO	NO
SeqId_8307_47	rs61890365	Q9H3H3	#N/A	T	C	0.0250243	0.218477	0.0533074	4.20507e-05	7212	16.7925	#N/A	Tier1	C11orf68.SeqId_8307_47.txt	C11orf68	Keep	NO	NO
SeqId_8307_47	rs61893863	Q9H3H3	missense	A	G	0.0293914	0.199805	0.0492548	5.03241e-05	7212	16.4511	#N/A	Tier1	C11orf68.SeqId_8307_47.txt	C11orf68	Keep	NO	NO
SeqId_8309_12	rs116482870	Q12794	missense	T	C	0.0656454	-0.384374	0.0335398	3.80737e-30	7212	131.301	6	Tier3	HYAL1.SeqId_8309_12.txt	HYAL1	Keep	NO	NO
SeqId_8309_12	rs113603579	Q12794	#N/A	T	G	0.0151809	-0.376661	0.0672053	2.16403e-08	7212	31.4032	2	Tier1	HYAL1.SeqId_8309_12.txt	HYAL1	Keep	NO	YES
SeqId_8309_12	rs180709517	Q12794	#N/A	A	C	0.0185082	0.332074	0.0610471	5.51434e-08	7212	29.5814	1	Tier1	HYAL1.SeqId_8309_12.txt	HYAL1	Keep	NO	NO
SeqId_8327_26	rs5923	Q9H4A9	missense	A	G	0.0441564	-0.574081	0.0400894	6.95732e-46	7212	205.006	2	Tier1	DPEP2.SeqId_8327_26.txt	DPEP2	Keep	NO	YES
SeqId_8327_26	rs7198767	Q9H4A9	#N/A	T	G	0.0386802	0.34515	0.042878	9.64389e-16	7212	64.7778	4	Tier1	DPEP2.SeqId_8327_26.txt	DPEP2	Keep	NO	YES
SeqId_8327_26	rs255049	Q9H4A9	missense	C	T	0.194094	0.132115	0.0211857	4.74022e-10	7212	38.8775	1	Tier1	DPEP2.SeqId_8327_26.txt	DPEP2	Keep	NO	YES
SeqId_8327_26	rs12325430	Q9H4A9	missense	C	T	0.453417	0.0966241	0.0166581	6.89435e-09	7212	33.6356	#N/A	Tier1	DPEP2.SeqId_8327_26.txt	DPEP2	Keep	NO	YES
SeqId_8336_267	rs61634901	Q8IYS0	#N/A	A	G	0.331831	0.334686	0.0172741	1.44646e-81	7212	375.287	1	Tier1	GRAMD1C.SeqId_8336_267.txt	GRAMD1C	Keep	NO	YES
SeqId_8336_267	rs2712339	Q8IYS0	#N/A	T	C	0.361985	-0.286703	0.0169104	2.97747e-63	7212	287.367	1	Tier1	GRAMD1C.SeqId_8336_267.txt	GRAMD1C	Keep	NO	YES
SeqId_8337_65	rs2179795	Q92729	#N/A	T	G	0.282407	-0.255123	0.0182532	8.0159e-44	7212	195.299	1	Tier1	PTPRU.SeqId_8337_65.txt	PTPRU	Keep	NO	NO
SeqId_8337_65	rs67827535	Q92729	#N/A	T	C	0.0961458	0.244133	0.0279928	3.3748e-18	7212	76.0396	#N/A	Tier1	PTPRU.SeqId_8337_65.txt	PTPRU	Keep	NO	YES
SeqId_8337_65	rs10915241	Q92729	#N/A	C	T	0.356786	-0.117592	0.0172798	1.09029e-11	7212	46.2975	#N/A	Tier1	PTPRU.SeqId_8337_65.txt	PTPRU	Keep	NO	NO
SeqId_8337_65	rs183909650	Q92729	#N/A	A	G	0.0139332	-0.472228	0.0713061	3.78442e-11	7212	43.846	1	Tier1	PTPRU.SeqId_8337_65.txt	PTPRU	Keep	NO	NO
SeqId_8337_65	rs9426365	Q92729	#N/A	A	C	0.0768751	-0.165394	0.0312055	1.19121e-07	7212	28.0839	#N/A	Tier1	PTPRU.SeqId_8337_65.txt	PTPRU	Keep	NO	NO
SeqId_8337_65	rs9660375	Q92729	#N/A	T	C	0.349785	-0.0875455	0.0174426	5.31644e-07	7212	25.184	#N/A	Tier1	PTPRU.SeqId_8337_65.txt	PTPRU	Keep	NO	NO
SeqId_8337_65	rs76321435	Q92729	#N/A	C	G	0.0144877	-0.310274	0.0697416	8.76041e-06	7212	19.7873	#N/A	Tier1	PTPRU.SeqId_8337_65.txt	PTPRU	Keep	NO	NO
SeqId_8337_65	rs10915237	Q92729	#N/A	T	C	0.0813808	-0.110158	0.0306095	0.000321834	7212	12.9479	#N/A	Tier1	PTPRU.SeqId_8337_65.txt	PTPRU	Keep	NO	NO
SeqId_8345_27	rs6588432	Q96SL4	#N/A	G	A	0.167337	0.711961	0.0207476	1e-200	7212	1177.22	1	Tier2	GPX7.SeqId_8345_27.txt	GPX7	Keep	NO	YES
SeqId_8345_27	rs12089784	Q96SL4	#N/A	G	A	0.460003	0.453946	0.0158292	2.25366e-171	7212	822.186	1	Tier2	GPX7.SeqId_8345_27.txt	GPX7	Keep	NO	YES
SeqId_8345_27	rs11205985	Q96SL4	#N/A	T	G	0.176972	0.141859	0.0219463	1.08673e-10	7212	41.7706	#N/A	Tier1	GPX7.SeqId_8345_27.txt	GPX7	Keep	NO	YES
SeqId_8346_9	rs4880198	Q9UHL4	missense	T	C	0.221822	-0.520036	0.0191093	2.53247e-155	7212	740.384	1	Tier2	DPP7.SeqId_8346_9.txt	DPP7	Keep	NO	NO
SeqId_8346_9	rs140657278	Q9UHL4	#N/A	A	G	0.0189935	-0.36733	0.0609646	1.77096e-09	7212	36.2942	#N/A	Tier1	DPP7.SeqId_8346_9.txt	DPP7	Keep	NO	NO
SeqId_8346_9	rs142431839	Q9UHL4	#N/A	A	C	0.0185776	0.2713	0.0609828	8.76485e-06	7212	19.7863	#N/A	Tier1	DPP7.SeqId_8346_9.txt	DPP7	Keep	NO	NO
SeqId_8346_9	rs116956699	Q9UHL4	#N/A	A	T	0.0373631	-0.177702	0.0437628	4.94724e-05	7212	16.4837	4	Tier1	DPP7.SeqId_8346_9.txt	DPP7	Keep	NO	NO
SeqId_8351_17	rs2301741	Q6UWY2	#N/A	C	T	0.491751	-0.33539	0.0161477	4.11652e-93	7212	431.279	#N/A	Tier1	PRSS57.SeqId_8351_17.txt	PRSS57	Keep	NO	YES
SeqId_8351_17	rs12609586	Q6UWY2	#N/A	T	G	0.356994	-0.227079	0.017131	1.21812e-39	7212	175.658	1	Tier1	PRSS57.SeqId_8351_17.txt	PRSS57	Keep	NO	YES
SeqId_8351_17	rs3787004	Q6UWY2	#N/A	C	T	0.474768	-0.134441	0.01651	4.50577e-16	7212	66.2901	#N/A	Tier1	PRSS57.SeqId_8351_17.txt	PRSS57	Keep	NO	YES
SeqId_8351_17	rs2283573	Q6UWY2	#N/A	T	C	0.093581	-0.122226	0.0284321	1.73937e-05	7212	18.4752	1	Tier1	PRSS57.SeqId_8351_17.txt	PRSS57	Keep	NO	NO
SeqId_8351_17	rs192836853	Q6UWY2	#N/A	A	C	0.0106059	0.296583	0.0810832	0.000256242	7212	13.3755	#N/A	Tier1	PRSS57.SeqId_8351_17.txt	PRSS57	Keep	NO	NO
SeqId_8356_88	rs2875830	P01178	#N/A	T	C	0.292666	-0.36664	0.0174695	5.6464e-95	7212	440.35	#N/A	Tier1	OXT.SeqId_8356_88.txt	OXT	Keep	NO	YES
SeqId_8356_88	rs3761248	P01178	#N/A	C	T	0.146472	0.451327	0.0226804	8.01272e-86	7212	395.877	1	Tier1	OXT.SeqId_8356_88.txt	OXT	Keep	NO	NO
SeqId_8356_88	rs59478431	P01178	#N/A	C	T	0.0934424	0.5367	0.0279162	2.26916e-80	7212	369.513	#N/A	Tier1	OXT.SeqId_8356_88.txt	OXT	Keep	NO	YES
SeqId_8356_88	rs73088759	P01178	#N/A	T	C	0.0769444	0.379557	0.0309035	2.48972e-34	7212	150.806	#N/A	Tier1	OXT.SeqId_8356_88.txt	OXT	Keep	NO	NO
SeqId_8356_88	rs73072906	P01178	#N/A	T	C	0.0996811	0.330192	0.0275055	6.90904e-33	7212	144.07	#N/A	Tier1	OXT.SeqId_8356_88.txt	OXT	Keep	NO	NO
SeqId_8356_88	rs67110989	P01178	#N/A	A	G	0.483294	-0.163792	0.0165815	7.23931e-23	7212	97.5478	#N/A	Tier1	OXT.SeqId_8356_88.txt	OXT	Keep	NO	NO
SeqId_8356_88	rs6139004	P01178	#N/A	G	A	0.174754	-0.157898	0.0216449	3.30748e-13	7212	53.2012	#N/A	Tier1	OXT.SeqId_8356_88.txt	OXT	Keep	NO	NO
SeqId_8356_88	rs3787480	P01178	missense	A	G	0.151879	0.149585	0.0232824	1.40461e-10	7212	41.2667	1	Tier1	OXT.SeqId_8356_88.txt	OXT	Keep	NO	NO
SeqId_8360_169	rs34582807	O76036	#N/A	C	A	0.0620408	-0.346833	0.0343372	7.8879e-24	7212	101.998	3	Tier1	NCR1.SeqId_8360_169.txt	NCR1	Keep	YES	NO
SeqId_8360_169	rs111989782	O76036	#N/A	A	G	0.0461666	-0.37481	0.0395074	3.15882e-21	7212	89.9798	#N/A	Tier1	NCR1.SeqId_8360_169.txt	NCR1	Keep	YES	NO
SeqId_8360_169	rs674268	O76036	missense	A	G	0.447664	-0.104199	0.0166225	3.85349e-10	7212	39.2838	1	Tier1	NCR1.SeqId_8360_169.txt	NCR1	Keep	YES	NO
SeqId_8360_169	rs269951	O76036	#N/A	A	G	0.448426	0.0790103	0.0167134	2.31776e-06	7212	22.3418	1	Tier1	NCR1.SeqId_8360_169.txt	NCR1	Keep	YES	NO
SeqId_8360_169	rs1671160	O76036	#N/A	T	C	0.247608	-0.0628248	0.0191801	0.00105964	7212	10.7261	1	Tier1	NCR1.SeqId_8360_169.txt	NCR1	Keep	YES	NO
SeqId_8364_74	rs7764228	Q9Y2C2	#N/A	A	C	0.446278	0.155039	0.0167143	2.28691e-20	7212	86.0172	#N/A	Tier1	UST.SeqId_8364_74.txt	UST	Keep	YES	NO
SeqId_8364_74	rs6926406	Q9Y2C2	#N/A	A	T	0.324345	0.129895	0.017531	1.4124e-13	7212	54.8847	#N/A	Tier1	UST.SeqId_8364_74.txt	UST	Keep	YES	NO
SeqId_8364_74	rs143328175	Q9Y2C2	#N/A	G	A	0.0478996	-0.265769	0.0385907	6.18418e-12	7212	47.4158	#N/A	Tier1	UST.SeqId_8364_74.txt	UST	Keep	YES	NO
SeqId_8364_74	rs9498167	Q9Y2C2	#N/A	A	G	0.0311937	-0.28286	0.0482155	4.64549e-09	7212	34.4072	#N/A	Tier1	UST.SeqId_8364_74.txt	UST	Keep	YES	NO
SeqId_8364_74	rs4897074	Q9Y2C2	#N/A	C	T	0.328781	0.102115	0.0179274	1.27464e-08	7212	32.4358	#N/A	Tier1	UST.SeqId_8364_74.txt	UST	Keep	YES	NO
SeqId_8364_74	rs1934534	Q9Y2C2	missense	C	T	0.36663	-0.0917661	0.0173419	1.24837e-07	7212	27.9931	1	Tier1	UST.SeqId_8364_74.txt	UST	Keep	YES	NO
SeqId_8364_74	rs150268806	Q9Y2C2	#N/A	C	T	0.167059	0.115188	0.0219498	1.58307e-07	7212	27.5317	#N/A	Tier1	UST.SeqId_8364_74.txt	UST	Keep	YES	NO
SeqId_8364_74	rs76107052	Q9Y2C2	#N/A	A	G	0.127617	-0.129444	0.0248615	1.97613e-07	7212	27.1012	1	Tier1	UST.SeqId_8364_74.txt	UST	Keep	YES	NO
SeqId_8364_74	rs17665064	Q9Y2C2	#N/A	G	A	0.24643	-0.0670322	0.0193148	0.000522503	7212	12.0411	#N/A	Tier1	UST.SeqId_8364_74.txt	UST	Keep	YES	NO
SeqId_8368_102	rs519064	P20333	missense	T	C	0.0334812	-1.16847	0.043982	1.89396e-148	7212	705.61	2	Tier2	TNFRSF1B.SeqId_8368_102.txt	TNFRSF1B	Keep	NO	YES
SeqId_8368_102	rs472093	P20333	#N/A	A	T	0.181686	-0.318369	0.0214054	2.63111e-49	7212	221.154	#N/A	Tier1	TNFRSF1B.SeqId_8368_102.txt	TNFRSF1B	Keep	NO	YES
SeqId_8368_102	rs976881	P20333	#N/A	T	C	0.316789	0.235095	0.0177286	1.1358e-39	7212	175.799	#N/A	Tier1	TNFRSF1B.SeqId_8368_102.txt	TNFRSF1B	Keep	NO	NO
SeqId_8368_102	rs3397	P20333	#N/A	C	T	0.356578	0.114086	0.017264	4.16409e-11	7212	43.6578	#N/A	Tier1	TNFRSF1B.SeqId_8368_102.txt	TNFRSF1B	Keep	NO	NO
SeqId_8394_56	rs2233859	P10153	#N/A	A	C	0.426244	0.293725	0.0162271	1.18758e-71	7212	327.551	2	Tier1	RNASE2.SeqId_8394_56.txt	RNASE2	Keep	NO	YES
SeqId_8397_147	rs12380852	Q6ZRP7	missense	C	T	0.112089	-0.623281	0.0256281	1.23341e-125	7212	591.309	1	Tier2	QSOX2.SeqId_8397_147.txt	QSOX2	Keep	YES	NO
SeqId_8397_147	rs12684650	Q6ZRP7	#N/A	T	C	0.3075	-0.315612	0.0179465	8.05777e-68	7212	309.191	1	Tier1	QSOX2.SeqId_8397_147.txt	QSOX2	Keep	YES	NO
SeqId_8397_147	rs12551684	Q6ZRP7	#N/A	T	C	0.113892	0.166325	0.0259959	1.67166e-10	7212	40.9246	#N/A	Tier1	QSOX2.SeqId_8397_147.txt	QSOX2	Keep	YES	NO
SeqId_8398_277	rs73015665	P49788	#N/A	T	A	0.159712	0.749554	0.0207609	1e-200	7212	1303.15	1	Tier2	RARRES1.SeqId_8398_277.txt	RARRES1	Keep	NO	YES
SeqId_8398_277	rs57262841	P49788	#N/A	T	C	0.14966	-0.53674	0.0222341	6.98495e-124	7212	582.597	1	Tier1	RARRES1.SeqId_8398_277.txt	RARRES1	Keep	NO	YES
SeqId_8398_277	rs190970900	P49788	missense	C	T	0.0119922	-1.4405	0.0745837	4.46192e-81	7212	372.922	1	Tier1	RARRES1.SeqId_8398_277.txt	RARRES1	Keep	NO	NO
SeqId_8398_277	rs9825140	P49788	#N/A	T	C	0.132192	0.306399	0.0242658	3.62207e-36	7212	159.391	#N/A	Tier1	RARRES1.SeqId_8398_277.txt	RARRES1	Keep	NO	YES
SeqId_8398_277	rs115946033	P49788	#N/A	G	A	0.0303618	0.196298	0.047639	3.82225e-05	7212	16.9741	#N/A	Tier1	RARRES1.SeqId_8398_277.txt	RARRES1	Keep	NO	NO
SeqId_8403_18	rs9905991	P49327	missense	A	G	0.458547	0.185821	0.0163657	1.25922e-29	7212	128.884	#N/A	Tier1	FASN.SeqId_8403_18.txt	FASN	Keep	NO	YES
SeqId_8427_118	rs1892172	Q9BXY4	#N/A	G	A	0.462498	-0.50464	0.0153377	1e-200	7212	1082.24	5	Tier2	RSPO3.SeqId_8427_118.txt	RSPO3	Keep	NO	YES
SeqId_8427_118	rs141783576	Q9BXY4	#N/A	C	G	0.0732705	0.5024	0.0312504	3.6397e-57	7212	258.385	1	Tier2	RSPO3.SeqId_8427_118.txt	RSPO3	Keep	NO	NO
SeqId_8427_118	rs1490384	Q9BXY4	#N/A	C	T	0.495217	-0.0584137	0.0165653	0.000424062	7212	12.4311	#N/A	Tier1	RSPO3.SeqId_8427_118.txt	RSPO3	Keep	NO	NO
SeqId_8428_102	rs7104201	Q9P121	#N/A	C	A	0.393387	-0.470704	0.0161143	2.22689e-177	7212	853.007	1	Tier1	NTM.SeqId_8428_102.txt	NTM	Keep	NO	YES
SeqId_8428_102	rs11222572	Q9P121	#N/A	C	T	0.358589	0.466009	0.0165355	7.23259e-166	7212	794.024	#N/A	Tier1	NTM.SeqId_8428_102.txt	NTM	Keep	NO	YES
SeqId_8428_102	rs2511774	Q9P121	#N/A	G	C	0.159504	0.464182	0.0221098	4.9173e-95	7212	440.643	#N/A	Tier1	NTM.SeqId_8428_102.txt	NTM	Keep	NO	YES
SeqId_8428_102	rs11825728	Q9P121	#N/A	T	G	0.0153196	0.450255	0.0674701	2.68495e-11	7212	44.5219	#N/A	Tier1	NTM.SeqId_8428_102.txt	NTM	Keep	NO	NO
SeqId_8428_102	rs61746413	Q9P121	missense	A	G	0.0186469	0.404957	0.0617046	5.64532e-11	7212	43.0588	#N/A	Tier1	NTM.SeqId_8428_102.txt	NTM	Keep	NO	NO
SeqId_8428_102	rs1793624	Q9P121	#N/A	A	G	0.449258	0.0919478	0.0167315	4.02908e-08	7212	30.192	#N/A	Tier1	NTM.SeqId_8428_102.txt	NTM	Keep	NO	NO
SeqId_8428_102	rs2442102	Q9P121	#N/A	T	C	0.115139	-0.133896	0.0261133	3.01256e-07	7212	26.284	#N/A	Tier1	NTM.SeqId_8428_102.txt	NTM	Keep	NO	NO
SeqId_8464_31	rs75904281	Q2I0M5	#N/A	T	C	0.0146264	-0.656018	0.0694286	4.53515e-21	7212	89.2554	2	Tier1	RSPO4.SeqId_8464_31.txt	RSPO4	Keep	YES	NO
SeqId_8464_31	rs2064729	Q2I0M5	#N/A	T	C	0.237973	0.178305	0.0193777	4.54124e-20	7212	84.6452	1	Tier1	RSPO4.SeqId_8464_31.txt	RSPO4	Keep	YES	NO
SeqId_8464_31	rs6118727	Q2I0M5	#N/A	G	A	0.461805	0.141666	0.0164348	8.14654e-18	7212	74.2817	1	Tier1	RSPO4.SeqId_8464_31.txt	RSPO4	Keep	YES	NO
SeqId_8464_31	rs6133675	Q2I0M5	#N/A	T	G	0.0798558	-0.161451	0.030678	1.45997e-07	7212	27.689	#N/A	Tier1	RSPO4.SeqId_8464_31.txt	RSPO4	Keep	YES	NO
SeqId_8464_31	rs74181570	Q2I0M5	#N/A	T	C	0.111396	-0.114375	0.0264137	1.51019e-05	7212	18.7449	#N/A	Tier1	RSPO4.SeqId_8464_31.txt	RSPO4	Keep	YES	NO
SeqId_8465_52	rs3759858	P09668	#N/A	A	G	0.0981561	-1.01947	0.0249478	1e-200	7212	1669.41	2	Tier1	CTSH.SeqId_8465_52.txt	CTSH	Keep	NO	YES
SeqId_8465_52	rs12148472	P09668	#N/A	C	T	0.12727	-1.10682	0.0211214	1e-200	7212	2745.29	5	Tier1	CTSH.SeqId_8465_52.txt	CTSH	Keep	NO	YES
SeqId_8465_52	rs62013198	P09668	#N/A	A	T	0.075558	0.606521	0.030427	4.19401e-86	7212	397.24	2	Tier1	CTSH.SeqId_8465_52.txt	CTSH	Keep	NO	YES
SeqId_8465_52	rs58119858	P09668	#N/A	T	C	0.0967004	-0.294585	0.0277814	4.45575e-26	7212	112.407	3	Tier1	CTSH.SeqId_8465_52.txt	CTSH	Keep	NO	YES
SeqId_8465_52	rs2002832	P09668	#N/A	T	C	0.0339664	0.272727	0.0455818	2.29208e-09	7212	35.7893	1	Tier1	CTSH.SeqId_8465_52.txt	CTSH	Keep	NO	YES
SeqId_8469_41	rs4674091	P18065	#N/A	T	C	0.420421	-0.112345	0.0167294	2.01792e-11	7212	45.0844	#N/A	Tier1	IGFBP2.SeqId_8469_41.txt	IGFBP2	Keep	YES	NO
SeqId_8469_41	rs4674100	P18065	#N/A	A	G	0.28511	-0.112207	0.0185002	1.38438e-09	7212	36.7762	#N/A	Tier1	IGFBP2.SeqId_8469_41.txt	IGFBP2	Keep	YES	NO
SeqId_8469_41	rs10168974	P18065	#N/A	A	T	0.0934424	-0.0944391	0.0283921	0.000884636	7212	11.0608	2	Tier1	IGFBP2.SeqId_8469_41.txt	IGFBP2	Keep	YES	NO
SeqId_8476_11	rs729940	P10645	#N/A	T	C	0.145155	-0.343594	0.0232012	6.63482e-49	7212	219.255	#N/A	Tier1	CHGA.SeqId_8476_11.txt	CHGA	Keep	YES	NO
SeqId_8476_11	rs9658667	P10645	missense	A	G	0.0323721	-0.268889	0.0471943	1.26377e-08	7212	32.4524	#N/A	Tier1	CHGA.SeqId_8476_11.txt	CHGA	Keep	YES	NO
SeqId_8476_11	rs2402212	P10645	#N/A	A	G	0.391307	-0.092182	0.0169494	5.54479e-08	7212	29.5708	1	Tier1	CHGA.SeqId_8476_11.txt	CHGA	Keep	YES	NO
SeqId_8479_4	rs17860955	P09238	#N/A	C	T	0.0173991	-1.08611	0.0624122	1.78849e-66	7212	302.753	1	Tier1	MMP10.SeqId_8479_4.txt	MMP10	Keep	NO	NO
SeqId_8479_4	rs486055	P09238	missense	T	C	0.159018	-0.384041	0.0224836	3.71903e-64	7212	291.678	3	Tier1	MMP10.SeqId_8479_4.txt	MMP10	Keep	NO	NO
SeqId_8479_4	rs17099462	P09238	#N/A	T	G	0.354499	-0.207783	0.0170574	8.37479e-34	7212	148.345	2	Tier1	MMP10.SeqId_8479_4.txt	MMP10	Keep	NO	NO
SeqId_8479_4	rs11225418	P09238	#N/A	C	A	0.232428	-0.201846	0.0197963	3.01171e-24	7212	103.933	1	Tier1	MMP10.SeqId_8479_4.txt	MMP10	Keep	NO	YES
SeqId_8479_4	rs111961940	P09238	#N/A	A	G	0.0833218	-0.179709	0.0297765	1.66544e-09	7212	36.4143	2	Tier1	MMP10.SeqId_8479_4.txt	MMP10	Keep	NO	NO
SeqId_8479_4	rs55930209	P09238	#N/A	A	C	0.0330653	-0.242754	0.0462527	1.57783e-07	7212	27.5384	2	Tier1	MMP10.SeqId_8479_4.txt	MMP10	Keep	NO	NO
SeqId_8479_4	rs495910	P09238	#N/A	C	T	0.0153196	0.350721	0.0678649	2.43045e-07	7212	26.7001	#N/A	Tier1	MMP10.SeqId_8479_4.txt	MMP10	Keep	NO	NO
SeqId_8480_29	rs3791679	Q12805	#N/A	G	A	0.240191	0.447666	0.01886	5.53763e-120	7212	563.254	#N/A	Tier1	EFEMP1.SeqId_8480_29.txt	EFEMP1	Keep	NO	YES
SeqId_8480_29	rs10207635	Q12805	#N/A	T	A	0.1263	-0.355639	0.024643	1.45158e-46	7212	208.215	1	Tier1	EFEMP1.SeqId_8480_29.txt	EFEMP1	Keep	NO	NO
SeqId_8480_29	rs7569732	Q12805	#N/A	T	C	0.0930958	-0.17179	0.0283548	1.4424e-09	7212	36.6963	#N/A	Tier1	EFEMP1.SeqId_8480_29.txt	EFEMP1	Keep	NO	NO
SeqId_8480_29	rs17268653	Q12805	#N/A	G	A	0.0298766	0.190608	0.0486603	9.04447e-05	7212	15.3395	1	Tier1	EFEMP1.SeqId_8480_29.txt	EFEMP1	Keep	NO	NO
SeqId_8606_39	rs2268748	Q14956	#N/A	C	T	0.0406904	0.682894	0.0412008	1.38691e-60	7212	274.647	1	Tier1	GPNMB.SeqId_8606_39.txt	GPNMB	Keep	NO	NO
SeqId_8606_39	rs1637218	Q14956	#N/A	T	C	0.0404825	-0.422613	0.0417762	6.76225e-24	7212	102.307	1	Tier1	GPNMB.SeqId_8606_39.txt	GPNMB	Keep	NO	NO
SeqId_8606_39	rs77253147	Q14956	#N/A	G	C	0.130459	-0.136769	0.0244639	2.34494e-08	7212	31.2467	4	Tier1	GPNMB.SeqId_8606_39.txt	GPNMB	Keep	NO	NO
SeqId_8606_39	rs148899045	Q14956	#N/A	A	G	0.0151116	-0.309277	0.0683408	6.12151e-06	7212	20.4746	#N/A	Tier1	GPNMB.SeqId_8606_39.txt	GPNMB	Keep	NO	NO
SeqId_8664_36	rs34372645	Q504Y2	missense	A	G	0.014765	1.10934	0.0669682	1.61708e-60	7212	274.329	#N/A	Tier1	PKDCC.SeqId_8664_36.txt	PKDCC	Keep	NO	NO
SeqId_8664_36	rs72794541	Q504Y2	#N/A	T	C	0.200194	0.31234	0.0204937	1.20266e-51	7212	232.217	#N/A	Tier1	PKDCC.SeqId_8664_36.txt	PKDCC	Keep	NO	YES
SeqId_8697_38	rs1042841	P35052	#N/A	G	A	0.110495	0.788996	0.0248539	1e-200	7212	1007.49	1	Tier2	GPC1.SeqId_8697_38.txt	GPC1	Keep	NO	YES
SeqId_8697_38	rs3828334	P35052	#N/A	G	A	0.305698	-0.220357	0.0178632	1.29592e-34	7212	152.13	#N/A	Tier1	GPC1.SeqId_8697_38.txt	GPC1	Keep	NO	NO
SeqId_8759_29	rs8138197	Q9NPC4	#N/A	A	G	0.4817	-0.372862	0.0161505	7.80983e-114	7212	532.849	#N/A	Tier1	A4GALT.SeqId_8759_29.txt	A4GALT	Keep	NO	YES
SeqId_8759_29	rs737733	Q9NPC4	#N/A	C	A	0.479551	0.0548137	0.0164304	0.000853891	7212	11.1266	#N/A	Tier1	A4GALT.SeqId_8759_29.txt	A4GALT	Keep	NO	NO
SeqId_8766_29	rs397600	A6NI73	#N/A	G	A	0.344586	-0.277131	0.017283	6.96282e-57	7212	257.046	4	Tier2	LILRA5.SeqId_8766_29.txt	LILRA5	Keep	NO	NO
SeqId_8766_29	rs1761450	A6NI73	#N/A	A	G	0.0915015	-0.239697	0.0283386	3.25167e-17	7212	71.5234	6	Tier3	LILRA5.SeqId_8766_29.txt	LILRA5	Keep	NO	NO
SeqId_8766_29	rs3892786	A6NI73	#N/A	C	G	0.180299	0.170399	0.0213529	1.68847e-15	7212	63.6649	4	Tier1	LILRA5.SeqId_8766_29.txt	LILRA5	Keep	NO	NO
SeqId_8766_29	rs114272594	A6NI73	#N/A	A	G	0.0361153	-0.141893	0.0446192	0.00147849	7212	10.1102	1	Tier1	LILRA5.SeqId_8766_29.txt	LILRA5	Keep	NO	NO
SeqId_8773_172	rs4810316	Q9NT22	#N/A	A	C	0.331415	0.382359	0.0172233	1.11816e-105	7212	492.708	2	Tier2	EMILIN3.SeqId_8773_172.txt	EMILIN3	Keep	NO	YES
SeqId_8773_172	rs61739314	Q9NT22	missense	C	G	0.0323721	-1.00904	0.0454586	1.19134e-105	7212	492.566	2	Tier2	EMILIN3.SeqId_8773_172.txt	EMILIN3	Keep	NO	NO
SeqId_8778_3	rs1879143	Q13253	#N/A	A	G	0.337862	-0.157557	0.0173835	1.60101e-19	7212	82.126	#N/A	Tier1	NOG.SeqId_8778_3.txt	NOG	Keep	YES	NO
SeqId_8778_3	rs227715	Q13253	#N/A	G	A	0.232843	-0.17457	0.019588	6.25421e-19	7212	79.4033	3	Tier1	NOG.SeqId_8778_3.txt	NOG	Keep	YES	NO
SeqId_8778_3	rs894501	Q13253	#N/A	C	T	0.145155	-0.0968228	0.0238034	4.80059e-05	7212	16.5408	#N/A	Tier1	NOG.SeqId_8778_3.txt	NOG	Keep	YES	NO
SeqId_8778_3	rs12936811	Q13253	#N/A	A	T	0.446486	0.0658555	0.0166325	7.58479e-05	7212	15.6729	#N/A	Tier1	NOG.SeqId_8778_3.txt	NOG	Keep	YES	NO
SeqId_8786_6	rs12612335	Q6P995	#N/A	A	T	0.183003	-0.262332	0.0211803	7.05657e-35	7212	153.362	2	Tier2	FAM171B.SeqId_8786_6.txt	FAM171B	Keep	YES	NO
SeqId_8786_6	rs192168022	Q6P995	#N/A	C	T	0.0201719	-0.438694	0.0581529	5.12368e-14	7212	56.8932	6	Tier3	FAM171B.SeqId_8786_6.txt	FAM171B	Keep	YES	NO
SeqId_8794_13	rs8044136	P16444	#N/A	G	C	0.380355	-0.504798	0.0159523	1e-200	7212	1001.08	#N/A	Tier1	DPEP1.SeqId_8794_13.txt	DPEP1	Keep	NO	YES
SeqId_8794_13	rs164749	P16444	#N/A	G	T	0.450645	0.47168	0.0155699	7.21969e-190	7212	917.493	#N/A	Tier1	DPEP1.SeqId_8794_13.txt	DPEP1	Keep	NO	YES
SeqId_8794_13	rs34656869	P16444	#N/A	T	C	0.131915	-0.570774	0.0237636	1.05332e-122	7212	576.744	#N/A	Tier1	DPEP1.SeqId_8794_13.txt	DPEP1	Keep	NO	YES
SeqId_8794_13	rs1126464	P16444	missense	C	G	0.234438	-0.389906	0.0189686	2.74652e-91	7212	422.405	1	Tier1	DPEP1.SeqId_8794_13.txt	DPEP1	Keep	NO	YES
SeqId_8794_13	rs139515047	P16444	#N/A	G	A	0.0170525	-0.341705	0.0639291	9.31511e-08	7212	28.5618	#N/A	Tier1	DPEP1.SeqId_8794_13.txt	DPEP1	Keep	NO	NO
SeqId_8794_13	rs2292957	P16444	#N/A	C	T	0.0246083	0.239095	0.0537115	8.65698e-06	7212	19.8101	1	Tier1	DPEP1.SeqId_8794_13.txt	DPEP1	Keep	NO	NO
SeqId_8814_33	rs35791045	Q6NUJ1	#N/A	G	A	0.170872	0.601804	0.020842	1.39077e-173	7212	833.51	2	Tier1	PSAPL1.SeqId_8814_33.txt	PSAPL1	Keep	YES	NO
SeqId_8814_33	rs77810263	Q6NUJ1	#N/A	A	C	0.191391	-0.462587	0.0203798	3.15788e-110	7212	515.07	1	Tier1	PSAPL1.SeqId_8814_33.txt	PSAPL1	Keep	YES	NO
SeqId_8814_33	rs11548325	Q6NUJ1	#N/A	A	C	0.116734	-0.100718	0.0256941	8.94073e-05	7212	15.3613	#N/A	Tier1	PSAPL1.SeqId_8814_33.txt	PSAPL1	Keep	YES	NO
SeqId_8840_61	rs3919533	P09871	#N/A	C	T	0.164911	-0.805471	0.0205046	1e-200	7212	1542.68	16	Tier3	C1S.SeqId_8840_61.txt	C1S	Keep	YES	NO
SeqId_8840_61	rs147331975	P09871	#N/A	A	G	0.019756	-0.552231	0.058996	1.03976e-20	7212	87.5943	2	Tier1	C1S.SeqId_8840_61.txt	C1S	Keep	YES	NO
SeqId_8841_65	rs4808205	Q8IUL8	missense	G	T	0.165049	0.190274	0.0223962	2.36321e-17	7212	72.1589	#N/A	Tier1	CILP2.SeqId_8841_65.txt	CILP2	Keep	NO	YES
SeqId_8841_65	rs141026619	Q8IUL8	#N/A	C	T	0.0433246	0.179289	0.0412168	1.38071e-05	7212	18.9164	#N/A	Tier1	CILP2.SeqId_8841_65.txt	CILP2	Keep	NO	NO
SeqId_8841_65	rs75590738	Q8IUL8	#N/A	A	G	0.0275198	0.166986	0.0505132	0.000951717	7212	10.9252	3	Tier1	CILP2.SeqId_8841_65.txt	CILP2	Keep	NO	NO
SeqId_8842_16	rs4682146	Q8IYS0	#N/A	G	C	0.332455	0.573441	0.0163655	1e-200	7212	1227.43	1	Tier2	GRAMD1C.SeqId_8842_16.txt	GRAMD1C	Keep	NO	YES
SeqId_8842_16	rs9842897	Q8IYS0	#N/A	T	C	0.197837	-0.503005	0.0201368	3.74045e-132	7212	623.797	1	Tier2	GRAMD1C.SeqId_8842_16.txt	GRAMD1C	Keep	NO	YES
SeqId_8842_16	rs13072808	Q8IYS0	#N/A	A	T	0.164356	-0.290444	0.022106	5.52797e-39	7212	172.577	1	Tier1	GRAMD1C.SeqId_8842_16.txt	GRAMD1C	Keep	NO	NO
SeqId_8842_16	rs116660001	Q8IYS0	#N/A	C	T	0.0108831	-0.603464	0.0798381	4.578e-14	7212	57.1165	1	Tier1	GRAMD1C.SeqId_8842_16.txt	GRAMD1C	Keep	NO	NO
SeqId_8859_51	rs62130342	O75493	#N/A	C	G	0.0916401	0.219165	0.0283702	1.26809e-14	7212	59.6619	1	Tier1	CA11.SeqId_8859_51.txt	CA11	Keep	NO	NO
SeqId_8866_53	rs17850756	Q9NXS2	#N/A	A	G	0.322057	-0.490713	0.0169179	4.64958e-175	7212	841.089	1	Tier2	QPCTL.SeqId_8866_53.txt	QPCTL	Keep	NO	YES
SeqId_8866_53	rs36040835	Q9NXS2	#N/A	G	T	0.189103	0.174719	0.0211661	1.79606e-16	7212	68.1206	#N/A	Tier1	QPCTL.SeqId_8866_53.txt	QPCTL	Keep	NO	YES
SeqId_8866_53	rs142323830	Q9NXS2	#N/A	T	C	0.0391654	-0.196649	0.0429317	4.71636e-06	7212	20.9752	4	Tier1	QPCTL.SeqId_8866_53.txt	QPCTL	Keep	NO	NO
SeqId_8885_6	rs6802227	Q8IZS8	#N/A	C	T	0.400665	0.280558	0.0163979	2.32756e-64	7212	292.65	1	Tier2	CACNA2D3.SeqId_8885_6.txt	CACNA2D3	Keep	NO	YES
SeqId_8885_6	rs78258914	Q8IZS8	#N/A	C	G	0.0744489	0.392315	0.0313071	1.18358e-35	7212	156.987	1	Tier1	CACNA2D3.SeqId_8885_6.txt	CACNA2D3	Keep	NO	YES
SeqId_8885_6	rs12629593	Q8IZS8	#N/A	T	G	0.111535	-0.299285	0.0261645	4.86437e-30	7212	130.805	2	Tier1	CACNA2D3.SeqId_8885_6.txt	CACNA2D3	Keep	NO	NO
SeqId_8885_6	rs10446427	Q8IZS8	#N/A	T	C	0.0483155	0.312755	0.0386341	6.65335e-16	7212	65.5159	#N/A	Tier1	CACNA2D3.SeqId_8885_6.txt	CACNA2D3	Keep	NO	NO
SeqId_8885_6	rs9814659	Q8IZS8	#N/A	C	T	0.334812	-0.123968	0.017461	1.36944e-12	7212	50.3919	1	Tier1	CACNA2D3.SeqId_8885_6.txt	CACNA2D3	Keep	NO	YES
SeqId_8885_6	rs73082000	Q8IZS8	#N/A	A	G	0.152918	0.141134	0.0230147	9.11595e-10	7212	37.5952	1	Tier1	CACNA2D3.SeqId_8885_6.txt	CACNA2D3	Keep	NO	YES
SeqId_8885_6	rs80094305	Q8IZS8	#N/A	G	A	0.0804797	-0.183464	0.0306301	2.20389e-09	7212	35.8661	#N/A	Tier1	CACNA2D3.SeqId_8885_6.txt	CACNA2D3	Keep	NO	NO
SeqId_8890_9	rs3825381	Q14DG7	missense	T	C	0.256828	-0.330648	0.0186001	3.16635e-69	7212	315.923	#N/A	Tier1	TMEM132B.SeqId_8890_9.txt	TMEM132B	Keep	NO	YES
SeqId_8890_9	rs438937	Q14DG7	#N/A	C	G	0.365313	-0.176428	0.0171804	1.43294e-24	7212	105.426	#N/A	Tier1	TMEM132B.SeqId_8890_9.txt	TMEM132B	Keep	NO	NO
SeqId_8890_9	rs571728794	Q14DG7	#N/A	T	G	0.0133093	0.292649	0.072663	5.69564e-05	7212	16.2161	#N/A	Tier1	TMEM132B.SeqId_8890_9.txt	TMEM132B	Keep	NO	NO
SeqId_8900_28	rs62016793	Q92859	#N/A	G	C	0.394149	-0.38538	0.0164884	1.5925e-116	7212	546.136	1	Tier2	NEO1.SeqId_8900_28.txt	NEO1	Keep	NO	YES
SeqId_8900_28	rs12903656	Q92859	#N/A	C	G	0.0964231	0.515039	0.0278692	1.52717e-74	7212	341.437	1	Tier2	NEO1.SeqId_8900_28.txt	NEO1	Keep	NO	NO
SeqId_8923_94	rs12100668	Q8N428	#N/A	G	A	0.399972	-0.31533	0.0165653	7.25861e-79	7212	362.253	2	Tier2	GALNT16.SeqId_8923_94.txt	GALNT16	Keep	NO	NO
SeqId_8923_94	rs34859711	Q8N428	#N/A	T	A	0.12325	-0.455562	0.0246247	1.07892e-74	7212	342.163	1	Tier2	GALNT16.SeqId_8923_94.txt	GALNT16	Keep	NO	YES
SeqId_8923_94	rs76571673	Q8N428	#N/A	A	G	0.160266	0.384127	0.0222023	9.65784e-66	7212	299.249	1	Tier2	GALNT16.SeqId_8923_94.txt	GALNT16	Keep	NO	YES
SeqId_8923_94	rs117286127	Q8N428	#N/A	A	C	0.0236379	-0.894283	0.0527957	3.84502e-63	7212	286.835	2	Tier2	GALNT16.SeqId_8923_94.txt	GALNT16	Keep	NO	NO
SeqId_8923_94	rs12879377	Q8N428	missense	A	G	0.389089	0.229988	0.0168369	5.85629e-42	7212	186.537	2	Tier1	GALNT16.SeqId_8923_94.txt	GALNT16	Keep	NO	YES
SeqId_8923_94	rs1890941	Q8N428	#N/A	C	T	0.248579	-0.187084	0.0192111	2.83713e-22	7212	94.8087	#N/A	Tier1	GALNT16.SeqId_8923_94.txt	GALNT16	Keep	NO	NO
SeqId_8923_94	rs1470998	Q8N428	#N/A	A	C	0.0217663	-0.275938	0.0566603	1.13954e-06	7212	23.7107	#N/A	Tier1	GALNT16.SeqId_8923_94.txt	GALNT16	Keep	NO	NO
SeqId_8923_94	rs2274442	Q8N428	#N/A	C	T	0.138985	0.0822387	0.0240617	0.000634722	7212	11.6783	#N/A	Tier1	GALNT16.SeqId_8923_94.txt	GALNT16	Keep	NO	NO
SeqId_8925_25	rs11785514	Q7LG56	#N/A	C	A	0.0685568	0.415559	0.0324276	3.43428e-37	7212	164.178	1	Tier1	RRM2B.SeqId_8925_25.txt	RRM2B	Keep	YES	NO
SeqId_8932_1	rs6050446	O75354	missense,stop_gained	A	G	0.028005	-0.61941	0.0500079	7.00859e-35	7212	153.376	#N/A	Tier1	ENTPD6.SeqId_8932_1.txt	ENTPD6	Keep	NO	NO
SeqId_8953_47	rs4399146	P51858	missense	A	G	0.346596	-0.614024	0.0158713	1e-200	7212	1496.32	#N/A	Tier1	HDGF.SeqId_8953_47.txt	HDGF	Keep	NO	YES
SeqId_8956_96	rs5763025	Q96GP6	missense	A	C	0.195758	-0.375497	0.0205492	5.89605e-73	7212	333.813	4	Tier1	SCARF2.SeqId_8956_96.txt	SCARF2	Keep	NO	YES
SeqId_8956_96	rs5997411	Q96GP6	#N/A	A	C	0.168792	0.315306	0.0217835	7.92555e-47	7212	209.454	1	Tier1	SCARF2.SeqId_8956_96.txt	SCARF2	Keep	NO	YES
SeqId_8956_96	rs1771145	Q96GP6	#N/A	C	T	0.416609	-0.138689	0.0167711	1.58755e-16	7212	68.3661	2	Tier1	SCARF2.SeqId_8956_96.txt	SCARF2	Keep	NO	NO
SeqId_8957_72	rs13408029	Q96DZ1	#N/A	G	C	0.181617	-0.245231	0.0214268	4.52107e-30	7212	130.953	1	Tier1	ERLEC1.SeqId_8957_72.txt	ERLEC1	Keep	YES	NO
SeqId_8957_72	rs6747749	Q96DZ1	#N/A	A	G	0.218841	-0.0979626	0.0200622	1.06766e-06	7212	23.8365	#N/A	Tier1	ERLEC1.SeqId_8957_72.txt	ERLEC1	Keep	YES	NO
SeqId_8958_51	rs6769747	O00533	#N/A	G	A	0.0851241	0.482509	0.0293161	8.83378e-60	7212	270.818	1	Tier2	CHL1.SeqId_8958_51.txt	CHL1	Keep	NO	YES
SeqId_8958_51	rs13088719	O00533	#N/A	T	G	0.14051	-0.329575	0.023712	2.31835e-43	7212	193.131	1	Tier1	CHL1.SeqId_8958_51.txt	CHL1	Keep	NO	YES
SeqId_8958_51	rs1516330	O00533	#N/A	A	G	0.229031	-0.180501	0.0199042	1.53182e-19	7212	82.2147	#N/A	Tier1	CHL1.SeqId_8958_51.txt	CHL1	Keep	NO	NO
SeqId_8958_51	rs75273078	O00533	#N/A	A	T	0.0549009	0.323505	0.0362821	6.0224e-19	7212	79.4798	1	Tier1	CHL1.SeqId_8958_51.txt	CHL1	Keep	NO	YES
SeqId_8958_51	rs115357599	O00533	#N/A	T	C	0.0114377	-0.539645	0.0784817	6.66814e-12	7212	47.2671	3	Tier1	CHL1.SeqId_8958_51.txt	CHL1	Keep	NO	NO
SeqId_8958_51	rs62230378	O00533	missense	G	A	0.0298073	-0.276071	0.0488888	1.69564e-08	7212	31.8788	1	Tier1	CHL1.SeqId_8958_51.txt	CHL1	Keep	NO	NO
SeqId_8958_51	rs73007585	O00533	#N/A	C	T	0.0120616	0.409178	0.0756829	6.6334e-08	7212	29.2219	1	Tier1	CHL1.SeqId_8958_51.txt	CHL1	Keep	NO	NO
SeqId_8960_3	rs55746248	Q6P179	missense	A	G	0.0578816	-1.30151	0.032041	1e-200	7212	1649.54	3	Tier2	ERAP2.SeqId_8960_3.txt	ERAP2	Keep	NO	NO
SeqId_8960_3	rs4869315	Q6P179	#N/A	A	G	0.418411	-0.646212	0.0150811	1e-200	7212	1835.54	5	Tier1	ERAP2.SeqId_8960_3.txt	ERAP2	Keep	NO	YES
SeqId_8960_3	rs27302	Q6P179	#N/A	G	A	0.414945	0.947859	0.0125281	1e-200	7212	5722.64	3	Tier1	ERAP2.SeqId_8960_3.txt	ERAP2	Keep	NO	YES
SeqId_8960_3	rs1230362	Q6P179	#N/A	A	G	0.279773	-0.393086	0.0180868	1.70161e-101	7212	472.206	1	Tier1	ERAP2.SeqId_8960_3.txt	ERAP2	Keep	NO	YES
SeqId_8960_3	rs10053056	Q6P179	#N/A	T	C	0.446416	0.221048	0.0163651	4.4629e-41	7212	182.396	2	Tier1	ERAP2.SeqId_8960_3.txt	ERAP2	Keep	NO	NO
SeqId_8960_3	rs144865827	Q6P179	#N/A	T	G	0.0100513	0.542304	0.0824714	5.18223e-11	7212	43.2273	2	Tier1	ERAP2.SeqId_8960_3.txt	ERAP2	Keep	NO	NO
SeqId_8963_8	rs10483801	Q9UEU0	#N/A	A	C	0.185221	0.170301	0.0211425	9.2388e-16	7212	64.8636	#N/A	Tier1	VTI1B.SeqId_8963_8.txt	VTI1B	Keep	YES	NO
SeqId_8963_8	rs117399501	Q9UEU0	#N/A	C	T	0.0119229	-0.370248	0.0765785	1.35988e-06	7212	23.3696	2	Tier1	VTI1B.SeqId_8963_8.txt	VTI1B	Keep	YES	NO
SeqId_8969_49	rs5744441	P08571	missense	A	G	0.237627	-0.336223	0.0188332	8.62621e-70	7212	318.63	#N/A	Tier1	CD14.SeqId_8969_49.txt	CD14	Keep	NO	NO
SeqId_8969_49	rs76148587	P08571	#N/A	T	C	0.119506	0.359831	0.0253778	4.96125e-45	7212	200.987	1	Tier1	CD14.SeqId_8969_49.txt	CD14	Keep	NO	YES
SeqId_8973_23	rs9427292	Q96PJ5	#N/A	G	T	0.268612	-0.681041	0.0171177	1e-200	7212	1582.47	3	Tier2	FCRL4.SeqId_8973_23.txt	FCRL4	Keep	NO	YES
SeqId_8973_23	rs11582663	Q96PJ5	missense	T	C	0.159088	-1.00563	0.019708	1e-200	7212	2602.98	3	Tier1	FCRL4.SeqId_8973_23.txt	FCRL4	Keep	NO	YES
SeqId_8973_23	rs2777977	Q96PJ5	#N/A	A	C	0.310342	0.4611	0.0170188	4.92146e-154	7212	733.858	2	Tier1	FCRL4.SeqId_8973_23.txt	FCRL4	Keep	NO	YES
SeqId_8973_23	rs4971154	Q96PJ5	#N/A	C	T	0.481908	0.306787	0.0162158	6.00189e-78	7212	357.83	3	Tier1	FCRL4.SeqId_8973_23.txt	FCRL4	Keep	NO	YES
SeqId_8973_23	rs7520793	Q96PJ5	missense	G	A	0.201927	0.37818	0.02028	7.80519e-76	7212	347.649	3	Tier1	FCRL4.SeqId_8973_23.txt	FCRL4	Keep	NO	YES
SeqId_8973_23	rs61818287	Q96PJ5	#N/A	A	T	0.120824	-0.156155	0.0253623	7.8113e-10	7212	37.8978	2	Tier1	FCRL4.SeqId_8973_23.txt	FCRL4	Keep	NO	NO
SeqId_8973_23	rs150038704	Q96PJ5	missense	C	A	0.0300846	0.279323	0.0486799	9.97105e-09	7212	32.915	1	Tier1	FCRL4.SeqId_8973_23.txt	FCRL4	Keep	NO	NO
SeqId_8973_23	rs76007671	Q96PJ5	#N/A	T	C	0.0384029	-0.188846	0.0437258	1.58926e-05	7212	18.6475	1	Tier1	FCRL4.SeqId_8973_23.txt	FCRL4	Keep	NO	NO
SeqId_8974_172	rs1413299	P39059	missense	T	G	0.368432	0.365995	0.0168115	7.93572e-102	7212	473.824	1	Tier2	COL15A1.SeqId_8974_172.txt	COL15A1	Keep	NO	NO
SeqId_8974_172	rs4576476	P39059	#N/A	C	G	0.264106	-0.391521	0.0183176	2.49562e-98	7212	456.723	1	Tier2	COL15A1.SeqId_8974_172.txt	COL15A1	Keep	NO	NO
SeqId_8974_172	rs7857774	P39059	#N/A	A	G	0.118328	0.526718	0.0249257	3.21867e-96	7212	446.417	1	Tier2	COL15A1.SeqId_8974_172.txt	COL15A1	Keep	NO	YES
SeqId_8974_172	rs1007890	P39059	#N/A	G	A	0.436365	-0.27935	0.0163465	3.23696e-64	7212	291.963	1	Tier2	COL15A1.SeqId_8974_172.txt	COL15A1	Keep	NO	YES
SeqId_8974_172	rs71501884	P39059	#N/A	C	T	0.260641	0.230843	0.0185094	2.46278e-35	7212	155.499	1	Tier1	COL15A1.SeqId_8974_172.txt	COL15A1	Keep	NO	NO
SeqId_8983_7	rs138447426	Q8NBJ4	#N/A	G	A	0.0173991	0.723925	0.0636648	1.04461e-29	7212	129.261	1	Tier2	GOLM1.SeqId_8983_7.txt	GOLM1	Keep	NO	YES
SeqId_8983_7	rs10780745	Q8NBJ4	#N/A	G	A	0.32684	-0.145062	0.0177917	4.14045e-16	7212	66.4587	#N/A	Tier1	GOLM1.SeqId_8983_7.txt	GOLM1	Keep	NO	YES
SeqId_8983_7	rs2183125	Q8NBJ4	#N/A	G	A	0.205324	0.129024	0.0207206	5.02686e-10	7212	38.7629	#N/A	Tier1	GOLM1.SeqId_8983_7.txt	GOLM1	Keep	NO	NO
SeqId_8989_40	rs9612041	Q8IWY4	#N/A	G	T	0.151393	0.274361	0.0229637	1.35505e-32	7212	142.705	2	Tier1	SCUBE1.SeqId_8989_40.txt	SCUBE1	Keep	NO	YES
SeqId_8989_40	rs4822282	Q8IWY4	#N/A	G	C	0.230903	-0.200932	0.0193857	5.35843e-25	7212	107.403	1	Tier1	SCUBE1.SeqId_8989_40.txt	SCUBE1	Keep	NO	NO
SeqId_8989_40	rs139012	Q8IWY4	missense	A	G	0.284417	0.161372	0.0182433	1.1305e-18	7212	78.222	#N/A	Tier1	SCUBE1.SeqId_8989_40.txt	SCUBE1	Keep	NO	NO
SeqId_8989_40	rs9623830	Q8IWY4	#N/A	T	C	0.423125	0.0797927	0.0167572	1.95715e-06	7212	22.6675	#N/A	Tier1	SCUBE1.SeqId_8989_40.txt	SCUBE1	Keep	NO	NO
SeqId_8989_40	rs5759239	Q8IWY4	#N/A	C	T	0.202066	-0.0876799	0.0207089	2.32511e-05	7212	17.9211	#N/A	Tier1	SCUBE1.SeqId_8989_40.txt	SCUBE1	Keep	NO	NO
SeqId_8992_1	rs1410988	Q9UHN6	#N/A	G	A	0.288853	-0.240092	0.018096	1.03814e-39	7212	175.983	1	Tier1	TMEM2.SeqId_8992_1.txt	TMEM2	Keep	YES	NO
SeqId_9002_36	rs1885066	Q86U17	#N/A	T	C	0.160543	-0.356434	0.0224373	6.99616e-56	7212	252.288	3	Tier1	SERPINA11.SeqId_9002_36.txt	SERPINA11	Keep	NO	YES
SeqId_9002_36	rs1956713	Q86U17	missense	G	A	0.147789	0.297861	0.0233835	9.02491e-37	7212	162.214	#N/A	Tier1	SERPINA11.SeqId_9002_36.txt	SERPINA11	Keep	NO	NO
SeqId_9002_36	rs2038499	Q86U17	#N/A	T	C	0.283031	-0.201365	0.0180505	1.15231e-28	7212	124.414	#N/A	Tier1	SERPINA11.SeqId_9002_36.txt	SERPINA11	Keep	NO	NO
SeqId_9002_36	rs17091005	Q86U17	#N/A	C	T	0.222446	0.212515	0.0198008	1.13673e-26	7212	115.158	5	Tier1	SERPINA11.SeqId_9002_36.txt	SERPINA11	Keep	NO	YES
SeqId_9002_36	rs2736889	Q86U17	#N/A	C	A	0.424789	0.0743984	0.0167198	8.72758e-06	7212	19.7945	7	Tier3	SERPINA11.SeqId_9002_36.txt	SERPINA11	Keep	NO	NO
SeqId_9002_36	rs3887165	Q86U17	#N/A	G	A	0.0933731	-0.126896	0.028757	1.03581e-05	7212	19.4665	#N/A	Tier1	SERPINA11.SeqId_9002_36.txt	SERPINA11	Keep	NO	YES
SeqId_9002_36	rs72696820	Q86U17	#N/A	T	C	0.179329	-0.0802463	0.0217388	0.000224676	7212	13.6226	#N/A	Tier1	SERPINA11.SeqId_9002_36.txt	SERPINA11	Keep	NO	NO
SeqId_9002_36	rs45438596	Q86U17	missense	A	G	0.0261334	-0.180427	0.0515644	0.000469728	7212	12.24	#N/A	Tier1	SERPINA11.SeqId_9002_36.txt	SERPINA11	Keep	NO	NO
SeqId_9005_16	rs60330035	Q9UIW2	#N/A	C	G	0.118397	-0.411001	0.0250503	2.01358e-59	7212	269.116	1	Tier2	PLXNA1.SeqId_9005_16.txt	PLXNA1	Keep	NO	YES
SeqId_9005_16	rs78305307	Q9UIW2	#N/A	A	G	0.0560793	-0.560788	0.0354129	1.51194e-55	7212	250.7	1	Tier2	PLXNA1.SeqId_9005_16.txt	PLXNA1	Keep	NO	NO
SeqId_9005_16	rs11717714	Q9UIW2	#N/A	A	T	0.179121	-0.209222	0.0213188	1.35722e-22	7212	96.2872	1	Tier1	PLXNA1.SeqId_9005_16.txt	PLXNA1	Keep	NO	NO
SeqId_9005_16	rs62263352	Q9UIW2	#N/A	T	G	0.141065	0.197683	0.0235766	6.05882e-17	7212	70.2839	#N/A	Tier1	PLXNA1.SeqId_9005_16.txt	PLXNA1	Keep	NO	NO
SeqId_9015_1	rs12575356	Q9Y2Y8	#N/A	T	G	0.113753	-0.151016	0.0259654	6.28241e-09	7212	33.817	3	Tier1	PRG3.SeqId_9015_1.txt	PRG3	Keep	NO	YES
SeqId_9017_58	rs1960171	P09848	#N/A	T	C	0.271108	-0.609751	0.0168536	1e-200	7212	1308.58	1	Tier1	LCT.SeqId_9017_58.txt	LCT	Keep	NO	YES
SeqId_9017_58	rs2011946	P09848	#N/A	C	A	0.329752	-0.66326	0.0154365	1e-200	7212	1845.65	1	Tier1	LCT.SeqId_9017_58.txt	LCT	Keep	NO	YES
SeqId_9017_58	rs17261772	P09848	#N/A	C	T	0.277346	-0.741169	0.0159773	1e-200	7212	2151.33	1	Tier1	LCT.SeqId_9017_58.txt	LCT	Keep	NO	YES
SeqId_9017_58	rs1942054	P09848	#N/A	G	A	0.319701	-0.437567	0.0168055	6.42728e-143	7212	677.744	2	Tier1	LCT.SeqId_9017_58.txt	LCT	Keep	NO	YES
SeqId_9017_58	rs114440385	P09848	#N/A	A	G	0.0455428	-0.693046	0.0388855	1.43984e-69	7212	317.562	#N/A	Tier1	LCT.SeqId_9017_58.txt	LCT	Keep	NO	NO
SeqId_9017_58	rs1879087	P09848	#N/A	C	T	0.057535	-0.602905	0.034982	2.92096e-65	7212	296.953	1	Tier1	LCT.SeqId_9017_58.txt	LCT	Keep	NO	YES
SeqId_9017_58	rs116351528	P09848	#N/A	G	A	0.0269652	-0.633634	0.0510155	4.61562e-35	7212	154.224	#N/A	Tier1	LCT.SeqId_9017_58.txt	LCT	Keep	NO	NO
SeqId_9017_58	rs77681363	P09848	#N/A	T	C	0.0136559	-0.719552	0.0713491	9.25127e-24	7212	101.678	1	Tier1	LCT.SeqId_9017_58.txt	LCT	Keep	NO	NO
SeqId_9017_58	rs73960244	P09848	#N/A	G	C	0.0190628	-0.589363	0.0603892	2.31121e-22	7212	95.2197	2	Tier1	LCT.SeqId_9017_58.txt	LCT	Keep	NO	YES
SeqId_9017_58	rs180777415	P09848	#N/A	A	C	0.0121309	-0.477651	0.0763031	4.07265e-10	7212	39.1757	#N/A	Tier1	LCT.SeqId_9017_58.txt	LCT	Keep	NO	NO
SeqId_9018_38	rs7673582	Q9P2E7	#N/A	G	C	0.428532	-0.228049	0.0165933	1.90557e-42	7212	188.83	#N/A	Tier1	PCDH10.SeqId_9018_38.txt	PCDH10	Keep	YES	NO
SeqId_9018_38	rs1493519	Q9P2E7	#N/A	T	C	0.371343	0.219775	0.0167727	8.74296e-39	7212	171.645	#N/A	Tier1	PCDH10.SeqId_9018_38.txt	PCDH10	Keep	YES	NO
SeqId_9018_38	rs72716689	Q9P2E7	#N/A	A	G	0.230556	-0.245143	0.0194999	7.19046e-36	7212	157.999	#N/A	Tier1	PCDH10.SeqId_9018_38.txt	PCDH10	Keep	YES	NO
SeqId_9018_38	rs12507576	Q9P2E7	#N/A	G	A	0.402606	0.0590348	0.0170187	0.000525827	7212	12.0294	#N/A	Tier1	PCDH10.SeqId_9018_38.txt	PCDH10	Keep	YES	NO
SeqId_9021_1	rs6862569	Q96D42	missense	C	G	0.281922	-0.462328	0.0177765	1.29635e-142	7212	676.219	1	Tier1	HAVCR1.SeqId_9021_1.txt	HAVCR1	Keep	NO	NO
SeqId_9021_1	rs4704841	Q96D42	#N/A	C	T	0.364827	0.257526	0.0169822	3.71694e-51	7212	229.897	2	Tier1	HAVCR1.SeqId_9021_1.txt	HAVCR1	Keep	NO	YES
SeqId_9021_1	rs140702195	Q96D42	#N/A	T	C	0.0103286	-0.825026	0.0816269	7.39113e-24	7212	102.129	1	Tier1	HAVCR1.SeqId_9021_1.txt	HAVCR1	Keep	NO	NO
SeqId_9076_25	rs2609984	P01210	#N/A	T	C	0.236725	0.51439	0.0184674	2.94181e-162	7212	775.627	1	Tier1	PENK.SeqId_9076_25.txt	PENK	Keep	NO	YES
SeqId_9076_25	rs6989630	P01210	#N/A	G	A	0.262997	-0.393813	0.0184625	5.99861e-98	7212	454.861	1	Tier1	PENK.SeqId_9076_25.txt	PENK	Keep	NO	YES
SeqId_9076_25	rs66767084	P01210	#N/A	T	C	0.124428	0.375098	0.0248892	1.47679e-50	7212	227.063	1	Tier1	PENK.SeqId_9076_25.txt	PENK	Keep	NO	YES
SeqId_9076_25	rs2043705	P01210	#N/A	G	C	0.297726	0.204198	0.0181019	2.87816e-29	7212	127.214	1	Tier1	PENK.SeqId_9076_25.txt	PENK	Keep	NO	YES
SeqId_9076_25	rs4738555	P01210	#N/A	C	T	0.441841	0.115952	0.0166409	3.50151e-12	7212	48.5381	1	Tier1	PENK.SeqId_9076_25.txt	PENK	Keep	NO	NO
SeqId_9076_25	rs34928059	P01210	#N/A	A	G	0.14363	-0.13595	0.0234011	6.53163e-09	7212	33.7416	#N/A	Tier1	PENK.SeqId_9076_25.txt	PENK	Keep	NO	NO
SeqId_9077_10	rs74112603	O60476	#N/A	C	G	0.109524	-0.557514	0.0259613	3.26171e-99	7212	461.04	1	Tier2	MAN1A2.SeqId_9077_10.txt	MAN1A2	Keep	NO	YES
SeqId_9077_10	rs61805826	O60476	#N/A	T	C	0.142659	0.408418	0.0233215	2.80048e-67	7212	306.603	1	Tier1	MAN1A2.SeqId_9077_10.txt	MAN1A2	Keep	NO	YES
SeqId_9077_10	rs141473989	O60476	#N/A	T	C	0.0219049	-0.920208	0.0553561	6.35431e-61	7212	276.262	2	Tier1	MAN1A2.SeqId_9077_10.txt	MAN1A2	Keep	NO	NO
SeqId_9077_10	rs41296190	O60476	missense	A	G	0.0153889	-0.855211	0.0667779	3.80746e-37	7212	163.969	1	Tier1	MAN1A2.SeqId_9077_10.txt	MAN1A2	Keep	NO	NO
SeqId_9077_10	rs7546624	O60476	#N/A	C	T	0.353875	-0.152602	0.0174073	2.26999e-18	7212	76.8311	#N/A	Tier1	MAN1A2.SeqId_9077_10.txt	MAN1A2	Keep	NO	NO
SeqId_9092_33	rs34280213	O95841	#N/A	T	A	0.314571	0.0833734	0.0177386	2.64844e-06	7212	22.0849	#N/A	Tier1	ANGPTL1.SeqId_9092_33.txt	ANGPTL1	Keep	YES	NO
SeqId_9172_69	rs11225395	P22894	missense	A	G	0.439554	0.237928	0.0164479	8.99868e-47	7212	209.194	3	Tier1	MMP8.SeqId_9172_69.txt	MMP8	Keep	YES	NO
SeqId_9172_69	rs35231465	P22894	stop_gained	A	G	0.026272	-0.498599	0.0519943	1.19122e-21	7212	91.9329	#N/A	Tier1	MMP8.SeqId_9172_69.txt	MMP8	Keep	YES	NO
SeqId_9173_21	rs1126728	P36871	missense	T	C	0.221891	0.234772	0.0197695	3.16675e-32	7212	140.988	1	Tier1	PGM1.SeqId_9173_21.txt	PGM1	Keep	NO	YES
SeqId_9173_21	rs12027168	P36871	missense	C	T	0.191945	0.222737	0.0208476	1.90395e-26	7212	114.117	1	Tier1	PGM1.SeqId_9173_21.txt	PGM1	Keep	NO	YES
SeqId_9175_48	rs78111814	O60469	#N/A	C	T	0.046028	0.475838	0.0389078	4.67338e-34	7212	149.529	1	Tier1	DSCAM.SeqId_9175_48.txt	DSCAM	Keep	YES	NO
SeqId_9175_48	rs2016870	O60469	#N/A	C	T	0.366907	-0.0998475	0.0172156	6.91961e-09	7212	33.6287	1	Tier1	DSCAM.SeqId_9175_48.txt	DSCAM	Keep	YES	NO
SeqId_9175_48	rs9305719	O60469	#N/A	T	C	0.444753	0.072854	0.0168657	1.5836e-05	7212	18.6542	#N/A	Tier1	DSCAM.SeqId_9175_48.txt	DSCAM	Keep	YES	NO
SeqId_9175_48	rs420863	O60469	#N/A	C	T	0.39921	0.0718696	0.0168087	1.92969e-05	7212	18.2769	1	Tier1	DSCAM.SeqId_9175_48.txt	DSCAM	Keep	YES	NO
SeqId_9177_6	rs57529409	P58499	#N/A	T	C	0.0526133	-1.09457	0.0346015	1e-200	7212	1000.41	1	Tier1	FAM3B.SeqId_9177_6.txt	FAM3B	Keep	NO	YES
SeqId_9177_6	rs2838012	P58499	missense	A	G	0.0587134	-0.750534	0.0339642	9.36032e-105	7212	488.177	1	Tier1	FAM3B.SeqId_9177_6.txt	FAM3B	Keep	NO	YES
SeqId_9177_6	rs11910683	P58499	#N/A	C	A	0.0531679	0.796268	0.0362369	1.21369e-103	7212	482.721	1	Tier2	FAM3B.SeqId_9177_6.txt	FAM3B	Keep	NO	YES
SeqId_9177_6	rs118132670	P58499	#N/A	A	C	0.0369472	-0.32731	0.0444728	2.04608e-13	7212	54.1513	1	Tier1	FAM3B.SeqId_9177_6.txt	FAM3B	Keep	NO	NO
SeqId_9177_6	rs66464836	P58499	#N/A	G	C	0.118189	0.168597	0.0255333	4.31466e-11	7212	43.5878	5	Tier1	FAM3B.SeqId_9177_6.txt	FAM3B	Keep	NO	NO
SeqId_9177_6	rs469581	P58499	#N/A	A	G	0.492167	0.104844	0.0165223	2.34954e-10	7212	40.2555	#N/A	Tier1	FAM3B.SeqId_9177_6.txt	FAM3B	Keep	NO	NO
SeqId_9177_6	rs111988437	P58499	missense	A	G	0.0230833	0.218094	0.0548409	7.05168e-05	7212	15.8109	#N/A	Tier1	FAM3B.SeqId_9177_6.txt	FAM3B	Keep	NO	YES
SeqId_9177_6	rs74659021	P58499	#N/A	G	A	0.0126854	-0.282027	0.0735584	0.000127121	7212	14.6959	#N/A	Tier1	FAM3B.SeqId_9177_6.txt	FAM3B	Keep	NO	NO
SeqId_9183_7	rs2211687	P17181	missense	G	A	0.137391	-0.990439	0.0212965	1e-200	7212	2162.31	1	Tier2	IFNAR1.SeqId_9183_7.txt	IFNAR1	Keep	NO	YES
SeqId_9183_7	rs762239	P17181	#N/A	A	G	0.268058	0.387172	0.0182328	4.06978e-97	7212	450.797	#N/A	Tier1	IFNAR1.SeqId_9183_7.txt	IFNAR1	Keep	NO	YES
SeqId_9183_7	rs8178528	P17181	#N/A	A	G	0.46638	-0.197869	0.0164704	6.20864e-33	7212	144.287	#N/A	Tier1	IFNAR1.SeqId_9183_7.txt	IFNAR1	Keep	NO	YES
SeqId_9183_7	rs1041867	P17181	#N/A	T	G	0.440801	-0.177054	0.016643	3.09103e-26	7212	113.143	2	Tier1	IFNAR1.SeqId_9183_7.txt	IFNAR1	Keep	NO	YES
SeqId_9183_7	rs16990486	P17181	#N/A	G	C	0.0307084	0.156496	0.0484163	0.00123352	7212	10.4449	#N/A	Tier1	IFNAR1.SeqId_9183_7.txt	IFNAR1	Keep	NO	NO
SeqId_9185_15	rs3761376	P04155	#N/A	A	G	0.239914	-0.371732	0.0193153	1.57064e-80	7212	370.285	1	Tier2	TFF1.SeqId_9185_15.txt	TFF1	Keep	NO	YES
SeqId_9185_15	rs117389225	P04155	missense	T	C	0.0125468	0.542719	0.0745671	3.73854e-13	7212	52.9584	1	Tier1	TFF1.SeqId_9185_15.txt	TFF1	Keep	NO	NO
SeqId_9191_8	rs58206891	Q03403	#N/A	G	A	0.179814	-0.131986	0.02144	7.85838e-10	7212	37.8866	1	Tier1	TFF2.SeqId_9191_8.txt	TFF2	Keep	NO	NO
SeqId_9191_8	rs35448902	Q03403	#N/A	T	C	0.155067	0.132694	0.0230717	9.21436e-09	7212	33.0691	#N/A	Tier1	TFF2.SeqId_9191_8.txt	TFF2	Keep	NO	NO
SeqId_9191_8	rs141068491	Q03403	#N/A	G	A	0.0104672	-0.346466	0.0821249	2.48645e-05	7212	17.7931	#N/A	Tier1	TFF2.SeqId_9191_8.txt	TFF2	Keep	NO	NO
SeqId_9197_4	rs3751092	O00182	#N/A	G	A	0.268612	-0.323739	0.018419	9.53219e-68	7212	308.843	6	Tier3	LGALS9.SeqId_9197_4.txt	LGALS9	Keep	NO	YES
SeqId_9197_4	rs116866498	O00182	#N/A	T	C	0.103286	-0.139009	0.0273221	3.71412e-07	7212	25.8784	1	Tier1	LGALS9.SeqId_9197_4.txt	LGALS9	Keep	NO	NO
SeqId_9201_13	rs2789422	P37802	#N/A	A	G	0.423957	-0.251596	0.0164538	5.69778e-52	7212	233.752	1	Tier1	TAGLN2.SeqId_9201_13.txt	TAGLN2	Keep	NO	YES
SeqId_9201_13	rs2494481	P37802	#N/A	A	C	0.102593	0.138936	0.0273828	3.99628e-07	7212	25.7367	#N/A	Tier1	TAGLN2.SeqId_9201_13.txt	TAGLN2	Keep	NO	NO
SeqId_9211_19	rs62088172	P36955	missense	T	C	0.347359	-0.572352	0.0160351	1e-200	7212	1273.69	2	Tier2	SERPINF1.SeqId_9211_19.txt	SERPINF1	Keep	NO	YES
SeqId_9211_19	rs34107519	P36955	#N/A	A	G	0.362332	0.484003	0.0162161	1.13725e-184	7212	890.6	1	Tier2	SERPINF1.SeqId_9211_19.txt	SERPINF1	Keep	NO	YES
SeqId_9211_19	rs4790838	P36955	#N/A	G	A	0.290586	-0.219464	0.017853	2.18218e-34	7212	151.072	1	Tier2	SERPINF1.SeqId_9211_19.txt	SERPINF1	Keep	NO	NO
SeqId_9211_19	rs35544336	P36955	#N/A	C	G	0.438583	0.0894848	0.0167346	9.20176e-08	7212	28.5856	2	Tier1	SERPINF1.SeqId_9211_19.txt	SERPINF1	Keep	NO	NO
SeqId_9212_22	rs1044522	Q9UBX1	#N/A	A	G	0.237349	0.303986	0.0192219	2.09162e-55	7212	250.031	1	Tier1	CTSF.SeqId_9212_22.txt	CTSF	Keep	NO	YES
SeqId_9216_100	rs28412679	O15031	#N/A	C	T	0.477333	0.471269	0.0155609	9.19254e-190	7212	916.955	1	Tier1	PLXNB2.SeqId_9216_100.txt	PLXNB2	Keep	NO	YES
SeqId_9216_100	rs11547731	O15031	missense	T	C	0.364758	0.480915	0.0163756	3.59145e-179	7212	862.227	2	Tier2	PLXNB2.SeqId_9216_100.txt	PLXNB2	Keep	NO	YES
SeqId_9216_100	rs117439977	O15031	#N/A	A	G	0.0745876	0.752585	0.030291	8.16284e-131	7212	617.111	1	Tier2	PLXNB2.SeqId_9216_100.txt	PLXNB2	Keep	NO	YES
SeqId_9216_100	rs73188911	O15031	#N/A	T	C	0.0784001	-0.556108	0.0303075	1.56035e-73	7212	336.587	1	Tier2	PLXNB2.SeqId_9216_100.txt	PLXNB2	Keep	NO	YES
SeqId_9216_100	rs28442189	O15031	#N/A	G	C	0.435533	0.178808	0.0165432	5.05039e-27	7212	116.792	1	Tier1	PLXNB2.SeqId_9216_100.txt	PLXNB2	Keep	NO	NO
SeqId_9216_100	rs374342330	O15031	#N/A	A	G	0.0106059	0.394579	0.0804949	9.69825e-07	7212	24.0221	#N/A	Tier1	PLXNB2.SeqId_9216_100.txt	PLXNB2	Keep	NO	NO
SeqId_9223_11	rs112687223	P55145	#N/A	T	C	0.0189242	-0.772287	0.0600853	2.12014e-37	7212	165.158	#N/A	Tier1	MANF.SeqId_9223_11.txt	MANF	Keep	YES	NO
SeqId_9223_11	rs4468965	P55145	#N/A	A	G	0.170248	-0.25168	0.0217858	1.33218e-30	7212	133.423	1	Tier1	MANF.SeqId_9223_11.txt	MANF	Keep	YES	NO
SeqId_9223_11	rs11715034	P55145	#N/A	C	T	0.353251	0.160325	0.0174254	4.57967e-20	7212	84.6285	3	Tier1	MANF.SeqId_9223_11.txt	MANF	Keep	YES	NO
SeqId_9223_11	rs13089799	P55145	missense	A	G	0.021281	0.27186	0.0570701	1.93872e-06	7212	22.6857	#N/A	Tier1	MANF.SeqId_9223_11.txt	MANF	Keep	YES	NO
SeqId_9231_23	rs112433249	Q9NX62	missense	C	T	0.0153889	-1.88775	0.0640978	4.02313e-180	7212	867.126	3	Tier1	IMPAD1.SeqId_9231_23.txt	IMPAD1	Keep	NO	NO
SeqId_9231_23	rs1396117	Q9NX62	#N/A	C	T	0.181201	-0.355918	0.0214282	7.90634e-61	7212	275.809	1	Tier2	IMPAD1.SeqId_9231_23.txt	IMPAD1	Keep	NO	YES
SeqId_9231_23	rs1992462	Q9NX62	#N/A	A	G	0.12318	0.340967	0.0249824	6.8329e-42	7212	186.224	2	Tier2	IMPAD1.SeqId_9231_23.txt	IMPAD1	Keep	NO	YES
SeqId_9233_71	rs17165852	P48307	#N/A	G	C	0.0443643	-0.280388	0.0403712	4.10783e-12	7212	48.2231	1	Tier1	TFPI2.SeqId_9233_71.txt	TFPI2	Keep	NO	NO
SeqId_9233_71	rs62466699	P48307	#N/A	C	T	0.0463746	0.195616	0.0394851	7.42922e-07	7212	24.537	#N/A	Tier1	TFPI2.SeqId_9233_71.txt	TFPI2	Keep	NO	NO
SeqId_9241_40	rs6043409	Q9P1W8	#N/A	A	G	0.339387	-0.490791	0.0165899	1.21748e-181	7212	874.954	2	Tier2	SIRPG.SeqId_9241_40.txt	SIRPG	Keep	NO	YES
SeqId_9244_27	rs7533094	P50897	missense	A	G	0.0469985	-1.14999	0.0366019	1e-200	7212	986.871	1	Tier2	PPT1.SeqId_9244_27.txt	PPT1	Keep	NO	YES
SeqId_9244_27	rs34805060	P50897	#N/A	A	G	0.18737	0.394055	0.0209339	3.34746e-77	7212	354.236	1	Tier1	PPT1.SeqId_9244_27.txt	PPT1	Keep	NO	YES
SeqId_9244_27	rs6671113	P50897	#N/A	G	A	0.419035	0.117206	0.016721	2.60803e-12	7212	49.1196	#N/A	Tier1	PPT1.SeqId_9244_27.txt	PPT1	Keep	NO	NO
SeqId_9251_28	rs16838992	Q9Y2E5	#N/A	G	T	0.425967	0.674468	0.0150606	1e-200	7212	2005.02	1	Tier2	MAN2B2.SeqId_9251_28.txt	MAN2B2	Keep	NO	YES
SeqId_9251_28	rs2301795	Q9Y2E5	missense	G	A	0.490711	0.904895	0.0130496	1e-200	7212	4807.08	1	Tier2	MAN2B2.SeqId_9251_28.txt	MAN2B2	Keep	NO	YES
SeqId_9251_28	rs61733402	Q9Y2E5	missense	A	G	0.0931651	0.398699	0.0280525	3.1104e-45	7212	201.942	1	Tier1	MAN2B2.SeqId_9251_28.txt	MAN2B2	Keep	NO	YES
SeqId_9251_28	rs6446513	Q9Y2E5	#N/A	T	G	0.0406211	-0.401927	0.0418919	1.13707e-21	7212	92.0267	1	Tier1	MAN2B2.SeqId_9251_28.txt	MAN2B2	Keep	NO	YES
SeqId_9251_28	rs11734606	Q9Y2E5	#N/A	T	C	0.0971163	0.240721	0.0279456	8.57779e-18	7212	74.1789	3	Tier1	MAN2B2.SeqId_9251_28.txt	MAN2B2	Keep	NO	YES
SeqId_9251_28	rs56332079	Q9Y2E5	#N/A	A	G	0.021489	0.4664	0.0572035	4.14068e-16	7212	66.4586	#N/A	Tier1	MAN2B2.SeqId_9251_28.txt	MAN2B2	Keep	NO	YES
SeqId_9251_28	rs114353106	Q9Y2E5	#N/A	A	C	0.0172605	-0.431046	0.0634888	1.21612e-11	7212	46.0821	1	Tier1	MAN2B2.SeqId_9251_28.txt	MAN2B2	Keep	NO	NO
SeqId_9253_52	rs34085694	P16442	#N/A	G	C	0.0707057	0.962592	0.0304329	1e-200	7212	1000.18	8	Tier3	ABO.SeqId_9253_52.txt	ABO	Keep	NO	NO
SeqId_9253_52	rs8176693	P16442	missense	T	C	0.0701511	0.998254	0.0305284	1e-200	7212	1068.94	35	Tier3	ABO.SeqId_9253_52.txt	ABO	Keep	NO	YES
SeqId_9256_78	rs9896281	Q15818	#N/A	C	G	0.0831138	0.66329	0.0289224	2.09913e-112	7212	525.797	1	Tier1	NPTX1.SeqId_9256_78.txt	NPTX1	Keep	NO	NO
SeqId_9256_78	rs144443274	Q15818	missense	T	C	0.174407	-0.236707	0.0216782	1.53309e-27	7212	119.194	1	Tier1	NPTX1.SeqId_9256_78.txt	NPTX1	Keep	NO	YES
SeqId_9256_78	rs28670551	Q15818	#N/A	T	C	0.0827672	-0.204428	0.0301817	1.35838e-11	7212	45.8641	#N/A	Tier1	NPTX1.SeqId_9256_78.txt	NPTX1	Keep	NO	NO
SeqId_9256_78	rs116918902	Q15818	#N/A	G	C	0.0332039	-0.300534	0.0460203	7.00154e-11	7212	42.6352	#N/A	Tier1	NPTX1.SeqId_9256_78.txt	NPTX1	Keep	NO	NO
SeqId_9256_78	rs142488694	Q15818	#N/A	C	G	0.0146957	0.277203	0.068625	5.41483e-05	7212	16.3121	#N/A	Tier1	NPTX1.SeqId_9256_78.txt	NPTX1	Keep	NO	NO
SeqId_9264_11	rs2334114	P43234	#N/A	A	C	0.210176	-0.231575	0.020357	9.89944e-30	7212	129.371	1	Tier1	CTSO.SeqId_9264_11.txt	CTSO	Keep	NO	NO
SeqId_9264_11	rs62327784	P43234	#N/A	T	C	0.299321	-0.170655	0.0179583	2.72048e-21	7212	90.2791	1	Tier1	CTSO.SeqId_9264_11.txt	CTSO	Keep	NO	NO
SeqId_9264_11	rs12649402	P43234	#N/A	G	T	0.307154	-0.0964525	0.0179995	8.64511e-08	7212	28.7069	#N/A	Tier1	CTSO.SeqId_9264_11.txt	CTSO	Keep	NO	NO
SeqId_9266_1	rs2234243	Q9NP99	#N/A	T	C	0.0849161	-0.909061	0.0278766	1e-200	7212	1063.13	2	Tier2	TREM1.SeqId_9266_1.txt	TREM1	Keep	NO	YES
SeqId_9266_1	rs3789204	Q9NP99	#N/A	T	G	0.280119	0.499735	0.0176927	1.45927e-166	7212	797.574	6	Tier3	TREM1.SeqId_9266_1.txt	TREM1	Keep	NO	YES
SeqId_9266_1	rs4714449	Q9NP99	#N/A	T	C	0.115555	-0.243917	0.0256735	2.77489e-21	7212	90.2388	2	Tier1	TREM1.SeqId_9266_1.txt	TREM1	Keep	NO	YES
SeqId_9266_1	rs6458210	Q9NP99	#N/A	A	G	0.145917	-0.217778	0.0236611	4.43822e-20	7212	84.6911	1	Tier1	TREM1.SeqId_9266_1.txt	TREM1	Keep	NO	YES
SeqId_9266_1	rs12665606	Q9NP99	missense	A	G	0.0929572	-0.23784	0.0286086	1.09981e-16	7212	69.0965	1	Tier1	TREM1.SeqId_9266_1.txt	TREM1	Keep	NO	YES
SeqId_9266_1	rs62396681	Q9NP99	#N/A	A	G	0.0129627	0.527411	0.0734121	7.43479e-13	7212	51.5992	#N/A	Tier1	TREM1.SeqId_9266_1.txt	TREM1	Keep	NO	NO
SeqId_9266_1	rs2234239	Q9NP99	#N/A	T	C	0.0536531	0.184307	0.0364192	4.28029e-07	7212	25.6037	#N/A	Tier1	TREM1.SeqId_9266_1.txt	TREM1	Keep	NO	NO
SeqId_9266_1	rs2038568	Q9NP99	#N/A	C	G	0.0618328	-0.171855	0.0346503	7.2219e-07	7212	24.5918	1	Tier1	TREM1.SeqId_9266_1.txt	TREM1	Keep	NO	YES
SeqId_9267_2	rs7803537	Q9UI42	#N/A	A	G	0.338971	-0.638295	0.0159142	1e-200	7212	1608.25	1	Tier2	CPA4.SeqId_9267_2.txt	CPA4	Keep	NO	YES
SeqId_9267_2	rs4731674	Q9UI42	#N/A	T	C	0.468252	0.651666	0.0147002	1e-200	7212	1964.64	1	Tier2	CPA4.SeqId_9267_2.txt	CPA4	Keep	NO	YES
SeqId_9267_2	rs34587586	Q9UI42	#N/A	T	G	0.405379	-0.980236	0.012608	1e-200	7212	6042.94	1	Tier2	CPA4.SeqId_9267_2.txt	CPA4	Keep	NO	YES
SeqId_9267_2	rs12706929	Q9UI42	#N/A	G	C	0.443643	-0.372067	0.0161215	9.2252e-114	7212	532.489	2	Tier2	CPA4.SeqId_9267_2.txt	CPA4	Keep	NO	NO
SeqId_9267_2	rs1861879	Q9UI42	#N/A	A	G	0.490573	0.353468	0.0161027	1.95481e-103	7212	481.706	1	Tier2	CPA4.SeqId_9267_2.txt	CPA4	Keep	NO	NO
SeqId_9267_2	rs73146784	Q9UI42	#N/A	T	G	0.0652988	0.646273	0.0329709	2.16814e-83	7212	384.105	1	Tier1	CPA4.SeqId_9267_2.txt	CPA4	Keep	NO	YES
SeqId_9267_2	rs4731690	Q9UI42	#N/A	G	A	0.497019	0.302759	0.0163181	4.18928e-75	7212	344.139	1	Tier2	CPA4.SeqId_9267_2.txt	CPA4	Keep	NO	NO
SeqId_9267_2	rs6955110	Q9UI42	missense	G	A	0.168099	0.374825	0.0215716	2.77952e-66	7212	301.837	1	Tier1	CPA4.SeqId_9267_2.txt	CPA4	Keep	NO	YES
SeqId_9267_2	rs117521177	Q9UI42	#N/A	T	A	0.0190628	-0.204887	0.0609649	0.000781389	7212	11.2914	#N/A	Tier1	CPA4.SeqId_9267_2.txt	CPA4	Keep	NO	NO
SeqId_9282_12	rs555247	P16562	#N/A	A	G	0.444059	0.504742	0.0157154	1e-200	7212	1031.26	2	Tier1	CRISP2.SeqId_9282_12.txt	CRISP2	Keep	NO	YES
SeqId_9282_12	rs10948515	P16562	#N/A	G	A	0.416401	0.396864	0.0164126	2.85506e-124	7212	584.532	#N/A	Tier1	CRISP2.SeqId_9282_12.txt	CRISP2	Keep	NO	YES
SeqId_9282_12	rs36069724	P16562	missense	G	A	0.0232913	-1.1463	0.0538473	1.40443e-97	7212	453.052	1	Tier2	CRISP2.SeqId_9282_12.txt	CRISP2	Keep	NO	NO
SeqId_9282_12	rs185385629	P16562	#N/A	C	G	0.0127547	-0.857837	0.0735599	3.8008e-31	7212	135.959	1	Tier1	CRISP2.SeqId_9282_12.txt	CRISP2	Keep	NO	NO
SeqId_9282_12	rs492855	P16562	#N/A	A	G	0.35942	0.184144	0.0173383	3.72523e-26	7212	112.767	1	Tier1	CRISP2.SeqId_9282_12.txt	CRISP2	Keep	NO	YES
SeqId_9282_12	rs111606477	P16562	#N/A	A	G	0.0173298	0.524366	0.0632708	1.36535e-16	7212	68.666	2	Tier1	CRISP2.SeqId_9282_12.txt	CRISP2	Keep	NO	NO
SeqId_9316_67	rs400345	Q9HC57	#N/A	T	C	0.182795	-0.855772	0.0189215	1e-200	7212	2044.96	4	Tier1	WFDC1.SeqId_9316_67.txt	WFDC1	Keep	NO	YES
SeqId_9316_67	rs78837264	Q9HC57	#N/A	C	T	0.165881	0.480697	0.0218078	2.9462e-104	7212	485.734	#N/A	Tier1	WFDC1.SeqId_9316_67.txt	WFDC1	Keep	NO	NO
SeqId_9316_67	rs145656872	Q9HC57	#N/A	T	C	0.034729	-0.738166	0.0443116	3.61126e-61	7212	277.43	5	Tier1	WFDC1.SeqId_9316_67.txt	WFDC1	Keep	NO	NO
SeqId_9316_67	rs11149651	Q9HC57	#N/A	G	C	0.204423	-0.305831	0.0205458	2.2079e-49	7212	221.512	#N/A	Tier1	WFDC1.SeqId_9316_67.txt	WFDC1	Keep	NO	YES
SeqId_9316_67	rs13337562	Q9HC57	#N/A	T	C	0.274088	0.0657687	0.0185991	0.000408606	7212	12.5007	1	Tier1	WFDC1.SeqId_9316_67.txt	WFDC1	Keep	NO	NO
SeqId_9326_33	rs12252865	P19823	#N/A	C	T	0.0949674	0.971901	0.0259854	1e-200	7212	1398.51	5	Tier1	ITIH2.SeqId_9326_33.txt	ITIH2	Keep	NO	YES
SeqId_9326_33	rs2298318	P19823	#N/A	G	A	0.0528906	1.37507	0.0336639	1e-200	7212	1668.02	5	Tier1	ITIH2.SeqId_9326_33.txt	ITIH2	Keep	NO	NO
SeqId_9326_33	rs150013855	P19823	#N/A	T	A	0.0128934	0.512053	0.0724336	1.70346e-12	7212	49.9608	#N/A	Tier1	ITIH2.SeqId_9326_33.txt	ITIH2	Keep	NO	NO
SeqId_9326_33	rs12242083	P19823	#N/A	A	G	0.0218356	-0.263534	0.0558695	2.43891e-06	7212	22.2435	#N/A	Tier1	ITIH2.SeqId_9326_33.txt	ITIH2	Keep	NO	NO
SeqId_9340_17	rs4722968	Q9NWM8	#N/A	G	C	0.22099	-0.0937494	0.0201975	3.51783e-06	7212	21.5388	#N/A	Tier1	FKBP14.SeqId_9340_17.txt	FKBP14	Keep	YES	NO
SeqId_9340_17	rs56083869	Q9NWM8	#N/A	G	A	0.0170525	0.285695	0.0639672	8.08051e-06	7212	19.9421	#N/A	Tier1	FKBP14.SeqId_9340_17.txt	FKBP14	Keep	YES	NO
SeqId_9343_16	rs228953	P14784	#N/A	A	G	0.437335	0.151076	0.0166082	1.18786e-19	7212	82.7228	1	Tier1	IL2RB.SeqId_9343_16.txt	IL2RB	Keep	YES	NO
SeqId_9343_16	rs229492	P14784	#N/A	T	C	0.147927	-0.0911652	0.0231905	8.53303e-05	7212	15.4496	#N/A	Tier1	IL2RB.SeqId_9343_16.txt	IL2RB	Keep	YES	NO
SeqId_9348_1	rs11613834	Q9NZP8	#N/A	A	G	0.351033	0.375132	0.0168867	8.24655e-106	7212	493.353	2	Tier1	C1RL.SeqId_9348_1.txt	C1RL	Keep	YES	NO
SeqId_9348_1	rs61917913	Q9NZP8	#N/A	A	G	0.0415223	-0.869911	0.040481	2.42733e-99	7212	461.665	1	Tier2	C1RL.SeqId_9348_1.txt	C1RL	Keep	YES	NO
SeqId_9348_1	rs78941061	Q9NZP8	#N/A	C	T	0.0126854	-1.424	0.0729593	1.02724e-82	7212	380.836	1	Tier1	C1RL.SeqId_9348_1.txt	C1RL	Keep	YES	NO
SeqId_9348_1	rs3829815	Q9NZP8	#N/A	G	A	0.261126	-0.16045	0.0188686	2.21306e-17	7212	72.2902	1	Tier1	C1RL.SeqId_9348_1.txt	C1RL	Keep	YES	NO
SeqId_9348_1	rs188925382	Q9NZP8	#N/A	G	A	0.0264106	-0.396735	0.0515641	1.61565e-14	7212	59.1815	5	Tier1	C1RL.SeqId_9348_1.txt	C1RL	Keep	YES	NO
SeqId_9369_174	rs10837377	Q9HCJ2	#N/A	C	T	0.434632	0.277546	0.0164979	2.52233e-62	7212	282.939	1	Tier2	LRRC4C.SeqId_9369_174.txt	LRRC4C	Keep	NO	YES
SeqId_9369_174	rs16934392	Q9HCJ2	#N/A	G	T	0.0361847	0.247034	0.0441656	2.30869e-08	7212	31.277	#N/A	Tier1	LRRC4C.SeqId_9369_174.txt	LRRC4C	Keep	NO	NO
SeqId_9369_174	rs7949003	Q9HCJ2	#N/A	T	G	0.222584	0.0993693	0.0201171	8.00674e-07	7212	24.3923	#N/A	Tier1	LRRC4C.SeqId_9369_174.txt	LRRC4C	Keep	NO	NO
SeqId_9369_174	rs1452474	Q9HCJ2	#N/A	G	A	0.104533	-0.0882483	0.0272441	0.00120419	7212	10.4893	#N/A	Tier1	LRRC4C.SeqId_9369_174.txt	LRRC4C	Keep	NO	NO
SeqId_9370_69	rs12549172	Q92820	#N/A	A	G	0.0681409	0.949475	0.0312958	2.1848e-190	7212	920.184	1	Tier1	GGH.SeqId_9370_69.txt	GGH	Keep	NO	YES
SeqId_9370_69	rs28760056	Q92820	#N/A	G	A	0.294191	-0.488659	0.0174819	2.45651e-163	7212	781.113	1	Tier1	GGH.SeqId_9370_69.txt	GGH	Keep	NO	YES
SeqId_9370_69	rs76268189	Q92820	#N/A	T	C	0.0415916	-0.764808	0.0403757	3.94065e-78	7212	358.711	1	Tier1	GGH.SeqId_9370_69.txt	GGH	Keep	NO	NO
SeqId_9370_69	rs12681874	Q92820	#N/A	T	C	0.163178	0.398445	0.0221504	8.37462e-71	7212	323.484	2	Tier1	GGH.SeqId_9370_69.txt	GGH	Keep	NO	NO
SeqId_9370_69	rs147536505	Q92820	#N/A	A	G	0.014557	0.49292	0.0690979	1.0725e-12	7212	50.8748	1	Tier1	GGH.SeqId_9370_69.txt	GGH	Keep	NO	NO
SeqId_9384_17	rs142873994	P49913	#N/A	A	G	0.0131013	-0.298377	0.0732138	4.6423e-05	7212	16.6044	#N/A	Tier1	CAMP.SeqId_9384_17.txt	CAMP	Keep	NO	NO
SeqId_9385_4	rs2304849	P10253	#N/A	C	G	0.251074	-0.383961	0.0185525	1.76412e-92	7212	428.202	#N/A	Tier1	GAA.SeqId_9385_4.txt	GAA	Keep	NO	NO
SeqId_9385_4	rs12602610	P10253	#N/A	C	G	0.357549	0.215667	0.0171395	6.22739e-36	7212	158.289	#N/A	Tier1	GAA.SeqId_9385_4.txt	GAA	Keep	NO	YES
SeqId_9385_4	rs2229221	P10253	#N/A	A	G	0.0719534	-0.238639	0.032034	1.04535e-13	7212	55.4805	#N/A	Tier1	GAA.SeqId_9385_4.txt	GAA	Keep	NO	YES
SeqId_9385_4	rs79487884	P10253	missense	A	G	0.0351449	-0.283444	0.0447055	2.43229e-10	7212	40.1876	1	Tier1	GAA.SeqId_9385_4.txt	GAA	Keep	NO	NO
SeqId_9385_4	rs200004299	P10253	#N/A	A	G	0.0146264	-0.364155	0.0693861	1.57935e-07	7212	27.5364	#N/A	Tier1	GAA.SeqId_9385_4.txt	GAA	Keep	NO	NO
SeqId_9385_4	rs4889972	P10253	missense	A	G	0.0127547	-0.242979	0.0741951	0.00106214	7212	10.7218	1	Tier1	GAA.SeqId_9385_4.txt	GAA	Keep	NO	YES
SeqId_9394_19	rs148684432	Q9Y646	missense	A	G	0.0127547	-1.71994	0.0710121	1.16501e-124	7212	586.464	#N/A	Tier1	CPQ.SeqId_9394_19.txt	CPQ	Keep	NO	NO
SeqId_9394_19	rs78562693	Q9Y646	#N/A	T	C	0.0262027	1.03873	0.0503586	6.82474e-92	7212	425.341	#N/A	Tier1	CPQ.SeqId_9394_19.txt	CPQ	Keep	NO	YES
SeqId_9394_19	rs1864385	Q9Y646	#N/A	C	T	0.361084	-0.24014	0.0171215	4.11016e-44	7212	196.664	1	Tier1	CPQ.SeqId_9394_19.txt	CPQ	Keep	NO	YES
SeqId_9394_19	rs72680193	Q9Y646	#N/A	A	C	0.0361847	-0.612768	0.0439353	1.20534e-43	7212	194.466	#N/A	Tier1	CPQ.SeqId_9394_19.txt	CPQ	Keep	NO	NO
SeqId_9394_19	rs2651447	Q9Y646	#N/A	A	C	0.0526827	-0.379531	0.0364818	3.60754e-25	7212	108.199	#N/A	Tier1	CPQ.SeqId_9394_19.txt	CPQ	Keep	NO	YES
SeqId_9394_19	rs11986156	Q9Y646	#N/A	A	G	0.147234	-0.177576	0.0230216	1.38925e-14	7212	59.4808	#N/A	Tier1	CPQ.SeqId_9394_19.txt	CPQ	Keep	NO	NO
SeqId_9394_19	rs4260867	Q9Y646	#N/A	C	T	0.0457507	0.205124	0.0395824	2.25249e-07	7212	26.8478	8	Tier3	CPQ.SeqId_9394_19.txt	CPQ	Keep	NO	YES
SeqId_9409_11	rs35116045	Q15661	#N/A	T	C	0.370789	0.363016	0.0166299	2.39082e-102	7212	476.378	1	Tier1	TPSAB1.SeqId_9409_11.txt	TPSAB1	Keep	NO	YES
SeqId_9409_11	rs112165758	Q15661	#N/A	A	G	0.0176764	1.11273	0.0610987	1.71428e-72	7212	331.585	#N/A	Tier1	TPSAB1.SeqId_9409_11.txt	TPSAB1	Keep	NO	NO
SeqId_9409_11	rs4984785	Q15661	#N/A	T	C	0.276445	-0.32834	0.0180962	5.60387e-72	7212	329.119	1	Tier1	TPSAB1.SeqId_9409_11.txt	TPSAB1	Keep	NO	NO
SeqId_9409_11	rs112734714	Q15661	missense	A	G	0.0486621	0.662851	0.0377201	1.01038e-67	7212	308.721	3	Tier1	TPSAB1.SeqId_9409_11.txt	TPSAB1	Keep	NO	NO
SeqId_9409_11	rs3760123	Q15661	missense	C	T	0.016498	-1.11151	0.0634501	2.56081e-67	7212	306.79	2	Tier1	TPSAB1.SeqId_9409_11.txt	TPSAB1	Keep	NO	NO
SeqId_9409_11	rs909921	Q15661	#N/A	C	T	0.462706	-0.244533	0.0165026	5.86655e-49	7212	219.508	1	Tier1	TPSAB1.SeqId_9409_11.txt	TPSAB1	Keep	NO	YES
SeqId_9409_11	rs112332886	Q15661	#N/A	A	G	0.105019	0.250451	0.0269615	2.02033e-20	7212	86.2655	1	Tier1	TPSAB1.SeqId_9409_11.txt	TPSAB1	Keep	NO	NO
SeqId_9409_11	rs140747460	Q15661	#N/A	T	G	0.0440871	-0.193361	0.0404184	1.75277e-06	7212	22.8802	#N/A	Tier1	TPSAB1.SeqId_9409_11.txt	TPSAB1	Keep	NO	NO
SeqId_9416_77	rs8181716	P14384	#N/A	T	G	0.179884	-0.224709	0.0215757	3.19979e-25	7212	108.44	1	Tier1	CPM.SeqId_9416_77.txt	CPM	Keep	NO	NO
SeqId_9416_77	rs10450797	P14384	#N/A	A	G	0.075558	0.290937	0.0311894	1.40704e-20	7212	86.9888	1	Tier1	CPM.SeqId_9416_77.txt	CPM	Keep	NO	YES
SeqId_9416_77	rs7968461	P14384	#N/A	A	G	0.0887287	0.206351	0.029142	1.5677e-12	7212	50.125	#N/A	Tier1	CPM.SeqId_9416_77.txt	CPM	Keep	NO	NO
SeqId_9416_77	rs7315320	P14384	#N/A	G	T	0.345418	0.0974731	0.0173963	2.18348e-08	7212	31.386	3	Tier1	CPM.SeqId_9416_77.txt	CPM	Keep	NO	YES
SeqId_9449_150	rs17020983	P04003	#N/A	T	C	0.0806183	0.789864	0.0290624	6.09384e-155	7212	738.45	5	Tier1	C4BPA.SeqId_9449_150.txt	C4BPA	Keep	NO	YES
SeqId_9449_150	rs2842700	P04003	#N/A	A	C	0.05601	0.717086	0.0349423	5.24945e-91	7212	421.036	1	Tier1	C4BPA.SeqId_9449_150.txt	C4BPA	Keep	NO	YES
SeqId_9449_150	rs115482428	P04003	#N/A	C	T	0.0160128	0.369483	0.0664207	2.75029e-08	7212	30.9358	2	Tier1	C4BPA.SeqId_9449_150.txt	C4BPA	Keep	NO	NO
SeqId_9449_150	rs56218657	P04003	missense	A	G	0.037779	0.162858	0.0437247	0.000197101	7212	13.869	#N/A	Tier1	C4BPA.SeqId_9449_150.txt	C4BPA	Keep	NO	NO
SeqId_9459_7	rs7911226	P25445	#N/A	G	A	0.304242	-0.442646	0.0173478	1.43876e-137	7212	650.884	2	Tier2	FAS.SeqId_9459_7.txt	FAS	Keep	NO	YES
SeqId_9459_7	rs6586169	P25445	#N/A	A	C	0.497366	0.211101	0.0163064	6.54187e-38	7212	167.55	1	Tier1	FAS.SeqId_9459_7.txt	FAS	Keep	NO	YES
SeqId_9459_7	rs4934433	P25445	#N/A	C	A	0.280327	-0.231969	0.0183935	4.37935e-36	7212	159.005	1	Tier1	FAS.SeqId_9459_7.txt	FAS	Keep	NO	YES
SeqId_9459_7	rs186205233	P25445	#N/A	T	C	0.0207265	-0.660667	0.0581296	1.11083e-29	7212	129.137	3	Tier1	FAS.SeqId_9459_7.txt	FAS	Keep	NO	NO
SeqId_9459_7	rs12761227	P25445	#N/A	T	C	0.0103979	-0.880069	0.0818404	9.09978e-27	7212	115.605	1	Tier1	FAS.SeqId_9459_7.txt	FAS	Keep	NO	NO
SeqId_9459_7	rs142426450	P25445	#N/A	T	G	0.0108138	-0.463951	0.0802155	7.60797e-09	7212	33.4432	1	Tier1	FAS.SeqId_9459_7.txt	FAS	Keep	NO	NO
SeqId_9459_7	rs1561742	P25445	#N/A	G	A	0.462221	-0.0951684	0.0168	1.52889e-08	7212	32.0809	#N/A	Tier1	FAS.SeqId_9459_7.txt	FAS	Keep	NO	NO
SeqId_9468_8	rs28419182	Q12907	#N/A	G	A	0.212672	-0.134826	0.0202822	3.19897e-11	7212	44.1771	3	Tier1	LMAN2.SeqId_9468_8.txt	LMAN2	Keep	YES	NO
SeqId_9468_8	rs151014368	Q12907	#N/A	A	G	0.214127	0.129993	0.0202316	1.40049e-10	7212	41.2723	5	Tier1	LMAN2.SeqId_9468_8.txt	LMAN2	Keep	YES	NO
SeqId_9468_8	rs184705765	Q12907	#N/A	A	G	0.0293221	-0.197241	0.0490701	5.88966e-05	7212	16.1525	1	Tier1	LMAN2.SeqId_9468_8.txt	LMAN2	Keep	YES	NO
SeqId_9470_15	rs7767851	Q5JXM2	#N/A	T	G	0.0915708	-0.281863	0.0285127	6.72375e-23	7212	97.6965	#N/A	Tier1	METTL24.SeqId_9470_15.txt	METTL24	Keep	NO	NO
SeqId_9470_15	rs35897617	Q5JXM2	#N/A	G	C	0.359559	-0.155587	0.0171582	1.54143e-19	7212	82.2021	#N/A	Tier1	METTL24.SeqId_9470_15.txt	METTL24	Keep	NO	NO
SeqId_9470_15	rs2334321	Q5JXM2	missense	A	G	0.0802024	-0.22993	0.0301973	2.99017e-14	7212	57.9608	1	Tier1	METTL24.SeqId_9470_15.txt	METTL24	Keep	NO	NO
SeqId_9470_15	rs144191098	Q5JXM2	#N/A	G	A	0.0121309	-0.371462	0.0755028	8.853e-07	7212	24.1982	#N/A	Tier1	METTL24.SeqId_9470_15.txt	METTL24	Keep	NO	NO
SeqId_9470_15	rs112461630	Q5JXM2	#N/A	C	T	0.0715375	-0.117469	0.0324359	0.00029483	7212	13.1122	#N/A	Tier1	METTL24.SeqId_9470_15.txt	METTL24	Keep	NO	YES
SeqId_9470_15	rs2428184	Q5JXM2	#N/A	A	G	0.0762512	-0.106816	0.031306	0.00064845	7212	11.6385	#N/A	Tier1	METTL24.SeqId_9470_15.txt	METTL24	Keep	NO	NO
SeqId_9482_110	rs28805573	Q9BW91	#N/A	A	C	0.137391	-0.490152	0.0234245	1.95449e-94	7212	437.724	2	Tier1	NUDT9.SeqId_9482_110.txt	NUDT9	Keep	NO	NO
SeqId_9482_110	rs13119333	Q9BW91	#N/A	T	C	0.363926	0.266955	0.016833	1.05589e-55	7212	251.439	2	Tier1	NUDT9.SeqId_9482_110.txt	NUDT9	Keep	NO	YES
SeqId_9482_110	rs11929792	Q9BW91	#N/A	T	C	0.0188548	-0.244473	0.0614948	7.09161e-05	7212	15.8003	1	Tier1	NUDT9.SeqId_9482_110.txt	NUDT9	Keep	NO	YES
SeqId_9484_75	rs1460602	Q14126	#N/A	T	C	0.385485	-0.365613	0.0164995	2.61992e-105	7212	490.887	1	Tier2	DSG2.SeqId_9484_75.txt	DSG2	Keep	NO	YES
SeqId_9484_75	rs4799585	Q14126	#N/A	T	C	0.312353	-0.206378	0.0176496	2.64616e-31	7212	136.69	1	Tier1	DSG2.SeqId_9484_75.txt	DSG2	Keep	NO	NO
SeqId_9484_75	rs147145691	Q14126	#N/A	T	C	0.0227367	-0.616195	0.0556749	3.03388e-28	7212	122.461	1	Tier1	DSG2.SeqId_9484_75.txt	DSG2	Keep	NO	NO
SeqId_9484_75	rs117627538	Q14126	#N/A	T	C	0.0235686	-0.298908	0.0550935	5.96813e-08	7212	29.4275	#N/A	Tier1	DSG2.SeqId_9484_75.txt	DSG2	Keep	NO	NO
SeqId_9484_75	rs7243604	Q14126	#N/A	G	A	0.373146	0.0930879	0.0171932	6.35333e-08	7212	29.3057	1	Tier1	DSG2.SeqId_9484_75.txt	DSG2	Keep	NO	NO
SeqId_9484_75	rs9304080	Q14126	#N/A	G	A	0.451061	0.0579362	0.0165871	0.000480756	7212	12.1966	#N/A	Tier1	DSG2.SeqId_9484_75.txt	DSG2	Keep	NO	NO
SeqId_9525_1	rs140927825	Q13308	missense	T	G	0.0359767	0.577213	0.0437612	2.84522e-39	7212	173.93	3	Tier1	PTK7.SeqId_9525_1.txt	PTK7	Keep	NO	NO
SeqId_9525_1	rs3737185	Q13308	#N/A	T	C	0.492375	-0.167534	0.0164986	4.59431e-24	7212	103.084	#N/A	Tier1	PTK7.SeqId_9525_1.txt	PTK7	Keep	NO	YES
SeqId_9525_1	rs34021075	Q13308	missense	T	A	0.0202412	-0.295641	0.0592051	6.06825e-07	7212	24.9282	#N/A	Tier1	PTK7.SeqId_9525_1.txt	PTK7	Keep	NO	NO
SeqId_9525_1	rs140604832	Q13308	#N/A	T	G	0.0118536	0.3138	0.0772895	4.95794e-05	7212	16.4795	#N/A	Tier1	PTK7.SeqId_9525_1.txt	PTK7	Keep	NO	NO
SeqId_9536_16	rs12588944	Q14507	missense	T	C	0.109178	-0.20784	0.0265593	5.77807e-15	7212	61.2216	1	Tier1	EDDM3A.SeqId_9536_16.txt	EDDM3A	Keep	YES	NO
SeqId_9545_156	rs6891823	P49863	#N/A	C	T	0.439068	-0.161921	0.0166573	3.36534e-22	7212	94.4663	1	Tier1	GZMK.SeqId_9545_156.txt	GZMK	Keep	NO	NO
SeqId_9557_5	rs3741798	Q9H8J5	missense	T	C	0.11812	0.641418	0.024582	1.69606e-143	7212	680.656	1	Tier2	MANSC1.SeqId_9557_5.txt	MANSC1	Keep	NO	YES
SeqId_9574_11	rs35103166	O00499	#N/A	C	T	0.379107	0.195014	0.0169755	2.77863e-30	7212	131.937	1	Tier1	BIN1.SeqId_9574_11.txt	BIN1	Keep	YES	NO
SeqId_9574_11	rs6733839	O00499	#N/A	T	C	0.395674	0.183686	0.0168809	2.30798e-27	7212	118.37	1	Tier1	BIN1.SeqId_9574_11.txt	BIN1	Keep	YES	NO
SeqId_9574_11	rs138047593	O00499	missense	C	T	0.0144184	-0.350672	0.0702226	6.06188e-07	7212	24.9303	#N/A	Tier1	BIN1.SeqId_9574_11.txt	BIN1	Keep	YES	NO
SeqId_9578_263	rs12368818	A6NHS7	#N/A	G	A	0.226951	0.891416	0.0166326	1e-200	7212	2871.57	4	Tier2	MANSC4.SeqId_9578_263.txt	MANSC4	Keep	NO	YES
SeqId_9578_263	rs10842981	A6NHS7	#N/A	G	A	0.346042	-0.430532	0.0168079	1.41214e-138	7212	655.939	1	Tier2	MANSC4.SeqId_9578_263.txt	MANSC4	Keep	NO	YES
SeqId_9578_263	rs7971926	A6NHS7	#N/A	T	C	0.0668931	0.667403	0.0325029	4.18114e-91	7212	421.514	1	Tier2	MANSC4.SeqId_9578_263.txt	MANSC4	Keep	NO	NO
SeqId_9578_263	rs1050287	A6NHS7	#N/A	C	T	0.494593	-0.291732	0.016307	4.54202e-70	7212	319.963	1	Tier1	MANSC4.SeqId_9578_263.txt	MANSC4	Keep	NO	NO
SeqId_9578_263	rs117759123	A6NHS7	#N/A	T	C	0.0399279	0.678836	0.0421935	3.01602e-57	7212	258.773	3	Tier1	MANSC4.SeqId_9578_263.txt	MANSC4	Keep	NO	NO
SeqId_9578_263	rs35466332	A6NHS7	#N/A	T	G	0.0126161	0.70078	0.0741845	4.63751e-21	7212	89.2106	1	Tier1	MANSC4.SeqId_9578_263.txt	MANSC4	Keep	NO	NO
SeqId_9580_5	rs2276543	Q13753	#N/A	A	G	0.276445	0.738347	0.016487	1e-200	7212	2005.01	2	Tier2	LAMC2.SeqId_9580_5.txt	LAMC2	Keep	NO	YES
SeqId_9580_5	rs144930224	Q13753	#N/A	G	A	0.108693	-0.554068	0.0259198	2.38571e-98	7212	456.817	1	Tier1	LAMC2.SeqId_9580_5.txt	LAMC2	Keep	NO	YES
SeqId_9580_5	rs548208	Q13753	#N/A	A	C	0.305421	-0.153267	0.0178174	9.50171e-18	7212	73.9756	#N/A	Tier1	LAMC2.SeqId_9580_5.txt	LAMC2	Keep	NO	NO
SeqId_9595_11	rs1859728	O60909	missense	C	G	0.0505338	-0.990876	0.0361899	4.13598e-157	7212	749.451	1	Tier2	B4GALT2.SeqId_9595_11.txt	B4GALT2	Keep	NO	YES
SeqId_9595_11	rs114080507	O60909	#N/A	A	G	0.0341744	0.440555	0.0451804	2.50788e-22	7212	95.056	1	Tier1	B4GALT2.SeqId_9595_11.txt	B4GALT2	Keep	NO	NO
SeqId_9595_11	rs77270226	O60909	#N/A	C	G	0.0826979	0.246821	0.0295507	7.94392e-17	7212	69.7442	#N/A	Tier1	B4GALT2.SeqId_9595_11.txt	B4GALT2	Keep	NO	NO
SeqId_9595_11	rs2993619	O60909	#N/A	T	C	0.112436	-0.143926	0.0264095	5.2097e-08	7212	29.6919	#N/A	Tier1	B4GALT2.SeqId_9595_11.txt	B4GALT2	Keep	NO	NO
SeqId_9595_11	rs79401056	O60909	#N/A	C	G	0.0480383	-0.176337	0.0384421	4.57091e-06	7212	21.0355	#N/A	Tier1	B4GALT2.SeqId_9595_11.txt	B4GALT2	Keep	NO	NO
SeqId_9599_6	rs11064321	Q8IYJ0	#N/A	C	G	0.376958	0.345788	0.0165521	3.81305e-94	7212	436.308	2	Tier1	PIANP.SeqId_9599_6.txt	PIANP	Keep	YES	NO
SeqId_9713_67	rs77670928	Q15198	#N/A	T	A	0.0361847	-0.816085	0.0435651	1.71997e-76	7212	350.811	#N/A	Tier1	PDGFRL.SeqId_9713_67.txt	PDGFRL	Keep	NO	YES
SeqId_9713_67	rs12677152	Q15198	#N/A	T	C	0.171981	-0.312966	0.0214738	1.92602e-47	7212	212.352	#N/A	Tier1	PDGFRL.SeqId_9713_67.txt	PDGFRL	Keep	NO	NO
SeqId_9713_67	rs141991805	Q15198	#N/A	G	A	0.0208651	-0.549361	0.0579046	3.15073e-21	7212	89.9848	#N/A	Tier1	PDGFRL.SeqId_9713_67.txt	PDGFRL	Keep	NO	NO
SeqId_9713_67	rs145473828	Q15198	missense	A	G	0.0100513	-0.486268	0.0836789	6.46998e-09	7212	33.7597	#N/A	Tier1	PDGFRL.SeqId_9713_67.txt	PDGFRL	Keep	NO	NO
SeqId_9715_15	rs58483594	O75054	#N/A	C	A	0.227783	-0.21134	0.0195521	5.0196e-27	7212	116.804	#N/A	Tier1	IGSF3.SeqId_9715_15.txt	IGSF3	Keep	NO	NO
SeqId_9715_15	rs143770903	O75054	#N/A	A	C	0.0335505	0.401736	0.0461959	4.1945e-18	7212	75.6056	#N/A	Tier1	IGSF3.SeqId_9715_15.txt	IGSF3	Keep	NO	NO
SeqId_9715_15	rs17400882	O75054	#N/A	C	G	0.158603	-0.13721	0.0226282	1.3974e-09	7212	36.7579	#N/A	Tier1	IGSF3.SeqId_9715_15.txt	IGSF3	Keep	NO	NO
SeqId_9744_139	rs11639191	Q8WW22	#N/A	A	C	0.228199	0.111216	0.0197882	1.97726e-08	7212	31.5792	1	Tier1	DNAJA4.SeqId_9744_139.txt	DNAJA4	Keep	NO	NO
SeqId_9748_31	rs115929572	P21266	#N/A	A	G	0.0751421	0.746047	0.0302871	1.05197e-128	7212	606.592	1	Tier1	GSTM3.SeqId_9748_31.txt	GSTM3	Keep	NO	YES
SeqId_9748_31	rs756635	P21266	#N/A	C	A	0.0851934	0.616021	0.0290131	4.27625e-97	7212	450.695	#N/A	Tier1	GSTM3.SeqId_9748_31.txt	GSTM3	Keep	NO	YES
SeqId_9748_31	rs12137743	P21266	#N/A	T	C	0.335713	-0.335863	0.0172219	1.37469e-82	7212	380.226	3	Tier1	GSTM3.SeqId_9748_31.txt	GSTM3	Keep	NO	YES
SeqId_9748_31	rs2269340	P21266	#N/A	C	T	0.0752807	0.530169	0.0308572	7.07332e-65	7212	295.118	1	Tier1	GSTM3.SeqId_9748_31.txt	GSTM3	Keep	NO	NO
SeqId_9748_31	rs11101980	P21266	#N/A	G	T	0.38597	-0.195757	0.0170471	2.92856e-30	7212	131.83	1	Tier1	GSTM3.SeqId_9748_31.txt	GSTM3	Keep	NO	NO
SeqId_9748_31	rs7366071	P21266	#N/A	T	G	0.167891	-0.230372	0.0218132	6.96805e-26	7212	111.507	#N/A	Tier1	GSTM3.SeqId_9748_31.txt	GSTM3	Keep	NO	NO
SeqId_9748_31	rs72705225	P21266	#N/A	A	G	0.0436018	0.415724	0.0404478	1.3076e-24	7212	105.609	1	Tier1	GSTM3.SeqId_9748_31.txt	GSTM3	Keep	NO	NO
SeqId_9748_31	rs35579799	P21266	#N/A	T	C	0.0124775	0.591703	0.0747162	2.74636e-15	7212	62.6986	1	Tier1	GSTM3.SeqId_9748_31.txt	GSTM3	Keep	NO	NO
SeqId_9748_31	rs112697537	P21266	#N/A	A	G	0.0230833	0.429437	0.0548346	5.51177e-15	7212	61.3153	#N/A	Tier1	GSTM3.SeqId_9748_31.txt	GSTM3	Keep	NO	YES
SeqId_9748_31	rs115394162	P21266	#N/A	C	A	0.029738	0.219682	0.0488626	7.03571e-06	7212	20.2076	#N/A	Tier1	GSTM3.SeqId_9748_31.txt	GSTM3	Keep	NO	NO
SeqId_9748_31	rs77566028	P21266	#N/A	C	T	0.0127547	0.300946	0.0745791	5.51066e-05	7212	16.2788	#N/A	Tier1	GSTM3.SeqId_9748_31.txt	GSTM3	Keep	NO	NO
SeqId_9748_31	rs672569	P21266	#N/A	A	G	0.170248	-0.0705373	0.0221322	0.00144324	7212	10.1547	6	Tier3	GSTM3.SeqId_9748_31.txt	GSTM3	Keep	NO	NO
SeqId_9754_33	rs17300141	P16083	missense	A	G	0.0317482	1.47056	0.044352	1e-200	7212	1099.05	1	Tier2	NQO2.SeqId_9754_33.txt	NQO2	Keep	NO	NO
SeqId_9754_33	rs4149360	P16083	#N/A	G	A	0.225288	-0.670392	0.0182604	1e-200	7212	1347.46	1	Tier2	NQO2.SeqId_9754_33.txt	NQO2	Keep	NO	YES
SeqId_9754_33	rs6596928	P16083	#N/A	T	G	0.325038	-0.64659	0.0161645	1e-200	7212	1599.61	#N/A	Tier1	NQO2.SeqId_9754_33.txt	NQO2	Keep	NO	YES
SeqId_9754_33	rs4959754	P16083	#N/A	C	T	0.341813	-0.446606	0.0167754	4.92395e-149	7212	708.57	1	Tier1	NQO2.SeqId_9754_33.txt	NQO2	Keep	NO	NO
SeqId_9754_33	rs28383634	P16083	#N/A	A	G	0.0654374	-0.598509	0.032793	8.66144e-73	7212	333.011	1	Tier1	NQO2.SeqId_9754_33.txt	NQO2	Keep	NO	YES
SeqId_9754_33	rs2756071	P16083	#N/A	A	G	0.325246	-0.310592	0.017394	8.09556e-70	7212	318.758	1	Tier1	NQO2.SeqId_9754_33.txt	NQO2	Keep	NO	NO
SeqId_9754_33	rs139012153	P16083	#N/A	G	T	0.0205878	-0.604217	0.0584021	6.52647e-25	7212	107.006	#N/A	Tier1	NQO2.SeqId_9754_33.txt	NQO2	Keep	NO	NO
SeqId_9754_33	rs2038560	P16083	missense	G	A	0.0345903	0.391753	0.0453769	7.25319e-18	7212	74.5134	1	Tier1	NQO2.SeqId_9754_33.txt	NQO2	Keep	NO	NO
SeqId_9754_33	rs146829847	P16083	#N/A	A	G	0.0231526	-0.442209	0.0552528	1.40056e-15	7212	64.0363	#N/A	Tier1	NQO2.SeqId_9754_33.txt	NQO2	Keep	NO	NO
SeqId_9754_33	rs114629377	P16083	#N/A	A	G	0.0114377	-0.501146	0.076628	6.57284e-11	7212	42.7595	1	Tier1	NQO2.SeqId_9754_33.txt	NQO2	Keep	NO	NO
SeqId_9754_33	rs139780287	P16083	#N/A	T	C	0.0144184	-0.402848	0.0698373	8.33499e-09	7212	33.265	#N/A	Tier1	NQO2.SeqId_9754_33.txt	NQO2	Keep	NO	NO
SeqId_9754_33	rs140845623	P16083	#N/A	T	C	0.0185776	0.303614	0.0614233	7.86746e-07	7212	24.4263	#N/A	Tier1	NQO2.SeqId_9754_33.txt	NQO2	Keep	NO	NO
SeqId_9754_33	rs10900934	P16083	#N/A	T	C	0.335089	0.0777057	0.017727	1.18465e-05	7212	19.2094	#N/A	Tier1	NQO2.SeqId_9754_33.txt	NQO2	Keep	NO	NO
SeqId_9754_33	rs9503342	P16083	#N/A	A	G	0.0689727	-0.116678	0.0327951	0.000376401	7212	12.6543	#N/A	Tier1	NQO2.SeqId_9754_33.txt	NQO2	Keep	NO	NO
SeqId_9769_48	rs35975053	Q8NFT8	#N/A	A	T	0.33398	-0.247331	0.0174104	3.41558e-45	7212	201.753	#N/A	Tier1	DNER.SeqId_9769_48.txt	DNER	Keep	NO	YES
SeqId_9769_48	rs35565740	Q8NFT8	#N/A	C	G	0.222792	-0.222904	0.0198635	5.53374e-29	7212	125.894	#N/A	Tier1	DNER.SeqId_9769_48.txt	DNER	Keep	NO	YES
SeqId_9769_48	rs4973215	Q8NFT8	#N/A	G	T	0.44302	0.132936	0.0166918	1.91897e-15	7212	63.4101	1	Tier1	DNER.SeqId_9769_48.txt	DNER	Keep	NO	YES
SeqId_9769_48	rs80244514	Q8NFT8	#N/A	C	T	0.0355608	-0.330435	0.0445188	1.28233e-13	7212	55.0763	#N/A	Tier1	DNER.SeqId_9769_48.txt	DNER	Keep	NO	NO
SeqId_9769_48	rs6712266	Q8NFT8	#N/A	G	A	0.31471	-0.118023	0.0177693	3.32112e-11	7212	44.1034	#N/A	Tier1	DNER.SeqId_9769_48.txt	DNER	Keep	NO	YES
SeqId_9769_48	rs75748570	Q8NFT8	#N/A	A	G	0.0503258	0.247349	0.0376506	5.39647e-11	7212	43.1475	#N/A	Tier1	DNER.SeqId_9769_48.txt	DNER	Keep	NO	NO
SeqId_9769_48	rs13392007	Q8NFT8	#N/A	T	A	0.186677	0.137618	0.0213734	1.28183e-10	7212	41.446	#N/A	Tier1	DNER.SeqId_9769_48.txt	DNER	Keep	NO	NO
SeqId_9772_153	rs150452493	Q8NFZ4	#N/A	T	C	0.0839457	-0.411619	0.0297566	5.69486e-43	7212	191.295	#N/A	Tier1	NLGN2.SeqId_9772_153.txt	NLGN2	Keep	YES	NO
SeqId_9772_153	rs71370494	Q8NFZ4	#N/A	C	G	0.279634	0.18167	0.0184873	1.19791e-22	7212	96.5382	#N/A	Tier1	NLGN2.SeqId_9772_153.txt	NLGN2	Keep	YES	NO
SeqId_9793_145	rs77559483	Q8TDY8	#N/A	A	C	0.0146957	1.07745	0.0681904	2.59064e-55	7212	249.59	1	Tier1	IGDCC4.SeqId_9793_145.txt	IGDCC4	Keep	NO	NO
SeqId_9793_145	rs8034057	Q8TDY8	#N/A	A	G	0.0934424	-0.441924	0.0280035	3.49836e-55	7212	248.972	1	Tier1	IGDCC4.SeqId_9793_145.txt	IGDCC4	Keep	NO	NO
SeqId_9793_145	rs581430	Q8TDY8	#N/A	C	A	0.440316	-0.157859	0.0165912	2.43235e-21	7212	90.5029	1	Tier1	IGDCC4.SeqId_9793_145.txt	IGDCC4	Keep	NO	YES
SeqId_9793_145	rs72740703	Q8TDY8	#N/A	C	A	0.070567	0.259146	0.0313997	1.81886e-16	7212	68.0954	3	Tier1	IGDCC4.SeqId_9793_145.txt	IGDCC4	Keep	NO	NO
SeqId_9793_145	rs116720964	Q8TDY8	#N/A	A	C	0.0372938	0.313809	0.0430307	3.36238e-13	7212	53.1684	2	Tier1	IGDCC4.SeqId_9793_145.txt	IGDCC4	Keep	NO	NO
SeqId_9793_145	rs11635470	Q8TDY8	#N/A	T	G	0.0219742	-0.403923	0.0561239	6.7767e-13	7212	51.7823	#N/A	Tier1	IGDCC4.SeqId_9793_145.txt	IGDCC4	Keep	NO	NO
SeqId_9793_145	rs2232756	Q8TDY8	#N/A	T	C	0.0127547	0.464193	0.0744629	4.80653e-10	7212	38.8505	#N/A	Tier1	IGDCC4.SeqId_9793_145.txt	IGDCC4	Keep	NO	NO
SeqId_9793_145	rs666623	Q8TDY8	#N/A	A	G	0.0978788	0.171252	0.0279423	9.3224e-10	7212	37.5514	#N/A	Tier1	IGDCC4.SeqId_9793_145.txt	IGDCC4	Keep	NO	NO
SeqId_9796_4	rs2075733	P19835	#N/A	G	A	0.0409677	0.44207	0.0416042	3.53465e-26	7212	112.872	1	Tier1	CEL.SeqId_9796_4.txt	CEL	Keep	NO	NO
SeqId_9796_4	rs7035838	P19835	#N/A	A	G	0.314086	0.144033	0.0180752	1.85231e-15	7212	63.4801	1	Tier1	CEL.SeqId_9796_4.txt	CEL	Keep	NO	NO
SeqId_9796_4	rs6597598	P19835	#N/A	C	A	0.43075	-0.0911396	0.0168686	6.76565e-08	7212	29.1834	1	Tier1	CEL.SeqId_9796_4.txt	CEL	Keep	NO	NO
SeqId_9796_4	rs8176739	P19835	missense	A	G	0.0230833	-0.22869	0.0556828	4.05231e-05	7212	16.8629	5	Tier1	CEL.SeqId_9796_4.txt	CEL	Keep	NO	NO
SeqId_9826_135	rs13070475	P49789	#N/A	G	A	0.349092	-0.154922	0.0173401	5.13038e-19	7212	79.7999	1	Tier1	FHIT.SeqId_9826_135.txt	FHIT	Keep	NO	YES
SeqId_9826_135	rs11130791	P49789	#N/A	A	C	0.299251	0.101377	0.0180067	1.87023e-08	7212	31.6877	2	Tier1	FHIT.SeqId_9826_135.txt	FHIT	Keep	NO	NO
SeqId_9826_135	rs9811973	P49789	#N/A	G	A	0.116734	-0.132871	0.0258984	2.96563e-07	7212	26.3144	3	Tier1	FHIT.SeqId_9826_135.txt	FHIT	Keep	NO	NO
SeqId_9831_12	rs76851256	Q9UN86	#N/A	G	A	0.161722	0.124862	0.0225788	3.31347e-08	7212	30.573	#N/A	Tier1	G3BP2.SeqId_9831_12.txt	G3BP2	Keep	YES	NO
SeqId_9837_60	rs12596731	P15559	missense	G	A	0.196243	-0.762039	0.0189284	1e-200	7212	1620.34	1	Tier1	NQO1.SeqId_9837_60.txt	NQO1	Keep	NO	YES
SeqId_9837_60	rs1131341	P15559	missense	A	G	0.0377097	-0.570152	0.0432847	3.58836e-39	7212	173.457	1	Tier1	NQO1.SeqId_9837_60.txt	NQO1	Keep	NO	NO
SeqId_9839_148	rs8177399	P58753	missense	T	C	0.0237765	-1.35869	0.0519159	2.62947e-144	7212	684.73	2	Tier2	TIRAP.SeqId_9839_148.txt	TIRAP	Keep	NO	NO
SeqId_9839_148	rs7949566	P58753	#N/A	A	G	0.421184	-0.171063	0.0166734	1.57809e-24	7212	105.231	2	Tier1	TIRAP.SeqId_9839_148.txt	TIRAP	Keep	NO	YES
SeqId_9839_148	rs670712	P58753	#N/A	A	G	0.396229	-0.173381	0.0171154	5.87394e-24	7212	102.591	2	Tier1	TIRAP.SeqId_9839_148.txt	TIRAP	Keep	NO	YES
SeqId_9839_148	rs117827160	P58753	#N/A	T	C	0.0105365	0.666186	0.0810369	2.37742e-16	7212	67.5624	#N/A	Tier1	TIRAP.SeqId_9839_148.txt	TIRAP	Keep	NO	NO
SeqId_9839_148	rs117869773	P58753	#N/A	T	C	0.01324	0.318968	0.0724454	1.08369e-05	7212	19.3799	#N/A	Tier1	TIRAP.SeqId_9839_148.txt	TIRAP	Keep	NO	NO
SeqId_9843_5	rs80123288	P12814	#N/A	A	G	0.0345903	-0.399741	0.0452721	1.30017e-18	7212	77.9427	#N/A	Tier1	ACTN1.SeqId_9843_5.txt	ACTN1	Keep	YES	NO
SeqId_9843_5	rs735986	P12814	#N/A	T	C	0.142174	0.15082	0.02378	2.40013e-10	7212	40.2137	#N/A	Tier1	ACTN1.SeqId_9843_5.txt	ACTN1	Keep	YES	NO
SeqId_9843_5	rs78009683	P12814	#N/A	C	A	0.227367	-0.120602	0.0197147	1.00121e-09	7212	37.4118	#N/A	Tier1	ACTN1.SeqId_9843_5.txt	ACTN1	Keep	YES	NO
SeqId_9849_13	rs1130409	P27695	#N/A	G	T	0.468182	0.214212	0.0164481	2.4286e-38	7212	169.565	2	Tier1	APEX1.SeqId_9849_13.txt	APEX1	Keep	YES	NO
SeqId_9849_13	rs116959214	P27695	#N/A	T	G	0.0504644	-0.312261	0.0373797	7.8587e-17	7212	69.7659	#N/A	Tier1	APEX1.SeqId_9849_13.txt	APEX1	Keep	YES	NO
SeqId_9849_13	rs1760927	P27695	#N/A	T	C	0.355331	0.139134	0.0172814	9.52753e-16	7212	64.802	1	Tier1	APEX1.SeqId_9849_13.txt	APEX1	Keep	YES	NO
SeqId_9849_13	rs1713426	P27695	#N/A	G	A	0.288784	0.135817	0.0183258	1.39345e-13	7212	54.9113	#N/A	Tier1	APEX1.SeqId_9849_13.txt	APEX1	Keep	YES	NO
SeqId_9849_13	rs1713434	P27695	#N/A	C	T	0.431097	0.0613059	0.0167904	0.000262827	7212	13.3279	#N/A	Tier1	APEX1.SeqId_9849_13.txt	APEX1	Keep	YES	NO
SeqId_9870_17	rs4905957	P23381	#N/A	C	T	0.251352	-0.657535	0.017719	1e-200	7212	1376.7	#N/A	Tier1	WARS.SeqId_9870_17.txt	WARS	Keep	NO	YES
SeqId_9876_20	rs141921160	P09972	#N/A	T	C	0.0101206	-0.898063	0.082338	1.74759e-27	7212	118.93	1	Tier1	ALDOC.SeqId_9876_20.txt	ALDOC	Keep	NO	NO
SeqId_9876_20	rs142525078	P09972	#N/A	G	A	0.0283516	-0.19085	0.0495791	0.000119426	7212	14.8138	#N/A	Tier1	ALDOC.SeqId_9876_20.txt	ALDOC	Keep	NO	NO
SeqId_9877_28	rs190123700	P46109	#N/A	A	T	0.0110911	-0.766501	0.0794198	6.58478e-22	7212	93.121	#N/A	Tier1	CRKL.SeqId_9877_28.txt	CRKL	Keep	YES	NO
SeqId_9877_28	rs117858197	P46109	#N/A	C	T	0.0152502	-0.654755	0.0680216	8.42075e-22	7212	92.6283	#N/A	Tier1	CRKL.SeqId_9877_28.txt	CRKL	Keep	YES	NO
SeqId_9877_28	rs140854257	P46109	#N/A	G	T	0.113268	-0.12195	0.0261095	3.05594e-06	7212	21.8095	#N/A	Tier1	CRKL.SeqId_9877_28.txt	CRKL	Keep	YES	NO
SeqId_9884_8	rs12194408	Q9Y3C6	missense	G	C	0.0291141	-1.34848	0.0469092	3.81718e-172	7212	826.138	1	Tier1	PPIL1.SeqId_9884_8.txt	PPIL1	Keep	YES	NO
SeqId_9894_13	rs41269323	Q9UM54	missense	A	G	0.0103979	-0.869095	0.0818567	3.86021e-26	7212	112.695	#N/A	Tier1	MYO6.SeqId_9894_13.txt	MYO6	Keep	YES	NO
SeqId_9894_13	rs72886035	Q9UM54	missense	A	C	0.259323	0.0734807	0.0187779	9.19396e-05	7212	15.3085	#N/A	Tier1	MYO6.SeqId_9894_13.txt	MYO6	Keep	YES	NO
SeqId_9906_21	rs35379234	Q9BQ16	#N/A	G	A	0.439762	-0.669446	0.0146741	1e-200	7212	2080.69	1	Tier2	SPOCK3.SeqId_9906_21.txt	SPOCK3	Keep	NO	YES
SeqId_9906_21	rs13119837	Q9BQ16	#N/A	T	C	0.0478303	-0.516638	0.0384979	1.4144e-40	7212	180.044	1	Tier1	SPOCK3.SeqId_9906_21.txt	SPOCK3	Keep	NO	YES
SeqId_9906_21	rs55786536	Q9BQ16	#N/A	G	T	0.337793	0.217055	0.01748	4.79364e-35	7212	154.147	#N/A	Tier1	SPOCK3.SeqId_9906_21.txt	SPOCK3	Keep	NO	NO
SeqId_9906_21	rs6831560	Q9BQ16	#N/A	C	T	0.046028	-0.400718	0.0393974	3.87855e-24	7212	103.424	1	Tier1	SPOCK3.SeqId_9906_21.txt	SPOCK3	Keep	NO	YES
SeqId_9906_21	rs2703842	Q9BQ16	#N/A	C	A	0.401636	-0.167296	0.0167265	2.12335e-23	7212	100.009	1	Tier1	SPOCK3.SeqId_9906_21.txt	SPOCK3	Keep	NO	NO
SeqId_9906_21	rs114419040	Q9BQ16	#N/A	T	A	0.0555941	-0.189015	0.0362255	1.86181e-07	7212	27.2172	#N/A	Tier1	SPOCK3.SeqId_9906_21.txt	SPOCK3	Keep	NO	NO
SeqId_9906_21	rs7678556	Q9BQ16	#N/A	A	C	0.183973	0.0981599	0.0215637	5.39854e-06	7212	20.7158	1	Tier1	SPOCK3.SeqId_9906_21.txt	SPOCK3	Keep	NO	NO
SeqId_9910_9	rs1345026	Q13126	#N/A	T	C	0.387495	0.093922	0.0168491	2.57503e-08	7212	31.0642	#N/A	Tier1	MTAP.SeqId_9910_9.txt	MTAP	Keep	YES	NO
SeqId_9931_20	rs117584863	P04264	missense	G	T	0.0326494	0.284048	0.04679	1.338e-09	7212	36.8432	#N/A	Tier1	KRT1.SeqId_9931_20.txt	KRT1	Keep	YES	NO
SeqId_9940_35	rs148245427	Q4G0W2	#N/A	G	C	0.0161514	-1.59665	0.0635662	1.53055e-133	7212	630.734	#N/A	Tier1	DUSP28.SeqId_9940_35.txt	DUSP28	Keep	NO	NO
SeqId_9940_35	rs112548426	Q4G0W2	#N/A	A	G	0.0339664	-0.882608	0.0451984	8.58258e-83	7212	381.214	#N/A	Tier1	DUSP28.SeqId_9940_35.txt	DUSP28	Keep	NO	NO
SeqId_9940_35	rs10933615	Q4G0W2	#N/A	C	T	0.269167	0.182736	0.0185553	9.70803e-23	7212	96.9598	#N/A	Tier1	DUSP28.SeqId_9940_35.txt	DUSP28	Keep	NO	YES
SeqId_9940_35	rs1128152	Q4G0W2	#N/A	T	C	0.0400665	0.193294	0.0425823	5.73563e-06	7212	20.5996	#N/A	Tier1	DUSP28.SeqId_9940_35.txt	DUSP28	Keep	NO	NO
SeqId_9950_229	rs3782735	P18627	#N/A	G	A	0.399418	-0.168759	0.016838	1.72921e-23	7212	100.423	#N/A	Tier1	LAG3.SeqId_9950_229.txt	LAG3	Keep	NO	YES
SeqId_9950_229	rs2301333	P18627	#N/A	A	G	0.0570498	0.167612	0.0360437	3.3746e-06	7212	21.6188	1	Tier1	LAG3.SeqId_9950_229.txt	LAG3	Keep	NO	NO
SeqId_9962_1	rs12421646	Q9HBB8	missense	G	C	0.226813	0.191798	0.0196782	2.61517e-22	7212	94.9723	3	Tier1	CDHR5.SeqId_9962_1.txt	CDHR5	Keep	NO	NO
SeqId_9962_1	rs111368715	Q9HBB8	missense	A	G	0.0364619	-0.246258	0.044544	3.3442e-08	7212	30.555	#N/A	Tier1	CDHR5.SeqId_9962_1.txt	CDHR5	Keep	NO	NO
SeqId_9986_14	rs111276210	Q8N729	#N/A	A	G	0.0632885	-0.329032	0.0335675	1.52408e-22	7212	96.0545	1	Tier1	NPW.SeqId_9986_14.txt	NPW	Keep	NO	YES
SeqId_9986_14	rs8059880	Q8N729	#N/A	C	T	0.0671011	-0.272137	0.0334333	4.63072e-16	7212	66.2363	1	Tier1	NPW.SeqId_9986_14.txt	NPW	Keep	NO	NO
SeqId_9986_14	rs78468043	Q8N729	#N/A	G	A	0.464231	0.128676	0.016671	1.33482e-14	7212	59.5595	1	Tier1	NPW.SeqId_9986_14.txt	NPW	Keep	NO	NO
SeqId_9986_14	rs867420896	Q8N729	#N/A	G	C	0.0246083	0.28069	0.0533743	1.49089e-07	7212	27.6483	#N/A	Tier1	NPW.SeqId_9986_14.txt	NPW	Keep	NO	NO
SeqId_9986_14	rs139982960	Q8N729	#N/A	C	T	0.0587134	-0.179162	0.0354284	4.36385e-07	7212	25.5663	#N/A	Tier1	NPW.SeqId_9986_14.txt	NPW	Keep	NO	NO

### Sheet: ST2.pQTL-ARIC-AFR
Table S1. The African pQTLs been selected as genetic instruments for the discovery proteome-wide Mendelian randomizaiton.
SOMAmerID	Conditional independent cis-SNP	UniProt	VEP_proxy	EA	OA	EAF	BETA	SE	P	N	F-statistics	Full_summary	Full_sum_gene	PWAS.keep	AA-specific-region	Trans-ancestry
SeqId_10037_98	rs4801871	Q96PQ1	missense	G	C	0.0489043	1.1129	0.0719301	6.68903e-51	1871	239.126	SIGLEC12.SeqId_10037_98.txt	SIGLEC12	Keep	NO	YES
SeqId_10080_9	rs7306906	Q14232	#N/A	A	G	0.196954	-0.400895	0.0400582	5.28144e-23	1871	100.049	EIF2B1.SeqId_10080_9.txt	EIF2B1	Keep	YES	NO
SeqId_10088_37	rs8191470	P07741	#N/A	A	C	0.0732229	-1.0839	0.0566943	1.46626e-74	1871	365.12	APRT.SeqId_10088_37.txt	APRT	Keep	NO	NO
SeqId_10088_37	rs112609821	P07741	#N/A	T	C	0.0256547	-0.701676	0.0990777	2.00266e-12	1871	50.1022	APRT.SeqId_10088_37.txt	APRT	Keep	NO	YES
SeqId_10339_48	rs138820615	P09104	#N/A	A	G	0.0240513	1.39176	0.101757	1.17468e-40	1871	186.868	ENO2.SeqId_10339_48.txt	ENO2	Keep	NO	NO
SeqId_10339_48	rs2239163	P09104	#N/A	C	G	0.466328	-0.172743	0.0322181	9.26848e-08	1871	28.7168	ENO2.SeqId_10339_48.txt	ENO2	Keep	NO	YES
SeqId_10339_48	rs190229761	P09104	#N/A	G	A	0.035008	1.14809	0.085788	4.50868e-39	1871	178.91	ENO2.SeqId_10339_48.txt	ENO2	Keep	NO	NO
SeqId_10346_5	rs7211777	P40763	#N/A	A	G	0.207376	0.493958	0.0386719	7.00112e-36	1871	162.976	STAT3.SeqId_10346_5.txt	STAT3	Keep	NO	YES
SeqId_10366_11	rs35597368	P16234	missense	C	T	0.233298	-0.254662	0.0381069	3.08322e-11	1871	44.6125	PDGFRA.SeqId_10366_11.txt	PDGFRA	Keep	YES	NO
SeqId_10391_1	rs35529421	Q9Y5C1	#N/A	A	T	0.399252	-0.30033	0.032446	5.61246e-20	1871	85.5876	ANGPTL3.SeqId_10391_1.txt	ANGPTL3	Keep	NO	YES
SeqId_10419_1	rs61737292	Q6ZMJ2	missense	A	G	0.0839123	-1.14742	0.0515229	1.21914e-97	1871	495.427	SCARA5.SeqId_10419_1.txt	SCARA5	Keep	NO	NO
SeqId_10419_1	rs61737287	Q6ZMJ2	missense	T	C	0.0772314	-0.257641	0.0607107	2.3059e-05	1871	17.9902	SCARA5.SeqId_10419_1.txt	SCARA5	Keep	NO	NO
SeqId_10440_26	rs117854606	Q9H6B4	#N/A	A	G	0.0275254	-0.503389	0.0985894	3.62692e-07	1871	26.0425	CLMP.SeqId_10440_26.txt	CLMP	Keep	NO	NO
SeqId_10440_26	rs115716852	Q9H6B4	#N/A	A	C	0.0331374	-0.441703	0.0899774	9.9473e-07	1871	24.073	CLMP.SeqId_10440_26.txt	CLMP	Keep	NO	NO
SeqId_10440_26	rs878296	Q9H6B4	#N/A	C	T	0.191342	0.267102	0.0409601	8.96011e-11	1871	42.4784	CLMP.SeqId_10440_26.txt	CLMP	Keep	NO	YES
SeqId_10440_26	rs58383961	Q9H6B4	#N/A	G	C	0.0978087	-0.560443	0.0529202	1.71569e-25	1871	112.035	CLMP.SeqId_10440_26.txt	CLMP	Keep	NO	NO
SeqId_10440_26	rs7109159	Q9H6B4	#N/A	G	A	0.108231	0.235458	0.053189	1.01155e-05	1871	19.5758	CLMP.SeqId_10440_26.txt	CLMP	Keep	NO	NO
SeqId_10442_1	rs4806666	Q8WZ59	#N/A	T	C	0.156601	-0.905862	0.0401725	8.69388e-100	1871	507.928	TMEM190.SeqId_10442_1.txt	TMEM190	Keep	NO	YES
SeqId_10445_20	rs805258	O95445	missense	T	C	0.124532	-0.921514	0.0442518	8.7914e-87	1871	433.189	APOM.SeqId_10445_20.txt	APOM	Keep	NO	YES
SeqId_10451_11	rs9941450	Q02818	missense	A	C	0.35008	-0.399006	0.0328693	1.07519e-32	1871	147.202	NUCB1.SeqId_10451_11.txt	NUCB1	Keep	NO	YES
SeqId_10490_3	rs115466774	P04843	missense	C	G	0.014698	-0.830406	0.130515	2.48973e-10	1871	40.4386	RPN1.SeqId_10490_3.txt	RPN1	Keep	YES	NO
SeqId_10490_3	rs111536259	P04843	missense	G	A	0.0128274	1.49396	0.141982	3.40386e-25	1871	110.598	RPN1.SeqId_10490_3.txt	RPN1	Keep	YES	NO
SeqId_10490_3	rs6439135	P04843	#N/A	G	A	0.41101	0.277167	0.0323952	2.3987e-17	1871	73.1235	RPN1.SeqId_10490_3.txt	RPN1	Keep	YES	NO
SeqId_10512_13	rs2239749	P32927	#N/A	G	A	0.244789	-0.694575	0.0338433	1.40998e-84	1871	420.754	CSF2RB.SeqId_10512_13.txt	CSF2RB	Keep	NO	YES
SeqId_10514_5	rs12555781	P41222	#N/A	C	T	0.22635	0.251457	0.0387761	1.13384e-10	1871	42.0083	PTGDS.SeqId_10514_5.txt	PTGDS	Keep	YES	NO
SeqId_10521_10	rs11485864	Q9BRK3	#N/A	T	C	0.163014	-0.357897	0.0436865	4.69443e-16	1871	67.0436	MXRA8.SeqId_10521_10.txt	MXRA8	Keep	YES	NO
SeqId_10558_26	rs114804116	Q9HC56	missense	A	C	0.0221807	1.66322	0.103927	4.00452e-54	1871	255.846	PCDH9.SeqId_10558_26.txt	PCDH9	Keep	NO	NO
SeqId_10558_26	rs4884715	Q9HC56	#N/A	C	A	0.43132	-0.272612	0.0319839	3.14206e-17	1871	72.5709	PCDH9.SeqId_10558_26.txt	PCDH9	Keep	NO	YES
SeqId_10558_26	rs1409033	Q9HC56	#N/A	T	C	0.390433	0.168732	0.0325332	2.37545e-07	1871	26.8706	PCDH9.SeqId_10558_26.txt	PCDH9	Keep	NO	YES
SeqId_10558_26	rs79588321	Q9HC56	#N/A	T	C	0.0144308	-0.7015	0.13704	3.3882e-07	1871	26.1756	PCDH9.SeqId_10558_26.txt	PCDH9	Keep	NO	NO
SeqId_10561_5	rs55764962	Q96LB9	missense	T	G	0.140834	0.513526	0.0467883	3.32574e-27	1871	120.333	PGLYRP3.SeqId_10561_5.txt	PGLYRP3	Keep	NO	YES
SeqId_10565_19	rs116088769	O94933	#N/A	A	C	0.0464992	-0.800324	0.0763461	5.0447e-25	1871	109.772	SLITRK3.SeqId_10565_19.txt	SLITRK3	Keep	NO	NO
SeqId_10565_19	rs142546651	O94933	#N/A	G	C	0.0638696	0.68465	0.0654129	5.93281e-25	1871	109.432	SLITRK3.SeqId_10565_19.txt	SLITRK3	Keep	NO	NO
SeqId_10565_19	rs79072750	O94933	#N/A	T	C	0.0954035	0.396144	0.0557478	1.69211e-12	1871	50.4413	SLITRK3.SeqId_10565_19.txt	SLITRK3	Keep	NO	NO
SeqId_10565_19	rs374492563	O94933	#N/A	T	C	0.0117584	-0.806117	0.151313	1.11616e-07	1871	28.3517	SLITRK3.SeqId_10565_19.txt	SLITRK3	Keep	NO	NO
SeqId_10603_1	rs28707703	P15516	#N/A	G	A	0.188936	-0.231629	0.0410094	1.87053e-08	1871	31.868	HTN3.SeqId_10603_1.txt	HTN3	Keep	NO	NO
SeqId_10612_18	rs139578913	O60568	#N/A	G	A	0.0114912	-0.721876	0.153271	2.66224e-06	1871	22.1585	PLOD3.SeqId_10612_18.txt	PLOD3	Keep	NO	NO
SeqId_10612_18	rs73712100	O60568	#N/A	G	A	0.06093	-0.302852	0.0679177	8.71943e-06	1871	19.8623	PLOD3.SeqId_10612_18.txt	PLOD3	Keep	NO	NO
SeqId_10613_33	rs141792737	Q6P4E1	#N/A	G	C	0.035008	-0.445665	0.0864242	2.77941e-07	1871	26.5633	CASC4.SeqId_10613_33.txt	CASC4	Keep	YES	NO
SeqId_10620_21	rs6481462	P08118	#N/A	C	T	0.456975	-0.406578	0.0312236	3.62868e-37	1871	169.378	MSMB.SeqId_10620_21.txt	MSMB	Keep	NO	NO
SeqId_10620_21	rs10993994	P08118	#N/A	G	A	0.380545	0.657006	0.03054	6.70572e-92	1871	462.313	MSMB.SeqId_10620_21.txt	MSMB	Keep	NO	NO
SeqId_10620_21	rs4134357	P08118	#N/A	T	A	0.414751	-0.329491	0.0322272	6.51032e-24	1871	104.419	MSMB.SeqId_10620_21.txt	MSMB	Keep	NO	YES
SeqId_10620_21	rs4630241	P08118	#N/A	T	C	0.206841	0.31743	0.0391373	9.01539e-16	1871	65.7128	MSMB.SeqId_10620_21.txt	MSMB	Keep	NO	NO
SeqId_10627_87	rs11822318	Q06481	missense	G	A	0.0136291	-0.843516	0.140533	2.33141e-09	1871	35.9886	APLP2.SeqId_10627_87.txt	APLP2	Keep	NO	NO
SeqId_10627_87	rs59295796	Q06481	#N/A	T	G	0.291555	0.373702	0.0351833	1.25188e-25	1871	112.697	APLP2.SeqId_10627_87.txt	APLP2	Keep	NO	YES
SeqId_10630_5	rs78454482	Q9BUP3	#N/A	G	T	0.105826	0.552524	0.0521669	1.69595e-25	1871	112.059	HTATIP2.SeqId_10630_5.txt	HTATIP2	Keep	NO	NO
SeqId_10630_5	rs11025525	Q9BUP3	#N/A	G	C	0.377606	0.34774	0.0330348	3.25946e-25	1871	110.688	HTATIP2.SeqId_10630_5.txt	HTATIP2	Keep	NO	YES
SeqId_10666_7	rs138029449	Q9UJJ9	#N/A	A	G	0.0245858	-0.758475	0.104179	4.87677e-13	1871	52.949	GNPTG.SeqId_10666_7.txt	GNPTG	Keep	NO	NO
SeqId_10666_7	rs56879537	Q9UJJ9	#N/A	A	G	0.0422234	0.495068	0.0785064	3.56249e-10	1871	39.7242	GNPTG.SeqId_10666_7.txt	GNPTG	Keep	NO	NO
SeqId_10666_7	rs138266370	Q9UJJ9	#N/A	C	A	0.0566542	0.655259	0.0690222	6.55629e-21	1871	90.0293	GNPTG.SeqId_10666_7.txt	GNPTG	Keep	NO	NO
SeqId_10666_7	rs761057	Q9UJJ9	missense	T	C	0.0363442	0.664331	0.0849125	8.51071e-15	1871	61.145	GNPTG.SeqId_10666_7.txt	GNPTG	Keep	NO	YES
SeqId_10666_7	rs148849441	Q9UJJ9	#N/A	T	C	0.0117584	-0.742457	0.151487	1.03516e-06	1871	23.9954	GNPTG.SeqId_10666_7.txt	GNPTG	Keep	NO	NO
SeqId_10672_75	rs558680849	P07988	#N/A	A	T	0.0154997	-0.67453	0.127847	1.47319e-07	1871	27.8072	SFTPB.SeqId_10672_75.txt	SFTPB	Keep	NO	NO
SeqId_10672_75	rs114410227	P07988	#N/A	C	T	0.0235168	-0.385988	0.106238	0.000287451	1871	13.1863	SFTPB.SeqId_10672_75.txt	SFTPB	Keep	NO	NO
SeqId_10672_75	rs1130866	P07988	missense	G	A	0.261358	0.408849	0.0366018	4.32822e-28	1871	124.64	SFTPB.SeqId_10672_75.txt	SFTPB	Keep	NO	YES
SeqId_10714_7	rs4294	P12821	#N/A	C	A	0.176376	0.616192	0.0398644	8.18822e-51	1871	238.67	ACE.SeqId_10714_7.txt	ACE	Keep	NO	NO
SeqId_10714_7	rs7214530	P12821	#N/A	G	T	0.222875	-0.629415	0.0366466	1.66123e-61	1871	294.674	ACE.SeqId_10714_7.txt	ACE	Keep	NO	NO
SeqId_10714_7	rs4362	P12821	#N/A	T	C	0.415286	0.63929	0.029822	2.49526e-91	1871	459.048	ACE.SeqId_10714_7.txt	ACE	Keep	NO	YES
SeqId_10714_7	rs146971975	P12821	#N/A	T	C	0.0154997	0.704909	0.132299	1.11225e-07	1871	28.3588	ACE.SeqId_10714_7.txt	ACE	Keep	NO	NO
SeqId_10714_7	rs4354	P12821	#N/A	T	C	0.147247	0.165534	0.0462979	0.000358572	1871	12.7699	ACE.SeqId_10714_7.txt	ACE	Keep	NO	YES
SeqId_10737_96	rs115979952	P30740	missense	A	G	0.0219134	-0.49648	0.109484	6.13397e-06	1871	20.5418	SERPINB1.SeqId_10737_96.txt	SERPINB1	Keep	NO	NO
SeqId_10737_96	rs114597282	P30740	missense	C	T	0.0117584	1.34189	0.149264	5.90206e-19	1871	80.7345	SERPINB1.SeqId_10737_96.txt	SERPINB1	Keep	NO	NO
SeqId_10737_96	rs316343	P30740	#N/A	T	C	0.330305	0.203452	0.0348071	5.95957e-09	1871	34.129	SERPINB1.SeqId_10737_96.txt	SERPINB1	Keep	NO	YES
SeqId_10754_113	rs7644362	Q9HC23	#N/A	A	G	0.395243	-0.58801	0.030864	4.26523e-74	1871	362.577	PROK2.SeqId_10754_113.txt	PROK2	Keep	NO	YES
SeqId_10754_113	rs11708084	Q9HC23	#N/A	C	T	0.144575	0.507296	0.045167	2.26166e-28	1871	126.013	PROK2.SeqId_10754_113.txt	PROK2	Keep	NO	NO
SeqId_10754_113	rs6777956	Q9HC23	#N/A	T	C	0.198557	-0.186523	0.0419347	9.17958e-06	1871	19.763	PROK2.SeqId_10754_113.txt	PROK2	Keep	NO	YES
SeqId_10781_19	rs4804790	Q6UXB4	#N/A	T	G	0.0138963	0.664782	0.136988	1.31796e-06	1871	23.525	CLEC4G.SeqId_10781_19.txt	CLEC4G	Keep	NO	YES
SeqId_10800_15	rs1228367	P50454	#N/A	C	A	0.305719	-0.247327	0.0341168	6.09832e-13	1871	52.4979	SERPINH1.SeqId_10800_15.txt	SERPINH1	Keep	NO	YES
SeqId_10800_15	rs73505003	P50454	#N/A	T	C	0.0897916	0.557462	0.0558788	7.14433e-23	1871	99.4196	SERPINH1.SeqId_10800_15.txt	SERPINH1	Keep	NO	NO
SeqId_10800_15	rs589203	P50454	#N/A	T	C	0.329236	-0.27742	0.0337785	3.98134e-16	1871	67.3799	SERPINH1.SeqId_10800_15.txt	SERPINH1	Keep	NO	YES
SeqId_10816_150	rs1859788	Q9UKJ1	#N/A	A	G	0.141101	1.23388	0.0375446	2.41467e-187	1871	1078.91	PILRA.SeqId_10816_150.txt	PILRA	Keep	NO	YES
SeqId_10818_36	rs1050239	P17405	missense	A	G	0.141903	-0.345298	0.0459918	9.25521e-14	1871	56.3071	SMPD1.SeqId_10818_36.txt	SMPD1	Keep	NO	YES
SeqId_10818_36	rs59102147	P17405	#N/A	A	G	0.0729556	-0.27026	0.0627453	1.73874e-05	1871	18.5326	SMPD1.SeqId_10818_36.txt	SMPD1	Keep	NO	NO
SeqId_10818_36	rs35785620	P17405	missense	T	C	0.0427579	-1.0179	0.0769223	2.81831e-38	1871	174.921	SMPD1.SeqId_10818_36.txt	SMPD1	Keep	NO	NO
SeqId_10832_24	rs60019368	Q9UBX8	#N/A	C	T	0.0275254	0.555718	0.100475	3.63484e-08	1871	30.5582	B4GALT6.SeqId_10832_24.txt	B4GALT6	Keep	NO	NO
SeqId_10832_24	rs117750096	Q9UBX8	missense	G	T	0.0184393	-1.42517	0.116196	2.5626e-33	1871	150.275	B4GALT6.SeqId_10832_24.txt	B4GALT6	Keep	NO	YES
SeqId_10832_24	rs115634101	Q9UBX8	#N/A	T	G	0.029396	0.429748	0.0977084	1.15258e-05	1871	19.3241	B4GALT6.SeqId_10832_24.txt	B4GALT6	Keep	NO	NO
SeqId_10847_1	rs139253512	Q6ZMC9	#N/A	A	G	0.0758952	-0.4259	0.0596864	1.37256e-12	1871	50.8628	SIGLEC15.SeqId_10847_1.txt	SIGLEC15	Keep	NO	NO
SeqId_10847_1	rs9948715	Q6ZMC9	#N/A	T	A	0.212453	-0.406113	0.0383941	1.95252e-25	1871	111.764	SIGLEC15.SeqId_10847_1.txt	SIGLEC15	Keep	NO	NO
SeqId_10851_77	rs4740	Q14213	missense	G	A	0.407002	1.02855	0.0234934	1e-200	1871	1914.67	EBI3.SeqId_10851_77.txt	EBI3	Keep	NO	YES
SeqId_10892_8	rs10941412	Q99650	#N/A	A	G	0.252004	-0.201007	0.0373291	8.17162e-08	1871	28.9643	OSMR.SeqId_10892_8.txt	OSMR	Keep	YES	NO
SeqId_10892_8	rs357277	Q99650	#N/A	G	A	0.313736	-0.20819	0.0353329	4.50818e-09	1871	34.6814	OSMR.SeqId_10892_8.txt	OSMR	Keep	YES	NO
SeqId_10903_50	rs113687006	Q9UNK0	#N/A	A	G	0.0427579	0.294514	0.0801561	0.000245267	1871	13.4857	STX8.SeqId_10903_50.txt	STX8	Keep	NO	NO
SeqId_10903_50	rs113933026	Q9UNK0	#N/A	C	G	0.0889898	-0.582935	0.0549703	1.48648e-25	1871	112.336	STX8.SeqId_10903_50.txt	STX8	Keep	NO	NO
SeqId_10907_116	rs7106443	Q9P121	#N/A	G	A	0.3279	-0.195232	0.0341348	1.24163e-08	1871	32.677	NTM.SeqId_10907_116.txt	NTM	Keep	NO	YES
SeqId_10907_116	rs11820672	Q9P121	#N/A	T	G	0.0905933	-0.50965	0.0548235	3.92399e-20	1871	86.3269	NTM.SeqId_10907_116.txt	NTM	Keep	NO	NO
SeqId_10907_116	rs73595467	Q9P121	#N/A	T	C	0.111705	0.311045	0.0507151	1.04859e-09	1871	37.5757	NTM.SeqId_10907_116.txt	NTM	Keep	NO	NO
SeqId_10907_116	rs1793796	Q9P121	#N/A	T	C	0.432122	-0.164585	0.0325558	4.71307e-07	1871	25.5305	NTM.SeqId_10907_116.txt	NTM	Keep	NO	YES
SeqId_10907_116	rs73581500	Q9P121	#N/A	T	A	0.0603955	-0.290184	0.0675527	1.83109e-05	1871	18.433	NTM.SeqId_10907_116.txt	NTM	Keep	NO	NO
SeqId_10907_116	rs56100942	Q9P121	#N/A	T	C	0.0499733	0.318252	0.0748999	2.25255e-05	1871	18.035	NTM.SeqId_10907_116.txt	NTM	Keep	NO	NO
SeqId_10908_2	rs34086479	Q8IUC8	missense	T	A	0.0336718	-0.860365	0.0892179	1.64545e-21	1871	92.896	GALNT13.SeqId_10908_2.txt	GALNT13	Keep	YES	NO
SeqId_10916_44	rs13394676	Q13018	missense	A	G	0.0211117	-0.905873	0.111443	7.81755e-16	1871	66.0031	PLA2R1.SeqId_10916_44.txt	PLA2R1	Keep	NO	NO
SeqId_10916_44	rs114280866	Q13018	missense	G	T	0.0905933	-1.00191	0.0512585	1.46126e-77	1871	381.646	PLA2R1.SeqId_10916_44.txt	PLA2R1	Keep	NO	NO
SeqId_10916_44	rs1995950	Q13018	#N/A	G	A	0.173971	0.370074	0.0424519	6.15476e-18	1871	75.9134	PLA2R1.SeqId_10916_44.txt	PLA2R1	Keep	NO	YES
SeqId_10916_44	rs4665139	Q13018	#N/A	T	G	0.102084	-0.496576	0.0515513	1.81795e-21	1871	92.6889	PLA2R1.SeqId_10916_44.txt	PLA2R1	Keep	NO	YES
SeqId_10916_44	rs113524145	Q13018	#N/A	T	C	0.0168359	-0.902719	0.124283	5.5142e-13	1871	52.7008	PLA2R1.SeqId_10916_44.txt	PLA2R1	Keep	NO	NO
SeqId_10917_40	rs111290838	O14610	#N/A	C	T	0.0750935	0.464574	0.0611828	4.89845e-14	1871	57.5952	GNGT2.SeqId_10917_40.txt	GNGT2	Keep	YES	NO
SeqId_10924_258	rs28714181	Q8WUJ1	#N/A	A	G	0.128541	-0.291075	0.0476432	1.21325e-09	1871	37.2858	CYB5D2.SeqId_10924_258.txt	CYB5D2	Keep	NO	NO
SeqId_10924_258	rs8079619	Q8WUJ1	#N/A	T	C	0.207376	0.215112	0.0393074	5.03422e-08	1871	29.9169	CYB5D2.SeqId_10924_258.txt	CYB5D2	Keep	NO	YES
SeqId_10938_13	rs35768283	P19256	#N/A	G	A	0.186264	0.571768	0.0393552	2.16302e-45	1871	210.849	CD58.SeqId_10938_13.txt	CD58	Keep	NO	YES
SeqId_10940_25	rs114107844	Q86TD4	#N/A	G	A	0.151256	0.235316	0.0450598	1.964e-07	1871	27.2433	SRL.SeqId_10940_25.txt	SRL	Keep	NO	NO
SeqId_10948_14	rs7254808	Q8IV08	#N/A	T	C	0.0561197	-0.510447	0.0703179	5.6876e-13	1871	52.6387	PLD3.SeqId_10948_14.txt	PLD3	Keep	YES	NO
SeqId_10974_20	rs59179092	P58062	missense	C	G	0.0398183	-1.5339	0.0756185	7.6275e-83	1871	411.03	SPINK7.SeqId_10974_20.txt	SPINK7	Keep	NO	NO
SeqId_10974_20	rs4705259	P58062	#N/A	G	T	0.506948	0.142191	0.0321929	1.0589e-05	1871	19.4877	SPINK7.SeqId_10974_20.txt	SPINK7	Keep	NO	YES
SeqId_10974_20	rs76645088	P58062	#N/A	T	C	0.14698	0.402149	0.0445419	4.21494e-19	1871	81.4277	SPINK7.SeqId_10974_20.txt	SPINK7	Keep	NO	NO
SeqId_10977_55	rs10752290	Q8WVF2	#N/A	A	G	0.47675	-0.242237	0.0322339	8.77613e-14	1871	56.4145	UCMA.SeqId_10977_55.txt	UCMA	Keep	NO	YES
SeqId_10977_55	rs2399954	Q8WVF2	#N/A	A	G	0.0195083	-0.616255	0.116781	1.46572e-07	1871	27.8171	UCMA.SeqId_10977_55.txt	UCMA	Keep	NO	YES
SeqId_11098_1	rs76139610	O00764	#N/A	A	G	0.132549	0.289173	0.0471412	1.042e-09	1871	37.588	PDXK.SeqId_11098_1.txt	PDXK	Keep	NO	NO
SeqId_11102_22	rs3009188	Q9BYZ8	#N/A	C	G	0.336451	-0.306163	0.0336235	2.14127e-19	1871	82.8238	REG4.SeqId_11102_22.txt	REG4	Keep	NO	YES
SeqId_11102_22	rs6673881	Q9BYZ8	missense	T	C	0.0865847	0.559334	0.0578819	1.367e-21	1871	93.2808	REG4.SeqId_11102_22.txt	REG4	Keep	NO	NO
SeqId_11102_22	rs181012949	Q9BYZ8	#N/A	T	C	0.0163014	-0.479516	0.127457	0.000173631	1871	14.1389	REG4.SeqId_11102_22.txt	REG4	Keep	NO	NO
SeqId_11103_24	rs28708645	P04792	#N/A	A	C	0.18573	0.386495	0.041317	2.32287e-20	1871	87.4109	HSPB1.SeqId_11103_24.txt	HSPB1	Keep	NO	NO
SeqId_11103_24	rs59882870	P04792	#N/A	A	G	0.140834	0.317642	0.0456779	4.89173e-12	1871	48.3058	HSPB1.SeqId_11103_24.txt	HSPB1	Keep	NO	YES
SeqId_11103_24	rs2868371	P04792	#N/A	G	C	0.123463	-0.811149	0.0467239	1.04361e-62	1871	301.064	HSPB1.SeqId_11103_24.txt	HSPB1	Keep	NO	YES
SeqId_11103_24	rs112258813	P04792	#N/A	G	A	0.0171032	-0.954257	0.125177	3.91002e-14	1871	58.052	HSPB1.SeqId_11103_24.txt	HSPB1	Keep	NO	NO
SeqId_11103_24	rs147116886	P04792	#N/A	G	T	0.0168359	-0.959344	0.126141	4.47273e-14	1871	57.7792	HSPB1.SeqId_11103_24.txt	HSPB1	Keep	NO	NO
SeqId_11103_24	rs188554151	P04792	#N/A	T	C	0.00988776	-1.10736	0.163948	1.90986e-11	1871	45.5723	HSPB1.SeqId_11103_24.txt	HSPB1	Keep	NO	NO
SeqId_11104_13	rs114288224	P36222	#N/A	A	G	0.0371459	1.65025	0.0764836	2.23182e-92	1871	465.049	CHI3L1.SeqId_11104_13.txt	CHI3L1	Keep	NO	NO
SeqId_11104_13	rs880633	P36222	missense	C	T	0.225548	-0.694399	0.0352579	1.29176e-78	1871	387.472	CHI3L1.SeqId_11104_13.txt	CHI3L1	Keep	NO	YES
SeqId_11104_13	rs7515776	P36222	#N/A	T	A	0.429717	0.699682	0.0285335	2.32702e-115	1871	600.657	CHI3L1.SeqId_11104_13.txt	CHI3L1	Keep	NO	YES
SeqId_11104_13	rs10399931	P36222	#N/A	T	C	0.296366	-0.388767	0.0342215	5.73392e-29	1871	128.919	CHI3L1.SeqId_11104_13.txt	CHI3L1	Keep	NO	YES
SeqId_11109_56	rs2781266	Q4LDE5	missense	C	T	0.486104	-0.163851	0.031622	2.43809e-07	1871	26.8198	SVEP1.SeqId_11109_56.txt	SVEP1	Keep	NO	YES
SeqId_11109_56	rs180788878	Q4LDE5	#N/A	T	C	0.019241	-0.630142	0.119218	1.39919e-07	1871	27.908	SVEP1.SeqId_11109_56.txt	SVEP1	Keep	NO	NO
SeqId_11109_56	rs80253768	Q4LDE5	#N/A	T	C	0.0144308	0.614785	0.132255	3.57778e-06	1871	21.5853	SVEP1.SeqId_11109_56.txt	SVEP1	Keep	NO	YES
SeqId_11117_2	rs8076632	Q8TB22	missense	C	G	0.371459	0.255655	0.0325704	6.98774e-15	1871	61.5457	SPATA20.SeqId_11117_2.txt	SPATA20	Keep	NO	YES
SeqId_11142_11	rs10913635	O95841	#N/A	C	T	0.450561	-0.275956	0.0316717	6.39436e-18	1871	75.8355	ANGPTL1.SeqId_11142_11.txt	ANGPTL1	Keep	NO	YES
SeqId_11142_11	rs10798615	O95841	#N/A	G	T	0.187867	-0.337543	0.0414683	7.15057e-16	1871	66.1853	ANGPTL1.SeqId_11142_11.txt	ANGPTL1	Keep	NO	YES
SeqId_11142_11	rs77587040	O95841	#N/A	G	A	0.0595938	-0.401846	0.0672903	2.80131e-09	1871	35.6246	ANGPTL1.SeqId_11142_11.txt	ANGPTL1	Keep	NO	NO
SeqId_11142_11	rs563566664	O95841	#N/A	G	C	0.0272582	0.5275	0.0979787	8.21199e-08	1871	28.9546	ANGPTL1.SeqId_11142_11.txt	ANGPTL1	Keep	NO	NO
SeqId_11142_11	rs72703170	O95841	#N/A	T	C	0.0122929	0.854843	0.147872	8.6838e-09	1871	33.3838	ANGPTL1.SeqId_11142_11.txt	ANGPTL1	Keep	NO	YES
SeqId_11145_72	rs2753408	Q6ZVL6	#N/A	A	G	0.294228	-0.521796	0.0338534	1.49559e-50	1871	237.319	KIAA1549L.SeqId_11145_72.txt	KIAA1549L	Keep	NO	YES
SeqId_11145_72	rs10742300	Q6ZVL6	#N/A	C	T	0.122662	0.257093	0.0493368	2.08602e-07	1871	27.1253	KIAA1549L.SeqId_11145_72.txt	KIAA1549L	Keep	NO	YES
SeqId_11145_72	rs2756284	Q6ZVL6	#N/A	T	C	0.269642	-0.186654	0.0364598	3.37957e-07	1871	26.1807	KIAA1549L.SeqId_11145_72.txt	KIAA1549L	Keep	NO	YES
SeqId_11152_46	rs2691247	Q9UKR3	#N/A	A	C	0.117317	-0.211646	0.0506285	3.0448e-05	1871	17.4568	KLK13.SeqId_11152_46.txt	KLK13	Keep	NO	YES
SeqId_11152_46	rs3760744	Q9UKR3	#N/A	G	C	0.160877	-0.357663	0.04418	1.01632e-15	1871	65.4685	KLK13.SeqId_11152_46.txt	KLK13	Keep	NO	YES
SeqId_11178_21	rs2151686	Q4LDE5	#N/A	C	T	0.0187066	0.614295	0.119129	2.7819e-07	1871	26.5616	SVEP1.SeqId_11178_21.txt	SVEP1	Keep	NO	YES
SeqId_11178_21	rs2781266	Q4LDE5	missense	C	T	0.486104	-0.136955	0.0316904	1.62998e-05	1871	18.6567	SVEP1.SeqId_11178_21.txt	SVEP1	Keep	NO	YES
SeqId_11178_21	rs180788878	Q4LDE5	#N/A	T	C	0.019241	-0.551349	0.119426	4.16541e-06	1871	21.2907	SVEP1.SeqId_11178_21.txt	SVEP1	Keep	NO	NO
SeqId_11187_11	rs545677	Q5QGZ9	#N/A	C	T	0.266702	0.993891	0.0300483	2.88633e-189	1871	1092.88	CLEC12A.SeqId_11187_11.txt	CLEC12A	Keep	NO	YES
SeqId_11187_11	rs12230638	Q5QGZ9	#N/A	C	T	0.333779	-0.299619	0.0337926	1.72338e-18	1871	78.5292	CLEC12A.SeqId_11187_11.txt	CLEC12A	Keep	NO	YES
SeqId_11187_11	rs79770692	Q5QGZ9	#N/A	G	A	0.0515767	0.643891	0.0723364	1.27475e-18	1871	79.1492	CLEC12A.SeqId_11187_11.txt	CLEC12A	Keep	NO	NO
SeqId_11192_168	rs76005196	Q9GZM7	#N/A	G	A	0.0750935	0.286932	0.0610519	2.79431e-06	1871	22.0646	TINAGL1.SeqId_11192_168.txt	TINAGL1	Keep	NO	NO
SeqId_11196_31	rs28709058	P12111	#N/A	G	A	0.191342	0.256193	0.0420417	1.33583e-09	1871	37.0945	COL6A3.SeqId_11196_31.txt	COL6A3	Keep	NO	NO
SeqId_11208_15	rs7188856	Q9UK23	missense	A	G	0.12186	0.547604	0.0482784	6.93129e-29	1871	128.518	NAGPA.SeqId_11208_15.txt	NAGPA	Keep	NO	YES
SeqId_11208_15	rs13338866	Q9UK23	#N/A	A	G	0.0464992	-0.80821	0.0753198	4.14879e-26	1871	115.018	NAGPA.SeqId_11208_15.txt	NAGPA	Keep	NO	NO
SeqId_11208_15	rs1005345	Q9UK23	#N/A	A	G	0.231962	0.304228	0.0378057	1.49152e-15	1871	64.6873	NAGPA.SeqId_11208_15.txt	NAGPA	Keep	NO	YES
SeqId_11208_15	rs184575618	Q9UK23	#N/A	G	T	0.0128274	-0.626786	0.145406	1.71287e-05	1871	18.5613	NAGPA.SeqId_11208_15.txt	NAGPA	Keep	NO	NO
SeqId_11208_15	rs28495318	Q9UK23	#N/A	T	C	0.0881881	-0.619538	0.056927	8.66999e-27	1871	118.314	NAGPA.SeqId_11208_15.txt	NAGPA	Keep	NO	NO
SeqId_11211_7	rs74151508	Q15813	missense	A	G	0.0734901	-1.0308	0.0581831	4.80862e-65	1871	313.538	TBCE.SeqId_11211_7.txt	TBCE	Keep	NO	NO
SeqId_11211_7	rs113710902	Q15813	#N/A	A	G	0.0432924	-0.375514	0.0800651	2.9286e-06	1871	21.9736	TBCE.SeqId_11211_7.txt	TBCE	Keep	NO	NO
SeqId_11211_7	rs114193373	Q15813	#N/A	A	T	0.0213789	0.521667	0.112086	3.48153e-06	1871	21.6381	TBCE.SeqId_11211_7.txt	TBCE	Keep	NO	NO
SeqId_11211_7	rs4659857	Q15813	#N/A	C	T	0.260021	0.465978	0.0354611	8.64099e-38	1871	172.489	TBCE.SeqId_11211_7.txt	TBCE	Keep	NO	YES
SeqId_11211_7	rs35579976	Q15813	missense	C	G	0.0307322	-0.609715	0.0925552	5.79443e-11	1871	43.3499	TBCE.SeqId_11211_7.txt	TBCE	Keep	NO	NO
SeqId_11211_7	rs17543709	Q15813	#N/A	T	G	0.0208445	0.455584	0.115105	7.84116e-05	1871	15.6489	TBCE.SeqId_11211_7.txt	TBCE	Keep	NO	YES
SeqId_11211_7	rs116165637	Q15813	#N/A	T	C	0.0229824	0.411845	0.109913	0.000184396	1871	14.0251	TBCE.SeqId_11211_7.txt	TBCE	Keep	NO	NO
SeqId_11212_7	rs187879976	Q8NBS9	#N/A	C	G	0.0617317	-0.583994	0.0644239	3.06551e-19	1871	82.084	TXNDC5.SeqId_11212_7.txt	TXNDC5	Keep	NO	NO
SeqId_11212_7	rs76475872	Q8NBS9	#N/A	T	C	0.0120257	-1.06137	0.145417	4.27241e-13	1871	53.2156	TXNDC5.SeqId_11212_7.txt	TXNDC5	Keep	NO	NO
SeqId_11219_95	rs1107947	Q8TAT2	missense	A	T	0.132282	-0.582684	0.0456924	8.94374e-36	1871	162.448	FGFBP3.SeqId_11219_95.txt	FGFBP3	Keep	NO	YES
SeqId_11219_95	rs7086031	Q8TAT2	missense	G	T	0.056387	0.591978	0.0698322	4.61143e-17	1871	71.7852	FGFBP3.SeqId_11219_95.txt	FGFBP3	Keep	NO	NO
SeqId_11229_16	rs79103511	O75460	#N/A	G	A	0.0499733	-0.552334	0.0750496	2.74976e-13	1871	54.1056	ERN1.SeqId_11229_16.txt	ERN1	Keep	YES	NO
SeqId_11237_49	rs2075672	Q15113	#N/A	A	G	0.326296	-0.268953	0.0342488	6.79572e-15	1871	61.6024	PCOLCE.SeqId_11237_49.txt	PCOLCE	Keep	NO	YES
SeqId_11237_49	rs147612265	Q15113	missense	G	C	0.0328701	-1.12318	0.0870874	1.60526e-36	1871	166.159	PCOLCE.SeqId_11237_49.txt	PCOLCE	Keep	NO	NO
SeqId_11248_43	rs10794023	P10746	#N/A	A	C	0.192143	0.299225	0.0417849	1.14593e-12	1871	51.2262	UROS.SeqId_11248_43.txt	UROS	Keep	NO	YES
SeqId_11257_1	rs13129576	P09417	#N/A	A	C	0.224479	-0.788838	0.0352143	1.20379e-98	1871	501.272	QDPR.SeqId_11257_1.txt	QDPR	Keep	NO	YES
SeqId_11257_1	rs7670743	P09417	#N/A	C	T	0.17023	-0.154459	0.0432554	0.000364813	1871	12.7374	QDPR.SeqId_11257_1.txt	QDPR	Keep	NO	NO
SeqId_11257_1	rs2518606	P09417	#N/A	G	A	0.150187	0.441133	0.0438265	3.03431e-23	1871	101.205	QDPR.SeqId_11257_1.txt	QDPR	Keep	NO	YES
SeqId_11257_1	rs75985061	P09417	#N/A	T	C	0.0636024	-0.904987	0.0631347	2.72366e-44	1871	205.25	QDPR.SeqId_11257_1.txt	QDPR	Keep	NO	NO
SeqId_11265_8	rs139374917	P00352	missense	T	A	0.014698	-1.94566	0.129158	1.73384e-48	1871	226.687	ALDH1A1.SeqId_11265_8.txt	ALDH1A1	Keep	YES	NO
SeqId_11266_8	rs74649151	Q14242	#N/A	A	G	0.107429	-0.22025	0.0530484	3.44601e-05	1871	17.2196	SELPLG.SeqId_11266_8.txt	SELPLG	Keep	NO	NO
SeqId_11266_8	rs11114012	Q14242	#N/A	C	T	0.165954	-0.324027	0.0433114	1.12605e-13	1871	55.9105	SELPLG.SeqId_11266_8.txt	SELPLG	Keep	NO	YES
SeqId_11278_4	rs2855437	P13942	#N/A	G	A	0.208177	-0.331321	0.0397744	1.5433e-16	1871	69.3148	COL11A2.SeqId_11278_4.txt	COL11A2	Keep	NO	YES
SeqId_11278_4	rs2071025	P13942	#N/A	G	A	0.381614	0.167261	0.0328986	4.06236e-07	1871	25.8208	COL11A2.SeqId_11278_4.txt	COL11A2	Keep	NO	YES
SeqId_11288_26	rs586550	P49902	missense	G	A	0.35008	-0.149603	0.0342485	1.32156e-05	1871	19.0604	NT5C2.SeqId_11288_26.txt	NT5C2	Keep	YES	NO
SeqId_11308_8	rs4845360	Q8TEY5	#N/A	T	G	0.414484	-0.219821	0.0317943	6.4507e-12	1871	47.7502	CREB3L4.SeqId_11308_8.txt	CREB3L4	Keep	NO	YES
SeqId_11313_100	rs58797310	P61457	#N/A	G	A	0.129877	-0.463065	0.0475854	7.25717e-22	1871	94.5958	PCBD1.SeqId_11313_100.txt	PCBD1	Keep	YES	NO
SeqId_11333_82	rs17035954	P42331	#N/A	C	T	0.157135	0.242528	0.044739	6.69705e-08	1871	29.3553	ARHGAP25.SeqId_11333_82.txt	ARHGAP25	Keep	NO	YES
SeqId_11333_82	rs6757505	P42331	#N/A	G	T	0.12186	-0.423071	0.0485669	6.49872e-18	1871	75.8021	ARHGAP25.SeqId_11333_82.txt	ARHGAP25	Keep	NO	YES
SeqId_11361_73	rs131805	P19971	#N/A	T	C	0.10155	-0.255303	0.053968	2.40611e-06	1871	22.355	TYMP.SeqId_11361_73.txt	TYMP	Keep	NO	YES
SeqId_11369_23	rs28730640	P11766	#N/A	T	C	0.128274	0.430075	0.0473348	2.5496e-19	1871	82.4637	ADH5.SeqId_11369_23.txt	ADH5	Keep	NO	YES
SeqId_11377_19	rs17529509	P40394	#N/A	A	C	0.0267237	-0.40895	0.100166	4.63854e-05	1871	16.6508	ADH7.SeqId_11377_19.txt	ADH7	Keep	NO	YES
SeqId_11377_19	rs59534319	P40394	missense	C	T	0.0929984	-0.454614	0.0545766	1.54544e-16	1871	69.312	ADH7.SeqId_11377_19.txt	ADH7	Keep	NO	NO
SeqId_11377_19	rs60003800	P40394	#N/A	G	A	0.149653	0.215705	0.0465109	3.76668e-06	1871	21.4855	ADH7.SeqId_11377_19.txt	ADH7	Keep	NO	YES
SeqId_11377_19	rs7654265	P40394	#N/A	G	A	0.0114912	-0.663267	0.153412	1.61712e-05	1871	18.6721	ADH7.SeqId_11377_19.txt	ADH7	Keep	NO	NO
SeqId_11378_37	rs114791691	P43405	#N/A	A	G	0.0318012	-0.406712	0.0925363	1.16906e-05	1871	19.2968	SYK.SeqId_11378_37.txt	SYK	Keep	YES	NO
SeqId_11382_5	rs10232453	P53004	#N/A	C	T	0.13442	-0.280289	0.0486979	1.00642e-08	1871	33.0923	BLVRA.SeqId_11382_5.txt	BLVRA	Keep	NO	YES
SeqId_11382_5	rs3807517	P53004	#N/A	C	T	0.108765	0.270288	0.052559	2.99419e-07	1871	26.4177	BLVRA.SeqId_11382_5.txt	BLVRA	Keep	NO	NO
SeqId_11382_5	rs180993983	P53004	#N/A	C	T	0.0136291	-0.639642	0.138315	4.01205e-06	1871	21.3634	BLVRA.SeqId_11382_5.txt	BLVRA	Keep	NO	NO
SeqId_11405_150	rs557267107	Q9H257	#N/A	G	A	0.030465	-0.432739	0.094299	4.74968e-06	1871	21.0365	CARD9.SeqId_11405_150.txt	CARD9	Keep	YES	NO
SeqId_11424_4	rs34749737	P16930	missense	G	A	0.0173704	-0.994005	0.124049	1.95181e-15	1871	64.1396	FAH.SeqId_11424_4.txt	FAH	Keep	NO	NO
SeqId_11428_31	rs1328599	O00151	#N/A	G	T	0.0758952	0.503543	0.0593621	4.40956e-17	1871	71.877	PDLIM1.SeqId_11428_31.txt	PDLIM1	Keep	NO	YES
SeqId_11428_31	rs3737015	O00151	#N/A	T	A	0.495991	0.189607	0.0322129	4.67778e-09	1871	34.6086	PDLIM1.SeqId_11428_31.txt	PDLIM1	Keep	NO	YES
SeqId_11431_235	rs1065751	P46063	missense	T	C	0.12186	-1.00954	0.0452716	7.22933e-98	1871	496.742	RECQL.SeqId_11431_235.txt	RECQL	Keep	NO	NO
SeqId_11441_11	rs15669	P06737	#N/A	A	G	0.39845	-0.153535	0.0334071	4.59754e-06	1871	21.0995	PYGL.SeqId_11441_11.txt	PYGL	Keep	NO	YES
SeqId_11441_11	rs61141828	P06737	missense	C	T	0.0590593	0.356429	0.0689845	2.63552e-07	1871	26.6673	PYGL.SeqId_11441_11.txt	PYGL	Keep	NO	NO
SeqId_11449_22	rs41310100	P52907	#N/A	C	A	0.489578	0.14611	0.0321401	5.81693e-06	1871	20.6443	CAPZA1.SeqId_11449_22.txt	CAPZA1	Keep	YES	NO
SeqId_11449_22	rs11102422	P52907	#N/A	T	G	0.10155	-0.228806	0.0540316	2.39998e-05	1871	17.9133	CAPZA1.SeqId_11449_22.txt	CAPZA1	Keep	YES	NO
SeqId_11476_43	rs28626797	Q9UN37	#N/A	A	T	0.0619989	0.450363	0.0673153	2.93254e-11	1871	44.713	VPS4A.SeqId_11476_43.txt	VPS4A	Keep	YES	NO
SeqId_11476_43	rs11548445	Q9UN37	#N/A	G	C	0.134955	0.314287	0.0468278	2.54521e-11	1871	44.9967	VPS4A.SeqId_11476_43.txt	VPS4A	Keep	YES	NO
SeqId_11480_1	rs78584109	P30838	#N/A	A	G	0.0464992	0.447428	0.0759842	4.6116e-09	1871	34.6366	ALDH3A1.SeqId_11480_1.txt	ALDH3A1	Keep	NO	NO
SeqId_11480_1	rs73310749	P30838	#N/A	A	C	0.0285943	0.409038	0.0971198	2.65526e-05	1871	17.7193	ALDH3A1.SeqId_11480_1.txt	ALDH3A1	Keep	NO	NO
SeqId_11480_1	rs2072330	P30838	#N/A	T	A	0.124532	0.207023	0.0485301	2.09079e-05	1871	18.1782	ALDH3A1.SeqId_11480_1.txt	ALDH3A1	Keep	NO	YES
SeqId_11493_169	rs2585846	Q96FJ2	#N/A	A	C	0.242117	-0.3934	0.0365674	3.12312e-26	1871	115.615	DYNLL2.SeqId_11493_169.txt	DYNLL2	Keep	NO	YES
SeqId_11493_169	rs73995445	Q96FJ2	#N/A	C	T	0.111972	-0.524011	0.0500085	5.27116e-25	1871	109.68	DYNLL2.SeqId_11493_169.txt	DYNLL2	Keep	NO	YES
SeqId_11510_31	rs2239785	O14791	missense	A	G	0.352485	0.609098	0.0306598	7.76663e-80	1871	394.25	APOL1.SeqId_11510_31.txt	APOL1	Keep	NO	YES
SeqId_11510_31	rs6000222	O14791	#N/A	T	C	0.154997	-0.60894	0.0422167	8.45683e-45	1871	207.834	APOL1.SeqId_11510_31.txt	APOL1	Keep	NO	NO
SeqId_11514_196	rs3794200	P13987	#N/A	A	G	0.372795	-0.311011	0.0328145	7.56344e-21	1871	89.7337	CD59.SeqId_11514_196.txt	CD59	Keep	NO	YES
SeqId_11514_196	rs150683504	P13987	#N/A	T	C	0.02031	-0.443827	0.110621	6.25392e-05	1871	16.0801	CD59.SeqId_11514_196.txt	CD59	Keep	NO	YES
SeqId_11516_7	rs1545223	P07148	missense	G	A	0.171299	-0.267202	0.043326	8.49489e-10	1871	37.9942	FABP1.SeqId_11516_7.txt	FABP1	Keep	NO	YES
SeqId_11531_24	rs10762476	Q9H7M9	#N/A	A	C	0.0577231	0.557755	0.0711362	7.46856e-15	1871	61.4103	C10orf54.SeqId_11531_24.txt	C10orf54	Keep	NO	YES
SeqId_11531_24	rs114863613	Q9H7M9	#N/A	A	C	0.0227151	0.467951	0.109063	1.87261e-05	1871	18.39	C10orf54.SeqId_11531_24.txt	C10orf54	Keep	NO	NO
SeqId_11531_24	rs1015193	Q9H7M9	#N/A	C	T	0.302779	0.220031	0.0352132	5.11833e-10	1871	39.0025	C10orf54.SeqId_11531_24.txt	C10orf54	Keep	NO	YES
SeqId_11568_2	rs3731620	P68106	#N/A	A	G	0.071085	0.529793	0.0619799	2.56418e-17	1871	72.9871	FKBP1B.SeqId_11568_2.txt	FKBP1B	Keep	NO	YES
SeqId_11568_2	rs72781692	P68106	#N/A	G	T	0.0657402	-0.707381	0.0635861	6.98498e-28	1871	123.628	FKBP1B.SeqId_11568_2.txt	FKBP1B	Keep	NO	YES
SeqId_11568_2	rs13035774	P68106	#N/A	T	C	0.311064	-0.134147	0.0351984	0.000142792	1871	14.5095	FKBP1B.SeqId_11568_2.txt	FKBP1B	Keep	NO	YES
SeqId_11615_16	rs139586587	Q9UN19	#N/A	C	G	0.0384821	0.886536	0.0810377	4.81895e-27	1871	119.551	DAPP1.SeqId_11615_16.txt	DAPP1	Keep	NO	NO
SeqId_11615_16	rs10019880	Q9UN19	#N/A	G	A	0.128274	-0.460629	0.0485093	6.42385e-21	1871	90.0716	DAPP1.SeqId_11615_16.txt	DAPP1	Keep	NO	YES
SeqId_11615_16	rs60584294	Q9UN19	#N/A	G	A	0.0954035	0.368784	0.0541041	1.25708e-11	1871	46.4108	DAPP1.SeqId_11615_16.txt	DAPP1	Keep	NO	YES
SeqId_11615_16	rs4699765	Q9UN19	#N/A	T	G	0.408338	0.396781	0.0319808	5.03939e-34	1871	153.765	DAPP1.SeqId_11615_16.txt	DAPP1	Keep	NO	YES
SeqId_11646_4	rs16943364	Q7L1S5	#N/A	A	G	0.278193	0.260442	0.0357985	5.06558e-13	1871	52.8723	CHST9.SeqId_11646_4.txt	CHST9	Keep	NO	YES
SeqId_11646_4	rs2171103	Q7L1S5	#N/A	G	T	0.143506	-0.336164	0.0465223	7.22059e-13	1871	52.1574	CHST9.SeqId_11646_4.txt	CHST9	Keep	NO	YES
SeqId_11649_3	rs10755541	Q8IYB5	#N/A	A	G	0.389898	0.266491	0.0334889	3.01298e-15	1871	63.2556	SMAP1.SeqId_11649_3.txt	SMAP1	Keep	NO	YES
SeqId_11649_3	rs1917342	Q8IYB5	#N/A	G	A	0.0881881	-0.754521	0.0546136	2.06868e-41	1871	190.667	SMAP1.SeqId_11649_3.txt	SMAP1	Keep	NO	YES
SeqId_11649_3	rs9446285	Q8IYB5	#N/A	T	C	0.113308	0.859877	0.0478493	9.89084e-67	1871	322.595	SMAP1.SeqId_11649_3.txt	SMAP1	Keep	NO	YES
SeqId_11656_110	rs7158754	Q9UI08	missense	A	G	0.0908605	0.19931	0.0556546	0.000350769	1871	12.8113	EVL.SeqId_11656_110.txt	EVL	Keep	NO	YES
SeqId_11656_110	rs145437217	Q9UI08	#N/A	G	A	0.110102	0.275005	0.0524854	1.79058e-07	1871	27.4246	EVL.SeqId_11656_110.txt	EVL	Keep	NO	NO
SeqId_11681_8	rs7592613	P52594	#N/A	C	T	0.48263	-0.438501	0.0308537	1.3187e-43	1871	201.773	AGFG1.SeqId_11681_8.txt	AGFG1	Keep	NO	YES
SeqId_11696_7	rs559788349	P29373	#N/A	A	G	0.0104222	-0.812498	0.160619	4.63849e-07	1871	25.5615	CRABP2.SeqId_11696_7.txt	CRABP2	Keep	NO	NO
SeqId_11696_7	rs59477757	P29373	#N/A	C	T	0.126136	-0.271897	0.0492615	3.87542e-08	1871	30.4319	CRABP2.SeqId_11696_7.txt	CRABP2	Keep	NO	NO
SeqId_11696_7	rs3806412	P29373	#N/A	T	G	0.36264	0.355279	0.0322661	2.30083e-27	1871	121.11	CRABP2.SeqId_11696_7.txt	CRABP2	Keep	NO	YES
SeqId_11696_7	rs74118740	P29373	#N/A	T	G	0.0702833	0.229764	0.0632303	0.000286859	1871	13.1901	CRABP2.SeqId_11696_7.txt	CRABP2	Keep	NO	NO
SeqId_11969_5	rs6671398	P29034	#N/A	A	G	0.471673	0.276397	0.0316819	5.81797e-18	1871	76.0291	S100A2.SeqId_11969_5.txt	S100A2	Keep	YES	NO
SeqId_12016_60	rs115559688	P22681	#N/A	A	T	0.0301978	0.545228	0.0943671	8.84977e-09	1871	33.3465	CBL.SeqId_12016_60.txt	CBL	Keep	NO	NO
SeqId_12016_60	rs12786104	P22681	#N/A	G	T	0.21085	-0.35438	0.0392786	4.45573e-19	1871	81.3134	CBL.SeqId_12016_60.txt	CBL	Keep	NO	YES
SeqId_12333_87	rs7603862	P49247	#N/A	T	C	0.155532	-0.323409	0.0448532	8.06584e-13	1871	51.9341	RPIA.SeqId_12333_87.txt	RPIA	Keep	NO	YES
SeqId_12334_25	rs78659863	P34896	#N/A	A	G	0.0694816	0.512721	0.0639786	1.9374e-15	1871	64.1547	SHMT1.SeqId_12334_25.txt	SHMT1	Keep	NO	NO
SeqId_12334_25	rs652093	P34896	#N/A	C	G	0.255211	-0.67917	0.034723	1.17239e-77	1871	382.171	SHMT1.SeqId_12334_25.txt	SHMT1	Keep	NO	YES
SeqId_12334_25	rs546044063	P34896	#N/A	T	C	0.0446285	-0.485519	0.078681	8.31324e-10	1871	38.0372	SHMT1.SeqId_12334_25.txt	SHMT1	Keep	NO	NO
SeqId_12340_17	rs3972075	P49588	#N/A	T	G	0.289685	-0.614207	0.0332984	6.24029e-70	1871	339.874	AARS.SeqId_12340_17.txt	AARS	Keep	YES	NO
SeqId_12356_65	rs77010538	P30626	#N/A	A	G	0.0897916	0.346452	0.0536277	1.32897e-10	1871	41.6911	SRI.SeqId_12356_65.txt	SRI	Keep	YES	NO
SeqId_12356_65	rs6961480	P30626	#N/A	A	G	0.138161	0.173782	0.0475724	0.000266334	1871	13.3301	SRI.SeqId_12356_65.txt	SRI	Keep	YES	NO
SeqId_12370_30	rs78243013	Q13790	#N/A	A	G	0.0673437	0.598847	0.0624498	2.71684e-21	1871	91.8555	APOF.SeqId_12370_30.txt	APOF	Keep	NO	NO
SeqId_12370_30	rs11575216	Q13790	missense	C	G	0.0141635	-0.88182	0.137752	1.94076e-10	1871	40.9355	APOF.SeqId_12370_30.txt	APOF	Keep	NO	NO
SeqId_12370_30	rs141360050	Q13790	#N/A	C	T	0.0438268	0.38914	0.0801222	1.29213e-06	1871	23.5636	APOF.SeqId_12370_30.txt	APOF	Keep	NO	NO
SeqId_12370_30	rs2020854	Q13790	missense	T	C	0.470604	0.22905	0.0322397	1.7089e-12	1871	50.4213	APOF.SeqId_12370_30.txt	APOF	Keep	NO	YES
SeqId_12374_8	rs114628661	Q15102	#N/A	G	A	0.04062	0.62836	0.0821014	3.11441e-14	1871	58.5129	PAFAH1B3.SeqId_12374_8.txt	PAFAH1B3	Keep	YES	NO
SeqId_12376_85	rs149938792	P55273	#N/A	G	A	0.00962052	0.707551	0.162789	1.45815e-05	1871	18.8713	CDKN2D.SeqId_12376_85.txt	CDKN2D	Keep	YES	NO
SeqId_12376_85	rs181662138	P55273	#N/A	T	A	0.0136291	0.602048	0.138406	1.43551e-05	1871	18.9011	CDKN2D.SeqId_12376_85.txt	CDKN2D	Keep	YES	NO
SeqId_12378_71	rs34132052	O15533	#N/A	A	G	0.110369	1.4268	0.04144	1e-200	1871	1184.19	TAPBP.SeqId_12378_71.txt	TAPBP	Keep	NO	NO
SeqId_12378_71	rs73741554	O15533	#N/A	C	T	0.0245858	0.516452	0.1038	7.10558e-07	1871	24.7287	TAPBP.SeqId_12378_71.txt	TAPBP	Keep	NO	NO
SeqId_12378_71	rs62407565	O15533	#N/A	G	A	0.231694	-0.403336	0.0378473	8.75091e-26	1871	113.449	TAPBP.SeqId_12378_71.txt	TAPBP	Keep	NO	YES
SeqId_12378_71	rs61739590	O15533	#N/A	T	C	0.10155	0.467824	0.0522447	8.04291e-19	1871	80.097	TAPBP.SeqId_12378_71.txt	TAPBP	Keep	NO	NO
SeqId_12381_26	rs16993864	P16152	#N/A	A	C	0.0970069	-0.818006	0.0514275	1.58996e-53	1871	252.731	CBR1.SeqId_12381_26.txt	CBR1	Keep	NO	YES
SeqId_12385_4	rs61752494	P20807	#N/A	A	G	0.0900588	-0.371134	0.0570247	9.73436e-11	1871	42.3127	CAPN3.SeqId_12385_4.txt	CAPN3	Keep	YES	NO
SeqId_12386_11	rs6702334	Q9H4A4	#N/A	A	T	0.158471	0.282933	0.0450903	4.33935e-10	1871	39.3311	RNPEP.SeqId_12386_11.txt	RNPEP	Keep	NO	YES
SeqId_12386_11	rs12087100	Q9H4A4	#N/A	A	G	0.131213	0.238822	0.0487936	1.07004e-06	1871	23.9309	RNPEP.SeqId_12386_11.txt	RNPEP	Keep	NO	NO
SeqId_12386_11	rs61821542	Q9H4A4	missense	T	C	0.23303	-0.614972	0.0348279	1.18096e-64	1871	311.452	RNPEP.SeqId_12386_11.txt	RNPEP	Keep	NO	YES
SeqId_12386_11	rs79980228	Q9H4A4	missense	T	C	0.0614645	-1.09368	0.062161	3.07555e-64	1871	309.229	RNPEP.SeqId_12386_11.txt	RNPEP	Keep	NO	NO
SeqId_12386_11	rs143351408	Q9H4A4	#N/A	T	C	0.261892	0.512036	0.0353997	4.99937e-45	1871	208.996	RNPEP.SeqId_12386_11.txt	RNPEP	Keep	NO	YES
SeqId_12395_86	rs55829688	Q6PI48	#N/A	C	T	0.133886	-0.248448	0.0478002	2.23892e-07	1871	26.9865	DARS2.SeqId_12395_86.txt	DARS2	Keep	NO	YES
SeqId_12396_19	rs78352538	Q6NVY1	#N/A	C	T	0.0374131	0.288049	0.0849543	0.000711817	1871	11.4841	HIBCH.SeqId_12396_19.txt	HIBCH	Keep	NO	NO
SeqId_12396_19	rs291466	Q6NVY1	missense	G	A	0.462587	0.741947	0.0275981	7.22772e-135	1871	721.976	HIBCH.SeqId_12396_19.txt	HIBCH	Keep	NO	YES
SeqId_12396_19	rs13004110	Q6NVY1	#N/A	G	C	0.0815072	-0.471407	0.0583644	1.17825e-15	1871	65.1676	HIBCH.SeqId_12396_19.txt	HIBCH	Keep	NO	NO
SeqId_12411_60	rs762810	P61244	#N/A	A	C	0.154196	-0.327682	0.0446422	3.16618e-13	1871	53.8207	MAX.SeqId_12411_60.txt	MAX	Keep	NO	YES
SeqId_12432_23	rs12087589	Q9HB71	#N/A	C	T	0.0833779	-0.759818	0.0553647	6.55266e-41	1871	188.143	CACYBP.SeqId_12432_23.txt	CACYBP	Keep	NO	YES
SeqId_12434_25	rs28450081	P53990	#N/A	G	A	0.139765	-0.209739	0.046504	6.88119e-06	1871	20.3195	IST1.SeqId_12434_25.txt	IST1	Keep	YES	NO
SeqId_12436_84	rs4925	P78417	#N/A	A	C	0.0999466	-0.839169	0.0504951	5.95354e-58	1871	275.89	GSTO1.SeqId_12436_84.txt	GSTO1	Keep	NO	YES
SeqId_12436_84	rs74154770	P78417	#N/A	A	G	0.255746	0.392682	0.0356594	2.27484e-27	1871	121.135	GSTO1.SeqId_12436_84.txt	GSTO1	Keep	NO	NO
SeqId_12436_84	rs11509438	P78417	missense	A	G	0.0288616	-0.742264	0.0956416	1.37771e-14	1871	60.167	GSTO1.SeqId_12436_84.txt	GSTO1	Keep	NO	YES
SeqId_12436_84	rs576769	P78417	#N/A	G	C	0.0414217	-1.19502	0.0767238	1.59868e-51	1871	242.34	GSTO1.SeqId_12436_84.txt	GSTO1	Keep	NO	NO
SeqId_12449_16	rs6676828	O43447	missense	G	A	0.14511	0.307953	0.0469197	6.79212e-11	1871	43.0322	PPIH.SeqId_12449_16.txt	PPIH	Keep	YES	NO
SeqId_12449_16	rs147557095	O43447	#N/A	G	A	0.0104222	-0.80169	0.160648	6.58605e-07	1871	24.877	PPIH.SeqId_12449_16.txt	PPIH	Keep	YES	NO
SeqId_12450_42	rs151098167	Q15126	missense	A	C	0.00988776	-0.596701	0.160952	0.000215567	1871	13.7295	PMVK.SeqId_12450_42.txt	PMVK	Keep	YES	NO
SeqId_12450_42	rs12078687	Q15126	missense	C	T	0.211117	-0.404443	0.0381751	1.64623e-25	1871	112.122	PMVK.SeqId_12450_42.txt	PMVK	Keep	YES	NO
SeqId_12450_42	rs115052263	Q15126	missense	T	C	0.0368787	-0.602271	0.0852554	2.26869e-12	1871	49.8512	PMVK.SeqId_12450_42.txt	PMVK	Keep	YES	NO
SeqId_12469_19	rs242529	Q15691	#N/A	G	A	0.290486	-0.332221	0.0349119	5.33313e-21	1871	90.4571	MAPRE1.SeqId_12469_19.txt	MAPRE1	Keep	NO	YES
SeqId_12475_48	rs9472630	Q9NZA1	#N/A	C	T	0.345537	-0.164383	0.0344478	1.96608e-06	1871	22.7471	CLIC5.SeqId_12475_48.txt	CLIC5	Keep	NO	YES
SeqId_12494_99	rs3743605	P60520	#N/A	C	T	0.208979	-0.212756	0.0399899	1.16078e-07	1871	28.2747	GABARAPL2.SeqId_12494_99.txt	GABARAPL2	Keep	NO	YES
SeqId_12498_12	rs10438733	O14907	#N/A	A	G	0.395778	-0.393172	0.0318411	9.93075e-34	1871	152.309	TAX1BP3.SeqId_12498_12.txt	TAX1BP3	Keep	NO	NO
SeqId_12498_12	rs76878368	O14907	#N/A	C	T	0.128541	0.583296	0.0473892	1.55938e-33	1871	151.34	TAX1BP3.SeqId_12498_12.txt	TAX1BP3	Keep	NO	NO
SeqId_12508_9	rs10209325	Q9Y3E7	#N/A	T	C	0.499198	0.231365	0.0328221	2.52431e-12	1871	49.6362	VPS24.SeqId_12508_9.txt	VPS24	Keep	YES	NO
SeqId_12517_52	rs10405535	O14737	#N/A	A	G	0.0705505	-0.775818	0.0610343	1.45277e-35	1871	161.401	PDCD5.SeqId_12517_52.txt	PDCD5	Keep	NO	YES
SeqId_12517_52	rs75015964	O14737	missense	A	G	0.0138963	-1.48549	0.136283	7.27267e-27	1871	118.684	PDCD5.SeqId_12517_52.txt	PDCD5	Keep	NO	NO
SeqId_12517_52	rs16967248	O14737	#N/A	A	G	0.046232	-0.261498	0.0785243	0.000884878	1871	11.0781	PDCD5.SeqId_12517_52.txt	PDCD5	Keep	NO	NO
SeqId_12517_52	rs7255522	O14737	missense	C	A	0.0863175	0.341652	0.0578199	4.08298e-09	1871	34.8778	PDCD5.SeqId_12517_52.txt	PDCD5	Keep	NO	NO
SeqId_12517_52	rs11084660	O14737	#N/A	G	C	0.0839123	-0.412712	0.0575648	1.07939e-12	1871	51.3471	PDCD5.SeqId_12517_52.txt	PDCD5	Keep	NO	YES
SeqId_12522_6	rs140336014	P54727	#N/A	A	G	0.0104222	1.68248	0.15276	2.23048e-27	1871	121.176	RAD23B.SeqId_12522_6.txt	RAD23B	Keep	YES	NO
SeqId_12522_6	rs34731486	P54727	#N/A	C	A	0.0742918	0.265379	0.0633282	2.91274e-05	1871	17.5418	RAD23B.SeqId_12522_6.txt	RAD23B	Keep	YES	NO
SeqId_12524_18	rs13894	Q96F10	#N/A	A	G	0.0753608	-0.295745	0.0618992	1.91003e-06	1871	22.8034	SAT2.SeqId_12524_18.txt	SAT2	Keep	YES	NO
SeqId_12534_10	rs488223	Q13137	#N/A	T	A	0.420363	-0.171464	0.0333277	2.95924e-07	1871	26.4406	CALCOCO2.SeqId_12534_10.txt	CALCOCO2	Keep	NO	YES
SeqId_12549_33	rs1344612	O60760	#N/A	A	G	0.343399	0.223007	0.0347216	1.69348e-10	1871	41.2072	HPGDS.SeqId_12549_33.txt	HPGDS	Keep	NO	YES
SeqId_12549_33	rs115133634	O60760	#N/A	C	A	0.0414217	1.72632	0.0698822	7.8658e-117	1871	609.6	HPGDS.SeqId_12549_33.txt	HPGDS	Keep	NO	NO
SeqId_12549_33	rs56268859	O60760	#N/A	T	A	0.0852485	0.368995	0.0592582	5.86055e-10	1871	38.7329	HPGDS.SeqId_12549_33.txt	HPGDS	Keep	NO	YES
SeqId_12558_3	rs10892871	Q8TF42	#N/A	G	T	0.166489	-0.32094	0.0427869	9.74294e-14	1871	56.2033	UBASH3B.SeqId_12558_3.txt	UBASH3B	Keep	NO	YES
SeqId_12558_3	rs57812455	Q8TF42	#N/A	G	A	0.165687	0.294307	0.0443265	4.1122e-11	1871	44.0362	UBASH3B.SeqId_12558_3.txt	UBASH3B	Keep	NO	YES
SeqId_12560_9	rs11868451	Q8TCD5	#N/A	T	C	0.0729556	0.686558	0.0612844	3.06589e-28	1871	125.369	NT5C.SeqId_12560_9.txt	NT5C	Keep	NO	NO
SeqId_12560_9	rs7218706	Q8TCD5	#N/A	T	C	0.472742	0.154911	0.0317791	1.1822e-06	1871	23.7365	NT5C.SeqId_12560_9.txt	NT5C	Keep	NO	YES
SeqId_12560_9	rs12453655	Q8TCD5	#N/A	T	A	0.129343	0.174404	0.0482038	0.000304705	1871	13.0763	NT5C.SeqId_12560_9.txt	NT5C	Keep	NO	NO
SeqId_12563_2	rs73791001	O95379	#N/A	G	C	0.19241	0.222974	0.0408547	5.46586e-08	1871	29.755	TNFAIP8.SeqId_12563_2.txt	TNFAIP8	Keep	NO	NO
SeqId_12563_2	rs1032859	O95379	#N/A	T	A	0.0411545	-0.517812	0.0814563	2.57986e-10	1871	40.3674	TNFAIP8.SeqId_12563_2.txt	TNFAIP8	Keep	NO	YES
SeqId_12571_14	rs9645569	P36405	#N/A	A	G	0.0267237	0.360827	0.101304	0.000377496	1871	12.673	ARL3.SeqId_12571_14.txt	ARL3	Keep	NO	YES
SeqId_12571_14	rs8354	P36405	#N/A	T	C	0.0587921	-0.651937	0.0672689	1.0518e-21	1871	93.8249	ARL3.SeqId_12571_14.txt	ARL3	Keep	NO	YES
SeqId_12571_14	rs116250606	P36405	missense	T	C	0.0692143	0.25599	0.0651789	8.8953e-05	1871	15.4088	ARL3.SeqId_12571_14.txt	ARL3	Keep	NO	NO
SeqId_12575_30	rs61740636	P11586	missense	A	G	0.105559	-0.315861	0.0534133	3.97176e-09	1871	34.9324	MTHFD1.SeqId_12575_30.txt	MTHFD1	Keep	NO	NO
SeqId_12575_30	rs9323449	P11586	#N/A	C	T	0.444148	0.212821	0.0321218	4.51436e-11	1871	43.8495	MTHFD1.SeqId_12575_30.txt	MTHFD1	Keep	NO	YES
SeqId_12575_30	rs10813	P11586	missense	T	C	0.0889898	-0.472762	0.0560967	6.93979e-17	1871	70.949	MTHFD1.SeqId_12575_30.txt	MTHFD1	Keep	NO	NO
SeqId_12594_5	rs148290930	P28676	#N/A	A	G	0.0149653	-0.557623	0.13497	3.76377e-05	1871	17.0507	GCA.SeqId_12594_5.txt	GCA	Keep	NO	NO
SeqId_12594_5	rs17783344	P28676	missense	G	T	0.0237841	-0.649381	0.107497	1.84451e-09	1871	36.4537	GCA.SeqId_12594_5.txt	GCA	Keep	NO	YES
SeqId_12612_37	rs4710839	P20618	missense	C	G	0.301978	-0.448244	0.0342098	1.36395e-37	1871	171.5	PSMB1.SeqId_12612_37.txt	PSMB1	Keep	NO	YES
SeqId_12619_14	rs7158024	P35813	#N/A	C	A	0.422769	0.181803	0.0332636	5.23521e-08	1871	29.84	PPM1A.SeqId_12619_14.txt	PPM1A	Keep	NO	YES
SeqId_12628_31	rs148902714	Q9NS86	#N/A	C	T	0.029396	0.415869	0.0958875	1.52104e-05	1871	18.7899	LANCL2.SeqId_12628_31.txt	LANCL2	Keep	YES	NO
SeqId_12628_31	rs57598695	Q9NS86	missense	G	A	0.179316	0.212827	0.0420037	4.44318e-07	1871	25.6457	LANCL2.SeqId_12628_31.txt	LANCL2	Keep	YES	NO
SeqId_12637_7	rs6478861	P43155	#N/A	C	T	0.133084	-0.257744	0.0490252	1.62861e-07	1871	27.6105	CRAT.SeqId_12637_7.txt	CRAT	Keep	YES	NO
SeqId_12641_3	rs12723117	P32019	#N/A	A	G	0.305719	-0.347407	0.0354329	3.64362e-22	1871	96.0283	INPP5B.SeqId_12641_3.txt	INPP5B	Keep	NO	YES
SeqId_12641_3	rs41311191	P32019	missense	G	C	0.0312667	-1.05369	0.092254	2.97012e-29	1871	130.314	INPP5B.SeqId_12641_3.txt	INPP5B	Keep	NO	YES
SeqId_12643_4	rs562946	P49407	#N/A	C	A	0.142437	0.428738	0.0464233	6.76417e-20	1871	85.2015	ARRB1.SeqId_12643_4.txt	ARRB1	Keep	NO	YES
SeqId_12643_4	rs35273882	P49407	#N/A	C	A	0.0104222	-1.08011	0.159773	1.83439e-11	1871	45.6525	ARRB1.SeqId_12643_4.txt	ARRB1	Keep	NO	NO
SeqId_12643_4	rs114740619	P49407	#N/A	C	T	0.014698	-0.65023	0.128805	4.89457e-07	1871	25.4568	ARRB1.SeqId_12643_4.txt	ARRB1	Keep	NO	NO
SeqId_12643_4	rs373692760	P49407	#N/A	C	G	0.0187066	0.524313	0.121136	1.582e-05	1871	18.7142	ARRB1.SeqId_12643_4.txt	ARRB1	Keep	NO	NO
SeqId_12643_4	rs112699618	P49407	#N/A	G	A	0.0200428	1.24888	0.114179	4.91618e-27	1871	119.51	ARRB1.SeqId_12643_4.txt	ARRB1	Keep	NO	NO
SeqId_12643_4	rs2510894	P49407	#N/A	T	G	0.301443	-0.354337	0.0350215	1.83108e-23	1871	102.258	ARRB1.SeqId_12643_4.txt	ARRB1	Keep	NO	YES
SeqId_12646_2	rs2887872	Q96AT9	#N/A	T	C	0.369856	-0.185482	0.0335637	3.73063e-08	1871	30.507	RPE.SeqId_12646_2.txt	RPE	Keep	YES	NO
SeqId_12659_13	rs10930634	Q9NTK5	missense	T	C	0.0972742	0.577338	0.0537837	3.98054e-26	1871	115.105	OLA1.SeqId_12659_13.txt	OLA1	Keep	NO	YES
SeqId_12675_14	rs499483	P14868	#N/A	A	G	0.195617	0.191929	0.0408448	2.80539e-06	1871	22.0568	DARS.SeqId_12675_14.txt	DARS	Keep	NO	YES
SeqId_12675_14	rs16832274	P14868	#N/A	T	C	0.0657402	1.10488	0.0611024	1.76267e-67	1871	326.625	DARS.SeqId_12675_14.txt	DARS	Keep	NO	NO
SeqId_12691_44	rs73338162	P34897	missense	T	C	0.0844468	-0.806772	0.0564374	4.52923e-44	1871	204.128	SHMT2.SeqId_12691_44.txt	SHMT2	Keep	YES	NO
SeqId_12697_30	rs7098978	P48426	#N/A	C	G	0.37814	0.369802	0.0326852	9.40469e-29	1871	127.871	PIP4K2A.SeqId_12697_30.txt	PIP4K2A	Keep	NO	YES
SeqId_12697_30	rs76424321	P48426	#N/A	C	T	0.0844468	0.205178	0.059043	0.000522395	1871	12.0631	PIP4K2A.SeqId_12697_30.txt	PIP4K2A	Keep	NO	NO
SeqId_12699_28	rs57161423	P50990	missense	T	C	0.075628	0.784485	0.059739	9.59666e-38	1871	172.262	CCT8.SeqId_12699_28.txt	CCT8	Keep	YES	NO
SeqId_12714_38	rs115840637	O75843	#N/A	A	G	0.178514	0.33056	0.0404424	5.45713e-16	1871	66.7363	AP1G2.SeqId_12714_38.txt	AP1G2	Keep	NO	NO
SeqId_12714_38	rs10152092	O75843	#N/A	C	G	0.059861	-0.523293	0.067693	1.73857e-14	1871	59.695	AP1G2.SeqId_12714_38.txt	AP1G2	Keep	NO	NO
SeqId_12714_38	rs34015250	O75843	missense	G	A	0.0355425	-0.602191	0.0860096	3.51959e-12	1871	48.9678	AP1G2.SeqId_12714_38.txt	AP1G2	Keep	NO	YES
SeqId_12727_7	rs10159095	Q9P2B2	missense	A	G	0.206841	-1.09671	0.0306936	1e-200	1871	1275.33	PTGFRN.SeqId_12727_7.txt	PTGFRN	Keep	NO	YES
SeqId_12727_7	rs67586653	Q9P2B2	#N/A	A	G	0.475949	0.133285	0.0324889	4.26317e-05	1871	16.8123	PTGFRN.SeqId_12727_7.txt	PTGFRN	Keep	NO	YES
SeqId_12727_7	rs79552405	Q9P2B2	#N/A	G	A	0.0144308	0.493801	0.134956	0.00026024	1871	13.3738	PTGFRN.SeqId_12727_7.txt	PTGFRN	Keep	NO	NO
SeqId_12727_7	rs12024946	Q9P2B2	#N/A	T	C	0.06093	-0.44157	0.0678344	9.65773e-11	1871	42.3287	PTGFRN.SeqId_12727_7.txt	PTGFRN	Keep	NO	YES
SeqId_12731_12	rs177545	Q6IQ23	#N/A	G	A	0.274452	-0.224252	0.0359907	5.71785e-10	1871	38.7818	PLEKHA7.SeqId_12731_12.txt	PLEKHA7	Keep	YES	NO
SeqId_12731_12	rs1638457	Q6IQ23	#N/A	T	C	0.0368787	0.459896	0.0863865	1.13927e-07	1871	28.3115	PLEKHA7.SeqId_12731_12.txt	PLEKHA7	Keep	YES	NO
SeqId_12812_25	rs918357	P14621	#N/A	C	A	0.371994	-0.305761	0.0326968	2.38595e-20	1871	87.3553	ACYP2.SeqId_12812_25.txt	ACYP2	Keep	NO	YES
SeqId_12812_25	rs13417064	P14621	#N/A	G	A	0.0978087	0.555204	0.0545115	9.5166e-24	1871	103.625	ACYP2.SeqId_12812_25.txt	ACYP2	Keep	NO	YES
SeqId_12812_25	rs112749914	P14621	#N/A	T	C	0.030465	-0.530121	0.0949054	2.66797e-08	1871	31.1676	ACYP2.SeqId_12812_25.txt	ACYP2	Keep	NO	NO
SeqId_12831_21	rs7953553	Q96BS2	#N/A	G	A	0.301978	0.180577	0.0347866	2.31908e-07	1871	26.9176	TESC.SeqId_12831_21.txt	TESC	Keep	NO	YES
SeqId_12859_33	rs584585	O75521	missense	A	G	0.248797	-0.351142	0.0369499	5.99731e-21	1871	90.2141	ECI2.SeqId_12859_33.txt	ECI2	Keep	NO	YES
SeqId_12859_33	rs77525298	O75521	#N/A	A	G	0.0558525	-0.30029	0.0714748	2.77842e-05	1871	17.6324	ECI2.SeqId_12859_33.txt	ECI2	Keep	NO	NO
SeqId_12893_159	rs12122315	Q16666	#N/A	A	G	0.355692	-0.163388	0.0346043	2.51383e-06	1871	22.2698	IFI16.SeqId_12893_159.txt	IFI16	Keep	YES	NO
SeqId_12956_40	rs148768851	Q96EK5	missense	G	A	0.0211117	1.18909	0.111543	8.45102e-26	1871	113.522	KIAA1279.SeqId_12956_40.txt	KIAA1279	Keep	NO	NO
SeqId_13044_5	rs4623881	Q99816	#N/A	A	G	0.316676	0.463442	0.0336549	3.65346e-41	1871	189.422	TSG101.SeqId_13044_5.txt	TSG101	Keep	YES	NO
SeqId_13059_33	rs680729	Q969G6	missense	A	G	0.306788	-0.218868	0.0342395	2.05886e-10	1871	40.8174	RFK.SeqId_13059_33.txt	RFK	Keep	YES	NO
SeqId_13059_33	rs147866189	Q969G6	#N/A	T	G	0.0748263	-0.303113	0.0606284	6.28432e-07	1871	24.9685	RFK.SeqId_13059_33.txt	RFK	Keep	YES	NO
SeqId_13062_4	rs13344909	O60234	#N/A	A	G	0.110903	-0.238056	0.0518765	4.75235e-06	1871	21.0355	GMFG.SeqId_13062_4.txt	GMFG	Keep	NO	NO
SeqId_13062_4	rs1801733	O60234	#N/A	T	G	0.0505077	-1.59628	0.0661744	3.74935e-112	1871	581.264	GMFG.SeqId_13062_4.txt	GMFG	Keep	NO	NO
SeqId_13082_9	rs8041035	Q9H3U1	missense	T	C	0.134955	-0.416506	0.0463991	6.63526e-19	1871	80.4932	UNC45A.SeqId_13082_9.txt	UNC45A	Keep	NO	YES
SeqId_13088_397	rs28549760	P35070	missense	C	A	0.490112	-0.167034	0.0330438	4.72626e-07	1871	25.525	BTC.SeqId_13088_397.txt	BTC	Keep	YES	NO
SeqId_13090_17	rs149057029	P06703	#N/A	A	G	0.02031	-0.760419	0.115703	6.41207e-11	1871	43.1472	S100A6.SeqId_13090_17.txt	S100A6	Keep	NO	NO
SeqId_13090_17	rs76038413	P06703	#N/A	A	G	0.169963	0.242108	0.0436432	3.31262e-08	1871	30.7412	S100A6.SeqId_13090_17.txt	S100A6	Keep	NO	NO
SeqId_13090_17	rs34599045	P06703	#N/A	C	G	0.212988	0.199428	0.0402145	7.72295e-07	1871	24.5665	S100A6.SeqId_13090_17.txt	S100A6	Keep	NO	NO
SeqId_13090_17	rs28784102	P06703	#N/A	G	A	0.0817745	0.452435	0.058802	2.28829e-14	1871	59.1376	S100A6.SeqId_13090_17.txt	S100A6	Keep	NO	NO
SeqId_13090_17	rs59376279	P06703	missense	G	A	0.374399	0.232934	0.0327244	1.55414e-12	1871	50.6125	S100A6.SeqId_13090_17.txt	S100A6	Keep	NO	YES
SeqId_13090_17	rs2228293	P06703	missense	T	C	0.0267237	-1.27064	0.0951717	6.65887e-39	1871	178.059	S100A6.SeqId_13090_17.txt	S100A6	Keep	NO	NO
SeqId_13090_17	rs3762269	P06703	#N/A	T	C	0.0716195	-0.426707	0.0627352	1.38681e-11	1871	46.2139	S100A6.SeqId_13090_17.txt	S100A6	Keep	NO	NO
SeqId_13093_6	rs11575034	Q8WVN6	#N/A	A	G	0.0750935	0.2831	0.062016	5.32153e-06	1871	20.8165	SECTM1.SeqId_13093_6.txt	SECTM1	Keep	NO	YES
SeqId_13093_6	rs113432525	Q8WVN6	missense	T	C	0.0558525	-0.448468	0.0703201	2.26249e-10	1871	40.6293	SECTM1.SeqId_13093_6.txt	SECTM1	Keep	NO	NO
SeqId_13093_6	rs73999860	Q8WVN6	missense	T	C	0.0964725	-0.33612	0.0538504	5.3411e-10	1871	38.9176	SECTM1.SeqId_13093_6.txt	SECTM1	Keep	NO	YES
SeqId_13093_6	rs148475596	Q8WVN6	#N/A	T	C	0.0245858	0.559938	0.104849	1.04051e-07	1871	28.4896	SECTM1.SeqId_13093_6.txt	SECTM1	Keep	NO	NO
SeqId_13094_75	rs7775715	Q9BXY4	#N/A	T	C	0.365313	0.29218	0.03364	8.07259e-18	1871	75.3572	RSPO3.SeqId_13094_75.txt	RSPO3	Keep	NO	YES
SeqId_13095_51	rs146392860	P05451	#N/A	A	G	0.019241	-0.730893	0.118909	9.64997e-10	1871	37.741	REG1A.SeqId_13095_51.txt	REG1A	Keep	NO	NO
SeqId_13095_51	rs73940123	P05451	#N/A	C	T	0.0376804	0.310252	0.0852724	0.000281819	1871	13.2235	REG1A.SeqId_13095_51.txt	REG1A	Keep	NO	NO
SeqId_13095_51	rs11126696	P05451	#N/A	G	A	0.485569	0.221545	0.033248	3.5092e-11	1871	44.3535	REG1A.SeqId_13095_51.txt	REG1A	Keep	NO	YES
SeqId_13102_1	rs113990097	Q96BQ1	#N/A	A	G	0.0168359	0.771732	0.126828	1.41074e-09	1871	36.9861	FAM3D.SeqId_13102_1.txt	FAM3D	Keep	NO	NO
SeqId_13102_1	rs11918707	Q96BQ1	#N/A	C	G	0.417424	-0.38223	0.0321937	2.13604e-31	1871	140.813	FAM3D.SeqId_13102_1.txt	FAM3D	Keep	NO	YES
SeqId_13109_82	rs1432639	Q7Z3B1	#N/A	A	C	0.337253	-0.217104	0.0345181	3.95447e-10	1871	39.5164	NEGR1.SeqId_13109_82.txt	NEGR1	Keep	NO	YES
SeqId_13109_82	rs7533150	Q7Z3B1	#N/A	A	G	0.135756	-0.212509	0.047492	8.1154e-06	1871	20.0009	NEGR1.SeqId_13109_82.txt	NEGR1	Keep	NO	NO
SeqId_13109_82	rs2821238	Q7Z3B1	#N/A	C	A	0.160342	0.26202	0.0442968	3.9352e-09	1871	34.951	NEGR1.SeqId_13109_82.txt	NEGR1	Keep	NO	NO
SeqId_13109_82	rs357220	Q7Z3B1	#N/A	C	G	0.260289	-0.150884	0.0369506	4.62533e-05	1871	16.6563	NEGR1.SeqId_13109_82.txt	NEGR1	Keep	NO	NO
SeqId_13112_179	rs2700261	Q12841	#N/A	A	G	0.367718	-0.26131	0.0332179	6.11509e-15	1871	61.8163	FSTL1.SeqId_13112_179.txt	FSTL1	Keep	NO	YES
SeqId_13112_179	rs1733302	Q12841	#N/A	T	C	0.286211	0.248667	0.0357434	4.7897e-12	1871	48.3482	FSTL1.SeqId_13112_179.txt	FSTL1	Keep	NO	NO
SeqId_13113_7	rs4693188	P10451	#N/A	A	G	0.400321	0.18503	0.0330228	2.4187e-08	1871	31.3612	SPP1.SeqId_13113_7.txt	SPP1	Keep	NO	YES
SeqId_13114_50	rs116209074	P51884	#N/A	A	G	0.02031	0.429234	0.11661	0.000238973	1871	13.5348	LUM.SeqId_13114_50.txt	LUM	Keep	NO	NO
SeqId_13114_50	rs826762	P51884	#N/A	C	T	0.375735	0.12932	0.0329294	8.90684e-05	1871	15.4063	LUM.SeqId_13114_50.txt	LUM	Keep	NO	NO
SeqId_13114_50	rs12300311	P51884	#N/A	G	A	0.221272	0.54	0.0374239	7.9067e-45	1871	207.982	LUM.SeqId_13114_50.txt	LUM	Keep	NO	NO
SeqId_13114_50	rs73195002	P51884	#N/A	T	G	0.0368787	-0.520181	0.0855441	1.44583e-09	1871	36.9372	LUM.SeqId_13114_50.txt	LUM	Keep	NO	YES
SeqId_13114_50	rs7135740	P51884	#N/A	T	A	0.0149653	-0.787242	0.131905	2.86221e-09	1871	35.5819	LUM.SeqId_13114_50.txt	LUM	Keep	NO	YES
SeqId_13116_25	rs111771916	Q8N6Q3	#N/A	A	T	0.27953	0.271028	0.0348785	1.279e-14	1871	60.3182	CD177.SeqId_13116_25.txt	CD177	Keep	NO	YES
SeqId_13116_25	rs45571738	Q8N6Q3	#N/A	A	G	0.019241	-0.708429	0.117268	1.84225e-09	1871	36.456	CD177.SeqId_13116_25.txt	CD177	Keep	NO	YES
SeqId_13116_25	rs7246785	Q8N6Q3	#N/A	A	G	0.271245	0.176645	0.0363499	1.27457e-06	1871	23.5902	CD177.SeqId_13116_25.txt	CD177	Keep	NO	NO
SeqId_13116_25	rs192724966	Q8N6Q3	#N/A	A	G	0.0114912	0.641237	0.153463	3.07024e-05	1871	17.4408	CD177.SeqId_13116_25.txt	CD177	Keep	NO	NO
SeqId_13116_25	rs8099964	Q8N6Q3	#N/A	C	G	0.219669	-0.277329	0.039013	1.66098e-12	1871	50.4786	CD177.SeqId_13116_25.txt	CD177	Keep	NO	YES
SeqId_13116_25	rs75290194	Q8N6Q3	#N/A	C	T	0.115981	-0.295376	0.0499229	3.89852e-09	1871	34.9692	CD177.SeqId_13116_25.txt	CD177	Keep	NO	NO
SeqId_13116_25	rs189065509	Q8N6Q3	#N/A	G	C	0.0149653	0.902588	0.133968	2.14095e-11	1871	45.3432	CD177.SeqId_13116_25.txt	CD177	Keep	NO	NO
SeqId_13116_25	rs79338083	Q8N6Q3	#N/A	T	C	0.0189738	1.02988	0.118545	7.9197e-18	1871	75.395	CD177.SeqId_13116_25.txt	CD177	Keep	NO	YES
SeqId_13116_25	rs144699564	Q8N6Q3	#N/A	T	C	0.0232496	0.852589	0.106612	2.21158e-15	1871	63.8856	CD177.SeqId_13116_25.txt	CD177	Keep	NO	NO
SeqId_13116_25	rs146092852	Q8N6Q3	#N/A	T	C	0.0235168	0.799204	0.106251	8.34007e-14	1871	56.5177	CD177.SeqId_13116_25.txt	CD177	Keep	NO	NO
SeqId_13116_25	rs114770739	Q8N6Q3	#N/A	T	C	0.0173704	0.69913	0.125121	2.64035e-08	1871	31.1882	CD177.SeqId_13116_25.txt	CD177	Keep	NO	NO
SeqId_13116_25	rs868866198	Q8N6Q3	#N/A	T	C	0.0176376	0.677067	0.122317	3.54518e-08	1871	30.6073	CD177.SeqId_13116_25.txt	CD177	Keep	NO	NO
SeqId_13118_5	rs1958078	Q9H4F8	#N/A	A	C	0.454837	-0.38583	0.0319834	2.52937e-32	1871	145.371	SMOC1.SeqId_13118_5.txt	SMOC1	Keep	NO	YES
SeqId_13118_5	rs116769459	Q9H4F8	#N/A	A	G	0.0277926	0.602424	0.0978547	9.08956e-10	1871	37.8597	SMOC1.SeqId_13118_5.txt	SMOC1	Keep	NO	NO
SeqId_13118_5	rs7158188	Q9H4F8	#N/A	C	T	0.119188	-0.221858	0.0514403	1.69513e-05	1871	18.5814	SMOC1.SeqId_13118_5.txt	SMOC1	Keep	NO	NO
SeqId_13118_5	rs115161667	Q9H4F8	#N/A	T	G	0.0141635	-0.810837	0.137986	4.95761e-09	1871	34.4931	SMOC1.SeqId_13118_5.txt	SMOC1	Keep	NO	NO
SeqId_13119_26	rs2232700	Q9UK55	missense	A	T	0.23891	0.82895	0.0325161	2.77666e-123	1871	649.225	SERPINA10.SeqId_13119_26.txt	SERPINA10	Keep	NO	YES
SeqId_13119_26	rs80136818	Q9UK55	missense	A	T	0.0994121	-0.594755	0.0522537	4.54281e-29	1871	129.413	SERPINA10.SeqId_13119_26.txt	SERPINA10	Keep	NO	NO
SeqId_13119_26	rs10151795	Q9UK55	#N/A	A	G	0.0411545	0.290498	0.0815024	0.000373999	1871	12.6906	SERPINA10.SeqId_13119_26.txt	SERPINA10	Keep	NO	NO
SeqId_13119_26	rs188996857	Q9UK55	#N/A	T	C	0.0205772	-0.691349	0.11214	8.60983e-10	1871	37.9672	SERPINA10.SeqId_13119_26.txt	SERPINA10	Keep	NO	NO
SeqId_13119_26	rs150141637	Q9UK55	#N/A	T	A	0.0106895	-0.952302	0.158198	2.09807e-09	1871	36.1979	SERPINA10.SeqId_13119_26.txt	SERPINA10	Keep	NO	NO
SeqId_13122_19	rs17796783	O43155	#N/A	C	T	0.161945	-0.366021	0.0431826	4.65097e-17	1871	71.7679	FLRT2.SeqId_13122_19.txt	FLRT2	Keep	NO	YES
SeqId_13122_19	rs56105610	O43155	#N/A	C	A	0.191074	0.226855	0.0424534	1.02254e-07	1871	28.5238	FLRT2.SeqId_13122_19.txt	FLRT2	Keep	NO	YES
SeqId_13122_19	rs9972156	O43155	#N/A	G	C	0.187066	0.198575	0.0412358	1.58583e-06	1871	23.1652	FLRT2.SeqId_13122_19.txt	FLRT2	Keep	NO	NO
SeqId_13122_19	rs2273151	O43155	#N/A	T	C	0.30171	-0.163224	0.0356341	4.94358e-06	1871	20.9591	FLRT2.SeqId_13122_19.txt	FLRT2	Keep	NO	YES
SeqId_13123_3	rs6135138	Q9NZU0	#N/A	G	T	0.13442	-0.415668	0.0473507	3.66213e-18	1871	76.9796	FLRT3.SeqId_13123_3.txt	FLRT3	Keep	NO	YES
SeqId_13123_3	rs1932951	Q9NZU0	#N/A	T	C	0.300909	-0.831746	0.0303785	4.62686e-139	1871	748.832	FLRT3.SeqId_13123_3.txt	FLRT3	Keep	NO	YES
SeqId_13123_3	rs11908351	Q9NZU0	#N/A	T	A	0.148049	0.697971	0.0427638	4.34938e-56	1871	266.108	FLRT3.SeqId_13123_3.txt	FLRT3	Keep	NO	YES
SeqId_13124_20	rs2899825	Q6UXK2	#N/A	A	G	0.193747	-0.305591	0.0408134	1.07554e-13	1871	56.003	ISLR2.SeqId_13124_20.txt	ISLR2	Keep	NO	YES
SeqId_13124_20	rs351242	Q6UXK2	#N/A	G	A	0.384019	0.195576	0.0334338	5.80292e-09	1871	34.1818	ISLR2.SeqId_13124_20.txt	ISLR2	Keep	NO	YES
SeqId_13126_52	rs1789065	Q02487	#N/A	A	T	0.268306	0.265855	0.0367513	6.8169e-13	1871	52.2733	DSC2.SeqId_13126_52.txt	DSC2	Keep	NO	YES
SeqId_13126_52	rs116563508	Q02487	#N/A	C	T	0.0440941	-0.424827	0.0792886	9.45696e-08	1871	28.6773	DSC2.SeqId_13126_52.txt	DSC2	Keep	NO	NO
SeqId_13130_150	rs2229629	P52789	missense	G	A	0.45938	-0.2904	0.0318302	1.82986e-19	1871	83.1477	HK2.SeqId_13130_150.txt	HK2	Keep	NO	NO
SeqId_13132_14	rs72727296	Q13591	#N/A	A	G	0.218065	-0.460767	0.0374065	1.40285e-33	1871	151.567	SEMA5A.SeqId_13132_14.txt	SEMA5A	Keep	NO	YES
SeqId_13132_14	rs16882680	Q13591	#N/A	A	G	0.0943346	-0.542669	0.0542217	5.2541e-23	1871	100.06	SEMA5A.SeqId_13132_14.txt	SEMA5A	Keep	NO	NO
SeqId_13132_14	rs77625450	Q13591	#N/A	C	T	0.0964725	-0.62036	0.053163	2.02502e-30	1871	136.02	SEMA5A.SeqId_13132_14.txt	SEMA5A	Keep	NO	NO
SeqId_13132_14	rs17257569	Q13591	#N/A	C	T	0.0617317	-0.459272	0.0664574	6.58865e-12	1871	47.7077	SEMA5A.SeqId_13132_14.txt	SEMA5A	Keep	NO	YES
SeqId_13132_14	rs56015217	Q13591	#N/A	T	C	0.0280599	0.77877	0.0957954	7.76042e-16	1871	66.0183	SEMA5A.SeqId_13132_14.txt	SEMA5A	Keep	NO	YES
SeqId_13132_14	rs144840373	Q13591	#N/A	T	C	0.0152325	-0.503343	0.131545	0.000134305	1871	14.6256	SEMA5A.SeqId_13132_14.txt	SEMA5A	Keep	NO	NO
SeqId_13132_14	rs80352815	Q13591	#N/A	T	C	0.0128274	-0.490425	0.145686	0.000777218	1871	11.32	SEMA5A.SeqId_13132_14.txt	SEMA5A	Keep	NO	NO
SeqId_13242_134	rs68174505	Q9BYB0	#N/A	A	G	0.0587921	0.380931	0.0690441	3.92469e-08	1871	30.4071	SHANK3.SeqId_13242_134.txt	SHANK3	Keep	NO	YES
SeqId_13242_134	rs73429486	Q9BYB0	#N/A	G	C	0.0336718	0.354646	0.0895432	7.75619e-05	1871	15.6697	SHANK3.SeqId_13242_134.txt	SHANK3	Keep	NO	NO
SeqId_13242_134	rs71311699	Q9BYB0	#N/A	T	G	0.431855	-0.230468	0.0321512	1.08895e-12	1871	51.329	SHANK3.SeqId_13242_134.txt	SHANK3	Keep	NO	YES
SeqId_13381_49	rs7019909	P15291	#N/A	T	C	0.159808	0.602161	0.0409889	2.54629e-46	1871	215.59	B4GALT1.SeqId_13381_49.txt	B4GALT1	Keep	NO	YES
SeqId_13388_57	rs6234	P29120	missense	C	G	0.19241	-0.995815	0.0354422	3.42656e-145	1871	788.59	PCSK1.SeqId_13388_57.txt	PCSK1	Keep	NO	YES
SeqId_13405_61	rs28722823	P20155	#N/A	C	G	0.265366	0.745877	0.033123	1.50593e-99	1871	506.536	SPINK2.SeqId_13405_61.txt	SPINK2	Keep	NO	YES
SeqId_13405_61	rs79972285	P20155	#N/A	C	T	0.0227151	-0.743199	0.106931	5.01812e-12	1871	48.2546	SPINK2.SeqId_13405_61.txt	SPINK2	Keep	NO	NO
SeqId_13405_61	rs11934996	P20155	#N/A	T	C	0.0676109	0.870725	0.06174	5.36271e-43	1871	198.685	SPINK2.SeqId_13405_61.txt	SPINK2	Keep	NO	NO
SeqId_13405_61	rs6848948	P20155	#N/A	T	C	0.066542	0.66674	0.0643805	1.77477e-24	1871	107.137	SPINK2.SeqId_13405_61.txt	SPINK2	Keep	NO	NO
SeqId_13416_8	rs73439521	Q14C87	#N/A	C	A	0.0189738	-0.625309	0.118301	1.39858e-07	1871	27.9092	TMEM132D.SeqId_13416_8.txt	TMEM132D	Keep	NO	NO
SeqId_13416_8	rs116393159	Q14C87	#N/A	G	A	0.0574559	0.328356	0.0705587	3.49025e-06	1871	21.6334	TMEM132D.SeqId_13416_8.txt	TMEM132D	Keep	NO	NO
SeqId_13416_8	rs7311162	Q14C87	#N/A	T	G	0.326296	-0.262804	0.0344472	3.73908e-14	1871	58.1422	TMEM132D.SeqId_13416_8.txt	TMEM132D	Keep	NO	NO
SeqId_13427_66	rs9438537	Q9NR34	missense	A	G	0.0499733	-0.489226	0.0739769	4.89331e-11	1871	43.688	MAN1C1.SeqId_13427_66.txt	MAN1C1	Keep	NO	NO
SeqId_13427_66	rs116631146	Q9NR34	#N/A	A	G	0.0176376	-0.477133	0.119213	6.51681e-05	1871	16.0017	MAN1C1.SeqId_13427_66.txt	MAN1C1	Keep	NO	YES
SeqId_13427_66	rs368168732	Q9NR34	#N/A	C	T	0.0227151	0.552853	0.10885	4.17175e-07	1871	25.769	MAN1C1.SeqId_13427_66.txt	MAN1C1	Keep	NO	NO
SeqId_13427_66	rs7552655	Q9NR34	#N/A	T	A	0.119455	-0.313975	0.0496768	3.25459e-10	1871	39.9042	MAN1C1.SeqId_13427_66.txt	MAN1C1	Keep	NO	NO
SeqId_13438_115	rs34095724	Q9H2X0	#N/A	T	C	0.0804383	-0.272165	0.059114	4.42224e-06	1871	21.1748	CHRD.SeqId_13438_115.txt	CHRD	Keep	YES	NO
SeqId_13450_49	rs11070775	P40818	#N/A	C	T	0.0678781	0.322877	0.0652512	8.16137e-07	1871	24.4587	USP8.SeqId_13450_49.txt	USP8	Keep	YES	NO
SeqId_13460_4	rs2231510	O15335	missense	A	G	0.0828434	0.404991	0.0582775	5.05042e-12	1871	48.2419	CHAD.SeqId_13460_4.txt	CHAD	Keep	NO	NO
SeqId_13460_4	rs35417848	O15335	missense	T	G	0.0641368	-0.993301	0.0625006	1.91768e-53	1871	252.307	CHAD.SeqId_13460_4.txt	CHAD	Keep	NO	NO
SeqId_13460_4	rs112866059	O15335	#N/A	T	C	0.0251203	0.635446	0.103561	1.03057e-09	1871	37.6097	CHAD.SeqId_13460_4.txt	CHAD	Keep	NO	NO
SeqId_13463_1	rs10185594	Q92626	#N/A	A	G	0.479156	0.239546	0.0319325	9.68746e-14	1871	56.2144	PXDN.SeqId_13463_1.txt	PXDN	Keep	NO	YES
SeqId_13463_1	rs62116636	Q92626	#N/A	C	T	0.201764	0.30687	0.0398227	2.09413e-14	1871	59.3175	PXDN.SeqId_13463_1.txt	PXDN	Keep	NO	YES
SeqId_13472_35	rs16952905	Q9H0R4	#N/A	A	T	0.106627	-0.56907	0.0524168	1.138e-26	1871	117.741	HDHD2.SeqId_13472_35.txt	HDHD2	Keep	NO	NO
SeqId_13472_35	rs114276869	Q9H0R4	#N/A	A	C	0.0593266	0.488332	0.0691083	2.2389e-12	1871	49.8776	HDHD2.SeqId_13472_35.txt	HDHD2	Keep	NO	NO
SeqId_13472_35	rs76922914	Q9H0R4	#N/A	C	T	0.0358097	1.30749	0.082119	1.27215e-53	1871	253.236	HDHD2.SeqId_13472_35.txt	HDHD2	Keep	NO	YES
SeqId_13472_35	rs142359314	Q9H0R4	#N/A	C	T	0.0224479	-0.843716	0.107124	5.68144e-15	1871	61.9662	HDHD2.SeqId_13472_35.txt	HDHD2	Keep	NO	NO
SeqId_13472_35	rs115186999	Q9H0R4	#N/A	C	A	0.0197755	-0.579819	0.117776	9.26833e-07	1871	24.2107	HDHD2.SeqId_13472_35.txt	HDHD2	Keep	NO	NO
SeqId_13472_35	rs149937168	Q9H0R4	#N/A	G	A	0.0232496	0.690329	0.107239	1.54167e-10	1871	41.3945	HDHD2.SeqId_13472_35.txt	HDHD2	Keep	NO	NO
SeqId_13472_35	rs115862835	Q9H0R4	#N/A	T	G	0.0106895	-1.05527	0.157848	3.03194e-11	1871	44.6462	HDHD2.SeqId_13472_35.txt	HDHD2	Keep	NO	NO
SeqId_13474_40	rs543283685	Q9Y2Q3	#N/A	A	T	0.0120257	-0.920628	0.149284	8.50992e-10	1871	37.9907	GSTK1.SeqId_13474_40.txt	GSTK1	Keep	YES	NO
SeqId_13474_40	rs78942017	Q9Y2Q3	#N/A	G	A	0.0900588	0.338349	0.0571337	3.7749e-09	1871	35.0333	GSTK1.SeqId_13474_40.txt	GSTK1	Keep	YES	NO
SeqId_13481_24	rs4809393	Q15560	#N/A	C	A	0.419562	-0.166731	0.0333398	6.2381e-07	1871	24.9829	TCEA2.SeqId_13481_24.txt	TCEA2	Keep	NO	YES
SeqId_13488_3	rs61472685	P53367	missense	T	C	0.0342063	-1.1032	0.0870953	2.45324e-35	1871	160.271	ARFIP1.SeqId_13488_3.txt	ARFIP1	Keep	YES	NO
SeqId_13488_3	rs4619875	P53367	#N/A	T	C	0.182255	0.469277	0.0406781	8.59855e-30	1871	132.945	ARFIP1.SeqId_13488_3.txt	ARFIP1	Keep	YES	NO
SeqId_13488_3	rs73865255	P53367	#N/A	T	C	0.0753608	-0.324459	0.060183	7.88673e-08	1871	29.034	ARFIP1.SeqId_13488_3.txt	ARFIP1	Keep	YES	NO
SeqId_13519_112	rs10437954	Q86VW2	#N/A	G	A	0.433725	0.287258	0.0319966	6.5674e-19	1871	80.5141	ARHGEF25.SeqId_13519_112.txt	ARHGEF25	Keep	YES	NO
SeqId_13544_9	rs7251797	Q92619	missense	A	G	0.306253	-0.427359	0.0338272	3.6121e-35	1871	159.437	HMHA1.SeqId_13544_9.txt	HMHA1	Keep	NO	YES
SeqId_13544_9	rs75236288	Q92619	missense	T	C	0.0403528	-1.43441	0.0767583	1.39542e-71	1871	348.844	HMHA1.SeqId_13544_9.txt	HMHA1	Keep	NO	NO
SeqId_13545_97	rs75483027	Q8N9N8	#N/A	C	T	0.0128274	-0.781992	0.139081	2.1651e-08	1871	31.5794	EIF1AD.SeqId_13545_97.txt	EIF1AD	Keep	YES	NO
SeqId_13545_97	rs72928879	Q8N9N8	missense	G	T	0.0791021	0.610795	0.0604453	2.07223e-23	1871	102	EIF1AD.SeqId_13545_97.txt	EIF1AD	Keep	YES	NO
SeqId_13552_7	rs4910498	Q9UH65	missense	A	T	0.473276	0.620496	0.0289465	2.53167e-91	1871	459.009	SWAP70.SeqId_13552_7.txt	SWAP70	Keep	NO	YES
SeqId_13552_7	rs116435174	Q9UH65	#N/A	G	A	0.0136291	1.31082	0.138603	9.11653e-21	1871	89.3463	SWAP70.SeqId_13552_7.txt	SWAP70	Keep	NO	NO
SeqId_13594_158	rs1476420	Q9UJY5	#N/A	T	C	0.436665	-0.237564	0.0327987	6.38211e-13	1871	52.4063	GGA1.SeqId_13594_158.txt	GGA1	Keep	YES	NO
SeqId_13615_60	rs79083751	O43639	#N/A	A	G	0.0267237	-0.53184	0.0998564	1.12491e-07	1871	28.3365	NCK2.SeqId_13615_60.txt	NCK2	Keep	NO	NO
SeqId_13615_60	rs79757165	O43639	#N/A	T	A	0.109033	0.29173	0.0518679	2.14167e-08	1871	31.601	NCK2.SeqId_13615_60.txt	NCK2	Keep	NO	NO
SeqId_13622_16	rs114280216	Q15172	#N/A	A	G	0.0342063	1.32539	0.0854217	3.64938e-51	1871	240.484	PPP2R5A.SeqId_13622_16.txt	PPP2R5A	Keep	NO	NO
SeqId_13622_16	rs56810476	Q15172	#N/A	A	G	0.200695	0.377595	0.0397973	6.89578e-21	1871	89.9251	PPP2R5A.SeqId_13622_16.txt	PPP2R5A	Keep	NO	NO
SeqId_13622_16	rs146674371	Q15172	#N/A	A	G	0.0253875	0.535035	0.100094	1.01321e-07	1871	28.542	PPP2R5A.SeqId_13622_16.txt	PPP2R5A	Keep	NO	NO
SeqId_13632_10	rs76936677	Q15942	#N/A	C	T	0.0467664	-0.295042	0.0753129	9.26732e-05	1871	15.3308	ZYX.SeqId_13632_10.txt	ZYX	Keep	YES	NO
SeqId_13657_2	rs166894	Q96T60	#N/A	A	G	0.0205772	-0.539962	0.115629	3.23031e-06	1871	21.7835	PNKP.SeqId_13657_2.txt	PNKP	Keep	NO	NO
SeqId_13657_2	rs3739186	Q96T60	missense	T	A	0.0312667	-1.21402	0.0911936	1.06677e-38	1871	177.035	PNKP.SeqId_13657_2.txt	PNKP	Keep	NO	NO
SeqId_13666_222	rs16950591	Q9NS85	#N/A	C	T	0.148851	0.273908	0.0455996	2.26845e-09	1871	36.0432	CA10.SeqId_13666_222.txt	CA10	Keep	NO	YES
SeqId_13671_40	rs2007647	P08246	#N/A	A	G	0.111972	-0.404849	0.0501858	1.2747e-15	1871	65.007	ELANE.SeqId_13671_40.txt	ELANE	Keep	NO	NO
SeqId_13671_40	rs10409474	P08246	#N/A	G	C	0.20016	0.385694	0.0388289	1.07804e-22	1871	98.5624	ELANE.SeqId_13671_40.txt	ELANE	Keep	NO	NO
SeqId_13676_46	rs17050272	P09529	#N/A	A	G	0.101817	0.339348	0.0528815	1.75521e-10	1871	41.1357	INHBB.SeqId_13676_46.txt	INHBB	Keep	NO	YES
SeqId_13682_47	rs6874087	P07333	#N/A	A	G	0.496793	0.228986	0.0321977	1.62362e-12	1871	50.5247	CSF1R.SeqId_13682_47.txt	CSF1R	Keep	NO	YES
SeqId_13682_47	rs1009424	P07333	#N/A	C	T	0.274185	0.231178	0.0357239	1.23833e-10	1871	41.8322	CSF1R.SeqId_13682_47.txt	CSF1R	Keep	NO	NO
SeqId_13682_47	rs11949972	P07333	#N/A	T	C	0.323089	0.263765	0.0344523	3.05591e-14	1871	58.5509	CSF1R.SeqId_13682_47.txt	CSF1R	Keep	NO	NO
SeqId_13686_2	rs340828	Q01344	#N/A	A	G	0.366916	0.230729	0.0331951	5.00395e-12	1871	48.2605	IL5RA.SeqId_13686_2.txt	IL5RA	Keep	NO	YES
SeqId_13686_2	rs9851301	Q01344	#N/A	A	G	0.293426	0.183518	0.0364989	5.42947e-07	1871	25.2542	IL5RA.SeqId_13686_2.txt	IL5RA	Keep	NO	YES
SeqId_13686_2	rs17882392	Q01344	#N/A	C	T	0.0494388	0.41595	0.0737141	1.92978e-08	1871	31.8066	IL5RA.SeqId_13686_2.txt	IL5RA	Keep	NO	NO
SeqId_13686_2	rs17878498	Q01344	#N/A	T	G	0.0852485	-0.360274	0.0582301	7.5119e-10	1871	38.239	IL5RA.SeqId_13686_2.txt	IL5RA	Keep	NO	YES
SeqId_13692_154	rs16904827	O95388	#N/A	A	G	0.241849	0.320362	0.0375632	3.00906e-17	1871	72.6595	WISP1.SeqId_13692_154.txt	WISP1	Keep	NO	NO
SeqId_13692_154	rs10096779	O95388	#N/A	A	G	0.0644041	0.51484	0.0645252	2.55074e-15	1871	63.5948	WISP1.SeqId_13692_154.txt	WISP1	Keep	NO	NO
SeqId_13692_154	rs12156037	O95388	#N/A	G	A	0.235168	-0.375484	0.0367559	7.06729e-24	1871	104.247	WISP1.SeqId_13692_154.txt	WISP1	Keep	NO	YES
SeqId_13697_51	rs76895947	P21695	missense	C	T	0.0473009	-1.50508	0.0682172	4.64096e-96	1871	486.258	GPD1.SeqId_13697_51.txt	GPD1	Keep	NO	NO
SeqId_13700_10	rs4438244	P07355	#N/A	G	A	0.334848	0.196924	0.0340569	8.62144e-09	1871	33.3982	ANXA2.SeqId_13700_10.txt	ANXA2	Keep	NO	YES
SeqId_13700_10	rs7173884	P07355	#N/A	T	C	0.0253875	0.54511	0.103321	1.47449e-07	1871	27.8052	ANXA2.SeqId_13700_10.txt	ANXA2	Keep	NO	NO
SeqId_13717_15	rs114805111	Q15485	missense	A	G	0.0168359	-1.25639	0.124737	2.83921e-23	1871	101.343	FCN2.SeqId_13717_15.txt	FCN2	Keep	NO	NO
SeqId_13717_15	rs7048435	Q15485	#N/A	C	T	0.0435596	-0.41798	0.079218	1.47116e-07	1871	27.8099	FCN2.SeqId_13717_15.txt	FCN2	Keep	NO	NO
SeqId_13717_15	rs10858287	Q15485	#N/A	G	C	0.386157	0.360583	0.0326977	1.92974e-27	1871	121.482	FCN2.SeqId_13717_15.txt	FCN2	Keep	NO	YES
SeqId_13717_15	rs7851696	Q15485	missense	T	G	0.186264	-0.875384	0.0366609	3.35112e-110	1871	569.543	FCN2.SeqId_13717_15.txt	FCN2	Keep	NO	YES
SeqId_13717_15	rs57136797	Q15485	#N/A	T	A	0.153394	-0.558644	0.0427868	2.38352e-37	1871	170.289	FCN2.SeqId_13717_15.txt	FCN2	Keep	NO	YES
SeqId_13719_19	rs471217	O96013	#N/A	T	C	0.0831106	-0.629828	0.0567094	8.48671e-28	1871	123.217	PAK4.SeqId_13719_19.txt	PAK4	Keep	NO	NO
SeqId_13720_95	rs10421786	P24158	#N/A	G	C	0.226884	0.408154	0.0372654	4.21822e-27	1871	119.832	PRTN3.SeqId_13720_95.txt	PRTN3	Keep	NO	NO
SeqId_13720_95	rs2301878	P24158	#N/A	G	C	0.13923	-0.408581	0.0460485	1.63041e-18	1871	78.6431	PRTN3.SeqId_13720_95.txt	PRTN3	Keep	NO	NO
SeqId_13733_5	rs10043720	P29460	#N/A	A	G	0.0996793	-0.359808	0.0527145	1.1793e-11	1871	46.539	IL12B.SeqId_13733_5.txt	IL12B	Keep	NO	YES
SeqId_13733_5	rs141191359	P29460	#N/A	T	C	0.0213789	0.566632	0.111969	4.58927e-07	1871	25.5824	IL12B.SeqId_13733_5.txt	IL12B	Keep	NO	NO
SeqId_13740_51	rs288326	Q92765	missense	A	G	0.030465	0.883066	0.0934889	1.01434e-20	1871	89.1255	FRZB.SeqId_13740_51.txt	FRZB	Keep	NO	YES
SeqId_13740_51	rs7775	Q92765	missense	C	G	0.298236	0.168312	0.0352428	1.92954e-06	1871	22.7837	FRZB.SeqId_13740_51.txt	FRZB	Keep	NO	YES
SeqId_13740_51	rs12693328	Q92765	#N/A	G	A	0.239979	0.375346	0.0378872	1.38376e-22	1871	98.0424	FRZB.SeqId_13740_51.txt	FRZB	Keep	NO	YES
SeqId_13740_51	rs73042128	Q92765	#N/A	T	C	0.234901	-0.514139	0.0376677	1.664e-40	1871	186.105	FRZB.SeqId_13740_51.txt	FRZB	Keep	NO	YES
SeqId_13740_51	rs13385317	Q92765	#N/A	T	C	0.265366	0.46561	0.0352264	3.39319e-38	1871	174.519	FRZB.SeqId_13740_51.txt	FRZB	Keep	NO	YES
SeqId_13740_51	rs73040084	Q92765	#N/A	T	C	0.12961	-0.255131	0.048213	1.35401e-07	1871	27.9727	FRZB.SeqId_13740_51.txt	FRZB	Keep	NO	NO
SeqId_13748_4	rs3138037	P80075	missense	C	T	0.0587921	-1.25139	0.062567	8.4624e-81	1871	399.604	CCL8.SeqId_13748_4.txt	CCL8	Keep	NO	YES
SeqId_13748_4	rs34918489	P80075	missense	T	C	0.024853	-0.720399	0.103789	5.34989e-12	1871	48.1259	CCL8.SeqId_13748_4.txt	CCL8	Keep	NO	NO
SeqId_13929_27	rs31659	Q9UKG9	#N/A	C	T	0.121058	-0.40688	0.0486125	1.11474e-16	1871	69.9797	CROT.SeqId_13929_27.txt	CROT	Keep	NO	YES
SeqId_13929_27	rs112900959	Q9UKG9	#N/A	G	A	0.0138963	-0.595106	0.139873	2.19757e-05	1871	18.0824	CROT.SeqId_13929_27.txt	CROT	Keep	NO	NO
SeqId_13929_27	rs78439478	Q9UKG9	#N/A	G	A	0.0307322	-0.380442	0.0940454	5.43829e-05	1871	16.347	CROT.SeqId_13929_27.txt	CROT	Keep	NO	YES
SeqId_13930_3	rs3891126	Q9HC16	#N/A	C	G	0.487173	0.349934	0.0319598	4.37088e-27	1871	119.757	APOBEC3G.SeqId_13930_3.txt	APOBEC3G	Keep	NO	YES
SeqId_13930_3	rs111515119	Q9HC16	#N/A	G	C	0.112507	0.23005	0.0515198	8.47401e-06	1871	19.9174	APOBEC3G.SeqId_13930_3.txt	APOBEC3G	Keep	NO	NO
SeqId_13931_22	rs2707064	O00233	#N/A	A	G	0.123998	-0.664656	0.0467128	1.06911e-43	1871	202.236	PSMD9.SeqId_13931_22.txt	PSMD9	Keep	YES	NO
SeqId_13931_22	rs11043253	O00233	#N/A	T	C	0.120524	0.34053	0.0485816	3.32903e-12	1871	49.0798	PSMD9.SeqId_13931_22.txt	PSMD9	Keep	YES	NO
SeqId_13940_19	rs856051	Q16666	missense	C	T	0.409139	0.229981	0.0326934	2.79586e-12	1871	49.431	IFI16.SeqId_13940_19.txt	IFI16	Keep	YES	NO
SeqId_13943_38	rs35178826	Q9C005	#N/A	T	C	0.281133	0.17678	0.0361024	1.05881e-06	1871	23.9513	DPY30.SeqId_13943_38.txt	DPY30	Keep	NO	YES
SeqId_13943_38	rs6758719	Q9C005	#N/A	T	C	0.0521112	-0.293005	0.0724361	5.4448e-05	1871	16.3446	DPY30.SeqId_13943_38.txt	DPY30	Keep	NO	NO
SeqId_13944_3	rs9937699	P0DMM9	#N/A	A	G	0.436398	0.139992	0.0329372	2.24037e-05	1871	18.0455	SULT1A3.SeqId_13944_3.txt	SULT1A3	Keep	YES	NO
SeqId_13944_3	rs7196464	P0DMM9	#N/A	T	C	0.317477	0.202233	0.0353439	1.22452e-08	1871	32.7047	SULT1A3.SeqId_13944_3.txt	SULT1A3	Keep	YES	NO
SeqId_13954_9	rs12435056	Q96EK6	#N/A	A	G	0.284874	-0.30739	0.0360249	2.90813e-17	1871	72.7293	GNPNAT1.SeqId_13954_9.txt	GNPNAT1	Keep	NO	YES
SeqId_13954_9	rs75720322	Q96EK6	#N/A	G	A	0.11705	0.28728	0.0501997	1.21822e-08	1871	32.7148	GNPNAT1.SeqId_13954_9.txt	GNPNAT1	Keep	NO	YES
SeqId_13954_9	rs142032935	Q96EK6	#N/A	T	C	0.0163014	0.678302	0.129139	1.67175e-07	1871	27.5592	GNPNAT1.SeqId_13954_9.txt	GNPNAT1	Keep	NO	NO
SeqId_13959_7	rs6812675	P28838	#N/A	A	G	0.34821	-0.206646	0.0345784	2.72913e-09	1871	35.6763	LAP3.SeqId_13959_7.txt	LAP3	Keep	NO	NO
SeqId_13959_7	rs16894013	P28838	#N/A	G	C	0.30465	-0.193975	0.0355131	5.33593e-08	1871	29.8023	LAP3.SeqId_13959_7.txt	LAP3	Keep	NO	NO
SeqId_13983_27	rs28796389	Q08257	#N/A	A	G	0.15179	-0.411901	0.0445307	5.94729e-20	1871	85.4677	CRYZ.SeqId_13983_27.txt	CRYZ	Keep	NO	YES
SeqId_13983_27	rs3819946	Q08257	missense	C	T	0.465794	0.595144	0.030027	1.65435e-79	1871	392.424	CRYZ.SeqId_13983_27.txt	CRYZ	Keep	NO	YES
SeqId_13983_27	rs150147184	Q08257	missense	G	A	0.0694816	-0.906106	0.0604627	4.95839e-48	1871	224.346	CRYZ.SeqId_13983_27.txt	CRYZ	Keep	NO	NO
SeqId_13983_27	rs140730124	Q08257	#N/A	G	A	0.0195083	0.943821	0.117299	1.50127e-15	1871	64.6735	CRYZ.SeqId_13983_27.txt	CRYZ	Keep	NO	NO
SeqId_13983_27	rs72973628	Q08257	#N/A	G	A	0.113308	0.166455	0.0515362	0.00126	1871	10.4209	CRYZ.SeqId_13983_27.txt	CRYZ	Keep	NO	NO
SeqId_13986_6	rs73984630	O43813	#N/A	A	G	0.264564	-0.316836	0.0362491	5.06165e-18	1871	76.315	LANCL1.SeqId_13986_6.txt	LANCL1	Keep	NO	NO
SeqId_13986_6	rs113096434	O43813	#N/A	C	T	0.00962052	-1.25774	0.165645	4.9069e-14	1871	57.5918	LANCL1.SeqId_13986_6.txt	LANCL1	Keep	NO	NO
SeqId_13986_6	rs186360016	O43813	missense	C	A	0.014698	-0.906501	0.132635	1.10955e-11	1871	46.6612	LANCL1.SeqId_13986_6.txt	LANCL1	Keep	NO	NO
SeqId_13986_6	rs62203673	O43813	#N/A	T	G	0.203902	0.28854	0.0399124	7.04372e-13	1871	52.2074	LANCL1.SeqId_13986_6.txt	LANCL1	Keep	NO	YES
SeqId_13998_26	rs74089211	Q8N142	missense	A	G	0.0326029	-1.01126	0.0897696	1.58522e-28	1871	126.766	ADSSL1.SeqId_13998_26.txt	ADSSL1	Keep	NO	NO
SeqId_13998_26	rs10146459	Q8N142	#N/A	A	G	0.302512	0.225189	0.0350101	1.59414e-10	1871	41.3279	ADSSL1.SeqId_13998_26.txt	ADSSL1	Keep	NO	NO
SeqId_13998_26	rs146926204	Q8N142	#N/A	A	C	0.0112239	-0.68328	0.155157	1.12386e-05	1871	19.3727	ADSSL1.SeqId_13998_26.txt	ADSSL1	Keep	NO	NO
SeqId_13998_26	rs111887340	Q8N142	#N/A	T	C	0.025922	-0.487463	0.10247	2.11412e-06	1871	22.6061	ADSSL1.SeqId_13998_26.txt	ADSSL1	Keep	NO	NO
SeqId_14006_36	rs76106741	Q14749	#N/A	C	G	0.102886	0.244901	0.0537573	5.55895e-06	1871	20.732	GNMT.SeqId_14006_36.txt	GNMT	Keep	YES	NO
SeqId_14006_36	rs28868299	Q14749	#N/A	T	G	0.150989	0.201944	0.0452596	8.60695e-06	1871	19.8873	GNMT.SeqId_14006_36.txt	GNMT	Keep	YES	NO
SeqId_14009_65	rs5029924	P21580	missense	T	C	0.357028	0.237757	0.0333519	1.44111e-12	1871	50.7646	TNFAIP3.SeqId_14009_65.txt	TNFAIP3	Keep	YES	NO
SeqId_14037_18	rs115164822	Q9H6Z4	missense	T	C	0.0668092	-0.717488	0.0645834	8.20201e-28	1871	123.289	RANBP3.SeqId_14037_18.txt	RANBP3	Keep	YES	NO
SeqId_14047_78	rs76822677	P23560	#N/A	C	T	0.0804383	0.490286	0.0575168	3.12081e-17	1871	72.5847	BDNF.SeqId_14047_78.txt	BDNF	Keep	YES	NO
SeqId_14048_7	rs11925902	Q9NPH3	#N/A	A	G	0.0721539	-0.646132	0.0617992	6.63754e-25	1871	109.197	IL1RAP.SeqId_14048_7.txt	IL1RAP	Keep	NO	NO
SeqId_14048_7	rs2885372	Q9NPH3	#N/A	C	T	0.025922	1.5435	0.0967084	7.39194e-54	1871	254.461	IL1RAP.SeqId_14048_7.txt	IL1RAP	Keep	NO	YES
SeqId_14048_7	rs145548942	Q9NPH3	#N/A	C	G	0.0240513	-0.458592	0.1062	1.65551e-05	1871	18.6269	IL1RAP.SeqId_14048_7.txt	IL1RAP	Keep	NO	NO
SeqId_14048_7	rs7628357	Q9NPH3	#N/A	G	C	0.309995	-0.453155	0.0335387	9.23854e-40	1871	182.363	IL1RAP.SeqId_14048_7.txt	IL1RAP	Keep	NO	YES
SeqId_14048_7	rs16865595	Q9NPH3	#N/A	G	A	0.0569214	0.292946	0.069854	2.87294e-05	1871	17.5682	IL1RAP.SeqId_14048_7.txt	IL1RAP	Keep	NO	YES
SeqId_14048_7	rs56823006	Q9NPH3	#N/A	G	A	0.353287	0.111706	0.032919	0.000704858	1871	11.5026	IL1RAP.SeqId_14048_7.txt	IL1RAP	Keep	NO	NO
SeqId_14048_7	rs79371011	Q9NPH3	#N/A	T	C	0.0550508	-0.949007	0.0684394	1.09011e-41	1871	192.071	IL1RAP.SeqId_14048_7.txt	IL1RAP	Keep	NO	NO
SeqId_14048_7	rs2161058	Q9NPH3	#N/A	T	C	0.177178	0.158411	0.0426863	0.000212439	1871	13.7572	IL1RAP.SeqId_14048_7.txt	IL1RAP	Keep	NO	NO
SeqId_14054_17	rs8177630	Q13261	#N/A	G	C	0.0873864	-0.562634	0.0558327	2.71035e-23	1871	101.44	IL15RA.SeqId_14054_17.txt	IL15RA	Keep	NO	NO
SeqId_14054_17	rs7913599	Q13261	#N/A	T	C	0.323356	0.644586	0.0315648	7.82146e-84	1871	416.573	IL15RA.SeqId_14054_17.txt	IL15RA	Keep	NO	YES
SeqId_14054_17	rs2229135	Q13261	#N/A	T	C	0.111438	-0.471648	0.0507897	4.28898e-20	1871	86.143	IL15RA.SeqId_14054_17.txt	IL15RA	Keep	NO	YES
SeqId_14076_74	rs149497753	P01036	#N/A	A	G	0.0799038	-0.50446	0.0582231	9.65804e-18	1871	74.9891	CST4.SeqId_14076_74.txt	CST4	Keep	NO	NO
SeqId_14076_74	rs113325852	P01036	#N/A	A	G	0.0256547	-0.564115	0.0995468	1.68124e-08	1871	32.0787	CST4.SeqId_14076_74.txt	CST4	Keep	NO	NO
SeqId_14076_74	rs35957367	P01036	#N/A	C	T	0.378942	-0.390031	0.0329573	3.27048e-31	1871	139.904	CST4.SeqId_14076_74.txt	CST4	Keep	NO	YES
SeqId_14076_74	rs6076124	P01036	#N/A	G	A	0.169695	-0.177938	0.0416732	2.05423e-05	1871	18.2121	CST4.SeqId_14076_74.txt	CST4	Keep	NO	YES
SeqId_14079_14	rs114189317	Q13478	#N/A	A	G	0.0267237	-0.527762	0.099868	1.40718e-07	1871	27.8971	IL18R1.SeqId_14079_14.txt	IL18R1	Keep	NO	NO
SeqId_14079_14	rs6733346	Q13478	#N/A	T	C	0.10449	0.755376	0.0502139	2.30335e-48	1871	226.055	IL18R1.SeqId_14079_14.txt	IL18R1	Keep	NO	YES
SeqId_14079_14	rs4134504	Q13478	#N/A	T	C	0.129877	-0.516463	0.0470524	3.29795e-27	1871	120.351	IL18R1.SeqId_14079_14.txt	IL18R1	Keep	NO	YES
SeqId_14079_14	rs76918121	Q13478	#N/A	T	C	0.154997	0.221259	0.0436854	4.49011e-07	1871	25.6251	IL18R1.SeqId_14079_14.txt	IL18R1	Keep	NO	NO
SeqId_14088_38	rs6413498	P24592	missense	A	G	0.0267237	-0.730876	0.0991808	2.56521e-13	1871	54.246	IGFBP6.SeqId_14088_38.txt	IGFBP6	Keep	YES	NO
SeqId_14090_23	rs112730352	Q9H4E7	missense	A	G	0.288081	-0.309623	0.0354162	4.98155e-18	1871	76.3481	DEF6.SeqId_14090_23.txt	DEF6	Keep	NO	YES
SeqId_14090_23	rs7755718	Q9H4E7	#N/A	G	A	0.265633	-0.153792	0.0366654	2.86315e-05	1871	17.5748	DEF6.SeqId_14090_23.txt	DEF6	Keep	NO	YES
SeqId_14091_42	rs45510501	O75828	missense	C	T	0.0962052	-0.311776	0.0548131	1.48894e-08	1871	32.3186	CBR3.SeqId_14091_42.txt	CBR3	Keep	NO	NO
SeqId_14091_42	rs114470409	O75828	#N/A	G	C	0.0171032	0.88928	0.123398	8.28701e-13	1871	51.8796	CBR3.SeqId_14091_42.txt	CBR3	Keep	NO	NO
SeqId_14091_42	rs60409141	O75828	missense	T	G	0.479423	-0.709363	0.0284913	2.08807e-118	1871	619.224	CBR3.SeqId_14091_42.txt	CBR3	Keep	NO	YES
SeqId_14091_42	rs16993929	O75828	missense	T	C	0.143773	-0.622514	0.0441381	5.31748e-43	1871	198.704	CBR3.SeqId_14091_42.txt	CBR3	Keep	NO	NO
SeqId_14091_42	rs4290733	O75828	#N/A	T	G	0.0601283	0.732117	0.0668581	4.32124e-27	1871	119.781	CBR3.SeqId_14091_42.txt	CBR3	Keep	NO	YES
SeqId_14098_28	rs190684233	P49589	missense	G	A	0.0232496	-1.21655	0.104706	3.50771e-30	1871	134.85	CARS.SeqId_14098_28.txt	CARS	Keep	NO	NO
SeqId_14100_63	rs6700590	P02747	#N/A	C	G	0.14698	-0.556179	0.0438442	1.96822e-35	1871	160.746	C1QC.SeqId_14100_63.txt	C1QC	Keep	NO	NO
SeqId_14100_63	rs294188	P02747	#N/A	C	T	0.156066	-0.50507	0.0436207	5.42939e-30	1871	133.922	C1QC.SeqId_14100_63.txt	C1QC	Keep	NO	NO
SeqId_14100_63	rs294177	P02747	#N/A	C	T	0.282202	-0.382384	0.0351049	7.85105e-27	1871	118.522	C1QC.SeqId_14100_63.txt	C1QC	Keep	NO	YES
SeqId_14100_63	rs142905213	P02747	#N/A	G	A	0.0213789	0.977827	0.110441	1.92035e-18	1871	78.3067	C1QC.SeqId_14100_63.txt	C1QC	Keep	NO	NO
SeqId_14100_63	rs150510143	P02747	#N/A	G	A	0.0318012	-0.706271	0.0915674	1.98235e-14	1871	59.4287	C1QC.SeqId_14100_63.txt	C1QC	Keep	NO	NO
SeqId_14100_63	rs72877194	P02747	#N/A	G	A	0.22341	0.277593	0.0388377	1.26191e-12	1871	51.0323	C1QC.SeqId_14100_63.txt	C1QC	Keep	NO	NO
SeqId_14100_63	rs581452	P02747	#N/A	G	A	0.192945	0.159893	0.0407877	9.16942e-05	1871	15.351	C1QC.SeqId_14100_63.txt	C1QC	Keep	NO	NO
SeqId_14100_63	rs15940	P02747	#N/A	T	C	0.345003	-0.288195	0.0334142	1.34482e-17	1871	74.3098	C1QC.SeqId_14100_63.txt	C1QC	Keep	NO	YES
SeqId_14100_63	rs79253736	P02747	#N/A	T	C	0.0924639	0.220553	0.0551106	6.52597e-05	1871	15.9989	C1QC.SeqId_14100_63.txt	C1QC	Keep	NO	NO
SeqId_14101_2	rs10972159	P26992	#N/A	A	G	0.0593266	-0.822584	0.067036	2.40431e-33	1871	150.411	CNTFR.SeqId_14101_2.txt	CNTFR	Keep	NO	YES
SeqId_14101_2	rs77798131	P26992	#N/A	C	G	0.0980759	-0.377357	0.0530881	1.66696e-12	1871	50.4715	CNTFR.SeqId_14101_2.txt	CNTFR	Keep	NO	YES
SeqId_14107_1	rs8030396	P49914	#N/A	A	G	0.394709	-0.686881	0.0296828	2.20616e-104	1871	534.92	MTHFS.SeqId_14107_1.txt	MTHFS	Keep	NO	YES
SeqId_14107_1	rs62028020	P49914	#N/A	A	T	0.0817745	-0.854045	0.0572877	1.41484e-47	1871	222.011	MTHFS.SeqId_14107_1.txt	MTHFS	Keep	NO	YES
SeqId_14107_1	rs62028021	P49914	#N/A	A	G	0.0491716	0.61251	0.0744432	3.52875e-16	1871	67.6257	MTHFS.SeqId_14107_1.txt	MTHFS	Keep	NO	YES
SeqId_14107_1	rs12912711	P49914	missense	A	G	0.0692143	-0.340402	0.0630771	7.65645e-08	1871	29.0922	MTHFS.SeqId_14107_1.txt	MTHFS	Keep	NO	YES
SeqId_14107_1	rs77462993	P49914	#N/A	A	G	0.010155	-0.563059	0.163265	0.000575693	1871	11.8811	MTHFS.SeqId_14107_1.txt	MTHFS	Keep	NO	YES
SeqId_14107_1	rs140535229	P49914	#N/A	C	T	0.0173704	0.622737	0.12336	4.89501e-07	1871	25.4563	MTHFS.SeqId_14107_1.txt	MTHFS	Keep	NO	NO
SeqId_14107_1	rs79459215	P49914	#N/A	G	A	0.0368787	0.511638	0.0855716	2.68188e-09	1871	35.711	MTHFS.SeqId_14107_1.txt	MTHFS	Keep	NO	NO
SeqId_14107_1	rs111875738	P49914	#N/A	T	C	0.190807	0.313608	0.0409458	2.98481e-14	1871	58.5991	MTHFS.SeqId_14107_1.txt	MTHFS	Keep	NO	NO
SeqId_14107_1	rs28671106	P49914	#N/A	T	C	0.162747	0.262534	0.0442418	3.51358e-09	1871	35.1756	MTHFS.SeqId_14107_1.txt	MTHFS	Keep	NO	YES
SeqId_14116_129	rs78829304	P26447	#N/A	T	C	0.0705505	-0.583759	0.0627024	3.46596e-20	1871	86.5833	S100A4.SeqId_14116_129.txt	S100A4	Keep	NO	NO
SeqId_14121_24	rs115533223	Q9UBN6	missense	G	C	0.0382149	-0.761485	0.0832025	1.41858e-19	1871	83.673	TNFRSF10D.SeqId_14121_24.txt	TNFRSF10D	Keep	YES	NO
SeqId_14123_34	rs9415053	Q9H7M9	#N/A	C	G	0.298771	0.142327	0.0357235	7.03263e-05	1871	15.8563	C10orf54.SeqId_14123_34.txt	C10orf54	Keep	NO	YES
SeqId_14123_34	rs12415873	Q9H7M9	#N/A	T	C	0.0582576	0.442087	0.0712779	6.833e-10	1871	38.4274	C10orf54.SeqId_14123_34.txt	C10orf54	Keep	NO	YES
SeqId_14133_93	rs7561191	P27930	#N/A	A	T	0.467932	-0.602884	0.0293402	9.29526e-85	1871	421.771	IL1R2.SeqId_14133_93.txt	IL1R2	Keep	NO	YES
SeqId_14133_93	rs372976371	P27930	#N/A	A	G	0.0138963	-0.715833	0.13685	1.87729e-07	1871	27.3319	IL1R2.SeqId_14133_93.txt	IL1R2	Keep	NO	NO
SeqId_14133_93	rs2302589	P27930	#N/A	T	C	0.253608	0.627316	0.0350001	2.0428e-66	1871	320.9	IL1R2.SeqId_14133_93.txt	IL1R2	Keep	NO	YES
SeqId_14133_93	rs151307899	P27930	#N/A	T	C	0.0197755	-1.54508	0.113021	1.27372e-40	1871	186.689	IL1R2.SeqId_14133_93.txt	IL1R2	Keep	NO	NO
SeqId_14134_49	rs832731	Q86SJ2	#N/A	C	T	0.432122	0.179891	0.0326556	4.11522e-08	1871	30.3137	AMIGO2.SeqId_14134_49.txt	AMIGO2	Keep	NO	NO
SeqId_14134_49	rs78132511	Q86SJ2	#N/A	T	C	0.0328701	0.45915	0.0910236	4.99309e-07	1871	25.4177	AMIGO2.SeqId_14134_49.txt	AMIGO2	Keep	NO	NO
SeqId_14136_234	rs34513402	Q9NPY3	missense	C	T	0.0168359	1.58776	0.122699	9.59717e-37	1871	167.272	CD93.SeqId_14136_234.txt	CD93	Keep	YES	NO
SeqId_14151_4	rs1921	P05161	missense	A	G	0.402993	0.458332	0.0318837	1.60077e-44	1871	206.423	ISG15.SeqId_14151_4.txt	ISG15	Keep	NO	NO
SeqId_14151_4	rs4615788	P05161	#N/A	C	G	0.25334	-0.617763	0.0354477	3.81614e-63	1871	303.391	ISG15.SeqId_14151_4.txt	ISG15	Keep	NO	NO
SeqId_14151_4	rs189179306	P05161	#N/A	T	C	0.0494388	-0.42333	0.0754085	2.27554e-08	1871	31.4813	ISG15.SeqId_14151_4.txt	ISG15	Keep	NO	NO
SeqId_14156_33	rs6017442	P31946	#N/A	T	C	0.470069	-0.902109	0.0252827	1e-200	1871	1271.76	YWHAB.SeqId_14156_33.txt	YWHAB	Keep	NO	YES
SeqId_14208_3	rs115064057	Q96R05	#N/A	T	C	0.0136291	-1.40259	0.138121	1.2782e-23	1871	103.01	RBP7.SeqId_14208_3.txt	RBP7	Keep	NO	NO
SeqId_14208_3	rs3125086	Q96R05	#N/A	T	G	0.27953	0.279172	0.0356884	8.59074e-15	1871	61.1259	RBP7.SeqId_14208_3.txt	RBP7	Keep	NO	YES
SeqId_14208_3	rs3811458	Q96R05	#N/A	T	G	0.150187	-0.292127	0.0456377	1.94687e-10	1871	40.929	RBP7.SeqId_14208_3.txt	RBP7	Keep	NO	YES
SeqId_14208_3	rs35232720	Q96R05	#N/A	T	C	0.00881881	-0.818469	0.174491	2.9214e-06	1871	21.9783	RBP7.SeqId_14208_3.txt	RBP7	Keep	NO	YES
SeqId_14208_3	rs78737349	Q96R05	#N/A	T	A	0.0200428	-0.498432	0.115601	1.70471e-05	1871	18.5705	RBP7.SeqId_14208_3.txt	RBP7	Keep	NO	YES
SeqId_14271_23	rs9815710	Q9NRW1	#N/A	A	T	0.0561197	-0.541591	0.0684163	4.1642e-15	1871	62.5978	RAB6B.SeqId_14271_23.txt	RAB6B	Keep	NO	YES
SeqId_14271_23	rs7634038	Q9NRW1	#N/A	T	C	0.246927	-0.189999	0.0369908	3.09274e-07	1871	26.3543	RAB6B.SeqId_14271_23.txt	RAB6B	Keep	NO	NO
SeqId_14273_19	rs1051484	P48147	missense	C	T	0.355425	-0.549064	0.0314399	2.20227e-63	1871	304.663	PREP.SeqId_14273_19.txt	PREP	Keep	NO	YES
SeqId_14273_19	rs12192054	P48147	missense	C	A	0.103955	-0.254121	0.0540274	2.74404e-06	1871	22.0998	PREP.SeqId_14273_19.txt	PREP	Keep	NO	YES
SeqId_14273_19	rs880177	P48147	#N/A	G	A	0.481026	-0.193002	0.033042	6.10247e-09	1871	34.0821	PREP.SeqId_14273_19.txt	PREP	Keep	NO	YES
SeqId_14618_26	rs7807334	Q96AW1	#N/A	C	T	0.238375	-0.300157	0.0380738	5.36096e-15	1871	62.084	VOPP1.SeqId_14618_26.txt	VOPP1	Keep	NO	NO
SeqId_14684_17	rs2230082	P17655	missense	C	A	0.0750935	-0.979924	0.0583577	4.78104e-59	1871	281.659	CAPN2.SeqId_14684_17.txt	CAPN2	Keep	NO	NO
SeqId_14684_17	rs111319940	P17655	#N/A	C	T	0.173704	-0.579257	0.0411091	6.28452e-43	1871	198.336	CAPN2.SeqId_14684_17.txt	CAPN2	Keep	NO	NO
SeqId_14684_17	rs6704537	P17655	#N/A	C	T	0.148584	-0.350968	0.0451388	1.23409e-14	1871	60.3908	CAPN2.SeqId_14684_17.txt	CAPN2	Keep	NO	NO
SeqId_14708_59	rs7862602	P07360	#N/A	G	T	0.369856	0.52954	0.0314177	1.89443e-59	1871	283.782	C8G.SeqId_14708_59.txt	C8G	Keep	NO	YES
SeqId_14711_27	rs72930964	Q15828	missense	C	T	0.108498	0.42812	0.0521899	4.30695e-16	1871	67.2192	CST6.SeqId_14711_27.txt	CST6	Keep	YES	NO
SeqId_15299_102	rs76877681	Q14696	#N/A	A	G	0.106627	-0.373413	0.0518148	8.28218e-13	1871	51.8808	MESDC2.SeqId_15299_102.txt	MESDC2	Keep	NO	YES
SeqId_15299_102	rs79160160	Q14696	#N/A	T	C	0.0243185	-0.423396	0.104546	5.33449e-05	1871	16.3838	MESDC2.SeqId_15299_102.txt	MESDC2	Keep	NO	NO
SeqId_15300_66	rs738247	Q9H6E4	#N/A	G	A	0.223143	0.301968	0.0390576	1.72583e-14	1871	59.7099	CCDC134.SeqId_15300_66.txt	CCDC134	Keep	NO	YES
SeqId_15304_1	rs3754810	Q06141	#N/A	T	C	0.0555852	-0.582123	0.068856	5.57419e-17	1871	71.3972	REG3A.SeqId_15304_1.txt	REG3A	Keep	NO	YES
SeqId_15305_7	rs73399799	O76038	#N/A	G	A	0.0312667	-0.571861	0.0936313	1.22738e-09	1871	37.2627	SCGN.SeqId_15305_7.txt	SCGN	Keep	YES	NO
SeqId_15308_108	rs79259707	Q2TAL6	#N/A	A	C	0.0446285	-0.55871	0.0784207	1.48475e-12	1871	50.7046	VWC2.SeqId_15308_108.txt	VWC2	Keep	NO	YES
SeqId_15308_108	rs1974955	Q2TAL6	missense	C	A	0.415553	0.426725	0.0316871	1.60222e-39	1871	181.162	VWC2.SeqId_15308_108.txt	VWC2	Keep	NO	YES
SeqId_15308_108	rs17663710	Q2TAL6	missense	C	T	0.0702833	-0.746926	0.0618678	2.27269e-32	1871	145.6	VWC2.SeqId_15308_108.txt	VWC2	Keep	NO	YES
SeqId_15308_108	rs2189833	Q2TAL6	#N/A	G	A	0.216996	0.199968	0.0397497	5.35609e-07	1871	25.2807	VWC2.SeqId_15308_108.txt	VWC2	Keep	NO	YES
SeqId_15308_108	rs10263708	Q2TAL6	#N/A	G	T	0.262961	-0.158226	0.0369978	1.99311e-05	1871	18.27	VWC2.SeqId_15308_108.txt	VWC2	Keep	NO	YES
SeqId_15314_49	rs57063413	Q9Y696	#N/A	A	C	0.0390166	-0.492734	0.0835016	4.28257e-09	1871	34.7833	CLIC4.SeqId_15314_49.txt	CLIC4	Keep	NO	NO
SeqId_15314_49	rs78195946	Q9Y696	#N/A	A	G	0.0261892	-0.589721	0.10169	7.80532e-09	1871	33.5948	CLIC4.SeqId_15314_49.txt	CLIC4	Keep	NO	NO
SeqId_15314_49	rs12031273	Q9Y696	#N/A	C	G	0.0301978	0.655977	0.0931255	2.61528e-12	1871	49.565	CLIC4.SeqId_15314_49.txt	CLIC4	Keep	NO	NO
SeqId_15316_262	rs28557204	Q9NX01	#N/A	A	G	0.145644	1.32587	0.0343962	1e-200	1871	1484.28	TXNL4B.SeqId_15316_262.txt	TXNL4B	Keep	NO	NO
SeqId_15326_64	rs192745189	P32455	#N/A	A	T	0.0149653	-0.932602	0.126844	2.89879e-13	1871	53.9993	GBP1.SeqId_15326_64.txt	GBP1	Keep	NO	NO
SeqId_15326_64	rs7518894	P32455	#N/A	A	G	0.438803	0.183139	0.0319572	1.1631e-08	1871	32.8065	GBP1.SeqId_15326_64.txt	GBP1	Keep	NO	YES
SeqId_15333_11	rs34038517	Q99470	missense	G	C	0.0112239	-0.944451	0.150719	4.57857e-10	1871	39.2246	SDF2.SeqId_15333_11.txt	SDF2	Keep	YES	NO
SeqId_15343_337	rs5030074	P01042	#N/A	A	G	0.313201	0.220344	0.0349652	3.65964e-10	1871	39.6703	KNG1.SeqId_15343_337.txt	KNG1	Keep	NO	YES
SeqId_15343_337	rs5030095	P01042	#N/A	C	G	0.13923	-0.237152	0.0473284	5.93253e-07	1871	25.081	KNG1.SeqId_15343_337.txt	KNG1	Keep	NO	YES
SeqId_15363_32	rs3135506	Q6Q788	missense	C	G	0.0593266	1.27285	0.0631586	6.78533e-82	1871	405.719	APOA5.SeqId_15363_32.txt	APOA5	Keep	NO	YES
SeqId_15363_32	rs10750097	Q6Q788	#N/A	G	A	0.429717	0.32028	0.0322133	9.8651e-23	1871	98.7472	APOA5.SeqId_15363_32.txt	APOA5	Keep	NO	YES
SeqId_15364_101	rs5112	P02654	#N/A	C	G	0.464725	-0.163427	0.032645	6.07428e-07	1871	25.0351	APOC1.SeqId_15364_101.txt	APOC1	Keep	NO	YES
SeqId_15364_101	rs429358	P02654	missense	C	T	0.218867	0.175751	0.0397178	1.02002e-05	1871	19.5596	APOC1.SeqId_15364_101.txt	APOC1	Keep	NO	YES
SeqId_15364_101	rs12721054	P02654	#N/A	G	A	0.121325	-1.13643	0.0423583	2.10462e-134	1871	719.025	APOC1.SeqId_15364_101.txt	APOC1	Keep	NO	NO
SeqId_15367_38	rs6120155	Q8TDL5	#N/A	C	T	0.273918	0.258817	0.0357644	6.67994e-13	1871	52.3142	BPIFB1.SeqId_15367_38.txt	BPIFB1	Keep	NO	NO
SeqId_15367_38	rs184540405	Q8TDL5	#N/A	G	A	0.014698	0.7678	0.135616	1.73286e-08	1871	32.0192	BPIFB1.SeqId_15367_38.txt	BPIFB1	Keep	NO	NO
SeqId_15367_38	rs2424955	Q8TDL5	missense	T	A	0.453501	0.259043	0.0317978	6.77339e-16	1871	66.2957	BPIFB1.SeqId_15367_38.txt	BPIFB1	Keep	NO	YES
SeqId_15368_3	rs76370515	Q8N8U9	#N/A	G	A	0.0686799	-0.735888	0.0619844	2.15153e-31	1871	140.797	BMPER.SeqId_15368_3.txt	BMPER	Keep	NO	YES
SeqId_15368_3	rs10243058	Q8N8U9	#N/A	G	A	0.439337	0.306221	0.0320404	3.64714e-21	1871	91.2451	BMPER.SeqId_15368_3.txt	BMPER	Keep	NO	YES
SeqId_15368_3	rs1451020	Q8N8U9	#N/A	T	C	0.41395	0.155117	0.0332183	3.23232e-06	1871	21.7821	BMPER.SeqId_15368_3.txt	BMPER	Keep	NO	YES
SeqId_15370_5	rs115671497	Q9Y3E2	missense	A	C	0.0176376	-1.50876	0.120276	1.02717e-34	1871	157.187	BOLA1.SeqId_15370_5.txt	BOLA1	Keep	NO	NO
SeqId_15370_5	rs112327375	Q9Y3E2	missense	T	C	0.0104222	1.20821	0.159281	5.19325e-14	1871	57.4768	BOLA1.SeqId_15370_5.txt	BOLA1	Keep	NO	YES
SeqId_15370_5	rs141511794	Q9Y3E2	#N/A	T	C	0.0120257	-0.689024	0.146611	2.79609e-06	1871	22.0633	BOLA1.SeqId_15370_5.txt	BOLA1	Keep	NO	NO
SeqId_15375_49	rs1059502	P15086	missense	A	G	0.299038	0.391638	0.0342939	3.02142e-29	1871	130.278	CPB1.SeqId_15375_49.txt	CPB1	Keep	NO	YES
SeqId_15375_49	rs73010115	P15086	#N/A	T	C	0.200962	-0.323451	0.0389209	1.80917e-16	1871	68.9901	CPB1.SeqId_15375_49.txt	CPB1	Keep	NO	YES
SeqId_15376_134	rs28616647	P14091	#N/A	C	T	0.323089	0.246863	0.0342612	8.36371e-13	1871	51.8612	CTSE.SeqId_15376_134.txt	CTSE	Keep	NO	NO
SeqId_15376_134	rs142007706	P14091	#N/A	C	T	0.0181721	0.789469	0.118447	3.46839e-11	1871	44.377	CTSE.SeqId_15376_134.txt	CTSE	Keep	NO	NO
SeqId_15376_134	rs41302235	P14091	#N/A	G	A	0.365045	-0.261017	0.0326338	2.1895e-15	1871	63.9054	CTSE.SeqId_15376_134.txt	CTSE	Keep	NO	NO
SeqId_15384_15	rs116810451	Q9UEF7	#N/A	C	G	0.0130946	-0.994836	0.139847	1.60243e-12	1871	50.5513	KL.SeqId_15384_15.txt	KL	Keep	NO	NO
SeqId_15384_15	rs554634	Q9UEF7	#N/A	C	T	0.469535	0.208617	0.0323932	1.5138e-10	1871	41.4312	KL.SeqId_15384_15.txt	KL	Keep	NO	YES
SeqId_15384_15	rs3752472	Q9UEF7	missense	T	C	0.0114912	-0.954664	0.152588	4.86951e-10	1871	39.1017	KL.SeqId_15384_15.txt	KL	Keep	NO	NO
SeqId_15384_15	rs731089	Q9UEF7	#N/A	T	C	0.289952	0.191419	0.0356506	8.89089e-08	1871	28.7986	KL.SeqId_15384_15.txt	KL	Keep	NO	NO
SeqId_15385_116	rs57842733	P12104	missense	T	G	0.219669	-0.840539	0.0341441	3.90196e-116	1871	605.369	FABP2.SeqId_15385_116.txt	FABP2	Keep	NO	YES
SeqId_15387_44	rs730307	O60462	#N/A	A	G	0.478354	-0.162918	0.0317403	3.15028e-07	1871	26.3179	NRP2.SeqId_15387_44.txt	NRP2	Keep	NO	YES
SeqId_15387_44	rs849530	O60462	#N/A	A	C	0.37039	-0.148903	0.0331085	7.30082e-06	1871	20.2052	NRP2.SeqId_15387_44.txt	NRP2	Keep	NO	YES
SeqId_15387_44	rs142745184	O60462	missense	G	T	0.00988776	-0.868954	0.160287	6.68756e-08	1871	29.3584	NRP2.SeqId_15387_44.txt	NRP2	Keep	NO	NO
SeqId_15388_24	rs396991	P08637	#N/A	C	A	0.333779	0.971558	0.0253224	1e-200	1871	1470.49	FCGR3A.SeqId_15388_24.txt	FCGR3A	Keep	NO	YES
SeqId_15388_24	rs10917876	P08637	#N/A	C	T	0.367183	0.181495	0.0336392	7.7098e-08	1871	29.0786	FCGR3A.SeqId_15388_24.txt	FCGR3A	Keep	NO	YES
SeqId_15391_114	rs59615051	Q14393	#N/A	C	T	0.1876	0.314704	0.0409018	2.29002e-14	1871	59.1364	GAS6.SeqId_15391_114.txt	GAS6	Keep	NO	NO
SeqId_15391_114	rs12861645	Q14393	#N/A	T	G	0.211919	0.370825	0.0389799	5.46891e-21	1871	90.4049	GAS6.SeqId_15391_114.txt	GAS6	Keep	NO	YES
SeqId_15394_79	rs34447655	Q8IZJ1	missense	A	G	0.0946018	-0.766607	0.0525179	8.77321e-46	1871	212.846	UNC5B.SeqId_15394_79.txt	UNC5B	Keep	NO	NO
SeqId_15394_79	rs1124397	Q8IZJ1	#N/A	C	T	0.113576	0.260392	0.0521433	6.47202e-07	1871	24.9111	UNC5B.SeqId_15394_79.txt	UNC5B	Keep	NO	YES
SeqId_15394_79	rs7893534	Q8IZJ1	#N/A	G	A	0.460182	0.283957	0.032523	5.49023e-18	1871	76.1482	UNC5B.SeqId_15394_79.txt	UNC5B	Keep	NO	NO
SeqId_15394_79	rs2275577	Q8IZJ1	#N/A	G	T	0.502138	-0.114858	0.03201	0.000341568	1871	12.8614	UNC5B.SeqId_15394_79.txt	UNC5B	Keep	NO	YES
SeqId_15394_79	rs13376755	Q8IZJ1	missense	T	C	0.0916622	0.442366	0.0556316	3.15541e-15	1871	63.162	UNC5B.SeqId_15394_79.txt	UNC5B	Keep	NO	YES
SeqId_15395_15	rs72989280	P09488	#N/A	A	G	0.147247	-0.562755	0.0437788	2.66668e-36	1871	165.062	GSTM1.SeqId_15395_15.txt	GSTM1	Keep	NO	NO
SeqId_15395_15	rs3861917	P09488	#N/A	A	T	0.143773	-0.298228	0.0466379	2.02918e-10	1871	40.8465	GSTM1.SeqId_15395_15.txt	GSTM1	Keep	NO	NO
SeqId_15395_15	rs112697537	P09488	#N/A	A	G	0.0732229	0.242694	0.0612623	7.72595e-05	1871	15.6771	GSTM1.SeqId_15395_15.txt	GSTM1	Keep	NO	YES
SeqId_15395_15	rs11807	P09488	#N/A	C	T	0.113576	0.350971	0.0501816	3.70569e-12	1871	48.864	GSTM1.SeqId_15395_15.txt	GSTM1	Keep	NO	YES
SeqId_15395_15	rs11101988	P09488	#N/A	C	A	0.0505077	0.359142	0.0728199	8.86326e-07	1871	24.2978	GSTM1.SeqId_15395_15.txt	GSTM1	Keep	NO	NO
SeqId_15395_15	rs35553604	P09488	#N/A	G	C	0.222341	0.599502	0.0359072	1.93917e-58	1871	278.454	GSTM1.SeqId_15395_15.txt	GSTM1	Keep	NO	YES
SeqId_15395_15	rs79049345	P09488	#N/A	G	A	0.0117584	-0.629462	0.15176	3.50828e-05	1871	17.1854	GSTM1.SeqId_15395_15.txt	GSTM1	Keep	NO	NO
SeqId_15395_15	rs113936771	P09488	#N/A	G	A	0.0173704	0.498538	0.125634	7.51593e-05	1871	15.7296	GSTM1.SeqId_15395_15.txt	GSTM1	Keep	NO	YES
SeqId_15414_316	rs192014970	P00338	#N/A	T	C	0.0138963	-1.35946	0.136985	1.17479e-22	1871	98.3835	LDHA.SeqId_15414_316.txt	LDHA	Keep	NO	NO
SeqId_15426_5	rs34712643	Q99519	missense	G	C	0.0804383	-0.837369	0.05782	3.95453e-45	1871	209.514	NEU1.SeqId_15426_5.txt	NEU1	Keep	YES	NO
SeqId_15427_35	rs28575022	P58215	#N/A	T	C	0.206574	0.244968	0.0403458	1.52889e-09	1871	36.8263	LOXL3.SeqId_15427_35.txt	LOXL3	Keep	YES	NO
SeqId_15435_4	rs1049564	P00491	missense	A	G	0.253875	-0.62622	0.0344333	3.52893e-68	1871	330.394	PNP.SeqId_15435_4.txt	PNP	Keep	NO	YES
SeqId_15435_4	rs138702206	P00491	missense	A	G	0.0141635	-1.62691	0.134073	1.13384e-32	1871	147.089	PNP.SeqId_15435_4.txt	PNP	Keep	NO	NO
SeqId_15435_4	rs112601976	P00491	#N/A	C	G	0.0237841	0.689144	0.106092	1.05659e-10	1871	42.1493	PNP.SeqId_15435_4.txt	PNP	Keep	NO	NO
SeqId_15435_4	rs1760929	P00491	#N/A	C	T	0.261358	-0.143003	0.0369205	0.000111084	1871	14.9862	PNP.SeqId_15435_4.txt	PNP	Keep	NO	YES
SeqId_15435_4	rs1713421	P00491	#N/A	G	T	0.32977	-0.131121	0.0342208	0.000131505	1871	14.6656	PNP.SeqId_15435_4.txt	PNP	Keep	NO	YES
SeqId_15435_4	rs149015347	P00491	#N/A	T	C	0.0144308	0.819478	0.136689	2.43314e-09	1871	35.904	PNP.SeqId_15435_4.txt	PNP	Keep	NO	NO
SeqId_15435_4	rs112512050	P00491	#N/A	T	C	0.045163	0.386801	0.0775832	6.747e-07	1871	24.8299	PNP.SeqId_15435_4.txt	PNP	Keep	NO	NO
SeqId_15441_6	rs153481	P17900	#N/A	A	T	0.504543	-0.417822	0.0314442	1.44488e-38	1871	176.375	GM2A.SeqId_15441_6.txt	GM2A	Keep	NO	YES
SeqId_15441_6	rs153447	P17900	#N/A	A	T	0.376537	-0.401426	0.0317253	2.87066e-35	1871	159.932	GM2A.SeqId_15441_6.txt	GM2A	Keep	NO	YES
SeqId_15441_6	rs183825211	P17900	#N/A	A	G	0.0205772	0.661308	0.113734	7.13556e-09	1871	33.7724	GM2A.SeqId_15441_6.txt	GM2A	Keep	NO	NO
SeqId_15441_6	rs80037746	P17900	#N/A	C	G	0.0619989	0.590179	0.0670599	3.02719e-18	1871	77.3708	GM2A.SeqId_15441_6.txt	GM2A	Keep	NO	YES
SeqId_15441_6	rs3756627	P17900	missense	T	C	0.0221807	-0.760443	0.109414	5.0225e-12	1871	48.2529	GM2A.SeqId_15441_6.txt	GM2A	Keep	NO	YES
SeqId_15447_45	rs10152499	Q00796	#N/A	C	T	0.464458	-0.371417	0.0315947	7.81237e-31	1871	138.048	SORD.SeqId_15447_45.txt	SORD	Keep	NO	NO
SeqId_15447_45	rs56060952	Q00796	#N/A	C	T	0.0149653	0.434679	0.135212	0.0013276	1871	10.3239	SORD.SeqId_15447_45.txt	SORD	Keep	NO	YES
SeqId_15449_33	rs111873972	Q96H15	missense	A	T	0.0585249	-0.647245	0.0667556	1.01119e-21	1871	93.9069	TIMD4.SeqId_15449_33.txt	TIMD4	Keep	YES	NO
SeqId_15449_33	rs6882076	Q96H15	#N/A	C	T	0.353554	-0.198921	0.0336157	3.87879e-09	1871	34.9794	TIMD4.SeqId_15449_33.txt	TIMD4	Keep	YES	NO
SeqId_15452_5	rs7761762	P21589	#N/A	A	C	0.492517	-0.104908	0.033046	0.0015248	1871	10.0673	NT5E.SeqId_15452_5.txt	NT5E	Keep	NO	YES
SeqId_15452_5	rs7763372	P21589	#N/A	G	A	0.104757	0.456865	0.0533296	2.18825e-17	1871	73.3119	NT5E.SeqId_15452_5.txt	NT5E	Keep	NO	NO
SeqId_15452_5	rs632350	P21589	#N/A	T	C	0.178247	-0.423327	0.0411086	3.1587e-24	1871	105.931	NT5E.SeqId_15452_5.txt	NT5E	Keep	NO	YES
SeqId_15452_5	rs11753050	P21589	#N/A	T	G	0.138161	0.232338	0.0475485	1.1149e-06	1871	23.8508	NT5E.SeqId_15452_5.txt	NT5E	Keep	NO	YES
SeqId_15462_28	rs4319929	P01732	#N/A	G	A	0.0774987	-0.462007	0.0609204	5.25688e-14	1871	57.4523	CD8A.SeqId_15462_28.txt	CD8A	Keep	NO	YES
SeqId_15462_28	rs3020726	P01732	#N/A	G	A	0.0788348	0.378827	0.0617801	1.05713e-09	1871	37.5595	CD8A.SeqId_15462_28.txt	CD8A	Keep	NO	YES
SeqId_15468_14	rs12120616	Q03591	#N/A	C	T	0.335115	0.53744	0.0317382	5.95307e-60	1871	286.438	CFHR1.SeqId_15468_14.txt	CFHR1	Keep	NO	YES
SeqId_15468_14	rs142532716	Q03591	missense	C	T	0.0171032	-0.742117	0.123917	2.52896e-09	1871	35.8277	CFHR1.SeqId_15468_14.txt	CFHR1	Keep	NO	NO
SeqId_15468_14	rs7542235	Q03591	#N/A	G	A	0.35302	-0.737658	0.0282194	1.23589e-128	1871	682.575	CFHR1.SeqId_15468_14.txt	CFHR1	Keep	NO	YES
SeqId_15468_14	rs35331736	Q03591	missense	G	A	0.0467664	-0.436602	0.0772268	1.81468e-08	1871	31.9279	CFHR1.SeqId_15468_14.txt	CFHR1	Keep	NO	NO
SeqId_15468_14	rs192415443	Q03591	#N/A	T	G	0.0211117	-0.953509	0.112747	5.44584e-17	1871	71.4455	CFHR1.SeqId_15468_14.txt	CFHR1	Keep	NO	NO
SeqId_15468_14	rs147174011	Q03591	#N/A	T	C	0.0342063	-0.45664	0.090903	5.56094e-07	1871	25.2073	CFHR1.SeqId_15468_14.txt	CFHR1	Keep	NO	NO
SeqId_15470_11	rs13154639	P07686	#N/A	G	A	0.330572	0.326908	0.0341747	3.37405e-21	1871	91.4065	HEXB.SeqId_15470_11.txt	HEXB	Keep	NO	YES
SeqId_15470_11	rs6888163	P07686	#N/A	G	A	0.461251	-0.20609	0.0321087	1.73977e-10	1871	41.1532	HEXB.SeqId_15470_11.txt	HEXB	Keep	NO	YES
SeqId_15471_29	rs4751995	P54317	missense	A	G	0.373864	-0.835445	0.0279493	8.56213e-161	1871	892.543	PNLIPRP2.SeqId_15471_29.txt	PNLIPRP2	Keep	NO	YES
SeqId_15472_16	rs9478983	Q86VZ4	#N/A	A	G	0.351149	0.484396	0.0320738	1.03315e-48	1871	227.843	LRP11.SeqId_15472_16.txt	LRP11	Keep	NO	NO
SeqId_15472_16	rs868375	Q86VZ4	#N/A	A	T	0.295297	0.228663	0.0350141	8.41908e-11	1871	42.6031	LRP11.SeqId_15472_16.txt	LRP11	Keep	NO	YES
SeqId_15472_16	rs78471572	Q86VZ4	#N/A	C	T	0.139498	0.266131	0.0472217	2.00803e-08	1871	31.728	LRP11.SeqId_15472_16.txt	LRP11	Keep	NO	NO
SeqId_15472_16	rs74548183	Q86VZ4	#N/A	C	A	0.0467664	-0.329443	0.0779904	2.51376e-05	1871	17.8244	LRP11.SeqId_15472_16.txt	LRP11	Keep	NO	NO
SeqId_15472_16	rs59026959	Q86VZ4	missense	G	T	0.133351	0.620964	0.0450915	3.6181e-41	1871	189.443	LRP11.SeqId_15472_16.txt	LRP11	Keep	NO	NO
SeqId_15472_16	rs182926120	Q86VZ4	#N/A	G	A	0.0184393	-0.778319	0.119433	9.2118e-11	1871	42.4231	LRP11.SeqId_15472_16.txt	LRP11	Keep	NO	NO
SeqId_15472_16	rs9766214	Q86VZ4	missense	T	C	0.191609	-0.928082	0.035584	3.80358e-128	1871	679.514	LRP11.SeqId_15472_16.txt	LRP11	Keep	NO	YES
SeqId_15472_16	rs192815318	Q86VZ4	#N/A	T	C	0.0221807	-0.697073	0.111043	4.26609e-10	1871	39.3649	LRP11.SeqId_15472_16.txt	LRP11	Keep	NO	NO
SeqId_15475_4	rs2903809	P55058	#N/A	A	C	0.318279	0.466809	0.0339021	3.70409e-41	1871	189.392	PLTP.SeqId_15475_4.txt	PLTP	Keep	NO	YES
SeqId_15475_4	rs6073958	P55058	#N/A	C	T	0.287814	-0.66672	0.0335334	5.97391e-80	1871	394.882	PLTP.SeqId_15475_4.txt	PLTP	Keep	NO	YES
SeqId_15475_4	rs3918251	P55058	#N/A	G	A	0.467932	-0.236815	0.032196	2.8343e-13	1871	54.0443	PLTP.SeqId_15475_4.txt	PLTP	Keep	NO	YES
SeqId_15476_6	rs368963	Q6UW15	#N/A	A	T	0.191342	-0.468256	0.0399823	1.26916e-30	1871	137.015	REG3G.SeqId_15476_6.txt	REG3G	Keep	NO	YES
SeqId_15476_6	rs423313	Q6UW15	#N/A	A	C	0.0911277	0.291742	0.0566478	2.87773e-07	1871	26.4952	REG3G.SeqId_15476_6.txt	REG3G	Keep	NO	YES
SeqId_15476_6	rs77167115	Q6UW15	missense	C	G	0.111705	1.14143	0.0443703	3.42806e-125	1871	661.073	REG3G.SeqId_15476_6.txt	REG3G	Keep	NO	NO
SeqId_15476_6	rs17016202	Q6UW15	#N/A	C	A	0.0342063	0.478135	0.0893352	9.76211e-08	1871	28.6148	REG3G.SeqId_15476_6.txt	REG3G	Keep	NO	NO
SeqId_15476_6	rs10520228	Q6UW15	#N/A	G	A	0.147515	-0.626049	0.0440144	1.13792e-43	1871	202.098	REG3G.SeqId_15476_6.txt	REG3G	Keep	NO	YES
SeqId_15476_6	rs2196331	Q6UW15	#N/A	G	T	0.370657	0.317295	0.0330599	2.51614e-21	1871	92.0151	REG3G.SeqId_15476_6.txt	REG3G	Keep	NO	YES
SeqId_15476_6	rs114134354	Q6UW15	#N/A	G	A	0.02031	-0.605188	0.116192	2.11334e-07	1871	27.0996	REG3G.SeqId_15476_6.txt	REG3G	Keep	NO	NO
SeqId_15476_6	rs62156829	Q6UW15	#N/A	T	C	0.194816	0.287287	0.041365	5.19874e-12	1871	48.1838	REG3G.SeqId_15476_6.txt	REG3G	Keep	NO	YES
SeqId_15480_2	rs35229014	O95498	#N/A	A	G	0.120524	0.727308	0.0459991	6.0005e-53	1871	249.732	VNN2.SeqId_15480_2.txt	VNN2	Keep	NO	YES
SeqId_15480_2	rs146317115	O95498	#N/A	A	G	0.0422234	-0.873601	0.0788688	1.15781e-27	1871	122.561	VNN2.SeqId_15480_2.txt	VNN2	Keep	NO	NO
SeqId_15480_2	rs2300078	O95498	#N/A	A	G	0.100748	0.535155	0.0530076	2.26316e-23	1871	101.817	VNN2.SeqId_15480_2.txt	VNN2	Keep	NO	YES
SeqId_15480_2	rs2294759	O95498	missense	G	A	0.183592	-0.319504	0.041549	2.36606e-14	1871	59.07	VNN2.SeqId_15480_2.txt	VNN2	Keep	NO	YES
SeqId_15480_2	rs45599135	O95498	#N/A	G	T	0.124265	0.24496	0.0487008	5.37754e-07	1871	25.2728	VNN2.SeqId_15480_2.txt	VNN2	Keep	NO	NO
SeqId_15480_2	rs11154695	O95498	#N/A	T	C	0.352485	0.193546	0.0340004	1.45086e-08	1871	32.3695	VNN2.SeqId_15480_2.txt	VNN2	Keep	NO	YES
SeqId_15481_45	rs75971764	P49913	#N/A	A	G	0.0686799	0.551022	0.0635522	9.17082e-18	1871	75.0952	CAMP.SeqId_15481_45.txt	CAMP	Keep	NO	NO
SeqId_15483_377	rs4503294	O00468	#N/A	T	C	0.24372	0.170671	0.0382479	8.59428e-06	1871	19.8902	AGRN.SeqId_15483_377.txt	AGRN	Keep	NO	NO
SeqId_15486_126	rs35092045	P19801	#N/A	C	T	0.252806	0.820482	0.0330453	7.51964e-118	1871	615.821	AOC1.SeqId_15486_126.txt	AOC1	Keep	NO	YES
SeqId_15486_126	rs2071515	P19801	missense	C	G	0.480759	0.411282	0.0315953	3.82236e-37	1871	169.266	AOC1.SeqId_15486_126.txt	AOC1	Keep	NO	NO
SeqId_15486_126	rs10231216	P19801	#N/A	C	T	0.403528	-0.197832	0.0334264	3.8572e-09	1871	34.9904	AOC1.SeqId_15486_126.txt	AOC1	Keep	NO	YES
SeqId_15486_126	rs7794796	P19801	#N/A	C	T	0.341796	0.186145	0.0342789	6.36055e-08	1871	29.4567	AOC1.SeqId_15486_126.txt	AOC1	Keep	NO	YES
SeqId_15486_126	rs75927951	P19801	#N/A	G	A	0.0285943	0.773818	0.0968839	2.3926e-15	1871	63.725	AOC1.SeqId_15486_126.txt	AOC1	Keep	NO	NO
SeqId_15486_126	rs115797601	P19801	#N/A	T	C	0.0382149	1.30451	0.0795135	1.28955e-56	1871	268.874	AOC1.SeqId_15486_126.txt	AOC1	Keep	NO	NO
SeqId_15486_126	rs1049742	P19801	missense	T	C	0.095938	-0.23471	0.0554148	2.39111e-05	1871	17.9204	AOC1.SeqId_15486_126.txt	AOC1	Keep	NO	YES
SeqId_15491_20	rs75789995	Q9HCU0	missense	C	T	0.0283271	-0.37783	0.0966713	9.6222e-05	1871	15.2593	CD248.SeqId_15491_20.txt	CD248	Keep	NO	NO
SeqId_15491_20	rs199630152	Q9HCU0	missense	T	C	0.0160342	-1.89992	0.123549	2.43265e-50	1871	236.226	CD248.SeqId_15491_20.txt	CD248	Keep	NO	NO
SeqId_15492_1	rs72866823	Q9NZV1	#N/A	A	T	0.115714	0.248809	0.0504852	9.02454e-07	1871	24.2627	CRIM1.SeqId_15492_1.txt	CRIM1	Keep	YES	NO
SeqId_15495_9	rs76848014	P41439	#N/A	A	G	0.175842	0.750199	0.0390631	3.65531e-75	1871	368.43	FOLR3.SeqId_15495_9.txt	FOLR3	Keep	NO	YES
SeqId_15495_9	rs77416959	P41439	#N/A	A	G	0.010155	0.891718	0.16248	4.61525e-08	1871	30.0878	FOLR3.SeqId_15495_9.txt	FOLR3	Keep	NO	NO
SeqId_15495_9	rs144154583	P41439	#N/A	A	C	0.0376804	0.411771	0.0844175	1.16372e-06	1871	23.7674	FOLR3.SeqId_15495_9.txt	FOLR3	Keep	NO	NO
SeqId_15495_9	rs77313897	P41439	#N/A	C	G	0.0224479	1.05772	0.107453	2.52424e-22	1871	96.7921	FOLR3.SeqId_15495_9.txt	FOLR3	Keep	NO	YES
SeqId_15495_9	rs433837	P41439	#N/A	C	G	0.367183	-0.147121	0.0333814	1.10616e-05	1871	19.4033	FOLR3.SeqId_15495_9.txt	FOLR3	Keep	NO	NO
SeqId_15495_9	rs139255655	P41439	#N/A	T	G	0.0125601	1.03691	0.145671	1.55288e-12	1871	50.6141	FOLR3.SeqId_15495_9.txt	FOLR3	Keep	NO	NO
SeqId_15499_11	rs7265421	O75882	#N/A	A	G	0.12186	0.614361	0.047977	4.7795e-36	1871	163.801	ATRN.SeqId_15499_11.txt	ATRN	Keep	NO	NO
SeqId_15499_11	rs115549166	O75882	missense	A	G	0.0208445	0.98208	0.111786	3.45268e-18	1871	77.1	ATRN.SeqId_15499_11.txt	ATRN	Keep	NO	NO
SeqId_15499_11	rs140253651	O75882	#N/A	C	T	0.0163014	-0.55649	0.125232	9.36213e-06	1871	19.7251	ATRN.SeqId_15499_11.txt	ATRN	Keep	NO	NO
SeqId_15499_11	rs151511	O75882	#N/A	G	A	0.482897	0.19995	0.032624	1.07634e-09	1871	37.5235	ATRN.SeqId_15499_11.txt	ATRN	Keep	NO	NO
SeqId_15499_11	rs73893047	O75882	#N/A	G	C	0.030465	-0.574538	0.094767	1.61602e-09	1871	36.7163	ATRN.SeqId_15499_11.txt	ATRN	Keep	NO	NO
SeqId_15499_11	rs709016	O75882	#N/A	T	C	0.180652	-0.513025	0.0405371	2.78748e-35	1871	159.995	ATRN.SeqId_15499_11.txt	ATRN	Keep	NO	YES
SeqId_15499_11	rs199629108	O75882	#N/A	T	C	0.125067	-0.236056	0.0476053	7.7427e-07	1871	24.5615	ATRN.SeqId_15499_11.txt	ATRN	Keep	NO	YES
SeqId_15503_15	rs142566914	O00292	#N/A	A	G	0.0160342	0.558552	0.130494	1.96102e-05	1871	18.3013	LEFTY2.SeqId_15503_15.txt	LEFTY2	Keep	NO	NO
SeqId_15503_15	rs114988030	O00292	#N/A	G	A	0.0464992	0.475559	0.076353	5.80533e-10	1871	38.7518	LEFTY2.SeqId_15503_15.txt	LEFTY2	Keep	NO	NO
SeqId_15503_15	rs168617	O00292	#N/A	T	C	0.241849	0.274872	0.037418	3.03587e-13	1871	53.9058	LEFTY2.SeqId_15503_15.txt	LEFTY2	Keep	NO	YES
SeqId_15503_20	rs10915894	O00292	#N/A	A	C	0.0986104	-0.284601	0.0541003	1.60059e-07	1871	27.6445	LEFTY2.SeqId_15503_20.txt	LEFTY2	Keep	NO	NO
SeqId_15503_20	rs10047091	O00292	#N/A	C	T	0.386157	0.419612	0.0323589	6.9397e-37	1871	167.975	LEFTY2.SeqId_15503_20.txt	LEFTY2	Keep	NO	YES
SeqId_15503_20	rs360057	O00292	missense	G	T	0.185462	-0.746892	0.0390123	9.55147e-75	1871	366.141	LEFTY2.SeqId_15503_20.txt	LEFTY2	Keep	NO	YES
SeqId_15503_20	rs111578161	O00292	missense	G	A	0.15179	-0.198206	0.0462882	1.94618e-05	1871	18.3159	LEFTY2.SeqId_15503_20.txt	LEFTY2	Keep	NO	YES
SeqId_15503_20	rs530228362	O00292	#N/A	T	C	0.00828434	1.49424	0.177659	7.97496e-17	1871	70.6646	LEFTY2.SeqId_15503_20.txt	LEFTY2	Keep	NO	NO
SeqId_15503_20	rs146485828	O00292	missense	T	C	0.0456975	-0.631789	0.0768062	3.59009e-16	1871	67.5907	LEFTY2.SeqId_15503_20.txt	LEFTY2	Keep	NO	NO
SeqId_15509_2	rs7216927	P54802	#N/A	A	T	0.250134	-0.293949	0.0368892	2.76866e-15	1871	63.428	NAGLU.SeqId_15509_2.txt	NAGLU	Keep	NO	NO
SeqId_15509_2	rs74875201	P54802	#N/A	A	G	0.080171	-0.389413	0.059266	6.47902e-11	1871	43.1266	NAGLU.SeqId_15509_2.txt	NAGLU	Keep	NO	NO
SeqId_15509_2	rs86312	P54802	#N/A	C	G	0.32496	0.93923	0.0266771	1e-200	1871	1238.23	NAGLU.SeqId_15509_2.txt	NAGLU	Keep	NO	YES
SeqId_15509_2	rs116355933	P54802	missense	C	T	0.0724212	0.473063	0.060084	5.80203e-15	1871	61.9235	NAGLU.SeqId_15509_2.txt	NAGLU	Keep	NO	NO
SeqId_15511_37	rs112765159	O95502	#N/A	T	C	0.0328701	1.3622	0.085243	5.58491e-54	1871	255.094	NPTXR.SeqId_15511_37.txt	NPTXR	Keep	NO	YES
SeqId_15514_26	rs9823473	P06276	#N/A	A	G	0.0956708	0.413194	0.0538805	2.77549e-14	1871	58.7463	BCHE.SeqId_15514_26.txt	BCHE	Keep	NO	YES
SeqId_15514_26	rs697357	P06276	#N/A	A	G	0.221807	0.235739	0.0388827	1.61438e-09	1871	36.7186	BCHE.SeqId_15514_26.txt	BCHE	Keep	NO	YES
SeqId_15514_26	rs149309252	P06276	#N/A	T	G	0.0692143	0.223875	0.0641439	0.000493847	1871	12.1685	BCHE.SeqId_15514_26.txt	BCHE	Keep	NO	NO
SeqId_15515_2	rs79669707	P0DJI8	#N/A	A	G	0.036077	0.499032	0.0851469	5.43117e-09	1871	34.3127	SAA1.SeqId_15515_2.txt	SAA1	Keep	NO	YES
SeqId_15515_2	rs7942753	P0DJI8	#N/A	G	A	0.467932	0.36213	0.0324273	4.45727e-28	1871	124.578	SAA1.SeqId_15515_2.txt	SAA1	Keep	NO	NO
SeqId_15515_2	rs10430893	P0DJI8	#N/A	T	C	0.200962	-0.725729	0.0371928	2.52133e-77	1871	380.335	SAA1.SeqId_15515_2.txt	SAA1	Keep	NO	YES
SeqId_15516_12	rs2460827	P35542	missense	C	T	0.25628	1.17592	0.0250836	1e-200	1871	2195.39	SAA4.SeqId_15516_12.txt	SAA4	Keep	NO	YES
SeqId_15516_12	rs4757628	P35542	#N/A	C	T	0.40326	-0.633944	0.0295846	2.89837e-91	1871	458.676	SAA4.SeqId_15516_12.txt	SAA4	Keep	NO	YES
SeqId_15516_12	rs79121278	P35542	#N/A	T	C	0.109033	-0.399192	0.051052	8.80347e-15	1871	61.0764	SAA4.SeqId_15516_12.txt	SAA4	Keep	NO	NO
SeqId_15516_12	rs10430893	P35542	#N/A	T	C	0.200962	0.143166	0.0406711	0.000441734	1871	12.3778	SAA4.SeqId_15516_12.txt	SAA4	Keep	NO	YES
SeqId_15521_4	rs78126506	O94985	#N/A	C	T	0.0163014	-0.72947	0.12899	1.79659e-08	1871	31.9476	CLSTN1.SeqId_15521_4.txt	CLSTN1	Keep	NO	NO
SeqId_15522_2	rs78958527	Q9H4G4	#N/A	A	G	0.0521112	0.383659	0.0729987	1.64334e-07	1871	27.5928	GLIPR2.SeqId_15522_2.txt	GLIPR2	Keep	NO	NO
SeqId_15522_2	rs10814339	Q9H4G4	#N/A	C	A	0.168092	-0.325595	0.0432769	8.23629e-14	1871	56.543	GLIPR2.SeqId_15522_2.txt	GLIPR2	Keep	NO	YES
SeqId_15523_9	rs6478004	P13716	#N/A	A	G	0.319348	0.137398	0.0352381	9.99488e-05	1871	15.187	ALAD.SeqId_15523_9.txt	ALAD	Keep	NO	YES
SeqId_15523_9	rs1800435	P13716	missense	G	C	0.0125601	-0.968835	0.142764	1.53972e-11	1871	46.0042	ALAD.SeqId_15523_9.txt	ALAD	Keep	NO	YES
SeqId_15523_9	rs1805312	P13716	#N/A	G	C	0.02031	-0.559404	0.114732	1.17562e-06	1871	23.7475	ALAD.SeqId_15523_9.txt	ALAD	Keep	NO	YES
SeqId_15523_9	rs73655861	P13716	#N/A	G	C	0.019241	0.535631	0.113038	2.31536e-06	1871	22.4294	ALAD.SeqId_15523_9.txt	ALAD	Keep	NO	NO
SeqId_15523_9	rs80163663	P13716	#N/A	T	G	0.250401	0.20181	0.0372191	6.65085e-08	1871	29.369	ALAD.SeqId_15523_9.txt	ALAD	Keep	NO	YES
SeqId_15524_30	rs370257369	P15259	#N/A	T	C	0.0625334	-0.387916	0.0672845	9.51494e-09	1871	33.2033	PGAM2.SeqId_15524_30.txt	PGAM2	Keep	YES	NO
SeqId_15525_294	rs1789892	P00326	missense	A	G	0.146179	-0.513113	0.0443856	6.62794e-30	1871	133.499	ADH1C.SeqId_15525_294.txt	ADH1C	Keep	NO	YES
SeqId_15525_294	rs1587264	P00326	#N/A	G	A	0.284874	-0.274063	0.0361685	5.51369e-14	1871	57.3555	ADH1C.SeqId_15525_294.txt	ADH1C	Keep	NO	YES
SeqId_15526_33	rs6120757	P48637	#N/A	C	T	0.404596	-0.525379	0.0309578	3.43643e-60	1871	287.701	GSS.SeqId_15526_33.txt	GSS	Keep	NO	YES
SeqId_15526_33	rs8122691	P48637	#N/A	C	T	0.201229	-0.365212	0.0403382	3.3798e-19	1871	81.8828	GSS.SeqId_15526_33.txt	GSS	Keep	NO	NO
SeqId_15530_33	rs314322	P54760	#N/A	G	A	0.39364	0.180912	0.0327644	3.82975e-08	1871	30.4555	EPHB4.SeqId_15530_33.txt	EPHB4	Keep	NO	YES
SeqId_15530_33	rs4727495	P54760	#N/A	G	A	0.467397	-0.142407	0.0316858	7.40613e-06	1871	20.1776	EPHB4.SeqId_15530_33.txt	EPHB4	Keep	NO	NO
SeqId_15533_97	rs2410374	P21757	#N/A	A	G	0.0376804	-0.460547	0.0842826	5.26981e-08	1871	29.8269	MSR1.SeqId_15533_97.txt	MSR1	Keep	NO	NO
SeqId_15533_97	rs73665257	P21757	#N/A	G	C	0.156868	-0.393079	0.0436276	4.96332e-19	1871	81.091	MSR1.SeqId_15533_97.txt	MSR1	Keep	NO	YES
SeqId_15533_97	rs35119193	P21757	#N/A	G	A	0.0291288	-0.457237	0.0980655	3.34398e-06	1871	21.7163	MSR1.SeqId_15533_97.txt	MSR1	Keep	NO	NO
SeqId_15534_26	rs73373446	P40926	#N/A	C	G	0.290219	-0.2405	0.0352162	1.1504e-11	1871	46.5887	MDH2.SeqId_15534_26.txt	MDH2	Keep	NO	NO
SeqId_15534_26	rs140080804	P40926	#N/A	G	C	0.0630679	0.41225	0.0660509	5.35253e-10	1871	38.9134	MDH2.SeqId_15534_26.txt	MDH2	Keep	NO	NO
SeqId_15542_19	rs74831743	P12532	#N/A	C	G	0.29209	-0.384668	0.0343191	2.88453e-28	1871	125.498	CKMT1A.SeqId_15542_19.txt	CKMT1A	Keep	YES	NO
SeqId_15544_25	rs2691248	Q9P0G3	#N/A	C	A	0.157402	-0.232114	0.0455086	3.73181e-07	1871	25.9867	KLK14.SeqId_15544_25.txt	KLK14	Keep	NO	YES
SeqId_15544_25	rs2569491	Q9P0G3	missense	G	A	0.322555	-0.215771	0.0346613	5.92515e-10	1871	38.7108	KLK14.SeqId_15544_25.txt	KLK14	Keep	NO	YES
SeqId_15544_25	rs61998181	Q9P0G3	missense	T	C	0.0152325	1.40479	0.125679	4.00355e-28	1871	124.805	KLK14.SeqId_15544_25.txt	KLK14	Keep	NO	NO
SeqId_15544_25	rs7259451	Q9P0G3	#N/A	T	G	0.425441	-0.173585	0.0331166	1.77177e-07	1871	27.4453	KLK14.SeqId_15544_25.txt	KLK14	Keep	NO	YES
SeqId_15544_25	rs569593036	Q9P0G3	missense	T	C	0.0125601	-0.657135	0.146848	8.10406e-06	1871	20.0036	KLK14.SeqId_15544_25.txt	KLK14	Keep	NO	NO
SeqId_15556_49	rs114004613	P19961	#N/A	A	G	0.0483699	-0.515635	0.0744875	6.08055e-12	1871	47.8689	AMY2B.SeqId_15556_49.txt	AMY2B	Keep	NO	NO
SeqId_15556_49	rs12075086	P19961	#N/A	T	C	0.0839123	0.459707	0.0582001	4.76615e-15	1871	62.3233	AMY2B.SeqId_15556_49.txt	AMY2B	Keep	NO	YES
SeqId_15556_49	rs609532	P19961	#N/A	T	C	0.241582	0.207987	0.0384459	7.11892e-08	1871	29.2353	AMY2B.SeqId_15556_49.txt	AMY2B	Keep	NO	YES
SeqId_15558_63	rs6823156	Q07075	#N/A	A	G	0.372528	0.448934	0.0327636	8.59378e-41	1871	187.55	ENPEP.SeqId_15558_63.txt	ENPEP	Keep	NO	YES
SeqId_15558_63	rs35812243	Q07075	missense	A	C	0.0309995	0.716968	0.094356	4.70659e-14	1871	57.6761	ENPEP.SeqId_15558_63.txt	ENPEP	Keep	NO	NO
SeqId_15558_63	rs643655	Q07075	#N/A	C	A	0.265901	0.120182	0.0371425	0.00123466	1871	10.4586	ENPEP.SeqId_15558_63.txt	ENPEP	Keep	NO	YES
SeqId_15558_63	rs143212590	Q07075	missense	T	A	0.0307322	1.45075	0.0892087	1.01358e-55	1871	264.184	ENPEP.SeqId_15558_63.txt	ENPEP	Keep	NO	NO
SeqId_15558_63	rs1879057	Q07075	#N/A	T	C	0.457509	0.302041	0.0319172	8.63914e-21	1871	89.4577	ENPEP.SeqId_15558_63.txt	ENPEP	Keep	NO	YES
SeqId_15559_5	rs61741646	P58335	missense	A	G	0.0352753	-0.922609	0.0869127	1.33275e-25	1871	112.565	ANTXR2.SeqId_15559_5.txt	ANTXR2	Keep	NO	NO
SeqId_15559_5	rs11561687	P58335	missense	A	C	0.277926	0.291711	0.0361131	1.17115e-15	1871	65.1796	ANTXR2.SeqId_15559_5.txt	ANTXR2	Keep	NO	YES
SeqId_15559_5	rs7442469	P58335	#N/A	G	C	0.0510422	-0.410401	0.073982	3.31481e-08	1871	30.7397	ANTXR2.SeqId_15559_5.txt	ANTXR2	Keep	NO	YES
SeqId_15560_52	rs1801198	P20062	missense	G	C	0.245858	1.1061	0.028545	1e-200	1871	1499.91	TCN2.SeqId_15560_52.txt	TCN2	Keep	NO	YES
SeqId_15562_24	rs147816610	P08236	#N/A	A	G	0.0144308	-0.965408	0.136178	1.90342e-12	1871	50.2046	GUSB.SeqId_15562_24.txt	GUSB	Keep	NO	NO
SeqId_15562_24	rs35850374	P08236	#N/A	G	A	0.364511	0.218502	0.0333522	7.35005e-11	1871	42.8743	GUSB.SeqId_15562_24.txt	GUSB	Keep	NO	YES
SeqId_15562_24	rs115795791	P08236	#N/A	T	C	0.024853	-0.332335	0.103689	0.00137291	1871	10.2618	GUSB.SeqId_15562_24.txt	GUSB	Keep	NO	NO
SeqId_15566_10	rs6511736	P51911	#N/A	A	T	0.349813	0.263878	0.0333024	3.92595e-15	1871	62.7178	CNN1.SeqId_15566_10.txt	CNN1	Keep	YES	NO
SeqId_15576_158	rs2771312	P12724	#N/A	A	G	0.0836451	-0.255585	0.0575245	9.3882e-06	1871	19.7197	RNASE3.SeqId_15576_158.txt	RNASE3	Keep	NO	YES
SeqId_15576_158	rs7140397	P12724	#N/A	C	T	0.0301978	-0.778546	0.0952963	5.62852e-16	1871	66.6733	RNASE3.SeqId_15576_158.txt	RNASE3	Keep	NO	NO
SeqId_15576_158	rs141454695	P12724	#N/A	G	A	0.014698	-0.992413	0.134834	2.73665e-13	1871	54.1155	RNASE3.SeqId_15576_158.txt	RNASE3	Keep	NO	NO
SeqId_15576_158	rs116043169	P12724	#N/A	T	C	0.0603955	-1.23681	0.0626195	5.1353e-79	1871	389.693	RNASE3.SeqId_15576_158.txt	RNASE3	Keep	NO	NO
SeqId_15576_158	rs4982376	P12724	missense	T	G	0.424906	-0.443142	0.0309261	2.91265e-44	1871	205.103	RNASE3.SeqId_15576_158.txt	RNASE3	Keep	NO	YES
SeqId_15576_158	rs2783786	P12724	#N/A	T	C	0.0975414	-0.334143	0.0553448	1.88364e-09	1871	36.4122	RNASE3.SeqId_15576_158.txt	RNASE3	Keep	NO	YES
SeqId_15582_25	rs57464688	O00602	#N/A	A	C	0.0828434	-0.331231	0.0583197	1.56264e-08	1871	32.2231	FCN1.SeqId_15582_25.txt	FCN1	Keep	NO	YES
SeqId_15582_25	rs11103602	O00602	#N/A	A	G	0.13148	0.246282	0.0481602	3.48042e-07	1871	26.1231	FCN1.SeqId_15582_25.txt	FCN1	Keep	NO	YES
SeqId_15582_25	rs7037264	O00602	#N/A	G	A	0.373864	-0.305738	0.0331554	7.66746e-20	1871	84.9427	FCN1.SeqId_15582_25.txt	FCN1	Keep	NO	YES
SeqId_15582_25	rs55895215	O00602	missense	T	C	0.0171032	-0.644811	0.12623	3.58387e-07	1871	26.0661	FCN1.SeqId_15582_25.txt	FCN1	Keep	NO	NO
SeqId_15582_25	rs552263480	O00602	#N/A	T	C	0.0112239	-0.734148	0.155032	2.35027e-06	1871	22.4006	FCN1.SeqId_15582_25.txt	FCN1	Keep	NO	NO
SeqId_15583_18	rs2089084	Q6BAA4	#N/A	A	G	0.318012	-0.351304	0.0340899	2.9357e-24	1871	106.084	FCRLB.SeqId_15583_18.txt	FCRLB	Keep	NO	YES
SeqId_15583_18	rs140645223	Q6BAA4	#N/A	T	C	0.0392838	-0.355208	0.0854711	3.38657e-05	1871	17.2529	FCRLB.SeqId_15583_18.txt	FCRLB	Keep	NO	NO
SeqId_15584_9	rs576137622	P36980	#N/A	A	G	0.0315339	0.590844	0.0907554	9.60954e-11	1871	42.3386	CFHR2.SeqId_15584_9.txt	CFHR2	Keep	NO	NO
SeqId_15584_9	rs9427640	P36980	missense	A	G	0.0219134	-0.496993	0.108163	4.62036e-06	1871	21.0901	CFHR2.SeqId_15584_9.txt	CFHR2	Keep	NO	NO
SeqId_15584_9	rs506317	P36980	#N/A	C	T	0.190005	0.519883	0.0399092	3.41074e-37	1871	169.512	CFHR2.SeqId_15584_9.txt	CFHR2	Keep	NO	YES
SeqId_15584_9	rs138266577	P36980	missense	C	G	0.0181721	0.521731	0.121008	1.70563e-05	1871	18.5695	CFHR2.SeqId_15584_9.txt	CFHR2	Keep	NO	NO
SeqId_15584_9	rs35207123	P36980	#N/A	C	A	0.0382149	-0.34797	0.0852903	4.69631e-05	1871	16.6272	CFHR2.SeqId_15584_9.txt	CFHR2	Keep	NO	NO
SeqId_15584_9	rs113158301	P36980	#N/A	G	C	0.0264564	-1.13334	0.0998184	6.13714e-29	1871	128.776	CFHR2.SeqId_15584_9.txt	CFHR2	Keep	NO	NO
SeqId_15584_9	rs115847082	P36980	#N/A	G	C	0.0734901	-0.543437	0.0608608	1.00188e-18	1871	79.645	CFHR2.SeqId_15584_9.txt	CFHR2	Keep	NO	NO
SeqId_15584_9	rs1365360796	P36980	#N/A	G	A	0.0165687	0.728735	0.125846	8.20578e-09	1871	33.4962	CFHR2.SeqId_15584_9.txt	CFHR2	Keep	NO	NO
SeqId_15584_9	rs4085749	P36980	#N/A	T	C	0.0603955	-0.920704	0.0651271	3.47099e-43	1871	199.642	CFHR2.SeqId_15584_9.txt	CFHR2	Keep	NO	YES
SeqId_15584_9	rs34388368	P36980	#N/A	T	G	0.140032	-0.459997	0.0460399	6.18919e-23	1871	99.7187	CFHR2.SeqId_15584_9.txt	CFHR2	Keep	NO	YES
SeqId_15584_9	rs138302787	P36980	#N/A	T	A	0.0211117	0.544085	0.112695	1.4917e-06	1871	23.2841	CFHR2.SeqId_15584_9.txt	CFHR2	Keep	NO	NO
SeqId_15584_9	rs138881853	P36980	#N/A	T	C	0.0112239	-0.707764	0.155098	5.36231e-06	1871	20.8018	CFHR2.SeqId_15584_9.txt	CFHR2	Keep	NO	YES
SeqId_15587_20	rs74853303	P14207	missense	A	G	0.0122929	-0.834006	0.147935	1.98686e-08	1871	31.7491	FOLR2.SeqId_15587_20.txt	FOLR2	Keep	NO	NO
SeqId_15587_20	rs79926594	P14207	#N/A	G	A	0.101283	0.347539	0.0539031	1.4437e-10	1871	41.5255	FOLR2.SeqId_15587_20.txt	FOLR2	Keep	NO	YES
SeqId_15589_1	rs2070743	P02774	#N/A	A	G	0.18279	-0.423367	0.0410802	2.91691e-24	1871	106.097	GC.SeqId_15589_1.txt	GC	Keep	NO	NO
SeqId_15589_1	rs146879053	P02774	#N/A	G	A	0.0211117	-1.56691	0.105934	6.71528e-47	1871	218.551	GC.SeqId_15589_1.txt	GC	Keep	NO	NO
SeqId_15589_1	rs9016	P02774	missense	T	C	0.0213789	-1.28304	0.108757	4.93488e-31	1871	139.028	GC.SeqId_15589_1.txt	GC	Keep	NO	NO
SeqId_15589_1	rs16847024	P02774	#N/A	T	C	0.0847141	-0.288334	0.0583745	8.53499e-07	1871	24.3714	GC.SeqId_15589_1.txt	GC	Keep	NO	NO
SeqId_15589_1	rs114252197	P02774	#N/A	T	G	0.0724212	-0.236607	0.0610569	0.000110215	1871	15.001	GC.SeqId_15589_1.txt	GC	Keep	NO	NO
SeqId_15594_47	rs76137685	Q92743	#N/A	C	T	0.0408872	-0.531855	0.0828088	1.69376e-10	1871	41.2068	HTRA1.SeqId_15594_47.txt	HTRA1	Keep	NO	NO
SeqId_15594_47	rs55928386	Q92743	#N/A	T	C	0.24853	-0.228694	0.0377934	1.73306e-09	1871	36.5774	HTRA1.SeqId_15594_47.txt	HTRA1	Keep	NO	YES
SeqId_15594_47	rs111879224	Q92743	#N/A	T	C	0.0946018	-0.230324	0.054012	2.10525e-05	1871	18.1649	HTRA1.SeqId_15594_47.txt	HTRA1	Keep	NO	YES
SeqId_15596_7	rs75548629	O94992	missense	C	T	0.0184393	-0.66654	0.121613	4.80794e-08	1871	30.0074	HEXIM1.SeqId_15596_7.txt	HEXIM1	Keep	YES	NO
SeqId_15596_7	rs142276168	O94992	#N/A	G	A	0.019241	0.74618	0.117142	2.37593e-10	1871	40.5319	HEXIM1.SeqId_15596_7.txt	HEXIM1	Keep	YES	NO
SeqId_15602_43	rs115095040	P08887	#N/A	A	C	0.035008	-0.609569	0.0872563	3.91921e-12	1871	48.7515	IL6R.SeqId_15602_43.txt	IL6R	Keep	NO	NO
SeqId_15602_43	rs4845374	P08887	#N/A	A	T	0.260289	0.182277	0.0366704	7.28083e-07	1871	24.6813	IL6R.SeqId_15602_43.txt	IL6R	Keep	NO	YES
SeqId_15602_43	rs2228145	P08887	missense	C	A	0.128541	1.20189	0.040392	1.33861e-159	1871	884.452	IL6R.SeqId_15602_43.txt	IL6R	Keep	NO	YES
SeqId_15602_43	rs7512646	P08887	#N/A	G	C	0.352753	-0.375493	0.0327333	1.73913e-29	1871	131.45	IL6R.SeqId_15602_43.txt	IL6R	Keep	NO	YES
SeqId_15602_43	rs78030614	P08887	#N/A	G	T	0.0208445	1.06932	0.109863	7.12154e-22	1871	94.6342	IL6R.SeqId_15602_43.txt	IL6R	Keep	NO	NO
SeqId_15602_43	rs12083537	P08887	#N/A	G	A	0.290486	-0.113545	0.0353342	0.00133383	1871	10.3153	IL6R.SeqId_15602_43.txt	IL6R	Keep	NO	NO
SeqId_15604_18	rs2303005	P45984	#N/A	G	A	0.216729	0.230994	0.0387864	3.08919e-09	1871	35.4306	MAPK9.SeqId_15604_18.txt	MAPK9	Keep	YES	NO
SeqId_15610_72	rs4698623	P28838	#N/A	C	T	0.361037	0.176396	0.03322	1.22751e-07	1871	28.1653	LAP3.SeqId_15610_72.txt	LAP3	Keep	NO	YES
SeqId_15614_168	rs28384500	Q8N149	#N/A	A	G	0.47194	0.512168	0.0305318	6.11374e-59	1871	281.097	LILRA2.SeqId_15614_168.txt	LILRA2	Keep	NO	YES
SeqId_15614_168	rs7257319	Q8N149	#N/A	A	G	0.0996793	-0.541325	0.0535124	1.86399e-23	1871	102.222	LILRA2.SeqId_15614_168.txt	LILRA2	Keep	NO	YES
SeqId_15614_168	rs9789340	Q8N149	#N/A	T	G	0.0315339	-0.78537	0.0915828	2.035e-17	1871	73.4609	LILRA2.SeqId_15614_168.txt	LILRA2	Keep	NO	NO
SeqId_15615_8	rs62133095	O75022	#N/A	A	G	0.0136291	0.479074	0.136034	0.000439061	1871	12.3893	LILRB3.SeqId_15615_8.txt	LILRB3	Keep	NO	NO
SeqId_15615_8	rs138789907	O75022	missense	A	G	0.0392838	0.289388	0.0849748	0.000674217	1871	11.5855	LILRB3.SeqId_15615_8.txt	LILRB3	Keep	NO	NO
SeqId_15615_8	rs57206966	O75022	#N/A	C	T	0.0280599	0.499422	0.0967874	2.73183e-07	1871	26.597	LILRB3.SeqId_15615_8.txt	LILRB3	Keep	NO	NO
SeqId_15615_8	rs3745410	O75022	#N/A	G	A	0.0104222	1.62101	0.157307	2.94905e-24	1871	106.074	LILRB3.SeqId_15615_8.txt	LILRB3	Keep	NO	NO
SeqId_15615_8	rs67627137	O75022	#N/A	G	C	0.11892	0.431909	0.0497957	8.92282e-18	1871	75.1513	LILRB3.SeqId_15615_8.txt	LILRB3	Keep	NO	YES
SeqId_15615_8	rs406231	O75022	#N/A	G	T	0.27953	0.233491	0.036817	2.83852e-10	1871	40.1771	LILRB3.SeqId_15615_8.txt	LILRB3	Keep	NO	YES
SeqId_15615_8	rs635711	O75022	#N/A	G	T	0.382416	-0.169852	0.0327745	2.42647e-07	1871	26.829	LILRB3.SeqId_15615_8.txt	LILRB3	Keep	NO	NO
SeqId_15615_8	rs117376661	O75022	missense	G	C	0.0144308	0.536226	0.134869	7.27844e-05	1871	15.7909	LILRB3.SeqId_15615_8.txt	LILRB3	Keep	NO	YES
SeqId_15615_8	rs9973269	O75022	missense	T	C	0.0988776	0.190477	0.0544348	0.000477612	1871	12.2312	LILRB3.SeqId_15615_8.txt	LILRB3	Keep	NO	NO
SeqId_15615_8	rs115852588	O75022	#N/A	T	C	0.0168359	0.430138	0.127691	0.000770879	1871	11.3352	LILRB3.SeqId_15615_8.txt	LILRB3	Keep	NO	NO
SeqId_15619_49	rs9258052	Q16653	#N/A	G	T	0.429984	-0.142482	0.0320621	9.35022e-06	1871	19.7275	MOG.SeqId_15619_49.txt	MOG	Keep	YES	NO
SeqId_15620_4	rs78032477	Q8N2Q7	#N/A	C	G	0.0865847	0.356247	0.0583174	1.21853e-09	1871	37.2771	NLGN1.SeqId_15620_4.txt	NLGN1	Keep	NO	NO
SeqId_15620_4	rs9836312	Q8N2Q7	#N/A	C	A	0.0561197	0.371175	0.0715261	2.3394e-07	1871	26.9007	NLGN1.SeqId_15620_4.txt	NLGN1	Keep	NO	NO
SeqId_15620_4	rs73178872	Q8N2Q7	#N/A	G	A	0.0978087	0.246966	0.0548479	7.12223e-06	1871	20.253	NLGN1.SeqId_15620_4.txt	NLGN1	Keep	NO	YES
SeqId_15622_13	rs868328661	Q14982	#N/A	G	A	0.103153	-0.330876	0.0531475	5.90791e-10	1871	38.7169	OPCML.SeqId_15622_13.txt	OPCML	Keep	YES	NO
SeqId_15626_223	rs35999331	P98160	missense	A	G	0.0114912	0.869505	0.15286	1.48674e-08	1871	32.3215	HSPG2.SeqId_15626_223.txt	HSPG2	Keep	NO	YES
SeqId_15626_223	rs114078206	P98160	#N/A	A	G	0.0171032	0.563243	0.122494	4.54901e-06	1871	21.1202	HSPG2.SeqId_15626_223.txt	HSPG2	Keep	NO	NO
SeqId_15626_223	rs140403186	P98160	missense	C	G	0.0154997	-1.07273	0.128618	1.41754e-16	1871	69.4885	HSPG2.SeqId_15626_223.txt	HSPG2	Keep	NO	NO
SeqId_15626_223	rs142447076	P98160	missense	T	C	0.0125601	-0.899025	0.143008	4.03088e-10	1871	39.4783	HSPG2.SeqId_15626_223.txt	HSPG2	Keep	NO	NO
SeqId_15633_6	rs10882283	P02753	#N/A	C	A	0.413415	-0.16107	0.0328825	1.04967e-06	1871	23.9682	RBP4.SeqId_15633_6.txt	RBP4	Keep	YES	NO
SeqId_15633_6	rs11187570	P02753	#N/A	C	T	0.234634	0.181499	0.0379793	1.90032e-06	1871	22.8134	RBP4.SeqId_15633_6.txt	RBP4	Keep	YES	NO
SeqId_15635_4	rs11759500	Q9H3U7	#N/A	C	T	0.121058	-0.594988	0.0487411	4.97137e-33	1871	148.854	SMOC2.SeqId_15635_4.txt	SMOC2	Keep	NO	YES
SeqId_15635_4	rs72503837	Q9H3U7	#N/A	T	G	0.308391	0.372884	0.0338983	2.57607e-27	1871	120.872	SMOC2.SeqId_15635_4.txt	SMOC2	Keep	NO	YES
SeqId_15641_20	rs141205353	Q8IYR6	#N/A	G	A	0.0109567	-0.692126	0.156993	1.0993e-05	1871	19.4154	TMEFF1.SeqId_15641_20.txt	TMEFF1	Keep	NO	NO
SeqId_15641_20	rs79060221	Q8IYR6	#N/A	T	C	0.0748263	-0.584102	0.060473	1.42512e-21	1871	93.1944	TMEFF1.SeqId_15641_20.txt	TMEFF1	Keep	NO	NO
SeqId_15644_1	rs13096588	P43251	#N/A	A	T	0.0339391	-0.595376	0.0892784	3.38641e-11	1871	44.4248	BTD.SeqId_15644_1.txt	BTD	Keep	NO	YES
SeqId_15644_1	rs73145546	P43251	#N/A	T	C	0.0892571	0.784257	0.0551403	1.14959e-43	1871	202.076	BTD.SeqId_15644_1.txt	BTD	Keep	NO	NO
SeqId_15644_1	rs9310479	P43251	#N/A	T	C	0.231427	-0.448654	0.0375756	1.01e-31	1871	142.412	BTD.SeqId_15644_1.txt	BTD	Keep	NO	YES
SeqId_15644_1	rs35256542	P43251	#N/A	T	A	0.0133618	-0.953782	0.135927	3.16055e-12	1871	49.1838	BTD.SeqId_15644_1.txt	BTD	Keep	NO	YES
SeqId_15686_49	rs73119306	P55103	missense	G	A	0.0860502	-1.31337	0.0489843	2.92114e-134	1871	718.118	INHBC.SeqId_15686_49.txt	INHBC	Keep	NO	YES
SeqId_15686_49	rs567895	P55103	#N/A	T	C	0.180385	0.337056	0.0420712	1.97417e-15	1871	64.1165	INHBC.SeqId_15686_49.txt	INHBC	Keep	NO	YES
SeqId_16055_3	rs148777801	Q9BXR6	missense	G	C	0.0328701	-1.40119	0.0865522	2.89237e-55	1871	261.802	CFHR5.SeqId_16055_3.txt	CFHR5	Keep	NO	NO
SeqId_16055_3	rs6694672	Q9BXR6	#N/A	G	T	0.44201	0.385382	0.0312829	1.37993e-33	1871	151.602	CFHR5.SeqId_16055_3.txt	CFHR5	Keep	NO	YES
SeqId_16057_6	rs2297363	P11717	#N/A	A	G	0.149385	0.981592	0.0400039	1.72809e-115	1871	601.441	IGF2R.SeqId_16057_6.txt	IGF2R	Keep	NO	YES
SeqId_16057_6	rs3798174	P11717	#N/A	T	C	0.0924639	0.655476	0.0550774	1.56102e-31	1871	141.482	IGF2R.SeqId_16057_6.txt	IGF2R	Keep	NO	YES
SeqId_16060_99	rs768021	Q14112	#N/A	A	G	0.453768	0.321074	0.032154	6.53988e-23	1871	99.6038	NID2.SeqId_16060_99.txt	NID2	Keep	NO	YES
SeqId_16060_99	rs2516600	Q14112	#N/A	C	T	0.368787	0.423922	0.0328409	1.40502e-36	1871	166.448	NID2.SeqId_16060_99.txt	NID2	Keep	NO	YES
SeqId_16079_2	rs12512766	P42680	#N/A	C	T	0.402993	0.224619	0.0339917	5.06334e-11	1871	43.6197	TEC.SeqId_16079_2.txt	TEC	Keep	YES	NO
SeqId_16288_17	rs2392936	P54764	#N/A	C	T	0.271513	-0.214886	0.0367981	6.15713e-09	1871	34.0644	EPHA4.SeqId_16288_17.txt	EPHA4	Keep	NO	YES
SeqId_16300_4	rs9471489	Q9NZC2	#N/A	G	A	0.27365	-0.135701	0.0361716	0.000181079	1871	14.0594	TREM2.SeqId_16300_4.txt	TREM2	Keep	NO	YES
SeqId_16300_4	rs2234253	Q9NZC2	missense	T	G	0.123998	-1.1412	0.0412122	1.03001e-141	1871	765.962	TREM2.SeqId_16300_4.txt	TREM2	Keep	NO	NO
SeqId_16302_11	rs6059135	Q96DR5	missense	C	T	0.0916622	-0.717608	0.0548472	1.71555e-37	1871	171.002	BPIFA2.SeqId_16302_11.txt	BPIFA2	Keep	YES	NO
SeqId_16302_11	rs73904623	Q96DR5	#N/A	T	C	0.193479	-0.149789	0.039479	0.000152868	1871	14.3801	BPIFA2.SeqId_16302_11.txt	BPIFA2	Keep	YES	NO
SeqId_16307_22	rs140515057	Q6UXZ4	#N/A	A	C	0.113308	0.823209	0.0484951	3.22541e-60	1871	287.846	UNC5D.SeqId_16307_22.txt	UNC5D	Keep	NO	NO
SeqId_16307_22	rs2198142	Q6UXZ4	#N/A	A	T	0.188135	-0.297386	0.0413961	9.74325e-13	1871	51.5534	UNC5D.SeqId_16307_22.txt	UNC5D	Keep	NO	YES
SeqId_16307_22	rs56131202	Q6UXZ4	#N/A	C	G	0.106093	-0.319158	0.0533117	2.56212e-09	1871	35.8016	UNC5D.SeqId_16307_22.txt	UNC5D	Keep	NO	NO
SeqId_16318_12	rs2277382	P37023	#N/A	T	C	0.0684126	0.417365	0.0639197	8.47831e-11	1871	42.5891	ACVRL1.SeqId_16318_12.txt	ACVRL1	Keep	NO	YES
SeqId_16324_38	rs5743618	Q15399	missense	C	A	0.135489	-0.33012	0.0466127	2.00104e-12	1871	50.1038	TLR1.SeqId_16324_38.txt	TLR1	Keep	NO	YES
SeqId_16558_2	rs6698607	Q99972	#N/A	A	G	0.0865847	0.897768	0.0530307	6.34665e-60	1871	286.292	MYOC.SeqId_16558_2.txt	MYOC	Keep	NO	NO
SeqId_16558_2	rs10913388	Q99972	#N/A	C	T	0.0702833	-0.81102	0.0606167	4.69786e-39	1871	178.819	MYOC.SeqId_16558_2.txt	MYOC	Keep	NO	YES
SeqId_16558_2	rs235922	Q99972	#N/A	C	A	0.360502	-0.335912	0.033131	1.4912e-23	1871	102.687	MYOC.SeqId_16558_2.txt	MYOC	Keep	NO	YES
SeqId_16558_2	rs73041963	Q99972	#N/A	T	C	0.152325	0.222608	0.04465	6.74716e-07	1871	24.8299	MYOC.SeqId_16558_2.txt	MYOC	Keep	NO	NO
SeqId_16561_9	rs2375470	P04217	#N/A	A	G	0.178247	-0.846621	0.0372775	4.86591e-101	1871	515.252	A1BG.SeqId_16561_9.txt	A1BG	Keep	NO	NO
SeqId_16561_9	rs113368366	P04217	#N/A	A	G	0.449759	0.123216	0.03252	0.000156093	1871	14.3406	A1BG.SeqId_16561_9.txt	A1BG	Keep	NO	YES
SeqId_16561_9	rs893184	P04217	missense	T	C	0.238642	-0.77821	0.0340636	4.40073e-102	1871	521.372	A1BG.SeqId_16561_9.txt	A1BG	Keep	NO	NO
SeqId_16583_8	rs10972063	P50583	#N/A	G	A	0.145644	0.991351	0.0402002	1.75339e-116	1871	607.483	NUDT2.SeqId_16583_8.txt	NUDT2	Keep	NO	YES
SeqId_16583_8	rs7032930	P50583	stop_gained	T	C	0.388028	-0.871066	0.0272581	3.74768e-179	1871	1020.11	NUDT2.SeqId_16583_8.txt	NUDT2	Keep	NO	YES
SeqId_16594_44	rs641320	Q9NVQ4	missense	G	A	0.317477	0.610904	0.0323423	5.73709e-73	1871	356.402	FAIM.SeqId_16594_44.txt	FAIM	Keep	NO	YES
SeqId_16594_44	rs13043	Q9NVQ4	missense	T	C	0.466061	0.772841	0.0274976	2.87769e-145	1871	789.089	FAIM.SeqId_16594_44.txt	FAIM	Keep	NO	YES
SeqId_16605_2	rs7337073	P0C862	#N/A	T	C	0.185462	-0.271582	0.0406388	3.08328e-11	1871	44.6124	C1QTNF9.SeqId_16605_2.txt	C1QTNF9	Keep	NO	YES
SeqId_16605_2	rs4769342	P0C862	#N/A	T	G	0.091395	0.331567	0.0561005	4.05057e-09	1871	34.8935	C1QTNF9.SeqId_16605_2.txt	C1QTNF9	Keep	NO	NO
SeqId_16605_2	rs58867384	P0C862	#N/A	T	C	0.0994121	-0.22915	0.0539332	2.25523e-05	1871	18.0328	C1QTNF9.SeqId_16605_2.txt	C1QTNF9	Keep	NO	YES
SeqId_16606_85	rs6943280	P15121	#N/A	A	G	0.0831106	0.244135	0.0597443	4.56784e-05	1871	16.6803	AKR1B1.SeqId_16606_85.txt	AKR1B1	Keep	NO	NO
SeqId_16606_85	rs813012	P15121	#N/A	C	T	0.396579	0.453741	0.0317524	4.83413e-44	1871	203.985	AKR1B1.SeqId_16606_85.txt	AKR1B1	Keep	NO	YES
SeqId_16607_78	rs73541020	P06396	#N/A	G	A	0.0398183	0.442369	0.0828995	1.06459e-07	1871	28.4447	GSN.SeqId_16607_78.txt	GSN	Keep	YES	NO
SeqId_16607_78	rs3789316	P06396	#N/A	T	C	0.112774	-0.40016	0.0510629	7.70661e-15	1871	61.3468	GSN.SeqId_16607_78.txt	GSN	Keep	YES	NO
SeqId_16607_78	rs9696578	P06396	missense	T	G	0.010155	-0.723604	0.162926	9.46478e-06	1871	19.7041	GSN.SeqId_16607_78.txt	GSN	Keep	YES	NO
SeqId_16609_106	rs34494265	Q6UWL6	missense	A	G	0.0534474	-0.693417	0.0701946	1.81265e-22	1871	97.4803	KIRREL2.SeqId_16609_106.txt	KIRREL2	Keep	NO	NO
SeqId_16609_106	rs230260	Q6UWL6	missense	C	T	0.412614	-0.14386	0.0332217	1.56782e-05	1871	18.7315	KIRREL2.SeqId_16609_106.txt	KIRREL2	Keep	NO	YES
SeqId_16610_13	rs35043211	Q7Z4F1	missense	T	C	0.0211117	1.22851	0.109777	3.47558e-28	1871	125.104	LRP10.SeqId_16610_13.txt	LRP10	Keep	YES	NO
SeqId_16613_3	rs2446862	Q12864	#N/A	A	G	0.240513	0.312789	0.037042	6.05552e-17	1871	71.2278	CDH17.SeqId_16613_3.txt	CDH17	Keep	NO	YES
SeqId_16613_3	rs11786049	Q12864	#N/A	C	G	0.302512	-0.269162	0.0348887	1.95656e-14	1871	59.4557	CDH17.SeqId_16613_3.txt	CDH17	Keep	NO	YES
SeqId_16613_3	rs1051624	Q12864	missense	G	T	0.308658	-0.271061	0.0346813	9.04702e-15	1871	61.0209	CDH17.SeqId_16613_3.txt	CDH17	Keep	NO	YES
SeqId_16614_27	rs36043533	Q2MKA7	missense	G	T	0.0120257	0.745918	0.149805	6.96964e-07	1871	24.7665	RSPO1.SeqId_16614_27.txt	RSPO1	Keep	NO	YES
SeqId_16616_137	rs2243102	P13929	#N/A	T	C	0.272582	-0.200435	0.0367992	5.80927e-08	1871	29.6351	ENO3.SeqId_16616_137.txt	ENO3	Keep	NO	YES
SeqId_16620_26	rs7595388	O60449	missense	A	G	0.0932656	0.874782	0.0522681	1.0728e-58	1871	279.809	LY75.SeqId_16620_26.txt	LY75	Keep	NO	YES
SeqId_16620_26	rs4665127	O60449	#N/A	A	C	0.101817	-0.484313	0.0535697	3.78627e-19	1871	81.6487	LY75.SeqId_16620_26.txt	LY75	Keep	NO	YES
SeqId_16620_26	rs12692566	O60449	missense	C	A	0.122394	-0.545052	0.0484865	2.03889e-28	1871	126.232	LY75.SeqId_16620_26.txt	LY75	Keep	NO	YES
SeqId_16620_26	rs116206878	O60449	missense	C	T	0.0326029	-0.556078	0.091074	1.2411e-09	1871	37.2407	LY75.SeqId_16620_26.txt	LY75	Keep	NO	NO
SeqId_16620_26	rs540632100	O60449	#N/A	C	T	0.0125601	-0.776816	0.146535	1.28655e-07	1871	28.073	LY75.SeqId_16620_26.txt	LY75	Keep	NO	NO
SeqId_16620_26	rs114577162	O60449	#N/A	C	T	0.0120257	-0.651562	0.15004	1.48358e-05	1871	18.8379	LY75.SeqId_16620_26.txt	LY75	Keep	NO	NO
SeqId_16620_26	rs3815875	O60449	missense	G	T	0.0852485	-0.717045	0.0548028	1.70896e-37	1871	171.011	LY75.SeqId_16620_26.txt	LY75	Keep	NO	NO
SeqId_16620_26	rs75630252	O60449	#N/A	G	A	0.0120257	-0.609108	0.1468	3.48551e-05	1871	17.1978	LY75.SeqId_16620_26.txt	LY75	Keep	NO	YES
SeqId_16620_26	rs1469349	O60449	#N/A	T	C	0.424372	-0.459327	0.0312208	1.91815e-46	1871	216.218	LY75.SeqId_16620_26.txt	LY75	Keep	NO	YES
SeqId_16620_26	rs74853042	O60449	#N/A	T	C	0.0481026	-0.650652	0.0740974	3.58373e-18	1871	77.0242	LY75.SeqId_16620_26.txt	LY75	Keep	NO	NO
SeqId_16620_26	rs116763601	O60449	#N/A	T	C	0.0339391	-0.618976	0.0884538	3.61147e-12	1871	48.9159	LY75.SeqId_16620_26.txt	LY75	Keep	NO	NO
SeqId_16620_26	rs4665118	O60449	#N/A	T	G	0.327365	-0.133313	0.0349129	0.000138679	1871	14.5649	LY75.SeqId_16620_26.txt	LY75	Keep	NO	YES
SeqId_16621_77	rs140628282	Q8NCW5	#N/A	C	T	0.0334046	1.06039	0.0884039	5.46944e-32	1871	143.722	APOA1BP.SeqId_16621_77.txt	APOA1BP	Keep	NO	NO
SeqId_16621_77	rs141587052	Q8NCW5	missense	G	T	0.0344735	0.90645	0.087219	1.23586e-24	1871	107.895	APOA1BP.SeqId_16621_77.txt	APOA1BP	Keep	NO	NO
SeqId_16621_77	rs4661202	Q8NCW5	#N/A	T	C	0.119455	-1.1645	0.0425178	3.87435e-139	1871	749.33	APOA1BP.SeqId_16621_77.txt	APOA1BP	Keep	NO	YES
SeqId_16753_46	rs35548026	P12110	missense	A	G	0.0716195	-0.633324	0.0628743	2.82493e-23	1871	101.354	COL6A2.SeqId_16753_46.txt	COL6A2	Keep	NO	YES
SeqId_16753_46	rs2839108	P12110	#N/A	T	C	0.389631	-0.144992	0.0330705	1.2281e-05	1871	19.2018	COL6A2.SeqId_16753_46.txt	COL6A2	Keep	NO	NO
SeqId_16758_96	rs12039810	P51858	missense	A	G	0.107696	-0.671521	0.0504651	1.14658e-38	1871	176.877	HDGF.SeqId_16758_96.txt	HDGF	Keep	NO	YES
SeqId_16763_11	rs2526146	O14960	missense	C	T	0.433725	0.64435	0.0290824	9.08032e-97	1871	490.364	LECT2.SeqId_16763_11.txt	LECT2	Keep	NO	YES
SeqId_16763_11	rs75937403	O14960	#N/A	C	T	0.105559	0.687262	0.0497871	2.39445e-41	1871	190.347	LECT2.SeqId_16763_11.txt	LECT2	Keep	NO	NO
SeqId_16765_52	rs112860339	P02775	#N/A	T	C	0.0120257	-1.27275	0.147893	1.57839e-17	1871	73.9821	PPBP.SeqId_16765_52.txt	PPBP	Keep	YES	NO
SeqId_16770_3	rs11126696	P48304	#N/A	G	A	0.485569	0.261519	0.0330923	4.62118e-15	1871	62.3861	REG1B.SeqId_16770_3.txt	REG1B	Keep	NO	YES
SeqId_16770_3	rs75410845	P48304	#N/A	T	C	0.010155	-0.880169	0.162513	6.8836e-08	1871	29.3016	REG1B.SeqId_16770_3.txt	REG1B	Keep	NO	NO
SeqId_16781_2	rs72853344	Q8NFI3	#N/A	A	G	0.252272	0.426052	0.0358693	2.01831e-31	1871	140.934	ENGASE.SeqId_16781_2.txt	ENGASE	Keep	NO	YES
SeqId_16781_2	rs61729126	Q8NFI3	missense	A	G	0.0905933	-0.263275	0.0562855	3.11234e-06	1871	21.8555	ENGASE.SeqId_16781_2.txt	ENGASE	Keep	NO	NO
SeqId_16781_2	rs12939800	Q8NFI3	missense	G	A	0.0579904	-1.04967	0.0663923	6.10235e-53	1871	249.693	ENGASE.SeqId_16781_2.txt	ENGASE	Keep	NO	YES
SeqId_16792_4	rs2278831	O15389	missense	G	A	0.107964	-0.729694	0.0502999	2.86796e-45	1871	210.224	SIGLEC5.SeqId_16792_4.txt	SIGLEC5	Keep	NO	YES
SeqId_16792_4	rs113277778	O15389	#N/A	G	C	0.0112239	1.97873	0.145254	2.32507e-40	1871	185.376	SIGLEC5.SeqId_16792_4.txt	SIGLEC5	Keep	NO	NO
SeqId_16792_4	rs73050880	O15389	#N/A	G	A	0.0521112	-0.609817	0.0691191	2.50914e-18	1871	77.7568	SIGLEC5.SeqId_16792_4.txt	SIGLEC5	Keep	NO	YES
SeqId_16792_4	rs73050865	O15389	#N/A	G	C	0.0171032	-0.738651	0.123928	3.00231e-09	1871	35.4875	SIGLEC5.SeqId_16792_4.txt	SIGLEC5	Keep	NO	YES
SeqId_16792_4	rs73052899	O15389	#N/A	T	C	0.466061	-0.383148	0.0317999	2.98497e-32	1871	145.016	SIGLEC5.SeqId_16792_4.txt	SIGLEC5	Keep	NO	YES
SeqId_16792_4	rs77375890	O15389	#N/A	T	C	0.0601283	-0.730551	0.0658716	1.00085e-27	1871	122.868	SIGLEC5.SeqId_16792_4.txt	SIGLEC5	Keep	NO	NO
SeqId_16792_4	rs2305372	O15389	#N/A	T	A	0.030465	-0.539084	0.0940053	1.13734e-08	1871	32.8506	SIGLEC5.SeqId_16792_4.txt	SIGLEC5	Keep	NO	NO
SeqId_16805_5	rs55661135	O76074	#N/A	A	G	0.438268	-0.480023	0.0304169	9.11539e-53	1871	248.788	PDE5A.SeqId_16805_5.txt	PDE5A	Keep	NO	YES
SeqId_16805_5	rs185560304	O76074	#N/A	A	G	0.0547835	0.384168	0.0722346	1.1729e-07	1871	28.2545	PDE5A.SeqId_16805_5.txt	PDE5A	Keep	NO	NO
SeqId_16805_5	rs56905341	O76074	#N/A	C	T	0.158204	-0.687125	0.0410816	1.25176e-58	1871	279.455	PDE5A.SeqId_16805_5.txt	PDE5A	Keep	NO	YES
SeqId_16805_5	rs6817738	O76074	#N/A	T	A	0.0876537	0.837298	0.054502	2.99798e-50	1871	235.76	PDE5A.SeqId_16805_5.txt	PDE5A	Keep	NO	NO
SeqId_16805_5	rs10518346	O76074	#N/A	T	C	0.150187	-0.302963	0.0459012	5.32831e-11	1871	43.5178	PDE5A.SeqId_16805_5.txt	PDE5A	Keep	NO	YES
SeqId_16809_1	rs77371232	O00746	#N/A	A	T	0.176911	-0.226663	0.0429354	1.44894e-07	1871	27.8398	NME4.SeqId_16809_1.txt	NME4	Keep	NO	YES
SeqId_16809_1	rs2071914	O00746	#N/A	C	G	0.105291	-0.399863	0.0519228	2.17179e-14	1871	59.2436	NME4.SeqId_16809_1.txt	NME4	Keep	NO	NO
SeqId_16809_1	rs5841	O00746	#N/A	T	C	0.466595	-0.223091	0.0324922	8.95622e-12	1871	47.0914	NME4.SeqId_16809_1.txt	NME4	Keep	NO	NO
SeqId_16818_200	rs1879240	Q9H5V8	#N/A	C	T	0.228755	0.192591	0.0383967	5.78126e-07	1871	25.1316	CDCP1.SeqId_16818_200.txt	CDCP1	Keep	NO	YES
SeqId_16818_200	rs58868809	Q9H5V8	#N/A	G	A	0.220738	-0.306414	0.0390077	6.6758e-15	1871	61.6385	CDCP1.SeqId_16818_200.txt	CDCP1	Keep	NO	YES
SeqId_16823_75	rs132642	O95236	#N/A	A	T	0.0269909	-1.25952	0.0968957	4.77121e-37	1871	168.786	APOL3.SeqId_16823_75.txt	APOL3	Keep	NO	YES
SeqId_16823_75	rs116147257	O95236	missense	A	G	0.0443613	-0.551606	0.0786577	3.25343e-12	1871	49.126	APOL3.SeqId_16823_75.txt	APOL3	Keep	NO	NO
SeqId_16823_75	rs132618	O95236	#N/A	T	A	0.121058	0.318661	0.048841	8.76286e-11	1871	42.523	APOL3.SeqId_16823_75.txt	APOL3	Keep	NO	YES
SeqId_16825_20	rs58597245	P54252	#N/A	A	G	0.274185	0.446382	0.0351681	1.80296e-35	1871	160.935	ATXN3.SeqId_16825_20.txt	ATXN3	Keep	NO	YES
SeqId_16825_20	rs978219	P54252	#N/A	A	T	0.171299	-0.259803	0.0435206	2.83789e-09	1871	35.5987	ATXN3.SeqId_16825_20.txt	ATXN3	Keep	NO	YES
SeqId_16825_20	rs58339937	P54252	#N/A	C	T	0.280866	-0.526168	0.034282	3.65371e-50	1871	235.316	ATXN3.SeqId_16825_20.txt	ATXN3	Keep	NO	YES
SeqId_16825_20	rs2295174	P54252	#N/A	C	A	0.1248	-0.385033	0.0487623	4.86404e-15	1871	62.2821	ATXN3.SeqId_16825_20.txt	ATXN3	Keep	NO	YES
SeqId_16828_8	rs1053312	P12109	missense	A	G	0.415019	-1.07396	0.022698	1e-200	1871	2236.33	COL6A1.SeqId_16828_8.txt	COL6A1	Keep	NO	YES
SeqId_16851_50	rs8136381	O43819	#N/A	T	C	0.175842	-0.230649	0.0427285	7.59743e-08	1871	29.1074	SCO2.SeqId_16851_50.txt	SCO2	Keep	YES	NO
SeqId_16856_79	rs2077775	Q15555	#N/A	G	T	0.351684	-0.162454	0.034267	2.28944e-06	1871	22.4514	MAPRE2.SeqId_16856_79.txt	MAPRE2	Keep	YES	NO
SeqId_16856_79	rs1443641	Q15555	#N/A	T	A	0.169963	-0.34261	0.0426033	1.55476e-15	1871	64.6025	MAPRE2.SeqId_16856_79.txt	MAPRE2	Keep	YES	NO
SeqId_16872_248	rs7975	O43708	#N/A	A	G	0.289952	0.96764	0.0282786	1.15666e-199	1871	1169.63	GSTZ1.SeqId_16872_248.txt	GSTZ1	Keep	NO	YES
SeqId_16882_27	rs75735760	Q9NRX4	missense	C	T	0.0555852	0.915938	0.0683788	3.87943e-39	1871	179.236	PHPT1.SeqId_16882_27.txt	PHPT1	Keep	NO	NO
SeqId_16882_27	rs10123375	Q9NRX4	#N/A	G	A	0.192945	0.589192	0.0381895	1.22162e-50	1871	237.772	PHPT1.SeqId_16882_27.txt	PHPT1	Keep	NO	YES
SeqId_16882_27	rs373365182	Q9NRX4	missense	G	C	0.0163014	1.22842	0.126948	1.20906e-21	1871	93.5357	PHPT1.SeqId_16882_27.txt	PHPT1	Keep	NO	NO
SeqId_16892_23	rs12678907	Q13822	#N/A	T	C	0.18279	0.263404	0.0420977	4.85401e-10	1871	39.1078	ENPP2.SeqId_16892_23.txt	ENPP2	Keep	YES	NO
SeqId_16900_29	rs804816	Q8NFP4	#N/A	G	A	0.483431	-0.120149	0.0327945	0.000255525	1871	13.4083	MDGA1.SeqId_16900_29.txt	MDGA1	Keep	NO	YES
SeqId_16900_29	rs6937280	Q8NFP4	#N/A	T	G	0.222074	1.07306	0.030733	1e-200	1871	1217.79	MDGA1.SeqId_16900_29.txt	MDGA1	Keep	NO	YES
SeqId_16907_3	rs11926317	Q8N3J6	#N/A	C	T	0.191074	-0.199538	0.0400723	6.96332e-07	1871	24.7684	CADM2.SeqId_16907_3.txt	CADM2	Keep	NO	NO
SeqId_16907_3	rs188017908	Q8N3J6	#N/A	C	G	0.0229824	-0.42755	0.107276	6.99186e-05	1871	15.8673	CADM2.SeqId_16907_3.txt	CADM2	Keep	NO	NO
SeqId_16913_8	rs41269597	O00584	#N/A	C	G	0.171299	-0.141646	0.0432269	0.0010691	1871	10.726	RNASET2.SeqId_16913_8.txt	RNASET2	Keep	NO	YES
SeqId_16913_8	rs35614625	O00584	#N/A	T	C	0.119722	-0.726627	0.0474075	4.86943e-50	1871	234.674	RNASET2.SeqId_16913_8.txt	RNASET2	Keep	NO	YES
SeqId_16913_8	rs6928890	O00584	#N/A	T	G	0.315072	-0.364072	0.0340865	6.86829e-26	1871	113.958	RNASET2.SeqId_16913_8.txt	RNASET2	Keep	NO	YES
SeqId_16914_104	rs146544652	P08571	#N/A	A	C	0.025922	0.516208	0.101307	3.82981e-07	1871	25.9362	CD14.SeqId_16914_104.txt	CD14	Keep	NO	NO
SeqId_16914_104	rs143336897	P08571	missense	A	G	0.0229824	-0.453631	0.104787	1.57649e-05	1871	18.7209	CD14.SeqId_16914_104.txt	CD14	Keep	NO	NO
SeqId_16914_104	rs5744451	P08571	#N/A	C	A	0.0809727	-0.902499	0.0559616	6.97902e-55	1871	259.806	CD14.SeqId_16914_104.txt	CD14	Keep	NO	NO
SeqId_16915_153	rs112479217	Q9H3S1	#N/A	A	G	0.169695	-0.226299	0.0432785	1.89624e-07	1871	27.3122	SEMA4A.SeqId_16915_153.txt	SEMA4A	Keep	NO	NO
SeqId_16915_153	rs3738581	Q9H3S1	#N/A	C	T	0.343666	-0.240294	0.0335785	1.18656e-12	1871	51.1563	SEMA4A.SeqId_16915_153.txt	SEMA4A	Keep	NO	YES
SeqId_16915_153	rs16837187	Q9H3S1	#N/A	G	A	0.128006	-0.187264	0.0489008	0.000132653	1871	14.6491	SEMA4A.SeqId_16915_153.txt	SEMA4A	Keep	NO	NO
SeqId_16916_19	rs7998922	Q9H5Y7	missense	C	T	0.310262	0.219813	0.0352215	5.36989e-10	1871	38.9069	SLITRK6.SeqId_16916_19.txt	SLITRK6	Keep	NO	NO
SeqId_16918_198	rs3775296	O15455	#N/A	A	C	0.160877	-0.551623	0.0419995	9.34971e-38	1871	172.319	TLR3.SeqId_16918_198.txt	TLR3	Keep	NO	YES
SeqId_16918_198	rs11930050	O15455	#N/A	A	G	0.070016	-0.22959	0.0630669	0.000279595	1871	13.2385	TLR3.SeqId_16918_198.txt	TLR3	Keep	NO	NO
SeqId_16918_198	rs3775291	O15455	missense	T	C	0.0579904	-0.844699	0.0661628	7.52305e-36	1871	162.821	TLR3.SeqId_16918_198.txt	TLR3	Keep	NO	YES
SeqId_16919_1	rs7560517	P07108	#N/A	A	G	0.157937	0.446064	0.0431963	2.38187e-24	1871	106.521	DBI.SeqId_16919_1.txt	DBI	Keep	NO	YES
SeqId_16919_1	rs10200633	P07108	#N/A	A	G	0.262694	0.241505	0.0370711	9.34088e-11	1871	42.3952	DBI.SeqId_16919_1.txt	DBI	Keep	NO	NO
SeqId_16919_1	rs56352241	P07108	#N/A	A	G	0.0149653	-0.774959	0.134395	9.46095e-09	1871	33.2144	DBI.SeqId_16919_1.txt	DBI	Keep	NO	NO
SeqId_16919_1	rs11896956	P07108	#N/A	G	A	0.127472	-0.69191	0.0463462	1.06606e-47	1871	222.642	DBI.SeqId_16919_1.txt	DBI	Keep	NO	YES
SeqId_17138_8	rs3957356	P08263	#N/A	T	C	0.307322	-0.630899	0.0316731	3.25704e-80	1871	396.346	GSTA1.SeqId_17138_8.txt	GSTA1	Keep	NO	YES
SeqId_17138_8	rs73740639	P08263	#N/A	T	C	0.117317	0.292318	0.0512299	1.34207e-08	1871	32.5237	GSTA1.SeqId_17138_8.txt	GSTA1	Keep	NO	NO
SeqId_17140_57	rs142165435	Q9GZP0	#N/A	C	T	0.0160342	1.11604	0.12632	2.25656e-18	1871	77.9742	PDGFD.SeqId_17140_57.txt	PDGFD	Keep	NO	NO
SeqId_17140_57	rs114063235	Q9GZP0	#N/A	C	A	0.0403528	-0.54767	0.0820709	3.28923e-11	1871	44.4831	PDGFD.SeqId_17140_57.txt	PDGFD	Keep	NO	NO
SeqId_17140_57	rs10791675	Q9GZP0	#N/A	C	T	0.294228	0.162801	0.0364155	8.2663e-06	1871	19.9654	PDGFD.SeqId_17140_57.txt	PDGFD	Keep	NO	YES
SeqId_17140_57	rs10895571	Q9GZP0	#N/A	C	T	0.333511	-0.153745	0.0349419	1.14342e-05	1871	19.3395	PDGFD.SeqId_17140_57.txt	PDGFD	Keep	NO	NO
SeqId_17140_57	rs17102103	Q9GZP0	#N/A	G	A	0.228487	-0.270236	0.0388708	4.95356e-12	1871	48.2809	PDGFD.SeqId_17140_57.txt	PDGFD	Keep	NO	YES
SeqId_17140_57	rs7119186	Q9GZP0	#N/A	T	G	0.172368	-0.593508	0.0409805	3.93717e-45	1871	209.524	PDGFD.SeqId_17140_57.txt	PDGFD	Keep	NO	YES
SeqId_17151_84	rs968457	Q14653	missense	T	C	0.059861	-1.25946	0.0605504	1.32473e-86	1871	432.186	IRF3.SeqId_17151_84.txt	IRF3	Keep	NO	NO
SeqId_17151_84	rs111586636	Q14653	#N/A	T	G	0.0464992	0.707337	0.07492	1.05637e-20	1871	89.0416	IRF3.SeqId_17151_84.txt	IRF3	Keep	NO	NO
SeqId_17151_84	rs77126515	Q14653	#N/A	T	C	0.0448958	0.640156	0.0763956	1.03031e-16	1871	70.1408	IRF3.SeqId_17151_84.txt	IRF3	Keep	NO	NO
SeqId_17151_84	rs61747405	Q14653	#N/A	T	C	0.0171032	-0.715825	0.126025	1.55881e-08	1871	32.2282	IRF3.SeqId_17151_84.txt	IRF3	Keep	NO	YES
SeqId_17151_84	rs8109314	Q14653	#N/A	T	C	0.270711	0.197184	0.0366906	8.65394e-08	1871	28.8516	IRF3.SeqId_17151_84.txt	IRF3	Keep	NO	YES
SeqId_17153_46	rs113217221	P43628	#N/A	A	G	0.11117	-0.567874	0.0501555	8.61478e-29	1871	128.057	KIR2DL3.SeqId_17153_46.txt	KIR2DL3	Keep	NO	NO
SeqId_17153_46	rs659699	P43628	#N/A	T	C	0.302512	-0.307179	0.0339278	3.37567e-19	1871	81.8855	KIR2DL3.SeqId_17153_46.txt	KIR2DL3	Keep	NO	NO
SeqId_17153_46	rs35861855	P43628	missense	T	C	0.0430251	0.621761	0.0778988	2.49653e-15	1871	63.6386	KIR2DL3.SeqId_17153_46.txt	KIR2DL3	Keep	NO	NO
SeqId_17156_72	rs148250162	O15075	#N/A	A	G	0.02031	-0.506794	0.114863	1.08168e-05	1871	19.4464	DCLK1.SeqId_17156_72.txt	DCLK1	Keep	YES	NO
SeqId_17156_72	rs7982300	O15075	#N/A	C	T	0.318813	0.256052	0.0341711	1.03111e-13	1871	56.0885	DCLK1.SeqId_17156_72.txt	DCLK1	Keep	YES	NO
SeqId_17164_15	rs13429773	P09525	#N/A	A	G	0.107964	1.09404	0.0473233	3.29196e-104	1871	533.89	ANXA4.SeqId_17164_15.txt	ANXA4	Keep	NO	NO
SeqId_17164_15	rs12470908	P09525	missense	C	A	0.163282	-0.255085	0.0446895	1.32718e-08	1871	32.5458	ANXA4.SeqId_17164_15.txt	ANXA4	Keep	NO	NO
SeqId_17164_15	rs6546547	P09525	#N/A	T	A	0.254944	0.438345	0.036795	1.36312e-31	1871	141.772	ANXA4.SeqId_17164_15.txt	ANXA4	Keep	NO	YES
SeqId_17164_15	rs2228203	P09525	missense	T	C	0.311865	-0.309148	0.0340901	2.96775e-19	1871	82.1508	ANXA4.SeqId_17164_15.txt	ANXA4	Keep	NO	YES
SeqId_17195_43	rs1071545	Q99933	#N/A	C	G	0.0585249	-0.67816	0.0676004	4.19056e-23	1871	100.531	BAG1.SeqId_17195_43.txt	BAG1	Keep	YES	NO
SeqId_17195_43	rs143488080	Q99933	#N/A	C	A	0.0342063	0.391083	0.0888362	1.13162e-05	1871	19.3595	BAG1.SeqId_17195_43.txt	BAG1	Keep	YES	NO
SeqId_17224_12	rs7045409	P20774	#N/A	T	A	0.185462	-0.505736	0.0397901	1.47098e-35	1871	161.374	OGN.SeqId_17224_12.txt	OGN	Keep	NO	YES
SeqId_17320_19	rs11226911	Q9NRN7	#N/A	T	C	0.390967	0.144577	0.0331606	1.37198e-05	1871	18.9884	AASDHPPT.SeqId_17320_19.txt	AASDHPPT	Keep	NO	YES
SeqId_17325_10	rs10495279	Q16774	#N/A	A	G	0.0296633	1.19274	0.0910131	1.32614e-37	1871	171.561	GUK1.SeqId_17325_10.txt	GUK1	Keep	NO	YES
SeqId_17325_10	rs186397829	Q16774	#N/A	A	G	0.00962052	-1.10828	0.166215	3.40934e-11	1871	44.4114	GUK1.SeqId_17325_10.txt	GUK1	Keep	NO	NO
SeqId_17325_10	rs822741	Q16774	missense	T	C	0.169161	0.288104	0.0438854	6.72461e-11	1871	43.0521	GUK1.SeqId_17325_10.txt	GUK1	Keep	NO	NO
SeqId_17327_3	rs9471969	Q9BT09	missense	T	G	0.31721	-0.225189	0.0342528	6.32167e-11	1871	43.1755	CNPY3.SeqId_17327_3.txt	CNPY3	Keep	YES	NO
SeqId_17329_2	rs17215785	Q9BUT1	#N/A	C	T	0.201497	0.28787	0.0402453	1.21453e-12	1871	51.1091	BDH2.SeqId_17329_2.txt	BDH2	Keep	NO	YES
SeqId_17329_2	rs76142480	Q9BUT1	missense	G	T	0.0328701	-1.07294	0.0882166	8.25049e-33	1871	147.77	BDH2.SeqId_17329_2.txt	BDH2	Keep	NO	NO
SeqId_17331_138	rs79552818	Q96MU8	#N/A	C	T	0.0526456	0.538419	0.0717607	9.593e-14	1871	56.2345	KREMEN1.SeqId_17331_138.txt	KREMEN1	Keep	NO	YES
SeqId_17331_138	rs5752870	Q96MU8	#N/A	C	T	0.374399	-0.204258	0.033088	8.18888e-10	1871	38.0673	KREMEN1.SeqId_17331_138.txt	KREMEN1	Keep	NO	YES
SeqId_17331_138	rs61752343	Q96MU8	missense	T	C	0.0133618	-1.79466	0.137106	1.60038e-37	1871	171.154	KREMEN1.SeqId_17331_138.txt	KREMEN1	Keep	NO	NO
SeqId_17331_138	rs77026582	Q96MU8	#N/A	T	C	0.0264564	-0.5874	0.101212	7.60528e-09	1871	33.6465	KREMEN1.SeqId_17331_138.txt	KREMEN1	Keep	NO	NO
SeqId_17331_138	rs545354615	Q96MU8	#N/A	T	C	0.0125601	0.730079	0.146664	7.01795e-07	1871	24.753	KREMEN1.SeqId_17331_138.txt	KREMEN1	Keep	NO	NO
SeqId_17332_3	rs2236387	Q9NX46	missense	A	G	0.255478	1.06605	0.0288427	1e-200	1871	1364.64	ADPRHL2.SeqId_17332_3.txt	ADPRHL2	Keep	NO	NO
SeqId_17332_3	rs183240136	Q9NX46	missense	C	G	0.0526456	-0.52403	0.0734385	1.37256e-12	1871	50.8628	ADPRHL2.SeqId_17332_3.txt	ADPRHL2	Keep	NO	NO
SeqId_17341_89	rs1133785	Q9BWD1	missense	C	T	0.210583	-0.337041	0.0387841	7.75723e-18	1871	75.4386	ACAT2.SeqId_17341_89.txt	ACAT2	Keep	YES	NO
SeqId_17341_89	rs116832191	Q9BWD1	#N/A	T	C	0.0579904	-0.260192	0.0700836	0.000211157	1871	13.7686	ACAT2.SeqId_17341_89.txt	ACAT2	Keep	YES	NO
SeqId_17347_80	rs35626308	Q96BJ3	#N/A	A	T	0.247996	-0.247597	0.0381883	1.14316e-10	1871	41.9919	AIDA.SeqId_17347_80.txt	AIDA	Keep	NO	YES
SeqId_17350_13	rs9822911	Q9UQN3	#N/A	C	T	0.284874	0.512475	0.0344944	2.80746e-47	1871	220.487	CHMP2B.SeqId_17350_13.txt	CHMP2B	Keep	NO	YES
SeqId_17350_13	rs1060238	Q9UQN3	#N/A	C	G	0.0670764	-0.460885	0.0642652	1.06331e-12	1871	51.377	CHMP2B.SeqId_17350_13.txt	CHMP2B	Keep	NO	YES
SeqId_17370_186	rs62277639	Q9NUJ1	#N/A	A	G	0.227686	-0.221379	0.037531	4.34236e-09	1871	34.7559	ABHD10.SeqId_17370_186.txt	ABHD10	Keep	YES	NO
SeqId_17383_4	rs4277306	Q9NSY2	#N/A	A	G	0.249332	0.4987	0.0351486	1.79522e-43	1871	201.094	STARD5.SeqId_17383_4.txt	STARD5	Keep	NO	NO
SeqId_17383_4	rs61740947	Q9NSY2	missense	A	C	0.0112239	-1.78456	0.150398	2.31475e-31	1871	140.642	STARD5.SeqId_17383_4.txt	STARD5	Keep	NO	NO
SeqId_17383_4	rs145471294	Q9NSY2	#N/A	A	G	0.0595938	0.647695	0.0672422	1.82459e-21	1871	92.6814	STARD5.SeqId_17383_4.txt	STARD5	Keep	NO	NO
SeqId_17383_4	rs4392019	Q9NSY2	#N/A	T	C	0.130412	0.339591	0.0469496	6.85594e-13	1871	52.2618	STARD5.SeqId_17383_4.txt	STARD5	Keep	NO	YES
SeqId_17383_4	rs11634869	Q9NSY2	#N/A	T	A	0.159808	-0.164772	0.0450361	0.000260564	1871	13.3715	STARD5.SeqId_17383_4.txt	STARD5	Keep	NO	YES
SeqId_17383_4	rs4384572	Q9NSY2	missense	T	C	0.0208445	-0.407683	0.115201	0.000411637	1871	12.5103	STARD5.SeqId_17383_4.txt	STARD5	Keep	NO	NO
SeqId_17396_23	rs6828526	P07327	#N/A	A	G	0.0154997	-1.04676	0.128733	7.65239e-16	1871	66.0465	ADH1A.SeqId_17396_23.txt	ADH1A	Keep	NO	NO
SeqId_17396_23	rs72679847	P07327	#N/A	C	T	0.349278	0.112747	0.0347156	0.00118386	1871	10.5365	ADH1A.SeqId_17396_23.txt	ADH1A	Keep	NO	YES
SeqId_17447_52	rs59908052	Q6FHJ7	#N/A	G	A	0.125067	0.22971	0.0483011	2.12803e-06	1871	22.5934	SFRP4.SeqId_17447_52.txt	SFRP4	Keep	NO	YES
SeqId_17450_51	rs73791738	P12081	#N/A	T	C	0.04062	-0.543164	0.0818449	4.19515e-11	1871	43.9961	HARS.SeqId_17450_51.txt	HARS	Keep	NO	NO
SeqId_17456_53	rs6559901	Q8NBJ4	#N/A	C	T	0.44388	-0.22668	0.0332297	1.2118e-11	1871	46.4846	GOLM1.SeqId_17456_53.txt	GOLM1	Keep	NO	YES
SeqId_17456_53	rs11141227	Q8NBJ4	#N/A	G	C	0.0251203	0.978122	0.102122	3.0158e-21	1871	91.6395	GOLM1.SeqId_17456_53.txt	GOLM1	Keep	NO	YES
SeqId_17460_51	rs142667356	P20591	#N/A	A	G	0.0513095	-0.313554	0.0744879	2.6813e-05	1871	17.7006	MX1.SeqId_17460_51.txt	MX1	Keep	NO	NO
SeqId_17460_51	rs464138	P20591	#N/A	C	A	0.195617	-0.307706	0.0409666	9.02838e-14	1871	56.357	MX1.SeqId_17460_51.txt	MX1	Keep	NO	YES
SeqId_17490_4	rs12563057	Q9H299	#N/A	A	G	0.0924639	-1.17994	0.0493493	1.86055e-110	1871	571.075	SH3BGRL3.SeqId_17490_4.txt	SH3BGRL3	Keep	NO	YES
SeqId_17490_4	rs12138111	Q9H299	missense	A	G	0.183859	-0.140863	0.0419151	0.000793198	1871	11.2821	SH3BGRL3.SeqId_17490_4.txt	SH3BGRL3	Keep	NO	YES
SeqId_17513_11	rs12570993	P50995	#N/A	C	T	0.345804	0.410785	0.032953	2.55056e-34	1871	155.23	ANXA11.SeqId_17513_11.txt	ANXA11	Keep	NO	YES
SeqId_17513_11	rs61862387	P50995	#N/A	C	T	0.0355425	0.497505	0.0877344	1.64546e-08	1871	32.1211	ANXA11.SeqId_17513_11.txt	ANXA11	Keep	NO	YES
SeqId_17513_11	rs2788296	P50995	missense	G	A	0.177445	-0.711733	0.0407801	2.59868e-63	1871	304.28	ANXA11.SeqId_17513_11.txt	ANXA11	Keep	NO	YES
SeqId_17513_11	rs74145425	P50995	#N/A	G	A	0.141101	-0.424401	0.0453934	2.42967e-20	1871	87.3178	ANXA11.SeqId_17513_11.txt	ANXA11	Keep	NO	YES
SeqId_17514_48	rs114999159	Q9UL25	#N/A	T	C	0.0219134	-0.529544	0.11077	1.88469e-06	1871	22.8294	RAB21.SeqId_17514_48.txt	RAB21	Keep	NO	NO
SeqId_17675_17	rs76659610	Q9NPJ3	missense	G	A	0.0136291	-0.60397	0.141191	1.98394e-05	1871	18.279	ACOT13.SeqId_17675_17.txt	ACOT13	Keep	NO	NO
SeqId_17675_17	rs116411180	Q9NPJ3	#N/A	T	C	0.0269909	-1.5335	0.0936678	2.11729e-56	1871	267.746	ACOT13.SeqId_17675_17.txt	ACOT13	Keep	NO	NO
SeqId_17675_17	rs115365615	Q9NPJ3	#N/A	T	A	0.0197755	-1.52273	0.111471	1.451e-40	1871	186.405	ACOT13.SeqId_17675_17.txt	ACOT13	Keep	NO	NO
SeqId_17675_17	rs3181228	Q9NPJ3	#N/A	T	C	0.0994121	0.366328	0.054017	1.58782e-11	1871	45.9425	ACOT13.SeqId_17675_17.txt	ACOT13	Keep	NO	YES
SeqId_17676_13	rs58276003	Q15642	#N/A	C	G	0.398183	0.232208	0.0326629	1.65426e-12	1871	50.4871	TRIP10.SeqId_17676_13.txt	TRIP10	Keep	NO	NO
SeqId_17676_13	rs113120264	Q15642	#N/A	T	C	0.0179049	1.24821	0.120935	2.50362e-24	1871	106.416	TRIP10.SeqId_17676_13.txt	TRIP10	Keep	NO	NO
SeqId_17676_13	rs8106212	Q15642	#N/A	T	C	0.0718867	0.553853	0.0610894	3.02743e-19	1871	82.1094	TRIP10.SeqId_17676_13.txt	TRIP10	Keep	NO	YES
SeqId_17680_12	rs9856814	P54762	#N/A	A	G	0.232229	-0.289763	0.0388857	1.40125e-13	1871	55.4679	EPHB1.SeqId_17680_12.txt	EPHB1	Keep	NO	YES
SeqId_17680_12	rs78950984	P54762	#N/A	A	G	0.0245858	0.460363	0.105108	1.25307e-05	1871	19.1631	EPHB1.SeqId_17680_12.txt	EPHB1	Keep	NO	NO
SeqId_17682_1	rs2466572	P15529	#N/A	A	C	0.206574	0.596764	0.0381177	5.25076e-52	1871	244.843	CD46.SeqId_17682_1.txt	CD46	Keep	NO	YES
SeqId_17682_1	rs116010642	P15529	#N/A	T	A	0.0104222	1.41764	0.158355	8.19879e-19	1871	80.0578	CD46.SeqId_17682_1.txt	CD46	Keep	NO	NO
SeqId_17682_1	rs41266395	P15529	missense	T	C	0.0122929	0.847761	0.147893	1.15311e-08	1871	32.8237	CD46.SeqId_17682_1.txt	CD46	Keep	NO	NO
SeqId_17685_9	rs3016797	P06727	#N/A	C	G	0.0387493	-0.401551	0.0846333	2.2477e-06	1871	22.4871	APOA4.SeqId_17685_9.txt	APOA4	Keep	NO	NO
SeqId_17686_27	rs114198513	Q99426	#N/A	A	G	0.095938	-0.380091	0.0546348	4.79225e-12	1871	48.3473	TBCB.SeqId_17686_27.txt	TBCB	Keep	NO	NO
SeqId_17686_27	rs59105883	Q99426	#N/A	A	G	0.0288616	0.501285	0.0983808	3.83218e-07	1871	25.9349	TBCB.SeqId_17686_27.txt	TBCB	Keep	NO	NO
SeqId_17691_1	rs145170817	O14773	#N/A	A	G	0.105291	0.34969	0.0533464	7.17233e-11	1871	42.9232	TPP1.SeqId_17691_1.txt	TPP1	Keep	NO	NO
SeqId_17691_1	rs2659871	O14773	#N/A	C	T	0.420631	-0.232144	0.0323646	1.05451e-12	1871	51.3937	TPP1.SeqId_17691_1.txt	TPP1	Keep	NO	YES
SeqId_17692_2	rs9379851	O00478	missense	C	A	0.0368787	-1.29333	0.0817362	5.07962e-53	1871	250.107	BTN3A3.SeqId_17692_2.txt	BTN3A3	Keep	NO	YES
SeqId_17692_2	rs112917608	O00478	#N/A	C	G	0.0272582	-0.861091	0.0977042	2.72066e-18	1871	77.5902	BTN3A3.SeqId_17692_2.txt	BTN3A3	Keep	NO	YES
SeqId_17692_2	rs77237223	O00478	missense	C	T	0.0189738	0.478528	0.120407	7.32815e-05	1871	15.7778	BTN3A3.SeqId_17692_2.txt	BTN3A3	Keep	NO	NO
SeqId_17692_2	rs1985732	O00478	#N/A	G	A	0.336184	0.386733	0.0332535	3.10891e-30	1871	135.109	BTN3A3.SeqId_17692_2.txt	BTN3A3	Keep	NO	YES
SeqId_17692_2	rs12200782	O00478	#N/A	G	C	0.0256547	0.556803	0.10392	9.45584e-08	1871	28.6774	BTN3A3.SeqId_17692_2.txt	BTN3A3	Keep	NO	YES
SeqId_17692_2	rs1796518	O00478	#N/A	T	C	0.244789	0.419481	0.0360223	2.6335e-30	1871	135.462	BTN3A3.SeqId_17692_2.txt	BTN3A3	Keep	NO	NO
SeqId_17692_2	rs12194095	O00478	missense	T	C	0.0510422	-0.809695	0.0726317	5.47296e-28	1871	124.144	BTN3A3.SeqId_17692_2.txt	BTN3A3	Keep	NO	YES
SeqId_17694_32	rs532866530	Q9UL46	#N/A	G	A	0.0173704	0.523297	0.123607	2.41179e-05	1871	17.9038	PSME2.SeqId_17694_32.txt	PSME2	Keep	NO	NO
SeqId_17694_32	rs3742500	Q9UL46	#N/A	T	G	0.363175	0.212364	0.0335639	3.11723e-10	1871	39.9901	PSME2.SeqId_17694_32.txt	PSME2	Keep	NO	YES
SeqId_17702_53	rs4148325	P22309	#N/A	T	C	0.442277	-0.540777	0.0304207	1.92552e-65	1871	315.67	UGT1A1.SeqId_17702_53.txt	UGT1A1	Keep	NO	YES
SeqId_17726_3	rs2311404	Q9NR31	missense	C	T	0.213255	0.471311	0.0376613	1.44967e-34	1871	156.444	SAR1A.SeqId_17726_3.txt	SAR1A	Keep	NO	YES
SeqId_17737_7	rs11790	P26440	#N/A	C	T	0.387493	0.207697	0.0330326	4.00242e-10	1871	39.4921	IVD.SeqId_17737_7.txt	IVD	Keep	YES	NO
SeqId_17737_7	rs139273189	P26440	#N/A	T	C	0.0200428	-0.459683	0.115687	7.35079e-05	1871	15.7719	IVD.SeqId_17737_7.txt	IVD	Keep	YES	NO
SeqId_17739_1	rs36030668	Q16836	missense	G	A	0.0275254	-0.684192	0.0980051	4.05117e-12	1871	48.6849	HADH.SeqId_17739_1.txt	HADH	Keep	NO	NO
SeqId_17739_1	rs10025485	Q16836	missense	T	C	0.297435	0.279359	0.0351721	3.3868e-15	1871	63.0179	HADH.SeqId_17739_1.txt	HADH	Keep	NO	YES
SeqId_17746_77	rs79067051	Q9Y3D6	#N/A	A	G	0.0905933	-0.596257	0.0541728	2.40702e-27	1871	121.015	FIS1.SeqId_17746_77.txt	FIS1	Keep	YES	NO
SeqId_17746_77	rs60629436	Q9Y3D6	#N/A	T	C	0.0542491	-0.340054	0.0715064	2.13028e-06	1871	22.5913	FIS1.SeqId_17746_77.txt	FIS1	Keep	YES	NO
SeqId_17748_21	rs1134516	Q53FA7	#N/A	A	G	0.122929	-0.810382	0.0461221	4.42023e-64	1871	308.388	TP53I3.SeqId_17748_21.txt	TP53I3	Keep	NO	YES
SeqId_17748_21	rs6720226	Q53FA7	#N/A	A	G	0.472742	0.339931	0.0318039	6.36252e-26	1871	114.119	TP53I3.SeqId_17748_21.txt	TP53I3	Keep	NO	YES
SeqId_17748_21	rs147132977	Q53FA7	#N/A	G	T	0.0136291	-0.997178	0.139993	1.50028e-12	1871	50.6837	TP53I3.SeqId_17748_21.txt	TP53I3	Keep	NO	NO
SeqId_17748_21	rs191595968	Q53FA7	#N/A	G	C	0.0299305	-0.380353	0.0943163	5.73458e-05	1871	16.2456	TP53I3.SeqId_17748_21.txt	TP53I3	Keep	NO	NO
SeqId_17755_5	rs114442539	O60701	#N/A	T	C	0.0179049	-1.18408	0.121279	5.37619e-22	1871	95.2196	UGDH.SeqId_17755_5.txt	UGDH	Keep	NO	NO
SeqId_17755_5	rs10009818	O60701	#N/A	T	C	0.352753	-0.292633	0.0343063	2.97427e-17	1871	72.6833	UGDH.SeqId_17755_5.txt	UGDH	Keep	NO	YES
SeqId_17757_86	rs11691634	Q9Y376	#N/A	T	G	0.382416	-0.187476	0.0339095	3.6797e-08	1871	30.534	CAB39.SeqId_17757_86.txt	CAB39	Keep	YES	NO
SeqId_17758_79	rs12936536	Q7Z4W1	#N/A	A	G	0.487173	-0.228963	0.0332148	7.42325e-12	1871	47.4682	DCXR.SeqId_17758_79.txt	DCXR	Keep	YES	NO
SeqId_17758_79	rs113957896	Q7Z4W1	#N/A	G	T	0.130679	0.281929	0.0479078	4.71194e-09	1871	34.5941	DCXR.SeqId_17758_79.txt	DCXR	Keep	YES	NO
SeqId_17758_79	rs45555535	Q7Z4W1	#N/A	T	C	0.140567	-0.284038	0.0470701	1.91952e-09	1871	36.3746	DCXR.SeqId_17758_79.txt	DCXR	Keep	YES	NO
SeqId_17764_108	rs7512948	P08134	#N/A	G	A	0.403795	-0.257848	0.0324621	3.37595e-15	1871	63.0246	RHOC.SeqId_17764_108.txt	RHOC	Keep	NO	YES
SeqId_17765_3	rs8037089	O95149	#N/A	G	A	0.386157	-0.342558	0.0324503	2.4141e-25	1871	111.318	SNUPN.SeqId_17765_3.txt	SNUPN	Keep	NO	YES
SeqId_17765_3	rs116793386	O95149	missense	T	C	0.0109567	-1.81541	0.152117	1.07687e-31	1871	142.275	SNUPN.SeqId_17765_3.txt	SNUPN	Keep	NO	NO
SeqId_17766_5	rs112099284	P14598	#N/A	A	G	0.0112239	-0.901839	0.154558	6.3279e-09	1871	34.0103	NCF1.SeqId_17766_5.txt	NCF1	Keep	NO	NO
SeqId_17766_5	rs2718279	P14598	#N/A	G	C	0.442277	-0.41169	0.0309378	1.14115e-38	1871	176.888	NCF1.SeqId_17766_5.txt	NCF1	Keep	NO	YES
SeqId_17766_5	rs117282715	P14598	#N/A	T	G	0.0181721	0.859882	0.121837	2.37741e-12	1871	49.7571	NCF1.SeqId_17766_5.txt	NCF1	Keep	NO	YES
SeqId_17766_5	rs1033517798	P14598	#N/A	T	A	0.030465	-0.656137	0.0936063	3.32661e-12	1871	49.0811	NCF1.SeqId_17766_5.txt	NCF1	Keep	NO	NO
SeqId_17766_5	rs1345339459	P14598	#N/A	T	C	0.0114912	0.844551	0.149362	1.80536e-08	1871	31.9379	NCF1.SeqId_17766_5.txt	NCF1	Keep	NO	NO
SeqId_17769_28	rs148710267	Q8WW12	#N/A	A	G	0.0534474	-0.879954	0.0686802	4.39798e-36	1871	163.981	PCNP.SeqId_17769_28.txt	PCNP	Keep	YES	NO
SeqId_17769_28	rs146219755	Q8WW12	#N/A	A	G	0.138161	0.157436	0.0470656	0.000839015	1871	11.1773	PCNP.SeqId_17769_28.txt	PCNP	Keep	YES	NO
SeqId_17769_28	rs547671574	Q8WW12	#N/A	C	T	0.0109567	-1.00627	0.156081	1.44723e-10	1871	41.5207	PCNP.SeqId_17769_28.txt	PCNP	Keep	YES	NO
SeqId_17769_28	rs1476123	Q8WW12	#N/A	G	C	0.307322	0.3959	0.0336936	8.3159e-31	1871	137.915	PCNP.SeqId_17769_28.txt	PCNP	Keep	YES	NO
SeqId_17773_26	rs369158752	Q99747	#N/A	C	T	0.0285943	-0.48753	0.097876	6.9047e-07	1871	24.7848	NAPG.SeqId_17773_26.txt	NAPG	Keep	NO	NO
SeqId_17773_26	rs76842305	Q99747	#N/A	T	C	0.146179	0.575232	0.0441804	3.69172e-37	1871	169.341	NAPG.SeqId_17773_26.txt	NAPG	Keep	NO	NO
SeqId_17783_9	rs78831476	Q96EY8	#N/A	A	G	0.0416889	-0.302226	0.0810248	0.000197158	1871	13.8983	MMAB.SeqId_17783_9.txt	MMAB	Keep	NO	NO
SeqId_17783_9	rs11611011	Q96EY8	#N/A	T	C	0.177712	-0.52018	0.040771	8.30695e-36	1871	162.607	MMAB.SeqId_17783_9.txt	MMAB	Keep	NO	YES
SeqId_17791_25	rs74482866	P37235	#N/A	A	G	0.315874	0.180153	0.0353713	3.87564e-07	1871	25.9129	HPCAL1.SeqId_17791_25.txt	HPCAL1	Keep	YES	NO
SeqId_17791_25	rs115230117	P37235	#N/A	T	C	0.0114912	0.77378	0.153135	4.7756e-07	1871	25.5048	HPCAL1.SeqId_17791_25.txt	HPCAL1	Keep	YES	NO
SeqId_17794_6	rs28850393	O15305	#N/A	C	T	0.211384	-0.208744	0.0395652	1.47407e-07	1871	27.8059	PMM2.SeqId_17794_6.txt	PMM2	Keep	NO	YES
SeqId_17799_9	rs73922227	O95336	missense,stop_gained	G	C	0.0181721	-1.10796	0.118877	3.16195e-20	1871	86.7737	PGLS.SeqId_17799_9.txt	PGLS	Keep	NO	NO
SeqId_17799_9	rs186027359	O95336	#N/A	G	T	0.0483699	0.55473	0.0739045	9.37731e-14	1871	56.2804	PGLS.SeqId_17799_9.txt	PGLS	Keep	NO	NO
SeqId_17799_9	rs142347330	O95336	missense	T	C	0.0130946	-1.42272	0.135008	2.90217e-25	1871	110.932	PGLS.SeqId_17799_9.txt	PGLS	Keep	NO	NO
SeqId_17802_4	rs116822047	Q9NR45	#N/A	A	C	0.050775	-0.849189	0.0721278	6.4251e-31	1871	138.465	NANS.SeqId_17802_4.txt	NANS	Keep	NO	NO
SeqId_17802_4	rs10818454	Q9NR45	#N/A	A	G	0.278995	0.306001	0.0358603	2.89814e-17	1871	72.7367	NANS.SeqId_17802_4.txt	NANS	Keep	NO	YES
SeqId_17802_4	rs183572826	Q9NR45	#N/A	T	C	0.0112239	-0.749009	0.154994	1.45839e-06	1871	23.3281	NANS.SeqId_17802_4.txt	NANS	Keep	NO	NO
SeqId_17808_37	rs73862451	Q9NQR4	#N/A	C	T	0.065473	0.449088	0.0658191	1.19979e-11	1871	46.5045	NIT2.SeqId_17808_37.txt	NIT2	Keep	NO	NO
SeqId_17814_8	rs34080032	O95861	#N/A	C	T	0.0168359	-0.514264	0.125462	4.32776e-05	1871	16.7835	BPNT1.SeqId_17814_8.txt	BPNT1	Keep	NO	YES
SeqId_17814_8	rs904327	O95861	missense	T	G	0.119989	-0.32358	0.0491985	6.21035e-11	1871	43.2111	BPNT1.SeqId_17814_8.txt	BPNT1	Keep	NO	NO
SeqId_17818_22	rs9591458	Q9Y2Z0	#N/A	C	G	0.0473009	0.817783	0.0737542	1.02823e-27	1871	122.811	SUGT1.SeqId_17818_22.txt	SUGT1	Keep	YES	NO
SeqId_17819_30	rs8046750	Q6P587	#N/A	C	G	0.0264564	-0.663403	0.0988681	2.57208e-11	1871	44.9757	FAHD1.SeqId_17819_30.txt	FAHD1	Keep	NO	YES
SeqId_17819_30	rs73490123	Q6P587	missense	T	C	0.149385	0.417833	0.0440988	7.76733e-21	1871	89.6783	FAHD1.SeqId_17819_30.txt	FAHD1	Keep	NO	NO
SeqId_17832_12	rs4880752	Q9BXS1	#N/A	T	A	0.280866	0.22125	0.0363622	1.41299e-09	1871	36.983	IDI2.SeqId_17832_12.txt	IDI2	Keep	NO	YES
SeqId_17832_12	rs1044261	Q9BXS1	stop_gained	T	C	0.0440941	-0.461926	0.078667	5.08644e-09	1871	34.4425	IDI2.SeqId_17832_12.txt	IDI2	Keep	NO	YES
SeqId_17843_30	rs3762450	Q9HAB8	#N/A	C	A	0.214858	-0.493532	0.038258	1.54999e-36	1871	166.235	PPCS.SeqId_17843_30.txt	PPCS	Keep	NO	YES
SeqId_17852_5	rs146468820	Q9Y570	#N/A	A	G	0.0443613	0.419076	0.079094	1.30593e-07	1871	28.0436	PPME1.SeqId_17852_5.txt	PPME1	Keep	NO	NO
SeqId_17852_5	rs78292063	Q9Y570	#N/A	T	G	0.0946018	0.230314	0.05552	3.49963e-05	1871	17.1901	PPME1.SeqId_17852_5.txt	PPME1	Keep	NO	NO
SeqId_17856_23	rs7219752	Q9NPB1	#N/A	G	C	0.228755	0.320301	0.0374176	2.3136e-17	1871	73.1982	NT5M.SeqId_17856_23.txt	NT5M	Keep	YES	NO
SeqId_17856_23	rs113161761	Q9NPB1	#N/A	G	C	0.0595938	0.347256	0.0697783	7.06636e-07	1871	24.7397	NT5M.SeqId_17856_23.txt	NT5M	Keep	YES	NO
SeqId_18162_167	rs4251451	Q9NWZ3	#N/A	T	G	0.0673437	-0.29477	0.0633411	3.4895e-06	1871	21.6337	IRAK4.SeqId_18162_167.txt	IRAK4	Keep	YES	NO
SeqId_18173_11	rs78758832	O95154	missense	A	C	0.0502405	-0.882263	0.0727086	1.13677e-32	1871	147.082	AKR7A3.SeqId_18173_11.txt	AKR7A3	Keep	NO	NO
SeqId_18173_11	rs114831001	O95154	#N/A	A	G	0.0285943	0.376909	0.0971893	0.000108922	1871	15.0235	AKR7A3.SeqId_18173_11.txt	AKR7A3	Keep	NO	NO
SeqId_18173_11	rs79253438	O95154	missense	C	G	0.0382149	-1.01772	0.0830333	2.82157e-33	1871	150.068	AKR7A3.SeqId_18173_11.txt	AKR7A3	Keep	NO	NO
SeqId_18173_11	rs116003415	O95154	#N/A	C	T	0.0352753	-0.782085	0.0883886	2.01451e-18	1871	78.208	AKR7A3.SeqId_18173_11.txt	AKR7A3	Keep	NO	NO
SeqId_18173_11	rs4911983	O95154	#N/A	C	G	0.059861	0.474664	0.0688955	7.61797e-12	1871	47.4162	AKR7A3.SeqId_18173_11.txt	AKR7A3	Keep	NO	YES
SeqId_18173_11	rs114032559	O95154	missense	G	A	0.0277926	-0.870632	0.0977707	1.23682e-18	1871	79.2113	AKR7A3.SeqId_18173_11.txt	AKR7A3	Keep	NO	NO
SeqId_18173_11	rs145115818	O95154	missense	T	G	0.0213789	-1.15155	0.111046	1.54897e-24	1871	107.423	AKR7A3.SeqId_18173_11.txt	AKR7A3	Keep	NO	NO
SeqId_18173_11	rs2231198	O95154	missense	T	C	0.365313	-0.328568	0.0321648	7.09868e-24	1871	104.238	AKR7A3.SeqId_18173_11.txt	AKR7A3	Keep	NO	YES
SeqId_18173_11	rs61764885	O95154	#N/A	T	C	0.0983431	-0.454154	0.0543744	1.28616e-16	1871	69.6872	AKR7A3.SeqId_18173_11.txt	AKR7A3	Keep	NO	YES
SeqId_18173_11	rs12091991	O95154	#N/A	T	C	0.398985	-0.205991	0.0337093	1.20337e-09	1871	37.302	AKR7A3.SeqId_18173_11.txt	AKR7A3	Keep	NO	YES
SeqId_18173_11	rs541267260	O95154	#N/A	T	C	0.0136291	-0.794862	0.137884	9.54801e-09	1871	33.1964	AKR7A3.SeqId_18173_11.txt	AKR7A3	Keep	NO	NO
SeqId_18174_79	rs1141054	Q8WUM4	#N/A	T	C	0.375468	0.585866	0.0309265	2.38494e-73	1871	358.485	PDCD6IP.SeqId_18174_79.txt	PDCD6IP	Keep	NO	YES
SeqId_18177_49	rs80241367	Q13564	missense	T	C	0.0510422	-0.810514	0.072194	2.37633e-28	1871	125.908	NAE1.SeqId_18177_49.txt	NAE1	Keep	YES	NO
SeqId_18181_2	rs2234281	Q9Y5U2	missense	A	G	0.221005	-0.320835	0.0383212	1.09308e-16	1871	70.0198	TSSC4.SeqId_18181_2.txt	TSSC4	Keep	YES	NO
SeqId_18181_2	rs2234279	Q9Y5U2	#N/A	G	C	0.275521	0.379895	0.0357496	1.19007e-25	1871	112.803	TSSC4.SeqId_18181_2.txt	TSSC4	Keep	YES	NO
SeqId_18183_3	rs74060917	Q5SW96	#N/A	A	G	0.409139	0.220529	0.0319117	6.59696e-12	1871	47.7053	LDLRAP1.SeqId_18183_3.txt	LDLRAP1	Keep	NO	NO
SeqId_18183_3	rs56214942	Q5SW96	#N/A	G	A	0.472475	0.366263	0.0318885	1.48801e-29	1871	131.781	LDLRAP1.SeqId_18183_3.txt	LDLRAP1	Keep	NO	YES
SeqId_18186_15	rs79384125	P26639	missense	A	G	0.0823089	-0.931172	0.055104	9.98134e-60	1871	285.252	TARS.SeqId_18186_15.txt	TARS	Keep	NO	NO
SeqId_18186_15	rs3777083	P26639	#N/A	A	G	0.453234	0.336245	0.0319672	3.53365e-25	1871	110.519	TARS.SeqId_18186_15.txt	TARS	Keep	NO	YES
SeqId_18186_15	rs16891129	P26639	missense	G	A	0.0320684	-0.963102	0.0907774	1.41416e-25	1871	112.441	TARS.SeqId_18186_15.txt	TARS	Keep	NO	NO
SeqId_18188_12	rs2668747	P50440	#N/A	T	C	0.212453	0.186732	0.039541	2.5034e-06	1871	22.2781	GATM.SeqId_18188_12.txt	GATM	Keep	YES	NO
SeqId_18204_1	rs78780737	P23193	#N/A	A	C	0.0211117	0.446504	0.111486	6.44359e-05	1871	16.0231	TCEA1.SeqId_18204_1.txt	TCEA1	Keep	NO	NO
SeqId_18204_1	rs73680391	P23193	#N/A	C	T	0.0825762	-0.464351	0.0594119	9.04597e-15	1871	61.0213	TCEA1.SeqId_18204_1.txt	TCEA1	Keep	NO	NO
SeqId_18206_18	rs28730640	P28332	#N/A	T	C	0.128274	0.44685	0.0472515	9.16262e-21	1871	89.3363	ADH6.SeqId_18206_18.txt	ADH6	Keep	NO	YES
SeqId_18206_18	rs149311627	P28332	#N/A	T	A	0.0109567	-0.997675	0.156111	2.07789e-10	1871	40.7987	ADH6.SeqId_18206_18.txt	ADH6	Keep	NO	YES
SeqId_18214_2	rs743119	P48507	#N/A	A	C	0.467932	0.389147	0.0308272	4.06562e-35	1871	159.182	GCLM.SeqId_18214_2.txt	GCLM	Keep	NO	YES
SeqId_18214_2	rs2301022	P48507	#N/A	C	T	0.461518	-0.218079	0.0333284	7.74589e-11	1871	42.7695	GCLM.SeqId_18214_2.txt	GCLM	Keep	NO	YES
SeqId_18214_2	rs7539210	P48507	#N/A	G	A	0.456708	0.217219	0.031792	1.12526e-11	1871	46.6332	GCLM.SeqId_18214_2.txt	GCLM	Keep	NO	NO
SeqId_18214_2	rs4147846	P48507	#N/A	T	C	0.431587	0.137194	0.0326689	2.80041e-05	1871	17.6172	GCLM.SeqId_18214_2.txt	GCLM	Keep	NO	YES
SeqId_18215_5	rs7722992	Q9NWX6	#N/A	A	G	0.286745	-0.6805	0.0317392	2.34769e-91	1871	459.198	THG1L.SeqId_18215_5.txt	THG1L	Keep	NO	YES
SeqId_18215_5	rs2270820	Q9NWX6	#N/A	T	C	0.36264	-0.520723	0.0319026	4.30338e-56	1871	266.132	THG1L.SeqId_18215_5.txt	THG1L	Keep	NO	YES
SeqId_18216_22	rs11575589	Q14626	missense	A	C	0.0269909	0.627957	0.0980985	1.94317e-10	1871	40.9327	IL11RA.SeqId_18216_22.txt	IL11RA	Keep	NO	NO
SeqId_18216_22	rs184931484	Q14626	#N/A	A	G	0.0114912	0.952852	0.149013	2.03044e-10	1871	40.8449	IL11RA.SeqId_18216_22.txt	IL11RA	Keep	NO	YES
SeqId_18216_22	rs28590491	Q14626	#N/A	A	G	0.0213789	0.49705	0.112146	9.86941e-06	1871	19.6231	IL11RA.SeqId_18216_22.txt	IL11RA	Keep	NO	NO
SeqId_18216_22	rs76429508	Q14626	missense	T	C	0.0149653	-1.14644	0.130489	3.44225e-18	1871	77.1064	IL11RA.SeqId_18216_22.txt	IL11RA	Keep	NO	NO
SeqId_18216_22	rs2480559	Q14626	#N/A	T	C	0.319615	0.255731	0.0344042	1.60581e-13	1871	55.1924	IL11RA.SeqId_18216_22.txt	IL11RA	Keep	NO	YES
SeqId_18218_48	rs7604812	Q96F85	#N/A	A	G	0.486905	-0.673674	0.0285943	1.11834e-107	1871	554.468	CNRIP1.SeqId_18218_48.txt	CNRIP1	Keep	NO	YES
SeqId_18218_48	rs56266714	Q96F85	#N/A	C	G	0.385355	0.384931	0.0325962	4.33214e-31	1871	139.305	CNRIP1.SeqId_18218_48.txt	CNRIP1	Keep	NO	YES
SeqId_18218_48	rs59003389	Q96F85	#N/A	T	C	0.0932656	0.246727	0.0559349	1.08771e-05	1871	19.4358	CNRIP1.SeqId_18218_48.txt	CNRIP1	Keep	NO	NO
SeqId_18220_141	rs250431	Q9HD15	#N/A	A	G	0.35783	0.443121	0.0322777	6.19349e-41	1871	188.267	SRA1.SeqId_18220_141.txt	SRA1	Keep	NO	YES
SeqId_18222_34	rs17485674	Q9NR46	#N/A	A	G	0.0430251	0.509463	0.0793598	1.72708e-10	1871	41.168	SH3GLB2.SeqId_18222_34.txt	SH3GLB2	Keep	NO	NO
SeqId_18222_34	rs17508209	Q9NR46	#N/A	C	G	0.125869	-0.196796	0.0491167	6.39864e-05	1871	16.0365	SH3GLB2.SeqId_18222_34.txt	SH3GLB2	Keep	NO	NO
SeqId_18222_34	rs11537529	Q9NR46	#N/A	T	C	0.122127	-0.517465	0.0479185	2.06007e-26	1871	116.491	SH3GLB2.SeqId_18222_34.txt	SH3GLB2	Keep	NO	YES
SeqId_18225_13	rs114593878	Q9NRV9	#N/A	A	G	0.025922	-1.12934	0.0997237	8.39513e-29	1871	128.112	HEBP1.SeqId_18225_13.txt	HEBP1	Keep	NO	NO
SeqId_18225_13	rs10772631	Q9NRV9	#N/A	A	G	0.354089	-0.303028	0.033788	7.11895e-19	1871	80.3482	HEBP1.SeqId_18225_13.txt	HEBP1	Keep	NO	YES
SeqId_18225_13	rs73066800	Q9NRV9	#N/A	A	C	0.0213789	-0.381355	0.110976	0.000602425	1871	11.796	HEBP1.SeqId_18225_13.txt	HEBP1	Keep	NO	YES
SeqId_18225_13	rs1291359	Q9NRV9	#N/A	C	A	0.369321	0.196784	0.0333939	4.49315e-09	1871	34.6881	HEBP1.SeqId_18225_13.txt	HEBP1	Keep	NO	YES
SeqId_18225_13	rs1941	Q9NRV9	missense	G	C	0.0149653	-1.85647	0.128605	7.29857e-45	1871	208.159	HEBP1.SeqId_18225_13.txt	HEBP1	Keep	NO	YES
SeqId_18225_13	rs7965036	Q9NRV9	#N/A	G	A	0.0978087	0.381864	0.0551256	5.88544e-12	1871	47.9343	HEBP1.SeqId_18225_13.txt	HEBP1	Keep	NO	YES
SeqId_18225_13	rs79661474	Q9NRV9	#N/A	T	A	0.039551	0.56209	0.0821703	1.06523e-11	1871	46.7431	HEBP1.SeqId_18225_13.txt	HEBP1	Keep	NO	NO
SeqId_18236_3	rs115238627	Q3ZCW2	#N/A	C	T	0.0163014	-0.791003	0.126624	5.17161e-10	1871	38.9816	HSPC159.SeqId_18236_3.txt	HSPC159	Keep	NO	NO
SeqId_18236_3	rs75166166	Q3ZCW2	#N/A	G	T	0.0796366	0.292047	0.0599329	1.19253e-06	1871	23.7198	HSPC159.SeqId_18236_3.txt	HSPC159	Keep	NO	NO
SeqId_18241_18	rs58961652	P36551	missense	A	G	0.126403	-0.584407	0.0468858	2.58937e-34	1871	155.197	CPOX.SeqId_18241_18.txt	CPOX	Keep	NO	YES
SeqId_18241_18	rs147527861	P36551	#N/A	C	A	0.0582576	0.525823	0.0677791	1.40967e-14	1871	60.1206	CPOX.SeqId_18241_18.txt	CPOX	Keep	NO	NO
SeqId_18241_18	rs1841541	P36551	#N/A	C	T	0.260289	0.253024	0.0367027	7.39884e-12	1871	47.4748	CPOX.SeqId_18241_18.txt	CPOX	Keep	NO	YES
SeqId_18243_9	rs1440491	P30085	#N/A	A	C	0.186531	0.184199	0.0418778	1.15146e-05	1871	19.326	CMPK1.SeqId_18243_9.txt	CMPK1	Keep	NO	NO
SeqId_18243_9	rs74077238	P30085	#N/A	G	C	0.283805	-0.224662	0.0362866	7.3165e-10	1871	38.2915	CMPK1.SeqId_18243_9.txt	CMPK1	Keep	NO	NO
SeqId_18280_29	rs6571421	Q96FN9	#N/A	C	G	0.132015	0.179635	0.0481496	0.000196596	1871	13.9038	DTD2.SeqId_18280_29.txt	DTD2	Keep	NO	NO
SeqId_18280_29	rs116280132	Q96FN9	#N/A	G	T	0.0269909	-0.59529	0.0992082	2.35794e-09	1871	35.9664	DTD2.SeqId_18280_29.txt	DTD2	Keep	NO	NO
SeqId_18280_29	rs2182255	Q96FN9	#N/A	T	C	0.0363442	1.51741	0.0802697	4.50849e-73	1871	356.975	DTD2.SeqId_18280_29.txt	DTD2	Keep	NO	NO
SeqId_18280_29	rs10147284	Q96FN9	#N/A	T	G	0.364244	-0.426497	0.032169	2.07545e-38	1871	175.587	DTD2.SeqId_18280_29.txt	DTD2	Keep	NO	YES
SeqId_18289_16	rs2293788	Q16663	#N/A	A	G	0.276056	-0.782307	0.0319509	4.60376e-115	1871	598.858	CCL15.SeqId_18289_16.txt	CCL15	Keep	NO	YES
SeqId_18289_16	rs712048	Q16663	#N/A	C	A	0.2186	-0.420117	0.0381494	2.26523e-27	1871	121.144	CCL15.SeqId_18289_16.txt	CCL15	Keep	NO	YES
SeqId_18289_16	rs116343273	Q16663	#N/A	G	A	0.0152325	0.921589	0.130327	2.1593e-12	1871	49.9507	CCL15.SeqId_18289_16.txt	CCL15	Keep	NO	NO
SeqId_18289_16	rs76870803	Q16663	#N/A	G	A	0.0400855	-0.377862	0.0822489	4.63581e-06	1871	21.0835	CCL15.SeqId_18289_16.txt	CCL15	Keep	NO	NO
SeqId_18289_16	rs41389847	Q16663	#N/A	T	C	0.090326	0.89714	0.0535341	7.79424e-59	1871	280.54	CCL15.SeqId_18289_16.txt	CCL15	Keep	NO	YES
SeqId_18289_16	rs116720726	Q16663	#N/A	T	C	0.0363442	-0.484053	0.0875764	3.71101e-08	1871	30.5174	CCL15.SeqId_18289_16.txt	CCL15	Keep	NO	NO
SeqId_18295_102	rs12002324	Q9UBQ7	missense	A	G	0.0392838	-1.1822	0.0776209	1.82342e-49	1871	231.718	GRHPR.SeqId_18295_102.txt	GRHPR	Keep	NO	NO
SeqId_18295_102	rs149695669	Q9UBQ7	#N/A	C	T	0.0344735	-0.390976	0.0899821	1.46722e-05	1871	18.8592	GRHPR.SeqId_18295_102.txt	GRHPR	Keep	NO	NO
SeqId_18295_102	rs4878690	Q9UBQ7	#N/A	T	C	0.107162	0.390231	0.0519601	9.09263e-14	1871	56.3429	GRHPR.SeqId_18295_102.txt	GRHPR	Keep	NO	YES
SeqId_18295_102	rs115705766	Q9UBQ7	#N/A	T	C	0.0256547	-0.354496	0.103259	0.000609775	1871	11.7734	GRHPR.SeqId_18295_102.txt	GRHPR	Keep	NO	NO
SeqId_18310_26	rs17206602	P63302	#N/A	T	C	0.0371459	-0.495943	0.0873472	1.57835e-08	1871	32.2034	SEPW1.SeqId_18310_26.txt	SEPW1	Keep	NO	YES
SeqId_18312_68	rs144004549	Q9UGV2	#N/A	A	G	0.0125601	-0.673089	0.140723	1.86168e-06	1871	22.8534	NDRG3.SeqId_18312_68.txt	NDRG3	Keep	YES	NO
SeqId_18312_68	rs2425291	Q9UGV2	#N/A	T	C	0.0245858	0.482571	0.102756	2.84269e-06	1871	22.0315	NDRG3.SeqId_18312_68.txt	NDRG3	Keep	YES	NO
SeqId_18313_4	rs1406384	Q7L266	#N/A	C	T	0.29209	0.173236	0.0353167	1.01406e-06	1871	24.0354	ASRGL1.SeqId_18313_4.txt	ASRGL1	Keep	YES	NO
SeqId_18315_38	rs1878861	Q96DX8	#N/A	A	G	0.440673	-0.43499	0.0317615	9.34938e-41	1871	187.367	RTP4.SeqId_18315_38.txt	RTP4	Keep	NO	YES
SeqId_18319_7	rs61752925	O00330	missense	A	G	0.0189738	-1.43517	0.114466	1.10307e-34	1871	157.032	PDHX.SeqId_18319_7.txt	PDHX	Keep	NO	NO
SeqId_18319_7	rs12285752	O00330	missense	G	T	0.413683	0.391917	0.031541	4.05753e-34	1871	154.231	PDHX.SeqId_18319_7.txt	PDHX	Keep	NO	YES
SeqId_18319_7	rs2915227	O00330	#N/A	G	C	0.461518	0.170237	0.0316307	8.29387e-08	1871	28.9352	PDHX.SeqId_18319_7.txt	PDHX	Keep	NO	YES
SeqId_18338_26	rs113593983	O75874	missense	G	C	0.0809727	-0.694914	0.057525	2.09311e-32	1871	145.775	IDH1.SeqId_18338_26.txt	IDH1	Keep	NO	YES
SeqId_18338_26	rs78539882	O75874	#N/A	G	A	0.0224479	-0.453279	0.111075	4.67607e-05	1871	16.6354	IDH1.SeqId_18338_26.txt	IDH1	Keep	NO	NO
SeqId_18340_2	rs12751531	P28070	missense	C	A	0.0865847	-0.728396	0.054597	7.50062e-39	1871	177.801	PSMB4.SeqId_18340_2.txt	PSMB4	Keep	NO	YES
SeqId_18342_2	rs147995151	Q9Y617	#N/A	A	C	0.0122929	-0.554812	0.148635	0.000195091	1871	13.9183	PSAT1.SeqId_18342_2.txt	PSAT1	Keep	NO	NO
SeqId_18342_2	rs3758200	Q9Y617	#N/A	A	G	0.504276	0.111594	0.0326698	0.000649477	1871	11.6553	PSAT1.SeqId_18342_2.txt	PSAT1	Keep	NO	YES
SeqId_18342_2	rs2277148	Q9Y617	#N/A	G	C	0.1721	-0.431029	0.0423177	9.47304e-24	1871	103.635	PSAT1.SeqId_18342_2.txt	PSAT1	Keep	NO	YES
SeqId_18342_2	rs10123413	Q9Y617	#N/A	G	A	0.248797	-0.167239	0.0375253	8.81587e-06	1871	19.8409	PSAT1.SeqId_18342_2.txt	PSAT1	Keep	NO	NO
SeqId_18343_10	rs3743890	Q9NUI1	#N/A	G	T	0.223143	-0.210178	0.0388228	6.96798e-08	1871	29.2777	DECR2.SeqId_18343_10.txt	DECR2	Keep	YES	NO
SeqId_18373_13	rs11213342	P35241	#N/A	A	G	0.276056	0.210362	0.0364959	9.58916e-09	1871	33.1881	RDX.SeqId_18373_13.txt	RDX	Keep	NO	YES
SeqId_18373_13	rs11827710	P35241	#N/A	T	C	0.0251203	0.396553	0.103064	0.000123259	1871	14.7885	RDX.SeqId_18373_13.txt	RDX	Keep	NO	NO
SeqId_18387_7	rs576917353	P50502	#N/A	G	A	0.0513095	-0.488806	0.0719427	1.45743e-11	1871	46.1142	ST13.SeqId_18387_7.txt	ST13	Keep	YES	NO
SeqId_18387_7	rs138342	P50502	#N/A	T	C	0.359701	0.19851	0.0332253	2.75393e-09	1871	35.6585	ST13.SeqId_18387_7.txt	ST13	Keep	YES	NO
SeqId_18397_5	rs79717793	P17516	missense	A	G	0.0382149	-0.818963	0.0835486	3.72647e-22	1871	95.9811	AKR1C4.SeqId_18397_5.txt	AKR1C4	Keep	NO	YES
SeqId_18397_5	rs74112670	P17516	missense	G	A	0.0921967	-0.915108	0.0517566	8.25702e-65	1871	312.283	AKR1C4.SeqId_18397_5.txt	AKR1C4	Keep	NO	NO
SeqId_18401_18	rs6485475	Q96Q83	#N/A	T	C	0.450828	-0.173323	0.0320725	7.34806e-08	1871	29.1731	ALKBH3.SeqId_18401_18.txt	ALKBH3	Keep	YES	NO
SeqId_18417_3	rs11191446	Q9HBK9	missense	G	A	0.122662	-0.256192	0.0489721	1.87125e-07	1871	27.3382	AS3MT.SeqId_18417_3.txt	AS3MT	Keep	NO	YES
SeqId_18813_15	rs79724048	Q9NUU7	#N/A	C	A	0.309995	-0.240434	0.035562	1.82608e-11	1871	45.662	DDX19A.SeqId_18813_15.txt	DDX19A	Keep	NO	NO
SeqId_18819_21	rs17388251	P45877	#N/A	C	T	0.125601	-0.826218	0.044865	9.96396e-70	1871	338.774	PPIC.SeqId_18819_21.txt	PPIC	Keep	NO	YES
SeqId_18830_1	rs28794254	Q8WWA0	#N/A	A	G	0.104222	0.962311	0.0497038	2.94822e-76	1871	374.444	ITLN1.SeqId_18830_1.txt	ITLN1	Keep	NO	NO
SeqId_18830_1	rs4656958	Q8WWA0	#N/A	A	G	0.438803	-0.343187	0.0320693	5.5718e-26	1871	114.398	ITLN1.SeqId_18830_1.txt	ITLN1	Keep	NO	YES
SeqId_18830_1	rs113734825	Q8WWA0	#N/A	A	G	0.0833779	0.269461	0.0589735	5.21625e-06	1871	20.8552	ITLN1.SeqId_18830_1.txt	ITLN1	Keep	NO	NO
SeqId_18831_6	rs77570322	Q96JA1	#N/A	A	G	0.0537146	-0.29339	0.0719123	4.69636e-05	1871	16.6272	LRIG1.SeqId_18831_6.txt	LRIG1	Keep	NO	NO
SeqId_18831_6	rs2306272	Q96JA1	missense	C	T	0.146179	-0.690275	0.0436073	4.66536e-53	1871	250.3	LRIG1.SeqId_18831_6.txt	LRIG1	Keep	NO	YES
SeqId_18831_6	rs9832741	Q96JA1	missense	C	A	0.14698	0.585773	0.0434387	1.27969e-39	1871	181.652	LRIG1.SeqId_18831_6.txt	LRIG1	Keep	NO	NO
SeqId_18831_6	rs138006212	Q96JA1	#N/A	G	A	0.0414217	-0.414638	0.0804438	2.81366e-07	1871	26.5392	LRIG1.SeqId_18831_6.txt	LRIG1	Keep	NO	YES
SeqId_18831_6	rs116783569	Q96JA1	#N/A	G	A	0.02031	-0.437143	0.115016	0.000148893	1871	14.43	LRIG1.SeqId_18831_6.txt	LRIG1	Keep	NO	NO
SeqId_18832_65	rs10832912	P0DJI9	#N/A	C	G	0.135756	-0.157601	0.047716	0.00097495	1871	10.8975	SAA2.SeqId_18832_65.txt	SAA2	Keep	NO	NO
SeqId_18832_65	rs7942753	P0DJI9	#N/A	G	A	0.467932	0.324011	0.0326424	1.15349e-22	1871	98.4217	SAA2.SeqId_18832_65.txt	SAA2	Keep	NO	NO
SeqId_18832_65	rs10430893	P0DJI9	#N/A	T	C	0.200962	-0.62614	0.0381489	1.16765e-56	1871	269.1	SAA2.SeqId_18832_65.txt	SAA2	Keep	NO	YES
SeqId_18841_1	rs7242836	Q9UIV8	#N/A	G	A	0.183592	0.458382	0.0402382	4.09595e-29	1871	129.632	SERPINB13.SeqId_18841_1.txt	SERPINB13	Keep	NO	NO
SeqId_18841_1	rs73468602	Q9UIV8	#N/A	T	C	0.0793693	-0.464927	0.0577035	1.37795e-15	1871	64.8486	SERPINB13.SeqId_18841_1.txt	SERPINB13	Keep	NO	NO
SeqId_18864_7	rs10971822	P35030	#N/A	A	G	0.0927312	-0.492071	0.0549937	8.52492e-19	1871	79.977	PRSS3.SeqId_18864_7.txt	PRSS3	Keep	YES	NO
SeqId_18864_7	rs62555900	P35030	#N/A	C	G	0.0919294	0.49348	0.0549771	6.66427e-19	1871	80.4843	PRSS3.SeqId_18864_7.txt	PRSS3	Keep	YES	NO
SeqId_18864_7	rs216358	P35030	#N/A	C	A	0.428648	0.248034	0.0326471	4.74565e-14	1871	57.6592	PRSS3.SeqId_18864_7.txt	PRSS3	Keep	YES	NO
SeqId_18864_7	rs145179010	P35030	#N/A	T	C	0.0173704	-0.782138	0.122873	2.44423e-10	1871	40.4752	PRSS3.SeqId_18864_7.txt	PRSS3	Keep	YES	NO
SeqId_18871_24	rs7874631	Q9BQI0	#N/A	A	G	0.345003	0.211244	0.0345069	1.12482e-09	1871	37.4363	AIF1L.SeqId_18871_24.txt	AIF1L	Keep	NO	YES
SeqId_18871_24	rs11244283	Q9BQI0	#N/A	C	G	0.0836451	-0.611225	0.0568874	3.59327e-26	1871	115.32	AIF1L.SeqId_18871_24.txt	AIF1L	Keep	NO	YES
SeqId_18871_24	rs11244297	Q9BQI0	#N/A	T	C	0.13442	0.287321	0.0479722	2.52091e-09	1871	35.8336	AIF1L.SeqId_18871_24.txt	AIF1L	Keep	NO	NO
SeqId_18875_125	rs2056448	P02458	#N/A	G	A	0.488509	-0.418232	0.0316831	4.17792e-38	1871	174.066	COL2A1.SeqId_18875_125.txt	COL2A1	Keep	NO	YES
SeqId_18875_125	rs719008	P02458	#N/A	G	T	0.212453	0.436234	0.0391421	5.65246e-28	1871	124.076	COL2A1.SeqId_18875_125.txt	COL2A1	Keep	NO	YES
SeqId_18876_77	rs183179858	Q8NCG5	#N/A	A	C	0.0104222	-0.799745	0.160653	7.01147e-07	1871	24.7549	CHST4.SeqId_18876_77.txt	CHST4	Keep	NO	NO
SeqId_18876_77	rs73579085	Q8NCG5	#N/A	T	C	0.316943	-0.155058	0.0353231	1.19846e-05	1871	19.2489	CHST4.SeqId_18876_77.txt	CHST4	Keep	NO	NO
SeqId_18878_15	rs58658771	O60565	#N/A	A	T	0.161945	0.970822	0.0376462	1.03188e-125	1871	664.313	GREM1.SeqId_18878_15.txt	GREM1	Keep	NO	YES
SeqId_18878_15	rs8034965	O60565	#N/A	T	G	0.342598	0.608489	0.0305308	2.70728e-80	1871	396.794	GREM1.SeqId_18878_15.txt	GREM1	Keep	NO	YES
SeqId_18880_81	rs6720453	P02461	#N/A	G	A	0.0136291	-0.701393	0.138155	4.21892e-07	1871	25.7469	COL3A1.SeqId_18880_81.txt	COL3A1	Keep	YES	NO
SeqId_18881_7	rs61733714	P48960	missense	T	C	0.0347408	0.77083	0.0875979	3.05687e-18	1871	77.3509	CD97.SeqId_18881_7.txt	CD97	Keep	NO	NO
SeqId_18882_7	rs970929	Q9H4D0	#N/A	A	G	0.441208	-0.344476	0.0314963	4.95911e-27	1871	119.491	CLSTN2.SeqId_18882_7.txt	CLSTN2	Keep	NO	YES
SeqId_18882_7	rs35969901	Q9H4D0	#N/A	A	G	0.230893	-0.148695	0.0386574	0.000123842	1871	14.7796	CLSTN2.SeqId_18882_7.txt	CLSTN2	Keep	NO	YES
SeqId_18882_7	rs1374827	Q9H4D0	#N/A	C	T	0.255746	0.346081	0.0373193	4.81089e-20	1871	85.9061	CLSTN2.SeqId_18882_7.txt	CLSTN2	Keep	NO	YES
SeqId_18882_7	rs78772897	Q9H4D0	#N/A	C	A	0.0692143	-0.253705	0.0630384	5.93449e-05	1871	16.1802	CLSTN2.SeqId_18882_7.txt	CLSTN2	Keep	NO	NO
SeqId_18882_7	rs145065006	Q9H4D0	missense	T	C	0.015767	0.739224	0.131092	1.97167e-08	1871	31.764	CLSTN2.SeqId_18882_7.txt	CLSTN2	Keep	NO	NO
SeqId_18895_54	rs58206785	Q03013	#N/A	A	G	0.14511	-0.659752	0.0437361	1.31304e-48	1871	227.309	GSTM4.SeqId_18895_54.txt	GSTM4	Keep	NO	NO
SeqId_18895_54	rs3861917	Q03013	#N/A	A	T	0.143773	-0.157846	0.0470038	0.000800418	1871	11.2651	GSTM4.SeqId_18895_54.txt	GSTM4	Keep	NO	NO
SeqId_18895_54	rs756635	Q03013	#N/A	C	A	0.125067	0.454525	0.04841	1.69683e-20	1871	88.0604	GSTM4.SeqId_18895_54.txt	GSTM4	Keep	NO	YES
SeqId_18895_54	rs11101981	Q03013	#N/A	C	T	0.0662747	-0.419856	0.066192	2.8191e-10	1871	40.1907	GSTM4.SeqId_18895_54.txt	GSTM4	Keep	NO	YES
SeqId_18895_54	rs17585355	Q03013	#N/A	C	A	0.0106895	-0.696619	0.158909	1.2313e-05	1871	19.1968	GSTM4.SeqId_18895_54.txt	GSTM4	Keep	NO	YES
SeqId_18895_54	rs35553604	Q03013	#N/A	G	C	0.222341	0.490197	0.0367839	9.00454e-39	1871	177.403	GSTM4.SeqId_18895_54.txt	GSTM4	Keep	NO	YES
SeqId_18895_54	rs11101990	Q03013	#N/A	T	C	0.0339391	-0.448657	0.0890021	5.07939e-07	1871	25.3842	GSTM4.SeqId_18895_54.txt	GSTM4	Keep	NO	NO
SeqId_18895_54	rs1537235	Q03013	missense	T	C	0.0895243	-0.197844	0.0564797	0.000470999	1871	12.2573	GSTM4.SeqId_18895_54.txt	GSTM4	Keep	NO	YES
SeqId_18896_23	rs9561998	Q8IZP7	#N/A	G	A	0.375468	0.161186	0.0334047	1.51182e-06	1871	23.2581	HS6ST3.SeqId_18896_23.txt	HS6ST3	Keep	YES	NO
SeqId_18900_37	rs11246358	P01112	#N/A	A	G	0.340994	0.165411	0.0341892	1.41829e-06	1871	23.3823	HRAS.SeqId_18900_37.txt	HRAS	Keep	YES	NO
SeqId_18914_188	rs150195471	Q99487	missense	A	C	0.0189738	-0.701418	0.118073	3.37956e-09	1871	35.2524	PAFAH2.SeqId_18914_188.txt	PAFAH2	Keep	YES	NO
SeqId_18916_25	rs67002563	Q9BY32	#N/A	A	G	0.0601283	-1.07484	0.064687	6.19389e-58	1871	275.797	ITPA.SeqId_18916_25.txt	ITPA	Keep	NO	YES
SeqId_18916_25	rs8362	Q9BY32	#N/A	A	G	0.449492	0.284606	0.0321027	1.73693e-18	1871	78.5128	ITPA.SeqId_18916_25.txt	ITPA	Keep	NO	NO
SeqId_18916_25	rs7270101	Q9BY32	#N/A	C	A	0.08124	-0.704429	0.0573882	2.29671e-33	1871	150.51	ITPA.SeqId_18916_25.txt	ITPA	Keep	NO	YES
SeqId_18916_25	rs34982958	Q9BY32	missense	G	A	0.0211117	-1.01556	0.112457	4.13807e-19	1871	81.4655	ITPA.SeqId_18916_25.txt	ITPA	Keep	NO	NO
SeqId_18917_53	rs34756037	P04746	#N/A	A	G	0.0542491	-0.367766	0.0721956	3.85874e-07	1871	25.9213	AMY2A.SeqId_18917_53.txt	AMY2A	Keep	NO	YES
SeqId_18917_53	rs1184797796	P04746	#N/A	C	T	0.0833779	0.712816	0.0565333	4.8296e-35	1871	158.811	AMY2A.SeqId_18917_53.txt	AMY2A	Keep	NO	YES
SeqId_18917_53	rs115186091	P04746	#N/A	G	C	0.0368787	-0.975881	0.0840609	3.8935e-30	1871	134.63	AMY2A.SeqId_18917_53.txt	AMY2A	Keep	NO	NO
SeqId_18922_27	rs11654859	P34810	#N/A	T	C	0.16542	0.44481	0.0429398	1.72829e-24	1871	107.193	CD68.SeqId_18922_27.txt	CD68	Keep	NO	YES
SeqId_18930_28	rs1817797	O94813	#N/A	G	A	0.461518	-0.191344	0.0326677	5.54631e-09	1871	34.2711	SLIT2.SeqId_18930_28.txt	SLIT2	Keep	NO	YES
SeqId_18930_28	rs34823730	O94813	#N/A	T	A	0.304917	0.176513	0.0349362	4.78745e-07	1871	25.4998	SLIT2.SeqId_18930_28.txt	SLIT2	Keep	NO	YES
SeqId_18934_50	rs8122557	P21980	#N/A	T	C	0.226617	0.28218	0.0384174	3.05515e-13	1871	53.893	TGM2.SeqId_18934_50.txt	TGM2	Keep	YES	NO
SeqId_19113_66	rs2245410	Q9UJC5	#N/A	A	G	0.466595	-0.44143	0.0310887	1.56393e-43	1871	201.398	SH3BGRL2.SeqId_19113_66.txt	SH3BGRL2	Keep	NO	YES
SeqId_19113_66	rs79547560	Q9UJC5	#N/A	C	T	0.0603955	0.614055	0.0680414	4.35829e-19	1871	81.3586	SH3BGRL2.SeqId_19113_66.txt	SH3BGRL2	Keep	NO	NO
SeqId_19113_66	rs7761089	Q9UJC5	#N/A	G	A	0.0342063	-0.458501	0.0886635	2.5744e-07	1871	26.7132	SH3BGRL2.SeqId_19113_66.txt	SH3BGRL2	Keep	NO	NO
SeqId_19127_1	rs115407940	O14558	#N/A	A	G	0.102352	-0.271299	0.0541065	5.83008e-07	1871	25.115	HSPB6.SeqId_19127_1.txt	HSPB6	Keep	YES	NO
SeqId_19129_15	rs66686932	Q2M296	#N/A	A	G	0.0427579	-0.41954	0.0793375	1.38125e-07	1871	27.9335	MTHFSD.SeqId_19129_15.txt	MTHFSD	Keep	NO	YES
SeqId_19129_15	rs9926723	Q2M296	#N/A	C	A	0.502138	-0.334509	0.0313465	7.56128e-26	1871	113.756	MTHFSD.SeqId_19129_15.txt	MTHFSD	Keep	NO	YES
SeqId_19130_81	rs28374149	P50452	#N/A	A	G	0.296098	-0.181451	0.0359613	4.95622e-07	1871	25.4322	SERPINB8.SeqId_19130_81.txt	SERPINB8	Keep	NO	YES
SeqId_19130_81	rs3826616	P50452	#N/A	G	A	0.413415	-0.408705	0.0319047	4.51222e-36	1871	163.925	SERPINB8.SeqId_19130_81.txt	SERPINB8	Keep	NO	YES
SeqId_19143_38	rs35045958	Q6BCY4	#N/A	A	G	0.193747	0.624186	0.0390526	5.35771e-54	1871	255.19	CYB5R2.SeqId_19143_38.txt	CYB5R2	Keep	NO	YES
SeqId_19143_38	rs141082489	Q6BCY4	#N/A	G	A	0.0261892	0.55114	0.100732	5.06855e-08	1871	29.9037	CYB5R2.SeqId_19143_38.txt	CYB5R2	Keep	NO	NO
SeqId_19143_38	rs185918001	Q6BCY4	#N/A	G	C	0.0120257	-0.72751	0.146511	7.4737e-07	1871	24.6305	CYB5R2.SeqId_19143_38.txt	CYB5R2	Keep	NO	NO
SeqId_19143_38	rs61733056	Q6BCY4	missense	T	C	0.194014	-1.01783	0.0344185	5.42409e-158	1871	873.579	CYB5R2.SeqId_19143_38.txt	CYB5R2	Keep	NO	NO
SeqId_19150_20	rs111850345	O60256	#N/A	G	A	0.142972	-0.208233	0.0473958	1.17791e-05	1871	19.2821	PRPSAP2.SeqId_19150_20.txt	PRPSAP2	Keep	YES	NO
SeqId_19154_41	rs13412535	P07093	#N/A	A	G	0.0483699	-0.899673	0.0743598	1.69494e-32	1871	146.227	SERPINE2.SeqId_19154_41.txt	SERPINE2	Keep	NO	YES
SeqId_19154_41	rs10194024	P07093	#N/A	A	C	0.178514	-0.264599	0.0429948	9.20796e-10	1871	37.8338	SERPINE2.SeqId_19154_41.txt	SERPINE2	Keep	NO	YES
SeqId_19154_41	rs12138	P07093	#N/A	A	G	0.213789	-0.219832	0.039113	2.19149e-08	1871	31.5555	SERPINE2.SeqId_19154_41.txt	SERPINE2	Keep	NO	NO
SeqId_19154_41	rs75160057	P07093	#N/A	C	T	0.0574559	-0.419358	0.0695884	2.01623e-09	1871	36.277	SERPINE2.SeqId_19154_41.txt	SERPINE2	Keep	NO	NO
SeqId_19154_41	rs115325404	P07093	#N/A	C	T	0.0133618	-0.692695	0.142354	1.23437e-06	1871	23.6527	SERPINE2.SeqId_19154_41.txt	SERPINE2	Keep	NO	NO
SeqId_19154_41	rs34261112	P07093	#N/A	C	G	0.0847141	0.265646	0.0590544	7.2701e-06	1871	20.2133	SERPINE2.SeqId_19154_41.txt	SERPINE2	Keep	NO	YES
SeqId_19154_41	rs7602990	P07093	#N/A	G	T	0.191609	-0.202479	0.0415857	1.21625e-06	1871	23.6814	SERPINE2.SeqId_19154_41.txt	SERPINE2	Keep	NO	NO
SeqId_19154_41	rs76601738	P07093	#N/A	T	G	0.0443613	-0.886549	0.0775313	2.57958e-29	1871	130.613	SERPINE2.SeqId_19154_41.txt	SERPINE2	Keep	NO	NO
SeqId_19161_1	rs11174461	Q9Y4E8	#N/A	A	G	0.113041	0.269874	0.0505219	1.03311e-07	1871	28.5035	USP15.SeqId_19161_1.txt	USP15	Keep	NO	YES
SeqId_19161_1	rs56117810	Q9Y4E8	#N/A	G	A	0.125067	0.552497	0.0476115	4.10858e-30	1871	134.515	USP15.SeqId_19161_1.txt	USP15	Keep	NO	YES
SeqId_19173_5	rs62512330	Q8TCF1	#N/A	A	G	0.238108	0.603461	0.0362232	3.2925e-58	1871	277.243	ZFAND1.SeqId_19173_5.txt	ZFAND1	Keep	NO	YES
SeqId_19173_5	rs550531578	Q8TCF1	#N/A	A	G	0.0264564	-0.832627	0.100288	1.93164e-16	1871	68.8555	ZFAND1.SeqId_19173_5.txt	ZFAND1	Keep	NO	NO
SeqId_19173_5	rs75843534	Q8TCF1	#N/A	C	T	0.0216462	-0.581473	0.112721	2.75313e-07	1871	26.5818	ZFAND1.SeqId_19173_5.txt	ZFAND1	Keep	NO	YES
SeqId_19175_18	rs72889227	P49006	#N/A	T	G	0.105291	-0.229553	0.0529207	1.51681e-05	1871	18.7953	MARCKSL1.SeqId_19175_18.txt	MARCKSL1	Keep	YES	NO
SeqId_19177_7	rs1871049	Q7L9L4	#N/A	T	A	0.155265	-0.261362	0.0445267	5.15109e-09	1871	34.4175	MOBKL1A.SeqId_19177_7.txt	MOBKL1A	Keep	YES	NO
SeqId_19187_21	rs115212112	O95630	#N/A	A	G	0.0745591	-0.483622	0.0607891	3.05726e-15	1871	63.2261	STAMBP.SeqId_19187_21.txt	STAMBP	Keep	YES	NO
SeqId_19187_21	rs72915479	O95630	#N/A	A	G	0.267237	0.278998	0.0370651	8.01268e-14	1871	56.5988	STAMBP.SeqId_19187_21.txt	STAMBP	Keep	YES	NO
SeqId_19188_21	rs7946134	Q99733	#N/A	A	G	0.0539818	-0.872929	0.0708104	1.25291e-33	1871	151.81	NAP1L4.SeqId_19188_21.txt	NAP1L4	Keep	NO	YES
SeqId_19188_21	rs2073581	Q99733	#N/A	G	A	0.251203	-0.119849	0.0368386	0.00116088	1871	10.573	NAP1L4.SeqId_19188_21.txt	NAP1L4	Keep	NO	YES
SeqId_19194_9	rs6035082	Q8TEA8	#N/A	G	C	0.331641	-0.595049	0.032165	2.66324e-70	1871	341.88	DTD1.SeqId_19194_9.txt	DTD1	Keep	NO	YES
SeqId_19194_9	rs73270367	Q8TEA8	#N/A	G	A	0.157937	-0.360817	0.0440734	4.912e-16	1871	66.9509	DTD1.SeqId_19194_9.txt	DTD1	Keep	NO	NO
SeqId_19213_1	rs1630171	O60575	#N/A	A	G	0.433458	-0.494073	0.0310189	1.16438e-53	1871	253.434	SPINK4.SeqId_19213_1.txt	SPINK4	Keep	NO	YES
SeqId_19213_1	rs830568	O60575	missense	T	A	0.346072	-0.355869	0.0340304	6.50266e-25	1871	109.24	SPINK4.SeqId_19213_1.txt	SPINK4	Keep	NO	YES
SeqId_19223_6	rs1541576	P62820	#N/A	T	C	0.384019	-0.17631	0.0327055	7.90225e-08	1871	29.0301	RAB1A.SeqId_19223_6.txt	RAB1A	Keep	YES	NO
SeqId_19233_75	rs78369615	O00244	#N/A	T	C	0.0334046	0.440079	0.091177	1.50129e-06	1871	23.2716	ATOX1.SeqId_19233_75.txt	ATOX1	Keep	YES	NO
SeqId_19251_56	rs2229498	P10124	missense	A	G	0.416889	0.267035	0.0324485	3.48304e-16	1871	67.6523	SRGN.SeqId_19251_56.txt	SRGN	Keep	NO	YES
SeqId_19254_125	rs1042391	P36959	missense	T	A	0.173169	-0.898753	0.0373041	6.47873e-112	1871	579.833	GMPR.SeqId_19254_125.txt	GMPR	Keep	NO	YES
SeqId_19258_24	rs114759170	Q92947	missense	A	C	0.0144308	1.13446	0.132872	2.78364e-17	1871	72.8194	GCDH.SeqId_19258_24.txt	GCDH	Keep	YES	NO
SeqId_19262_219	rs2230178	P49748	missense	A	G	0.0435596	0.336247	0.0794259	2.4128e-05	1871	17.9031	ACADVL.SeqId_19262_219.txt	ACADVL	Keep	YES	NO
SeqId_19262_219	rs114464237	P49748	#N/A	C	T	0.0419562	-0.711086	0.0788768	4.73977e-19	1871	81.186	ACADVL.SeqId_19262_219.txt	ACADVL	Keep	YES	NO
SeqId_19262_219	rs28934585	P49748	missense	T	C	0.106895	0.943175	0.0471123	6.19245e-81	1871	400.361	ACADVL.SeqId_19262_219.txt	ACADVL	Keep	YES	NO
SeqId_19267_14	rs146473165	Q16775	#N/A	C	T	0.0117584	-0.823946	0.151261	5.7953e-08	1871	29.6401	HAGH.SeqId_19267_14.txt	HAGH	Keep	NO	NO
SeqId_19267_14	rs116869551	Q16775	#N/A	T	C	0.0307322	0.557513	0.0927311	2.1963e-09	1871	36.1073	HAGH.SeqId_19267_14.txt	HAGH	Keep	NO	YES
SeqId_19267_14	rs6600158	Q16775	#N/A	T	G	0.434527	0.166892	0.0323142	2.66535e-07	1871	26.6452	HAGH.SeqId_19267_14.txt	HAGH	Keep	NO	NO
SeqId_19273_3	rs8190955	P00390	missense	A	G	0.100748	-1.48571	0.0418003	1e-200	1871	1261.96	GSR.SeqId_19273_3.txt	GSR	Keep	NO	NO
SeqId_19273_3	rs7016457	P00390	#N/A	A	G	0.301978	0.368288	0.0346696	1.23641e-25	1871	112.723	GSR.SeqId_19273_3.txt	GSR	Keep	NO	NO
SeqId_19277_4	rs12036299	Q8NFU3	#N/A	A	G	0.453501	0.45967	0.0308147	1.25092e-47	1871	222.286	TSTD1.SeqId_19277_4.txt	TSTD1	Keep	NO	YES
SeqId_19277_4	rs10908821	Q8NFU3	#N/A	G	C	0.0769642	1.1948	0.0549884	1.60763e-93	1871	471.611	TSTD1.SeqId_19277_4.txt	TSTD1	Keep	NO	YES
SeqId_19277_4	rs12070248	Q8NFU3	#N/A	G	T	0.0285943	0.518203	0.0977916	1.30169e-07	1871	28.05	TSTD1.SeqId_19277_4.txt	TSTD1	Keep	NO	NO
SeqId_19289_29	rs2298005	P06132	#N/A	A	G	0.185195	-0.942116	0.036603	2.63773e-125	1871	661.776	UROD.SeqId_19289_29.txt	UROD	Keep	NO	YES
SeqId_19289_29	rs146576128	P06132	#N/A	A	G	0.0299305	-0.766137	0.0957612	2.15334e-15	1871	63.9395	UROD.SeqId_19289_29.txt	UROD	Keep	NO	YES
SeqId_19293_6	rs2135588	O75436	#N/A	A	G	0.106627	-0.401693	0.0512645	7.76055e-15	1871	61.3325	VPS26A.SeqId_19293_6.txt	VPS26A	Keep	YES	NO
SeqId_19334_62	rs149001650	O95881	#N/A	G	A	0.010155	-0.86325	0.162562	1.22514e-07	1871	28.1689	TXNDC12.SeqId_19334_62.txt	TXNDC12	Keep	NO	NO
SeqId_19334_62	rs558601491	O95881	#N/A	G	C	0.0291288	-0.37798	0.0954726	7.80711e-05	1871	15.6573	TXNDC12.SeqId_19334_62.txt	TXNDC12	Keep	NO	NO
SeqId_19338_3	rs148870409	Q8WZA0	#N/A	A	G	0.108498	0.276166	0.0515653	9.57731e-08	1871	28.6524	LZIC.SeqId_19338_3.txt	LZIC	Keep	YES	NO
SeqId_19353_25	rs141735624	Q86WC4	missense	C	G	0.0636024	-0.282485	0.0677243	3.17006e-05	1871	17.3795	OSTM1.SeqId_19353_25.txt	OSTM1	Keep	YES	NO
SeqId_19353_25	rs9480830	Q86WC4	missense	G	C	0.090326	-0.408568	0.0562518	5.52344e-13	1871	52.6977	OSTM1.SeqId_19353_25.txt	OSTM1	Keep	YES	NO
SeqId_19361_78	rs137886895	O15232	#N/A	C	T	0.0154997	-1.51729	0.128597	4.8549e-31	1871	139.063	MATN3.SeqId_19361_78.txt	MATN3	Keep	NO	NO
SeqId_19361_78	rs11694716	O15232	#N/A	G	A	0.247996	0.846629	0.03295	6.13497e-125	1871	659.494	MATN3.SeqId_19361_78.txt	MATN3	Keep	NO	YES
SeqId_19361_78	rs188620236	O15232	#N/A	T	G	0.167557	-0.63801	0.0414943	2.5033e-50	1871	236.164	MATN3.SeqId_19361_78.txt	MATN3	Keep	NO	YES
SeqId_19372_7	rs78127177	Q7Z553	#N/A	A	G	0.0486371	-0.51296	0.0734722	4.0373e-12	1871	48.6919	MDGA2.SeqId_19372_7.txt	MDGA2	Keep	NO	YES
SeqId_19372_7	rs77249946	Q7Z553	#N/A	A	G	0.036077	-0.476581	0.0865258	4.13298e-08	1871	30.3052	MDGA2.SeqId_19372_7.txt	MDGA2	Keep	NO	YES
SeqId_19372_7	rs75653764	Q7Z553	#N/A	A	G	0.0133618	0.72472	0.142269	3.85889e-07	1871	25.9212	MDGA2.SeqId_19372_7.txt	MDGA2	Keep	NO	YES
SeqId_19372_7	rs151172869	Q7Z553	#N/A	C	T	0.0251203	1.04883	0.101746	2.84799e-24	1871	106.148	MDGA2.SeqId_19372_7.txt	MDGA2	Keep	NO	NO
SeqId_19372_7	rs575162998	Q7Z553	#N/A	C	G	0.0130946	1.20288	0.13897	1.03836e-17	1871	74.8407	MDGA2.SeqId_19372_7.txt	MDGA2	Keep	NO	NO
SeqId_19372_7	rs11157592	Q7Z553	#N/A	C	T	0.0745591	-0.280904	0.0612309	4.78104e-06	1871	21.0237	MDGA2.SeqId_19372_7.txt	MDGA2	Keep	NO	YES
SeqId_19372_7	rs2933205	Q7Z553	#N/A	C	T	0.323089	0.148815	0.0351685	2.43393e-05	1871	17.8863	MDGA2.SeqId_19372_7.txt	MDGA2	Keep	NO	NO
SeqId_19372_7	rs61995227	Q7Z553	#N/A	G	A	0.0195083	1.16505	0.11623	4.53449e-23	1871	100.366	MDGA2.SeqId_19372_7.txt	MDGA2	Keep	NO	NO
SeqId_19372_7	rs910875	Q7Z553	#N/A	G	C	0.192678	-0.24992	0.0414872	2.04383e-09	1871	36.2501	MDGA2.SeqId_19372_7.txt	MDGA2	Keep	NO	YES
SeqId_19372_7	rs75256751	Q7Z553	#N/A	T	C	0.186531	-0.324496	0.041572	9.78069e-15	1871	60.8629	MDGA2.SeqId_19372_7.txt	MDGA2	Keep	NO	YES
SeqId_19372_7	rs72670743	Q7Z553	#N/A	T	A	0.024853	0.50445	0.102202	8.69135e-07	1871	24.3362	MDGA2.SeqId_19372_7.txt	MDGA2	Keep	NO	NO
SeqId_19377_14	rs55929503	O95897	#N/A	A	G	0.13923	0.848439	0.0435348	3.71528e-77	1871	379.406	OLFM2.SeqId_19377_14.txt	OLFM2	Keep	NO	YES
SeqId_19437_61	rs6921438	P15692	#N/A	A	G	0.420096	-0.211239	0.0328905	1.69588e-10	1871	41.2043	VEGFA.SeqId_19437_61.txt	VEGFA	Keep	YES	NO
SeqId_19437_61	rs79238583	P15692	#N/A	C	T	0.0481026	0.593755	0.0747965	3.50414e-15	1871	62.9488	VEGFA.SeqId_19437_61.txt	VEGFA	Keep	YES	NO
SeqId_19446_1	rs17102191	Q9P2T1	#N/A	T	C	0.299572	0.227934	0.0345544	5.46807e-11	1871	43.4657	GMPR2.SeqId_19446_1.txt	GMPR2	Keep	NO	NO
SeqId_19446_1	rs8193033	Q9P2T1	#N/A	T	C	0.168359	-0.155	0.0434304	0.000367474	1871	12.7236	GMPR2.SeqId_19446_1.txt	GMPR2	Keep	NO	YES
SeqId_19448_104	rs116787156	Q16831	#N/A	A	G	0.090326	0.358309	0.0560627	2.07267e-10	1871	40.804	UPP1.SeqId_19448_104.txt	UPP1	Keep	NO	NO
SeqId_19448_104	rs7459020	Q16831	#N/A	G	A	0.277392	-0.250666	0.036172	5.77766e-12	1871	47.9713	UPP1.SeqId_19448_104.txt	UPP1	Keep	NO	YES
SeqId_19488_1	rs59452511	O75340	#N/A	C	T	0.448958	-0.161406	0.0324939	7.40895e-07	1871	24.6474	PDCD6.SeqId_19488_1.txt	PDCD6	Keep	NO	YES
SeqId_19488_1	rs116806193	O75340	missense	T	C	0.0590593	-0.539932	0.0676706	2.5521e-15	1871	63.5936	PDCD6.SeqId_19488_1.txt	PDCD6	Keep	NO	NO
SeqId_19496_1	rs73065359	Q9BXD5	#N/A	T	C	0.0724212	-0.423919	0.0617145	8.77129e-12	1871	47.1332	NPL.SeqId_19496_1.txt	NPL	Keep	NO	NO
SeqId_19504_22	rs7574248	P23919	#N/A	A	G	0.269375	0.130161	0.0366388	0.00039096	1871	12.6071	DTYMK.SeqId_19504_22.txt	DTYMK	Keep	NO	YES
SeqId_19504_22	rs62191340	P23919	#N/A	G	A	0.477552	-0.159433	0.0328807	1.34459e-06	1871	23.486	DTYMK.SeqId_19504_22.txt	DTYMK	Keep	NO	YES
SeqId_19504_22	rs3209928	P23919	#N/A	T	C	0.42651	-0.270954	0.0319407	4.39182e-17	1871	71.8849	DTYMK.SeqId_19504_22.txt	DTYMK	Keep	NO	YES
SeqId_19523_215	rs17523802	Q99497	#N/A	A	G	0.33271	0.228643	0.0341438	2.81542e-11	1871	44.7948	PARK7.SeqId_19523_215.txt	PARK7	Keep	NO	YES
SeqId_19523_215	rs116392139	Q99497	#N/A	A	G	0.0109567	0.576336	0.153435	0.000177783	1871	14.0941	PARK7.SeqId_19523_215.txt	PARK7	Keep	NO	NO
SeqId_19523_215	rs76961471	Q99497	#N/A	C	G	0.16542	0.807283	0.0391766	3.49434e-85	1871	424.164	PARK7.SeqId_19523_215.txt	PARK7	Keep	NO	NO
SeqId_19523_215	rs225123	Q99497	#N/A	G	A	0.169963	-0.570362	0.0407719	2.29967e-42	1871	195.486	PARK7.SeqId_19523_215.txt	PARK7	Keep	NO	YES
SeqId_19523_215	rs12079783	Q99497	#N/A	G	C	0.216996	-0.271209	0.0393938	7.88655e-12	1871	47.3465	PARK7.SeqId_19523_215.txt	PARK7	Keep	NO	NO
SeqId_19555_1	rs3940906	P61956	#N/A	A	G	0.0809727	-0.308931	0.0590858	1.90013e-07	1871	27.3081	SUMO2.SeqId_19555_1.txt	SUMO2	Keep	YES	NO
SeqId_19556_12	rs114372207	P17927	missense	A	G	0.0521112	0.897541	0.0705446	1.26349e-35	1871	161.702	CR1.SeqId_19556_12.txt	CR1	Keep	NO	NO
SeqId_19556_12	rs115554854	P17927	missense	A	C	0.0154997	1.29158	0.129909	9.89176e-23	1871	98.7415	CR1.SeqId_19556_12.txt	CR1	Keep	NO	NO
SeqId_19556_12	rs77869629	P17927	#N/A	C	T	0.23597	0.365867	0.0371393	2.34695e-22	1871	96.9426	CR1.SeqId_19556_12.txt	CR1	Keep	NO	NO
SeqId_19556_12	rs17047564	P17927	#N/A	C	A	0.113576	-0.319047	0.0511121	5.32888e-10	1871	38.9222	CR1.SeqId_19556_12.txt	CR1	Keep	NO	NO
SeqId_19556_12	rs111338276	P17927	#N/A	C	T	0.0219134	0.438603	0.108299	5.3323e-05	1871	16.3844	CR1.SeqId_19556_12.txt	CR1	Keep	NO	NO
SeqId_19556_12	rs61034679	P17927	#N/A	T	C	0.0296633	-1.54413	0.0881409	9.6266e-64	1871	306.583	CR1.SeqId_19556_12.txt	CR1	Keep	NO	NO
SeqId_19556_12	rs6661489	P17927	#N/A	T	C	0.0542491	0.459168	0.0707753	1.11305e-10	1871	42.0451	CR1.SeqId_19556_12.txt	CR1	Keep	NO	YES
SeqId_19556_12	rs188894255	P17927	#N/A	T	G	0.0120257	0.704556	0.149912	2.79448e-06	1871	22.0645	CR1.SeqId_19556_12.txt	CR1	Keep	NO	NO
SeqId_19557_3	rs2249177	Q86Z14	#N/A	A	G	0.229824	-0.543722	0.0361789	2.79797e-48	1871	225.621	KLB.SeqId_19557_3.txt	KLB	Keep	NO	YES
SeqId_19557_3	rs3102166	Q86Z14	#N/A	A	G	0.444148	0.375813	0.0321632	1.70761e-30	1871	136.383	KLB.SeqId_19557_3.txt	KLB	Keep	NO	YES
SeqId_19557_3	rs61620232	Q86Z14	missense	C	T	0.02031	1.12277	0.1125	6.88168e-23	1871	99.4975	KLB.SeqId_19557_3.txt	KLB	Keep	NO	NO
SeqId_19557_3	rs138793877	Q86Z14	#N/A	G	T	0.0456975	-0.554449	0.0766444	6.80977e-13	1871	52.2755	KLB.SeqId_19557_3.txt	KLB	Keep	NO	NO
SeqId_19557_3	rs6817264	Q86Z14	#N/A	T	G	0.282469	0.254738	0.0366729	5.1605e-12	1871	48.1984	KLB.SeqId_19557_3.txt	KLB	Keep	NO	YES
SeqId_19558_10	rs2306029	O75096	missense	C	T	0.188936	-0.36351	0.0406396	8.75448e-19	1871	79.9226	LRP4.SeqId_19558_10.txt	LRP4	Keep	NO	YES
SeqId_19558_10	rs7105172	O75096	#N/A	C	T	0.387761	-0.124344	0.0331176	0.000178918	1871	14.0821	LRP4.SeqId_19558_10.txt	LRP4	Keep	NO	YES
SeqId_19558_10	rs144533041	O75096	#N/A	G	A	0.0668092	0.422732	0.0645081	7.2637e-11	1871	42.898	LRP4.SeqId_19558_10.txt	LRP4	Keep	NO	NO
SeqId_19560_23	rs7802114	Q9HCM2	#N/A	G	A	0.308926	0.159179	0.0345382	4.32435e-06	1871	21.2182	PLXNA4.SeqId_19560_23.txt	PLXNA4	Keep	NO	NO
SeqId_19561_216	rs72990033	Q9Y4D7	missense	C	G	0.0122929	0.801023	0.148033	7.07004e-08	1871	29.2488	PLXND1.SeqId_19561_216.txt	PLXND1	Keep	NO	NO
SeqId_19561_216	rs80349132	Q9Y4D7	missense	G	C	0.0227151	1.83746	0.0996157	6.2446e-70	1871	339.872	PLXND1.SeqId_19561_216.txt	PLXND1	Keep	NO	NO
SeqId_19561_216	rs2255703	Q9Y4D7	missense	T	C	0.311598	0.342218	0.0350523	5.3864e-22	1871	95.2156	PLXND1.SeqId_19561_216.txt	PLXND1	Keep	NO	YES
SeqId_19561_216	rs2301572	Q9Y4D7	missense	T	C	0.120524	-0.471622	0.0493938	3.96695e-21	1871	91.0707	PLXND1.SeqId_19561_216.txt	PLXND1	Keep	NO	YES
SeqId_19563_3	rs6004859	Q9BYH1	#N/A	A	C	0.389631	0.203849	0.0335932	1.56245e-09	1871	36.7832	SEZ6L.SeqId_19563_3.txt	SEZ6L	Keep	NO	YES
SeqId_19563_3	rs606265	Q9BYH1	#N/A	C	G	0.231427	-0.198351	0.0382999	2.47246e-07	1871	26.7922	SEZ6L.SeqId_19563_3.txt	SEZ6L	Keep	NO	YES
SeqId_19563_3	rs9613162	Q9BYH1	#N/A	G	C	0.389097	0.164928	0.0332994	7.97065e-07	1871	24.5048	SEZ6L.SeqId_19563_3.txt	SEZ6L	Keep	NO	NO
SeqId_19563_3	rs137203	Q9BYH1	missense	T	G	0.2186	0.281435	0.0387638	5.64173e-13	1871	52.6549	SEZ6L.SeqId_19563_3.txt	SEZ6L	Keep	NO	YES
SeqId_19563_3	rs8136469	Q9BYH1	#N/A	T	C	0.113576	0.275861	0.0516683	1.04815e-07	1871	28.4753	SEZ6L.SeqId_19563_3.txt	SEZ6L	Keep	NO	YES
SeqId_19578_19	rs192238659	O60496	#N/A	A	C	0.00935329	-1.09733	0.16862	9.77075e-11	1871	42.305	DOK2.SeqId_19578_19.txt	DOK2	Keep	NO	NO
SeqId_19578_19	rs4626596	O60496	#N/A	A	G	0.270711	0.194813	0.036296	8.98599e-08	1871	28.7776	DOK2.SeqId_19578_19.txt	DOK2	Keep	NO	YES
SeqId_19590_46	rs4515911	P35247	#N/A	C	T	0.267237	0.523085	0.0345938	8.07524e-49	1871	228.393	SFTPD.SeqId_19590_46.txt	SFTPD	Keep	NO	YES
SeqId_19590_46	rs11201038	P35247	#N/A	G	T	0.184126	-0.147987	0.041524	0.00037457	1871	12.6877	SFTPD.SeqId_19590_46.txt	SFTPD	Keep	NO	YES
SeqId_19590_46	rs12219080	P35247	#N/A	T	C	0.187333	-0.697647	0.0387669	6.68745e-67	1871	323.508	SFTPD.SeqId_19590_46.txt	SFTPD	Keep	NO	YES
SeqId_19614_8	rs146722986	P20061	#N/A	A	G	0.0363442	-1.51781	0.0802657	4.10086e-73	1871	357.199	TCN1.SeqId_19614_8.txt	TCN1	Keep	NO	NO
SeqId_19614_8	rs34324219	P20061	missense	A	C	0.066542	-0.510709	0.0634341	1.44658e-15	1871	64.7496	TCN1.SeqId_19614_8.txt	TCN1	Keep	NO	YES
SeqId_19614_8	rs75230972	P20061	#N/A	G	A	0.0267237	0.434447	0.100108	1.50249e-05	1871	18.8136	TCN1.SeqId_19614_8.txt	TCN1	Keep	NO	NO
SeqId_19614_8	rs4620739	P20061	#N/A	T	C	0.101015	0.35377	0.0542619	9.04005e-11	1871	42.4607	TCN1.SeqId_19614_8.txt	TCN1	Keep	NO	NO
SeqId_19615_213	rs10252880	Q9H0P0	#N/A	C	G	0.346072	-0.164103	0.0341743	1.6965e-06	1871	23.034	NT5C3A.SeqId_19615_213.txt	NT5C3A	Keep	NO	YES
SeqId_19617_5	rs143539373	Q14914	#N/A	A	G	0.138963	0.974016	0.0410479	5.12944e-109	1871	562.452	PTGR1.SeqId_19617_5.txt	PTGR1	Keep	NO	YES
SeqId_19617_5	rs41279067	Q14914	#N/A	C	G	0.0881881	-0.630859	0.0564464	4.06047e-28	1871	124.775	PTGR1.SeqId_19617_5.txt	PTGR1	Keep	NO	YES
SeqId_19617_5	rs7030900	Q14914	#N/A	C	G	0.352753	-0.337583	0.0336957	4.76213e-23	1871	100.265	PTGR1.SeqId_19617_5.txt	PTGR1	Keep	NO	YES
SeqId_19617_5	rs61687806	Q14914	#N/A	T	C	0.0149653	-0.720443	0.134557	9.65439e-08	1871	28.6366	PTGR1.SeqId_19617_5.txt	PTGR1	Keep	NO	YES
SeqId_19617_5	rs12002452	Q14914	#N/A	T	C	0.0577231	0.294565	0.0694517	2.3309e-05	1871	17.9693	PTGR1.SeqId_19617_5.txt	PTGR1	Keep	NO	NO
SeqId_2190_55	rs4253814	P03951	#N/A	A	G	0.0427579	-0.590262	0.0777354	4.89791e-14	1871	57.5954	F11.SeqId_2190_55.txt	F11	Keep	NO	NO
SeqId_2190_55	rs3756011	P03951	#N/A	A	C	0.269375	0.215016	0.0367292	5.65201e-09	1871	34.2337	F11.SeqId_2190_55.txt	F11	Keep	NO	YES
SeqId_2190_55	rs182268875	P03951	#N/A	A	T	0.0154997	0.460928	0.132873	0.000534382	1871	12.0207	F11.SeqId_2190_55.txt	F11	Keep	NO	NO
SeqId_2190_55	rs4253410	P03951	#N/A	C	T	0.144842	0.334477	0.0444308	7.96481e-14	1871	56.6109	F11.SeqId_2190_55.txt	F11	Keep	NO	NO
SeqId_2190_55	rs5967	P03951	missense	T	G	0.0171032	1.93423	0.116827	1.4728e-57	1871	273.82	F11.SeqId_2190_55.txt	F11	Keep	NO	NO
SeqId_2190_55	rs144918963	P03951	#N/A	T	A	0.0130946	-0.683684	0.143801	2.14276e-06	1871	22.5799	F11.SeqId_2190_55.txt	F11	Keep	NO	NO
SeqId_2192_63	rs10116787	Q9Y4X3	#N/A	G	A	0.135222	-0.230174	0.0478317	1.61293e-06	1871	23.1322	CCL27.SeqId_2192_63.txt	CCL27	Keep	YES	NO
SeqId_2201_17	rs148775994	P39060	#N/A	A	G	0.0109567	-1.46004	0.154151	8.01244e-21	1871	89.6133	COL18A1.SeqId_2201_17.txt	COL18A1	Keep	NO	NO
SeqId_2201_17	rs77326997	P39060	#N/A	A	G	0.0232496	-0.856866	0.106594	1.59542e-15	1871	64.5499	COL18A1.SeqId_2201_17.txt	COL18A1	Keep	NO	NO
SeqId_2201_17	rs116453398	P39060	missense	A	C	0.0796366	-0.264788	0.059781	1.00011e-05	1871	19.5977	COL18A1.SeqId_2201_17.txt	COL18A1	Keep	NO	NO
SeqId_2201_17	rs115364093	P39060	#N/A	G	A	0.0363442	-0.33958	0.0859335	8.04978e-05	1871	15.5989	COL18A1.SeqId_2201_17.txt	COL18A1	Keep	NO	NO
SeqId_2201_17	rs115241414	P39060	#N/A	T	C	0.0141635	-1.47557	0.135007	5.35614e-27	1871	119.328	COL18A1.SeqId_2201_17.txt	COL18A1	Keep	NO	NO
SeqId_2381_52	rs76781222	P01031	#N/A	G	A	0.0267237	-0.575091	0.10185	1.88948e-08	1871	31.8483	C5.SeqId_2381_52.txt	C5	Keep	NO	NO
SeqId_2381_52	rs7035199	P01031	#N/A	T	C	0.350882	-0.160431	0.0332992	1.56791e-06	1871	23.187	C5.SeqId_2381_52.txt	C5	Keep	NO	YES
SeqId_2436_49	rs8071286	Q9H2A7	missense	A	G	0.266168	0.227289	0.036771	7.79109e-10	1871	38.1664	CXCL16.SeqId_2436_49.txt	CXCL16	Keep	NO	YES
SeqId_2436_49	rs6502821	Q9H2A7	#N/A	A	G	0.184661	0.22213	0.0419231	1.30547e-07	1871	28.0442	CXCL16.SeqId_2436_49.txt	CXCL16	Keep	NO	YES
SeqId_2436_49	rs77928114	Q9H2A7	#N/A	A	G	0.0133618	0.546934	0.139826	9.49917e-05	1871	15.2837	CXCL16.SeqId_2436_49.txt	CXCL16	Keep	NO	NO
SeqId_2436_49	rs1051007	Q9H2A7	#N/A	G	A	0.101817	0.29846	0.0542914	4.38492e-08	1871	30.1888	CXCL16.SeqId_2436_49.txt	CXCL16	Keep	NO	YES
SeqId_2480_58	rs241886	P35625	#N/A	A	G	0.320417	-0.122707	0.0346414	0.00040651	1871	12.5338	TIMP3.SeqId_2480_58.txt	TIMP3	Keep	NO	YES
SeqId_2480_58	rs2413151	P35625	#N/A	C	T	0.0628006	0.939363	0.0635357	7.31962e-47	1871	218.357	TIMP3.SeqId_2480_58.txt	TIMP3	Keep	NO	YES
SeqId_2480_58	rs9621555	P35625	#N/A	C	T	0.122662	-0.427415	0.0489532	5.48323e-18	1871	76.1505	TIMP3.SeqId_2480_58.txt	TIMP3	Keep	NO	NO
SeqId_2480_58	rs58022867	P35625	#N/A	T	C	0.0358097	0.568007	0.0865192	6.71686e-11	1871	43.0544	TIMP3.SeqId_2480_58.txt	TIMP3	Keep	NO	NO
SeqId_2480_58	rs116346029	P35625	#N/A	T	C	0.0323356	-0.475144	0.0908787	1.902e-07	1871	27.3062	TIMP3.SeqId_2480_58.txt	TIMP3	Keep	NO	NO
SeqId_2480_58	rs5998625	P35625	#N/A	T	C	0.103955	0.194376	0.0529137	0.000246031	1871	13.4798	TIMP3.SeqId_2480_58.txt	TIMP3	Keep	NO	NO
SeqId_2515_14	rs15881	O00451	#N/A	A	C	0.343934	-0.353621	0.0341085	1.58724e-24	1871	107.371	GFRA2.SeqId_2515_14.txt	GFRA2	Keep	NO	YES
SeqId_2515_14	rs58024465	O00451	#N/A	A	G	0.108231	-0.35173	0.0523858	2.49998e-11	1871	45.0326	GFRA2.SeqId_2515_14.txt	GFRA2	Keep	NO	NO
SeqId_2515_14	rs9644150	O00451	#N/A	C	G	0.10636	0.316325	0.0525061	2.03754e-09	1871	36.2563	GFRA2.SeqId_2515_14.txt	GFRA2	Keep	NO	YES
SeqId_2515_14	rs1480999	O00451	#N/A	G	A	0.449225	-0.286985	0.0323683	1.72555e-18	1871	78.5261	GFRA2.SeqId_2515_14.txt	GFRA2	Keep	NO	YES
SeqId_2515_14	rs142084514	O00451	#N/A	T	G	0.0865847	-0.329318	0.0579937	1.57213e-08	1871	32.211	GFRA2.SeqId_2515_14.txt	GFRA2	Keep	NO	NO
SeqId_2516_57	rs28524729	O00585	#N/A	G	A	0.376804	0.177971	0.0332168	9.46301e-08	1871	28.676	CCL21.SeqId_2516_57.txt	CCL21	Keep	NO	YES
SeqId_2567_5	rs138223394	P05156	#N/A	A	G	0.245323	-0.271523	0.0369855	3.13998e-13	1871	53.8376	CFI.SeqId_2567_5.txt	CFI	Keep	NO	YES
SeqId_2567_5	rs61733901	P05156	missense	G	T	0.0117584	-1.74559	0.147013	2.11457e-31	1871	140.834	CFI.SeqId_2567_5.txt	CFI	Keep	NO	NO
SeqId_2567_5	rs13117504	P05156	#N/A	G	C	0.170764	0.373556	0.0420152	1.39411e-18	1871	78.9649	CFI.SeqId_2567_5.txt	CFI	Keep	NO	YES
SeqId_2567_5	rs11946491	P05156	#N/A	G	T	0.340994	-0.124858	0.034446	0.000296986	1871	13.1247	CFI.SeqId_2567_5.txt	CFI	Keep	NO	NO
SeqId_2567_5	rs6821803	P05156	#N/A	T	C	0.0529129	-1.06662	0.06796	3.05163e-52	1871	246.064	CFI.SeqId_2567_5.txt	CFI	Keep	NO	NO
SeqId_2567_5	rs10033900	P05156	#N/A	T	C	0.394441	-0.168438	0.0329413	3.49045e-07	1871	26.1177	CFI.SeqId_2567_5.txt	CFI	Keep	NO	YES
SeqId_2571_12	rs2854746	P17936	missense	C	G	0.30171	0.301399	0.0344638	4.85692e-18	1871	76.3999	IGFBP3.SeqId_2571_12.txt	IGFBP3	Keep	NO	YES
SeqId_2571_12	rs700750	P17936	#N/A	C	A	0.409941	-0.166101	0.032609	3.86498e-07	1871	25.9182	IGFBP3.SeqId_2571_12.txt	IGFBP3	Keep	NO	YES
SeqId_2579_17	rs6094238	P14780	#N/A	G	C	0.468199	0.254155	0.0323196	6.24815e-15	1871	61.7733	MMP9.SeqId_2579_17.txt	MMP9	Keep	NO	YES
SeqId_2579_17	rs8114050	P14780	#N/A	G	A	0.494655	-0.155407	0.031888	1.1887e-06	1871	23.7259	MMP9.SeqId_2579_17.txt	MMP9	Keep	NO	YES
SeqId_2580_83	rs7208693	P05164	missense	A	C	0.197221	-0.235357	0.0404015	6.69194e-09	1871	33.8996	MPO.SeqId_2580_83.txt	MPO	Keep	NO	YES
SeqId_2590_69	rs7531092	Q01973	#N/A	A	G	0.0489043	-0.74964	0.0744039	2.75976e-23	1871	101.403	ROR1.SeqId_2590_69.txt	ROR1	Keep	NO	NO
SeqId_2590_69	rs187535672	Q01973	#N/A	C	A	0.179049	0.20904	0.0421012	7.48829e-07	1871	24.6267	ROR1.SeqId_2590_69.txt	ROR1	Keep	NO	NO
SeqId_2590_69	rs2806536	Q01973	#N/A	G	A	0.432122	-0.209743	0.0324882	1.3666e-10	1871	41.6351	ROR1.SeqId_2590_69.txt	ROR1	Keep	NO	NO
SeqId_2590_69	rs74077463	Q01973	#N/A	G	A	0.142704	0.224539	0.0463242	1.35615e-06	1871	23.4695	ROR1.SeqId_2590_69.txt	ROR1	Keep	NO	NO
SeqId_2590_69	rs34772283	Q01973	#N/A	T	C	0.102084	0.840339	0.050251	1.30858e-58	1871	279.354	ROR1.SeqId_2590_69.txt	ROR1	Keep	NO	NO
SeqId_2590_69	rs112740127	Q01973	#N/A	T	A	0.0275254	-0.515498	0.098556	1.88004e-07	1871	27.329	ROR1.SeqId_2590_69.txt	ROR1	Keep	NO	NO
SeqId_2609_59	rs911119	P01034	#N/A	C	T	0.361571	-0.341965	0.0329322	1.35002e-24	1871	107.71	CST3.SeqId_2609_59.txt	CST3	Keep	NO	YES
SeqId_2609_59	rs73104304	P01034	#N/A	C	T	0.0889898	0.371753	0.056692	7.06379e-11	1871	42.9537	CST3.SeqId_2609_59.txt	CST3	Keep	NO	YES
SeqId_2609_59	rs192681888	P01034	#N/A	G	T	0.00855158	0.677043	0.172068	8.63318e-05	1871	15.4656	CST3.SeqId_2609_59.txt	CST3	Keep	NO	NO
SeqId_2609_59	rs11905347	P01034	#N/A	T	C	0.0171032	-1.2245	0.123913	1.75364e-22	1871	97.5482	CST3.SeqId_2609_59.txt	CST3	Keep	NO	NO
SeqId_2615_60	rs9686509	P52803	#N/A	A	C	0.294495	0.285317	0.0351459	8.50091e-16	1871	65.8327	EFNA5.SeqId_2615_60.txt	EFNA5	Keep	NO	YES
SeqId_2615_60	rs148958077	P52803	#N/A	G	A	0.0109567	-0.894727	0.156444	1.24387e-08	1871	32.6737	EFNA5.SeqId_2615_60.txt	EFNA5	Keep	NO	NO
SeqId_2620_4	rs2228046	P40189	#N/A	G	A	0.290754	-0.748592	0.0309164	6.98905e-113	1871	585.663	IL6ST.SeqId_2620_4.txt	IL6ST	Keep	NO	NO
SeqId_2620_4	rs11742271	P40189	#N/A	G	A	0.152325	0.772203	0.0421595	4.69919e-69	1871	335.126	IL6ST.SeqId_2620_4.txt	IL6ST	Keep	NO	YES
