## supplemental Tables for "Proteome-wide Mendelian randomization in global biobank meta-analysis reveals multi-ancestry drug targets for common diseases" (part 2 of 3)

### Sheet: ST2.pQTL-ARIC-AFR (continued)
Table S1. The African pQTLs been selected as genetic instruments for the discovery proteome-wide Mendelian randomizaiton.
SeqId_2635_61	rs11827718	Q6UX15	missense	A	G	0.0424906	0.779761	0.0791641	2.37581e-22	1871	96.9174	LAYN.SeqId_2635_61.txt	LAYN	Keep	NO	NO
SeqId_2635_61	rs539524	Q6UX15	#N/A	G	A	0.221539	0.208971	0.0385472	6.68934e-08	1871	29.3577	LAYN.SeqId_2635_61.txt	LAYN	Keep	NO	YES
SeqId_2635_61	rs114220458	Q6UX15	missense	T	C	0.0187066	-0.830154	0.120217	6.83441e-12	1871	47.6344	LAYN.SeqId_2635_61.txt	LAYN	Keep	NO	NO
SeqId_2637_77	rs691613	P22897	#N/A	A	G	0.204169	0.23679	0.0405648	6.24023e-09	1871	34.038	MRC1.SeqId_2637_77.txt	MRC1	Keep	NO	NO
SeqId_2637_77	rs879953222	P22897	#N/A	C	T	0.0424906	0.647351	0.0767085	6.31347e-17	1871	71.1423	MRC1.SeqId_2637_77.txt	MRC1	Keep	NO	YES
SeqId_2637_77	rs71497225	P22897	#N/A	G	C	0.164083	0.740539	0.0403138	2.05266e-69	1871	337.073	MRC1.SeqId_2637_77.txt	MRC1	Keep	NO	YES
SeqId_2644_11	rs8074329	P17252	#N/A	C	T	0.225013	-0.430213	0.0373902	1.19476e-29	1871	132.247	PRKCA.SeqId_2644_11.txt	PRKCA	Keep	NO	NO
SeqId_2644_11	rs72843895	P17252	#N/A	G	T	0.118653	0.268921	0.0494124	5.95096e-08	1871	29.5878	PRKCA.SeqId_2644_11.txt	PRKCA	Keep	NO	YES
SeqId_2644_11	rs11079657	P17252	#N/A	G	A	0.404329	-0.155554	0.0320941	1.35818e-06	1871	23.4665	PRKCA.SeqId_2644_11.txt	PRKCA	Keep	NO	NO
SeqId_2644_11	rs74329859	P17252	#N/A	T	C	0.121058	0.40462	0.0489981	2.7707e-16	1871	68.1195	PRKCA.SeqId_2644_11.txt	PRKCA	Keep	NO	NO
SeqId_2647_66	rs138118973	P50395	missense	A	G	0.0120257	-0.700452	0.146582	1.90322e-06	1871	22.8103	GDI2.SeqId_2647_66.txt	GDI2	Keep	NO	NO
SeqId_2647_66	rs3736461	P50395	#N/A	C	G	0.0459647	-0.619774	0.0776448	2.48619e-15	1871	63.6469	GDI2.SeqId_2647_66.txt	GDI2	Keep	NO	YES
SeqId_2647_66	rs147239687	P50395	#N/A	T	C	0.0256547	1.02496	0.101996	3.5546e-23	1871	100.875	GDI2.SeqId_2647_66.txt	GDI2	Keep	NO	NO
SeqId_2652_15	rs4251807	Q03405	#N/A	A	G	0.0414217	-0.339189	0.0806328	2.71526e-05	1871	17.6765	PLAUR.SeqId_2652_15.txt	PLAUR	Keep	NO	NO
SeqId_2652_15	rs399145	Q03405	missense	C	T	0.116515	-1.32467	0.0410658	7.31117e-182	1871	1039.42	PLAUR.SeqId_2652_15.txt	PLAUR	Keep	NO	NO
SeqId_2652_15	rs2302524	Q03405	missense	C	T	0.198022	-0.302339	0.0404185	1.13517e-13	1871	55.8938	PLAUR.SeqId_2652_15.txt	PLAUR	Keep	NO	YES
SeqId_2654_19	rs4149637	P19438	missense	A	G	0.0799038	-0.654686	0.0572017	2.30424e-29	1871	130.853	TNFRSF1A.SeqId_2654_19.txt	TNFRSF1A	Keep	NO	NO
SeqId_2654_19	rs115164694	P19438	#N/A	A	G	0.0144308	-1.34327	0.134453	6.22836e-23	1871	99.706	TNFRSF1A.SeqId_2654_19.txt	TNFRSF1A	Keep	NO	NO
SeqId_2654_19	rs11064143	P19438	#N/A	G	A	0.374399	-0.32669	0.0320697	9.35339e-24	1871	103.661	TNFRSF1A.SeqId_2654_19.txt	TNFRSF1A	Keep	NO	NO
SeqId_2658_27	rs28573366	Q16288	#N/A	A	G	0.0721539	-0.380064	0.0632315	2.21608e-09	1871	36.0896	NTRK3.SeqId_2658_27.txt	NTRK3	Keep	NO	NO
SeqId_2658_27	rs4989257	Q16288	#N/A	C	T	0.331908	0.249968	0.0335517	1.41605e-13	1871	55.4466	NTRK3.SeqId_2658_27.txt	NTRK3	Keep	NO	YES
SeqId_2658_27	rs8042993	Q16288	#N/A	C	G	0.0962052	-0.275797	0.0547466	5.16594e-07	1871	25.3513	NTRK3.SeqId_2658_27.txt	NTRK3	Keep	NO	YES
SeqId_2665_26	rs12927256	Q02223	#N/A	C	T	0.219401	0.273807	0.038298	1.24521e-12	1871	51.059	TNFRSF17.SeqId_2665_26.txt	TNFRSF17	Keep	NO	YES
SeqId_2665_26	rs61299642	Q02223	#N/A	C	A	0.0208445	-0.566256	0.113316	6.36132e-07	1871	24.9447	TNFRSF17.SeqId_2665_26.txt	TNFRSF17	Keep	NO	NO
SeqId_2666_53	rs73360037	P07585	#N/A	G	T	0.019241	0.67319	0.115736	7.04914e-09	1871	33.7967	DCN.SeqId_2666_53.txt	DCN	Keep	NO	NO
SeqId_2666_53	rs12313614	P07585	missense	T	C	0.0641368	-0.469712	0.0656976	1.24319e-12	1871	51.0622	DCN.SeqId_2666_53.txt	DCN	Keep	NO	NO
SeqId_2677_1	rs2538068	P00533	#N/A	A	G	0.478087	-0.241909	0.0327551	2.27814e-13	1871	54.4856	EGFR.SeqId_2677_1.txt	EGFR	Keep	NO	YES
SeqId_2677_1	rs6964705	P00533	#N/A	A	C	0.244789	-0.165221	0.0372678	9.81648e-06	1871	19.6335	EGFR.SeqId_2677_1.txt	EGFR	Keep	NO	YES
SeqId_2677_1	rs73414795	P00533	#N/A	T	C	0.227151	-0.301916	0.0374016	1.2227e-15	1871	65.092	EGFR.SeqId_2677_1.txt	EGFR	Keep	NO	YES
SeqId_2677_1	rs116021710	P00533	#N/A	T	C	0.0288616	0.54069	0.09456	1.25249e-08	1871	32.6601	EGFR.SeqId_2677_1.txt	EGFR	Keep	NO	NO
SeqId_2687_2	rs2233159	Q16674	#N/A	C	G	0.220203	1.03818	0.0315554	1.14338e-187	1871	1081.27	MIA.SeqId_2687_2.txt	MIA	Keep	NO	YES
SeqId_2687_2	rs114721117	Q16674	missense	G	A	0.010155	-1.82718	0.153854	2.06109e-31	1871	140.89	MIA.SeqId_2687_2.txt	MIA	Keep	NO	NO
SeqId_2687_2	rs116382476	Q16674	#N/A	T	A	0.0216462	0.482165	0.112971	2.07087e-05	1871	18.1967	MIA.SeqId_2687_2.txt	MIA	Keep	NO	NO
SeqId_2692_74	rs2307245	P14555	#N/A	A	T	0.0318012	-0.99931	0.090938	2.89331e-27	1871	120.627	PLA2G2A.SeqId_2692_74.txt	PLA2G2A	Keep	NO	NO
SeqId_2692_74	rs6675678	P14555	#N/A	A	G	0.0189738	-0.633107	0.115001	4.19698e-08	1871	30.2752	PLA2G2A.SeqId_2692_74.txt	PLA2G2A	Keep	NO	NO
SeqId_2692_74	rs11573156	P14555	#N/A	C	G	0.129877	0.740467	0.0453014	3.09073e-56	1871	266.885	PLA2G2A.SeqId_2692_74.txt	PLA2G2A	Keep	NO	YES
SeqId_2692_74	rs3767221	P14555	#N/A	C	A	0.163549	-0.325215	0.0437032	1.51091e-13	1871	55.3159	PLA2G2A.SeqId_2692_74.txt	PLA2G2A	Keep	NO	YES
SeqId_2697_7	rs112860339	P02776	#N/A	T	C	0.0120257	0.739789	0.149821	8.60278e-07	1871	24.356	PF4.SeqId_2697_7.txt	PF4	Keep	NO	NO
SeqId_2700_56	rs182634126	P07225	missense	A	G	0.0264564	-0.877239	0.0990122	1.82253e-18	1871	78.4141	PROS1.SeqId_2700_56.txt	PROS1	Keep	NO	NO
SeqId_2700_56	rs72929719	P07225	#N/A	A	C	0.167825	-0.296541	0.0432315	9.36927e-12	1871	47.0007	PROS1.SeqId_2700_56.txt	PROS1	Keep	NO	YES
SeqId_2700_56	rs1457768775	P07225	#N/A	G	C	0.0117584	-0.656875	0.148252	9.93179e-06	1871	19.611	PROS1.SeqId_2700_56.txt	PROS1	Keep	NO	NO
SeqId_2705_5	rs74959615	O15444	missense	A	G	0.014698	-1.02023	0.134723	5.70648e-14	1871	57.286	CCL25.SeqId_2705_5.txt	CCL25	Keep	NO	YES
SeqId_2705_5	rs113412891	O15444	#N/A	C	T	0.0109567	0.777888	0.156778	7.62068e-07	1871	24.5923	CCL25.SeqId_2705_5.txt	CCL25	Keep	NO	NO
SeqId_2705_5	rs12980552	O15444	#N/A	G	A	0.250401	-0.32567	0.036639	1.42296e-18	1871	78.923	CCL25.SeqId_2705_5.txt	CCL25	Keep	NO	YES
SeqId_2705_5	rs3136648	O15444	#N/A	T	C	0.0328701	-0.842911	0.0880037	3.01064e-21	1871	91.6425	CCL25.SeqId_2705_5.txt	CCL25	Keep	NO	NO
SeqId_2730_58	rs1131896	Q29983	missense	A	G	0.273383	0.369843	0.0346109	6.53424e-26	1871	114.063	MICA.SeqId_2730_58.txt	MICA	Keep	NO	YES
SeqId_2730_58	rs9380254	Q29983	missense	C	G	0.0144308	-0.544733	0.137421	7.64833e-05	1871	15.6963	MICA.SeqId_2730_58.txt	MICA	Keep	NO	YES
SeqId_2730_58	rs146913789	Q29983	#N/A	C	T	0.0133618	-0.520239	0.142747	0.000275237	1871	13.2681	MICA.SeqId_2730_58.txt	MICA	Keep	NO	NO
SeqId_2730_58	rs2523496	Q29983	missense	T	C	0.303314	0.70593	0.0311714	1.5378e-100	1871	512.326	MICA.SeqId_2730_58.txt	MICA	Keep	NO	YES
SeqId_2730_58	rs2442715	Q29983	#N/A	T	C	0.235436	0.724469	0.0354954	9.37075e-84	1871	416.132	MICA.SeqId_2730_58.txt	MICA	Keep	NO	YES
SeqId_2741_22	rs76755967	O43699	#N/A	A	G	0.0195083	-0.385751	0.117309	0.00102653	1871	10.8016	SIGLEC6.SeqId_2741_22.txt	SIGLEC6	Keep	NO	NO
SeqId_2741_22	rs2305772	O43699	#N/A	G	A	0.428113	0.543009	0.0306082	3.33114e-65	1871	314.394	SIGLEC6.SeqId_2741_22.txt	SIGLEC6	Keep	NO	YES
SeqId_2741_22	rs62116203	O43699	#N/A	T	G	0.0232496	1.33081	0.105314	3.4857e-35	1871	159.513	SIGLEC6.SeqId_2741_22.txt	SIGLEC6	Keep	NO	YES
SeqId_2742_68	rs114758695	Q9Y286	#N/A	A	C	0.065473	0.3108	0.0653683	2.14058e-06	1871	22.582	SIGLEC7.SeqId_2742_68.txt	SIGLEC7	Keep	NO	NO
SeqId_2742_68	rs140185670	Q9Y286	#N/A	C	G	0.030465	-0.641559	0.0945367	1.53874e-11	1871	46.0053	SIGLEC7.SeqId_2742_68.txt	SIGLEC7	Keep	NO	YES
SeqId_2742_68	rs114209391	Q9Y286	#N/A	G	A	0.0475681	1.26908	0.0710293	4.8445e-66	1871	318.888	SIGLEC7.SeqId_2742_68.txt	SIGLEC7	Keep	NO	NO
SeqId_2742_68	rs2001174	Q9Y286	missense	T	C	0.317477	-0.37835	0.0340119	7.03715e-28	1871	123.612	SIGLEC7.SeqId_2742_68.txt	SIGLEC7	Keep	NO	NO
SeqId_2743_5	rs7810268	Q15465	#N/A	A	C	0.160342	-0.23456	0.0443791	1.40139e-07	1871	27.9053	SHH.SeqId_2743_5.txt	SHH	Keep	NO	YES
SeqId_2771_35	rs7796845	P08833	#N/A	G	C	0.427579	0.222501	0.0328037	1.57623e-11	1871	45.9572	IGFBP1.SeqId_2771_35.txt	IGFBP1	Keep	YES	NO
SeqId_2774_10	rs17875534	Q14005	#N/A	A	G	0.0253875	-0.939224	0.102968	1.86111e-19	1871	83.1131	IL16.SeqId_2774_10.txt	IL16	Keep	NO	NO
SeqId_2774_10	rs11556218	Q14005	missense	G	T	0.2031	-0.874431	0.03538	6.27367e-117	1871	610.198	IL16.SeqId_2774_10.txt	IL16	Keep	NO	YES
SeqId_2774_10	rs4778639	Q14005	#N/A	G	T	0.0205772	-1.28848	0.11082	3.2143e-30	1871	135.038	IL16.SeqId_2774_10.txt	IL16	Keep	NO	YES
SeqId_2783_18	rs9900984	P16619	#N/A	A	G	0.0392838	0.509897	0.0831923	1.07501e-09	1871	37.5262	CCL3L1.SeqId_2783_18.txt	CCL3L1	Keep	NO	NO
SeqId_2783_18	rs2015086	P16619	#N/A	G	A	0.380011	0.219258	0.0331638	4.95376e-11	1871	43.6634	CCL3L1.SeqId_2783_18.txt	CCL3L1	Keep	NO	YES
SeqId_2789_26	rs11568819	P09237	#N/A	A	G	0.0475681	0.683582	0.073854	5.63451e-20	1871	85.5793	MMP7.SeqId_2789_26.txt	MMP7	Keep	NO	YES
SeqId_2789_26	rs17886546	P09237	#N/A	A	G	0.0269909	-0.897489	0.0990282	3.11686e-19	1871	82.0495	MMP7.SeqId_2789_26.txt	MMP7	Keep	NO	NO
SeqId_2789_26	rs67702963	P09237	#N/A	C	T	0.420631	-0.169585	0.0328238	2.63957e-07	1871	26.6645	MMP7.SeqId_2789_26.txt	MMP7	Keep	NO	YES
SeqId_2789_26	rs11225307	P09237	missense	G	A	0.0374131	-0.29572	0.0868684	0.000677529	1871	11.5764	MMP7.SeqId_2789_26.txt	MMP7	Keep	NO	YES
SeqId_2790_54	rs112860339	P02775	#N/A	T	C	0.0120257	-1.4144	0.147203	2.2745e-21	1871	92.2246	PPBP.SeqId_2790_54.txt	PPBP	Keep	YES	NO
SeqId_2797_56	rs12720765	P04114	missense	A	G	0.0272582	1.22933	0.0955733	2.42028e-36	1871	165.272	APOB.SeqId_2797_56.txt	APOB	Keep	YES	NO
SeqId_2797_56	rs116284098	P04114	#N/A	T	C	0.0165687	0.576661	0.126268	5.27108e-06	1871	20.8348	APOB.SeqId_2797_56.txt	APOB	Keep	YES	NO
SeqId_2811_27	rs17368715	Q15389	#N/A	T	C	0.256815	0.237074	0.0363897	9.3286e-11	1871	42.3981	ANGPT1.SeqId_2811_27.txt	ANGPT1	Keep	YES	NO
SeqId_2813_11	rs34123523	O00253	#N/A	T	C	0.244789	0.446586	0.0361762	1.03041e-33	1871	152.23	AGRP.SeqId_2813_11.txt	AGRP	Keep	NO	YES
SeqId_2828_82	rs12323939	O43278	missense	G	C	0.114377	-1.15773	0.0423255	7.76859e-139	1871	747.388	SPINT1.SeqId_2828_82.txt	SPINT1	Keep	NO	NO
SeqId_2831_29	rs2691213	Q9UBX7	#N/A	A	G	0.142437	-0.322887	0.0452319	1.34526e-12	1871	50.9034	KLK11.SeqId_2831_29.txt	KLK11	Keep	NO	YES
SeqId_2831_29	rs867190	Q9UBX7	#N/A	A	G	0.0908605	-0.284965	0.0565391	5.1012e-07	1871	25.3759	KLK11.SeqId_2831_29.txt	KLK11	Keep	NO	NO
SeqId_2831_29	rs4299259	Q9UBX7	missense	C	T	0.102084	0.274826	0.053036	2.4339e-07	1871	26.8231	KLK11.SeqId_2831_29.txt	KLK11	Keep	NO	YES
SeqId_2831_29	rs62115743	Q9UBX7	#N/A	T	C	0.0205772	-1.0789	0.113593	6.2929e-21	1871	90.1145	KLK11.SeqId_2831_29.txt	KLK11	Keep	NO	YES
SeqId_2834_54	rs76313614	O60259	missense	A	T	0.100214	-0.449033	0.0528822	4.10572e-17	1871	72.0233	KLK8.SeqId_2834_54.txt	KLK8	Keep	NO	YES
SeqId_2834_54	rs73936109	O60259	#N/A	A	G	0.0165687	-1.01674	0.12691	1.9753e-15	1871	64.1156	KLK8.SeqId_2834_54.txt	KLK8	Keep	NO	NO
SeqId_2834_54	rs1865068	O60259	#N/A	A	G	0.267504	0.177767	0.0368738	1.54415e-06	1871	23.2168	KLK8.SeqId_2834_54.txt	KLK8	Keep	NO	NO
SeqId_2834_54	rs34542531	O60259	#N/A	C	G	0.0387493	-0.956418	0.0815838	1.11779e-30	1871	137.285	KLK8.SeqId_2834_54.txt	KLK8	Keep	NO	YES
SeqId_2836_68	rs74844578	P80188	#N/A	C	T	0.0940673	-0.383426	0.0557138	8.02222e-12	1871	47.3122	LCN2.SeqId_2836_68.txt	LCN2	Keep	YES	NO
SeqId_2836_68	rs12005398	P80188	#N/A	G	C	0.0975414	-0.532738	0.0538026	1.45418e-22	1871	97.9392	LCN2.SeqId_2836_68.txt	LCN2	Keep	YES	NO
SeqId_2836_68	rs2232627	P80188	missense	T	C	0.0133618	-0.832124	0.141954	5.39628e-09	1871	34.3255	LCN2.SeqId_2836_68.txt	LCN2	Keep	YES	NO
SeqId_2837_3	rs116458171	P08581	#N/A	A	G	0.0614645	-0.245094	0.0687717	0.000374588	1871	12.6877	MET.SeqId_2837_3.txt	MET	Keep	NO	NO
SeqId_2837_3	rs77907624	P08581	missense	T	G	0.0229824	-1.83264	0.0990398	2.49369e-70	1871	342.035	MET.SeqId_2837_3.txt	MET	Keep	NO	NO
SeqId_2843_13	rs2304176	O43291	#N/A	C	T	0.204169	-0.730148	0.0370616	1.17037e-78	1871	387.712	SPINT2.SeqId_2843_13.txt	SPINT2	Keep	NO	YES
SeqId_2843_13	rs3745950	O43291	#N/A	G	A	0.0668092	0.572889	0.0641709	1.01599e-18	1871	79.616	SPINT2.SeqId_2843_13.txt	SPINT2	Keep	NO	YES
SeqId_2843_13	rs116589760	O43291	#N/A	G	C	0.0179049	0.822357	0.12287	2.88289e-11	1871	44.7471	SPINT2.SeqId_2843_13.txt	SPINT2	Keep	NO	NO
SeqId_2843_13	rs115372363	O43291	missense	T	G	0.0106895	-0.715468	0.158864	7.09232e-06	1871	20.2612	SPINT2.SeqId_2843_13.txt	SPINT2	Keep	NO	NO
SeqId_2844_53	rs148779141	P35590	missense	T	G	0.0122929	-1.91639	0.14245	1.90057e-39	1871	180.792	TIE1.SeqId_2844_53.txt	TIE1	Keep	YES	NO
SeqId_2844_53	rs2991990	P35590	#N/A	T	G	0.168359	-0.228489	0.0435091	1.68043e-07	1871	27.549	TIE1.SeqId_2844_53.txt	TIE1	Keep	YES	NO
SeqId_2844_53	rs200996417	P35590	#N/A	T	C	0.0181721	-0.624042	0.120749	2.61742e-07	1871	26.6806	TIE1.SeqId_2844_53.txt	TIE1	Keep	YES	NO
SeqId_2844_53	rs186858444	P35590	missense	T	C	0.0261892	0.504389	0.0998241	4.7791e-07	1871	25.5033	TIE1.SeqId_2844_53.txt	TIE1	Keep	YES	NO
SeqId_2849_49	rs2736182	P55008	missense	A	G	0.18573	-0.336381	0.0402284	1.19088e-16	1871	69.8446	AIF1.SeqId_2849_49.txt	AIF1	Keep	NO	YES
SeqId_2851_63	rs41308008	P01031	missense	A	G	0.0972742	0.67497	0.0514717	1.19942e-37	1871	171.778	C5.SeqId_2851_63.txt	C5	Keep	NO	NO
SeqId_2851_63	rs74547529	P01031	#N/A	A	G	0.0130946	-0.69875	0.140803	7.58707e-07	1871	24.6011	C5.SeqId_2851_63.txt	C5	Keep	NO	NO
SeqId_2851_63	rs2110236	P01031	#N/A	A	G	0.205505	0.160684	0.040871	8.75009e-05	1871	15.4401	C5.SeqId_2851_63.txt	C5	Keep	NO	NO
SeqId_2851_63	rs76781222	P01031	#N/A	G	A	0.0267237	-0.657676	0.101582	1.21384e-10	1871	41.8722	C5.SeqId_2851_63.txt	C5	Keep	NO	NO
SeqId_2851_63	rs114265322	P01031	#N/A	G	A	0.0459647	0.381189	0.0774895	9.44926e-07	1871	24.173	C5.SeqId_2851_63.txt	C5	Keep	NO	NO
SeqId_2855_49	rs12444973	P27361	#N/A	A	T	0.365313	0.316592	0.0333572	6.70665e-21	1871	89.9821	MAPK3.SeqId_2855_49.txt	MAPK3	Keep	NO	YES
SeqId_2855_49	rs28529403	P27361	#N/A	T	C	0.218867	-0.481571	0.0378827	1.43588e-35	1871	161.426	MAPK3.SeqId_2855_49.txt	MAPK3	Keep	NO	YES
SeqId_2855_49	rs377050998	P27361	#N/A	T	G	0.0510422	-0.30428	0.0746767	4.80148e-05	1871	16.5849	MAPK3.SeqId_2855_49.txt	MAPK3	Keep	NO	NO
SeqId_2870_29	rs60985460	P63000	#N/A	C	T	0.0831106	0.261959	0.0603672	1.50482e-05	1871	18.8105	RAC1.SeqId_2870_29.txt	RAC1	Keep	NO	NO
SeqId_2877_3	rs8047143	P63279	#N/A	T	G	0.366114	0.219498	0.0329433	3.52081e-11	1871	44.3468	UBE2I.SeqId_2877_3.txt	UBE2I	Keep	YES	NO
SeqId_2888_49	rs3828510	P10643	#N/A	A	G	0.150989	-0.379171	0.0457412	2.14499e-16	1871	68.6421	C7.SeqId_2888_49.txt	C7	Keep	NO	YES
SeqId_2888_49	rs115369597	P10643	#N/A	C	A	0.0112239	-0.810492	0.154829	1.83787e-07	1871	27.3734	C7.SeqId_2888_49.txt	C7	Keep	NO	NO
SeqId_2888_49	rs412685	P10643	#N/A	G	A	0.417424	0.261106	0.032797	2.9281e-15	1871	63.3142	C7.SeqId_2888_49.txt	C7	Keep	NO	YES
SeqId_2888_49	rs323561	P10643	#N/A	T	G	0.240513	-0.147821	0.0387163	0.000138896	1871	14.562	C7.SeqId_2888_49.txt	C7	Keep	NO	NO
SeqId_2900_53	rs116951728	Q16627	#N/A	A	G	0.0448958	0.438266	0.0776345	1.90241e-08	1871	31.8348	CCL14.SeqId_2900_53.txt	CCL14	Keep	NO	YES
SeqId_2900_53	rs16971802	Q16627	missense	C	T	0.137627	-1.02826	0.0405881	5.68756e-122	1871	641.127	CCL14.SeqId_2900_53.txt	CCL14	Keep	NO	YES
SeqId_2900_53	rs9903158	Q16627	#N/A	C	T	0.0619989	-0.876697	0.0637366	4.43517e-41	1871	188.998	CCL14.SeqId_2900_53.txt	CCL14	Keep	NO	YES
SeqId_2911_27	rs183273663	P21741	#N/A	A	G	0.015767	-0.781407	0.130961	2.88867e-09	1871	35.5636	MDK.SeqId_2911_27.txt	MDK	Keep	YES	NO
SeqId_2913_1	rs854655	P55773	missense	A	C	0.188402	0.428877	0.0403153	1.05937e-25	1871	113.048	CCL23.SeqId_2913_1.txt	CCL23	Keep	NO	YES
SeqId_2913_1	rs2293788	P55773	#N/A	A	G	0.276056	-0.356448	0.0357817	8.20697e-23	1871	99.1302	CCL23.SeqId_2913_1.txt	CCL23	Keep	NO	YES
SeqId_2913_1	rs76141508	P55773	#N/A	C	T	0.0133618	-0.624062	0.139653	8.34248e-06	1871	19.9476	CCL23.SeqId_2913_1.txt	CCL23	Keep	NO	YES
SeqId_2913_1	rs59697752	P55773	#N/A	C	A	0.369588	0.12404	0.0343868	0.000317654	1871	12.998	CCL23.SeqId_2913_1.txt	CCL23	Keep	NO	YES
SeqId_2913_1	rs9892586	P55773	#N/A	G	A	0.0574559	0.976243	0.0665335	3.2245e-46	1871	215.065	CCL23.SeqId_2913_1.txt	CCL23	Keep	NO	YES
SeqId_2925_9	rs2227631	P05121	#N/A	A	G	0.269375	0.264849	0.0362988	4.34919e-13	1871	53.1799	SERPINE1.SeqId_2925_9.txt	SERPINE1	Keep	NO	YES
SeqId_2925_9	rs58170575	P05121	#N/A	C	T	0.159273	-0.253343	0.0448493	1.86455e-08	1871	31.8744	SERPINE1.SeqId_2925_9.txt	SERPINE1	Keep	NO	NO
SeqId_2925_9	rs757722	P05121	#N/A	T	C	0.0670764	0.244496	0.0640794	0.000140321	1871	14.5426	SERPINE1.SeqId_2925_9.txt	SERPINE1	Keep	NO	YES
SeqId_2938_55	rs445925	P02649	#N/A	A	G	0.277392	0.245092	0.035897	1.16297e-11	1871	46.5669	APOE.SeqId_2938_55.txt	APOE	Keep	YES	NO
SeqId_2938_55	rs769455	P02649	missense	T	C	0.02031	-0.904645	0.113547	2.79695e-15	1871	63.4075	APOE.SeqId_2938_55.txt	APOE	Keep	YES	NO
SeqId_2944_66	rs72962216	P41271	#N/A	A	G	0.0494388	0.396515	0.0754864	1.66905e-07	1871	27.5624	NBL1.SeqId_2944_66.txt	NBL1	Keep	NO	NO
SeqId_2946_52	rs115260417	P00746	#N/A	A	G	0.0521112	-0.400853	0.0725511	3.75463e-08	1871	30.4942	CFD.SeqId_2946_52.txt	CFD	Keep	NO	NO
SeqId_2946_52	rs115236462	P00746	#N/A	C	T	0.0141635	0.564206	0.138642	4.907e-05	1871	16.5433	CFD.SeqId_2946_52.txt	CFD	Keep	NO	NO
SeqId_2946_52	rs71335276	P00746	#N/A	T	G	0.237039	-0.306138	0.03687	1.91965e-16	1871	68.869	CFD.SeqId_2946_52.txt	CFD	Keep	NO	NO
SeqId_2948_58	rs6873545	P10912	#N/A	C	T	0.450561	-0.529032	0.0301969	9.53965e-64	1871	306.602	GHR.SeqId_2948_58.txt	GHR	Keep	NO	YES
SeqId_2948_58	rs189412526	P10912	#N/A	C	T	0.0138963	-0.992029	0.138663	1.20274e-12	1871	51.1285	GHR.SeqId_2948_58.txt	GHR	Keep	NO	NO
SeqId_2948_58	rs55681913	P10912	#N/A	C	T	0.0173704	-0.441867	0.125747	0.000452039	1871	12.3346	GHR.SeqId_2948_58.txt	GHR	Keep	NO	YES
SeqId_2961_1	rs4662715	P04070	#N/A	A	G	0.466061	-0.20073	0.0325032	8.06154e-10	1871	38.0985	PROC.SeqId_2961_1.txt	PROC	Keep	NO	YES
SeqId_2961_1	rs112185202	P04070	#N/A	A	C	0.055318	-0.325604	0.0713327	5.33081e-06	1871	20.8131	PROC.SeqId_2961_1.txt	PROC	Keep	NO	NO
SeqId_2961_1	rs200045749	P04070	#N/A	T	C	0.014698	-1.36705	0.130506	5.45296e-25	1871	109.608	PROC.SeqId_2961_1.txt	PROC	Keep	NO	NO
SeqId_2966_65	rs115707451	Q9Y240	#N/A	A	G	0.0109567	1.65142	0.149201	1.26183e-27	1871	122.379	CLEC11A.SeqId_2966_65.txt	CLEC11A	Keep	NO	NO
SeqId_2966_65	rs1975032	Q9Y240	#N/A	G	A	0.328434	0.279386	0.0343441	7.43415e-16	1871	66.1059	CLEC11A.SeqId_2966_65.txt	CLEC11A	Keep	NO	NO
SeqId_2967_8	rs3783613	P19320	missense	C	G	0.121593	-0.61209	0.0471317	5.50135e-37	1871	168.477	VCAM1.SeqId_2967_8.txt	VCAM1	Keep	YES	NO
SeqId_2967_8	rs3783615	P19320	missense	T	A	0.0585249	0.320992	0.0696813	4.36983e-06	1871	21.1978	VCAM1.SeqId_2967_8.txt	VCAM1	Keep	YES	NO
SeqId_2968_61	rs10982428	O95150	#N/A	T	C	0.29209	0.232289	0.0354109	6.95426e-11	1871	42.9852	TNFSF15.SeqId_2968_61.txt	TNFSF15	Keep	NO	YES
SeqId_2973_15	rs111813625	P16671	#N/A	C	T	0.0176376	0.434733	0.122905	0.000414332	1871	12.498	CD36.SeqId_2973_15.txt	CD36	Keep	NO	NO
SeqId_2973_15	rs3211938	P16671	stop_gained	G	T	0.0879209	-1.18554	0.0504209	2.6244e-107	1871	552.264	CD36.SeqId_2973_15.txt	CD36	Keep	NO	NO
SeqId_2973_15	rs144571718	P16671	#N/A	G	A	0.0264564	-0.910849	0.0988497	8.15379e-20	1871	84.816	CD36.SeqId_2973_15.txt	CD36	Keep	NO	NO
SeqId_2973_15	rs41478146	P16671	missense	T	A	0.0144308	-0.711585	0.134435	1.34369e-07	1871	27.9875	CD36.SeqId_2973_15.txt	CD36	Keep	NO	NO
SeqId_2973_15	rs73369030	P16671	#N/A	T	C	0.25628	0.185003	0.0371676	7.0309e-07	1871	24.7494	CD36.SeqId_2973_15.txt	CD36	Keep	NO	NO
SeqId_2973_15	rs183822050	P16671	#N/A	T	A	0.0122929	-0.682525	0.14835	4.49205e-06	1871	21.1445	CD36.SeqId_2973_15.txt	CD36	Keep	NO	NO
SeqId_2973_15	rs3211883	P16671	#N/A	T	A	0.437734	-0.104043	0.0324364	0.00136117	1871	10.2777	CD36.SeqId_2973_15.txt	CD36	Keep	NO	NO
SeqId_2974_61	rs67467631	Q12860	#N/A	A	C	0.331374	0.21824	0.0339807	1.69605e-10	1871	41.204	CNTN1.SeqId_2974_61.txt	CNTN1	Keep	NO	NO
SeqId_2974_61	rs11177830	Q12860	#N/A	A	C	0.0432924	-0.4621	0.0792998	6.62095e-09	1871	33.9206	CNTN1.SeqId_2974_61.txt	CNTN1	Keep	NO	YES
SeqId_2974_61	rs11564146	Q12860	#N/A	C	T	0.280064	0.224765	0.0360937	5.8477e-10	1871	38.7374	CNTN1.SeqId_2974_61.txt	CNTN1	Keep	NO	NO
SeqId_2974_61	rs75874415	Q12860	#N/A	C	A	0.164083	-0.231494	0.043389	1.06974e-07	1871	28.4352	CNTN1.SeqId_2974_61.txt	CNTN1	Keep	NO	YES
SeqId_2974_61	rs12231964	Q12860	#N/A	T	C	0.0809727	-0.469837	0.0591701	3.4454e-15	1871	62.9833	CNTN1.SeqId_2974_61.txt	CNTN1	Keep	NO	YES
SeqId_2977_7	rs380080	Q9UNE0	#N/A	G	A	0.144041	-0.287619	0.0460284	5.11187e-10	1871	39.0049	EDAR.SeqId_2977_7.txt	EDAR	Keep	NO	YES
SeqId_2977_7	rs13419228	Q9UNE0	#N/A	T	C	0.0414217	-0.603557	0.0809042	1.31649e-13	1871	55.5943	EDAR.SeqId_2977_7.txt	EDAR	Keep	NO	NO
SeqId_2982_82	rs144104035	P56470	#N/A	A	G	0.0288616	0.706038	0.0967335	4.27347e-13	1871	53.2155	LGALS4.SeqId_2982_82.txt	LGALS4	Keep	NO	NO
SeqId_2982_82	rs2052569	P56470	#N/A	G	A	0.0924639	-0.328091	0.0555218	4.07504e-09	1871	34.8817	LGALS4.SeqId_2982_82.txt	LGALS4	Keep	NO	NO
SeqId_2982_82	rs140695578	P56470	#N/A	T	A	0.0256547	0.609582	0.10262	3.38671e-09	1871	35.2481	LGALS4.SeqId_2982_82.txt	LGALS4	Keep	NO	YES
SeqId_2985_35	rs111543602	P09341	#N/A	A	C	0.0630679	0.53924	0.0655597	3.6067e-16	1871	67.5812	CXCL1.SeqId_2985_35.txt	CXCL1	Keep	NO	NO
SeqId_2985_35	rs28681485	P09341	#N/A	A	C	0.0526456	-0.268696	0.0750149	0.000349835	1871	12.8163	CXCL1.SeqId_2985_35.txt	CXCL1	Keep	NO	NO
SeqId_2985_35	rs112154727	P09341	#N/A	C	T	0.0692143	-0.358236	0.0635494	1.99278e-08	1871	31.7432	CXCL1.SeqId_2985_35.txt	CXCL1	Keep	NO	NO
SeqId_2985_35	rs74544699	P09341	#N/A	G	A	0.109567	0.499299	0.0516778	1.38741e-21	1871	93.25	CXCL1.SeqId_2985_35.txt	CXCL1	Keep	NO	YES
SeqId_2985_35	rs2071425	P09341	#N/A	G	A	0.488242	0.223394	0.0320259	4.2163e-12	1871	48.6044	CXCL1.SeqId_2985_35.txt	CXCL1	Keep	NO	YES
SeqId_2985_35	rs3117604	P09341	#N/A	T	C	0.198557	-0.531354	0.0390472	2.7863e-40	1871	184.98	CXCL1.SeqId_2985_35.txt	CXCL1	Keep	NO	YES
SeqId_2991_9	rs75050372	P14778	#N/A	A	C	0.0291288	-0.452184	0.0971256	3.45668e-06	1871	21.652	IL1R1.SeqId_2991_9.txt	IL1R1	Keep	NO	NO
SeqId_2991_9	rs35678243	P14778	#N/A	A	G	0.108231	0.225464	0.0520225	1.54227e-05	1871	18.7632	IL1R1.SeqId_2991_9.txt	IL1R1	Keep	NO	YES
SeqId_2991_9	rs2110724	P14778	#N/A	T	C	0.404864	-0.185166	0.0325547	1.49013e-08	1871	32.317	IL1R1.SeqId_2991_9.txt	IL1R1	Keep	NO	YES
SeqId_2992_59	rs41510848	Q96F46	#N/A	A	G	0.105024	-0.682516	0.0513155	1.23763e-38	1871	176.711	IL17RA.SeqId_2992_59.txt	IL17RA	Keep	NO	NO
SeqId_2992_59	rs11703539	Q96F46	#N/A	A	G	0.180919	-0.51664	0.0405016	8.56056e-36	1871	162.543	IL17RA.SeqId_2992_59.txt	IL17RA	Keep	NO	YES
SeqId_2992_59	rs148689377	Q96F46	#N/A	A	G	0.02031	1.11505	0.112542	1.37107e-22	1871	98.0607	IL17RA.SeqId_2992_59.txt	IL17RA	Keep	NO	NO
SeqId_2992_59	rs35078252	Q96F46	#N/A	C	G	0.451363	0.466945	0.0312729	1.03615e-47	1871	222.705	IL17RA.SeqId_2992_59.txt	IL17RA	Keep	NO	YES
SeqId_2992_59	rs184594184	Q96F46	#N/A	G	C	0.0120257	1.07601	0.142202	5.97089e-14	1871	57.1948	IL17RA.SeqId_2992_59.txt	IL17RA	Keep	NO	NO
SeqId_2992_59	rs113860540	Q96F46	#N/A	T	C	0.0427579	0.940723	0.0774462	9.86095e-33	1871	147.387	IL17RA.SeqId_2992_59.txt	IL17RA	Keep	NO	NO
SeqId_2992_59	rs56758753	Q96F46	#N/A	T	C	0.0839123	-0.621775	0.0582619	7.50666e-26	1871	113.771	IL17RA.SeqId_2992_59.txt	IL17RA	Keep	NO	NO
SeqId_2992_59	rs186432662	Q96F46	#N/A	T	C	0.0141635	1.12776	0.136789	3.08603e-16	1871	67.8995	IL17RA.SeqId_2992_59.txt	IL17RA	Keep	NO	NO
SeqId_2993_1	rs6748390	O95256	#N/A	G	A	0.266168	0.2186	0.0365428	2.63465e-09	1871	35.7464	IL18RAP.SeqId_2993_1.txt	IL18RAP	Keep	YES	NO
SeqId_2994_71	rs2241132	Q9HB29	#N/A	A	C	0.456708	-0.458851	0.0310405	7.56458e-47	1871	218.284	IL1RL2.SeqId_2994_71.txt	IL1RL2	Keep	NO	YES
SeqId_2994_71	rs3917247	Q9HB29	#N/A	C	A	0.0235168	-0.841774	0.103606	8.05889e-16	1871	65.9412	IL1RL2.SeqId_2994_71.txt	IL1RL2	Keep	NO	NO
SeqId_2994_71	rs7606834	Q9HB29	#N/A	T	A	0.17023	0.323291	0.0435211	1.66299e-13	1871	55.1218	IL1RL2.SeqId_2994_71.txt	IL1RL2	Keep	NO	NO
SeqId_2999_6	rs9835239	Q13449	#N/A	G	A	0.0483699	-0.613904	0.0763732	1.60024e-15	1871	64.5438	LSAMP.SeqId_2999_6.txt	LSAMP	Keep	NO	NO
SeqId_2999_6	rs9845203	Q13449	#N/A	G	A	0.145377	-0.260901	0.045413	1.07028e-08	1871	32.9706	LSAMP.SeqId_2999_6.txt	LSAMP	Keep	NO	YES
SeqId_3000_66	rs35331250	P11226	#N/A	A	C	0.0299305	-0.341937	0.094395	0.000299671	1871	13.1078	MBL2.SeqId_3000_66.txt	MBL2	Keep	NO	NO
SeqId_3000_66	rs59892663	P11226	#N/A	C	T	0.332175	-0.586217	0.032036	6.17727e-69	1871	334.484	MBL2.SeqId_3000_66.txt	MBL2	Keep	NO	YES
SeqId_3000_66	rs116052386	P11226	#N/A	C	A	0.0160342	-0.416773	0.12857	0.00120949	1871	10.4968	MBL2.SeqId_3000_66.txt	MBL2	Keep	NO	NO
SeqId_3000_66	rs930507	P11226	#N/A	G	C	0.319081	-0.472028	0.0334627	5.16234e-43	1871	198.769	MBL2.SeqId_3000_66.txt	MBL2	Keep	NO	YES
SeqId_3000_66	rs1800451	P11226	missense	T	C	0.223143	-0.892851	0.0331608	3.26889e-135	1871	724.175	MBL2.SeqId_3000_66.txt	MBL2	Keep	NO	YES
SeqId_3000_66	rs2165811	P11226	#N/A	T	C	0.152859	-0.270926	0.0451262	2.31064e-09	1871	36.0064	MBL2.SeqId_3000_66.txt	MBL2	Keep	NO	YES
SeqId_3000_66	rs1800450	P11226	missense	T	C	0.0320684	-0.498851	0.093591	1.10037e-07	1871	28.3798	MBL2.SeqId_3000_66.txt	MBL2	Keep	NO	YES
SeqId_3003_29	rs9469027	O14931	#N/A	C	G	0.0408872	-0.514895	0.0817032	3.6552e-10	1871	39.673	NCR3.SeqId_3003_29.txt	NCR3	Keep	NO	YES
SeqId_3003_29	rs116226697	O14931	missense	C	T	0.0269909	-0.436635	0.0976849	8.29748e-06	1871	19.958	NCR3.SeqId_3003_29.txt	NCR3	Keep	NO	YES
SeqId_3003_29	rs986475	O14931	#N/A	G	A	0.0272582	-0.757024	0.0981642	2.00222e-14	1871	59.4085	NCR3.SeqId_3003_29.txt	NCR3	Keep	NO	YES
SeqId_3003_29	rs2736191	O14931	#N/A	G	C	0.25628	0.274742	0.0362971	5.85918e-14	1871	57.2324	NCR3.SeqId_3003_29.txt	NCR3	Keep	NO	YES
SeqId_3004_67	rs16923189	Q9BQ51	#N/A	G	A	0.225548	0.47091	0.0373647	5.16227e-35	1871	158.668	PDCD1LG2.SeqId_3004_67.txt	PDCD1LG2	Keep	NO	YES
SeqId_3004_67	rs80027732	Q9BQ51	#N/A	G	A	0.0358097	0.630817	0.0876791	9.02704e-13	1871	51.7071	PDCD1LG2.SeqId_3004_67.txt	PDCD1LG2	Keep	NO	NO
SeqId_3004_67	rs34954342	Q9BQ51	#N/A	G	A	0.338856	0.232554	0.0338792	9.06568e-12	1871	47.067	PDCD1LG2.SeqId_3004_67.txt	PDCD1LG2	Keep	NO	YES
SeqId_3004_67	rs16923180	Q9BQ51	#N/A	G	A	0.163549	-0.22726	0.0428505	1.27046e-07	1871	28.0976	PDCD1LG2.SeqId_3004_67.txt	PDCD1LG2	Keep	NO	NO
SeqId_3004_67	rs7854413	Q9BQ51	missense	T	C	0.43132	0.290234	0.0318302	1.91604e-19	1871	83.0526	PDCD1LG2.SeqId_3004_67.txt	PDCD1LG2	Keep	NO	YES
SeqId_3004_67	rs75597469	Q9BQ51	#N/A	T	C	0.046232	-0.452403	0.0761547	3.37934e-09	1871	35.2528	PDCD1LG2.SeqId_3004_67.txt	PDCD1LG2	Keep	NO	NO
SeqId_3007_7	rs273687	Q9Y336	missense	A	C	0.090326	0.627428	0.055356	7.56581e-29	1871	128.332	SIGLEC9.SeqId_3007_7.txt	SIGLEC9	Keep	NO	NO
SeqId_3007_7	rs273688	Q9Y336	missense	A	C	0.363976	0.152958	0.0334908	5.26649e-06	1871	20.8367	SIGLEC9.SeqId_3007_7.txt	SIGLEC9	Keep	NO	NO
SeqId_3007_7	rs2075803	Q9Y336	missense	G	A	0.380278	-1.00203	0.0251229	1e-200	1871	1589.12	SIGLEC9.SeqId_3007_7.txt	SIGLEC9	Keep	NO	YES
SeqId_3009_3	rs284150	Q03167	#N/A	A	G	0.168092	-0.19122	0.0434503	1.13898e-05	1871	19.3471	TGFBR3.SeqId_3009_3.txt	TGFBR3	Keep	NO	YES
SeqId_3009_3	rs112613805	Q03167	#N/A	A	G	0.070016	0.24796	0.0638084	0.000105458	1871	15.0849	TGFBR3.SeqId_3009_3.txt	TGFBR3	Keep	NO	NO
SeqId_3009_3	rs12023393	Q03167	#N/A	G	T	0.143506	-0.280598	0.046719	2.27831e-09	1871	36.0344	TGFBR3.SeqId_3009_3.txt	TGFBR3	Keep	NO	YES
SeqId_3009_3	rs114332680	Q03167	#N/A	G	A	0.0112239	-0.73464	0.151343	1.30967e-06	1871	23.5375	TGFBR3.SeqId_3009_3.txt	TGFBR3	Keep	NO	NO
SeqId_3024_18	rs8065251	P08697	missense	A	G	0.229824	-0.3006	0.0381915	5.91467e-15	1871	61.8842	SERPINF2.SeqId_3024_18.txt	SERPINF2	Keep	NO	YES
SeqId_3028_36	rs712048	P55773	#N/A	C	A	0.2186	0.80664	0.0346651	2.16049e-105	1871	540.891	CCL23.SeqId_3028_36.txt	CCL23	Keep	NO	YES
SeqId_3028_36	rs10491119	P55773	#N/A	C	T	0.0430251	-0.67663	0.0797637	4.39613e-17	1871	71.8832	CCL23.SeqId_3028_36.txt	CCL23	Keep	NO	NO
SeqId_3028_36	rs9895622	P55773	#N/A	C	G	0.0411545	0.639517	0.0804299	3.16698e-15	1871	63.1545	CCL23.SeqId_3028_36.txt	CCL23	Keep	NO	NO
SeqId_3028_36	rs76141508	P55773	#N/A	C	T	0.0133618	-0.717674	0.139412	2.91193e-07	1871	26.4722	CCL23.SeqId_3028_36.txt	CCL23	Keep	NO	YES
SeqId_3028_36	rs7222922	P55773	#N/A	T	C	0.328434	-0.386669	0.034051	6.03378e-29	1871	128.811	CCL23.SeqId_3028_36.txt	CCL23	Keep	NO	YES
SeqId_3029_52	rs7359874	Q9NNX6	#N/A	A	T	0.306521	0.394033	0.0350887	2.30815e-28	1871	125.97	CD209.SeqId_3029_52.txt	CD209	Keep	NO	YES
SeqId_3029_52	rs11465380	Q9NNX6	#N/A	C	G	0.0371459	-0.882131	0.0843255	6.27189e-25	1871	109.316	CD209.SeqId_3029_52.txt	CD209	Keep	NO	NO
SeqId_3029_52	rs4804774	Q9NNX6	#N/A	C	G	0.374399	-0.120263	0.0335735	0.000349594	1871	12.8176	CD209.SeqId_3029_52.txt	CD209	Keep	NO	YES
SeqId_3029_52	rs11465383	Q9NNX6	#N/A	T	C	0.115446	-0.66973	0.0482925	1.06573e-41	1871	192.121	CD209.SeqId_3029_52.txt	CD209	Keep	NO	NO
SeqId_3033_57	rs73884090	P05162	missense	A	G	0.0964725	-0.467835	0.053822	7.62204e-18	1871	75.4747	LGALS2.SeqId_3033_57.txt	LGALS2	Keep	NO	NO
SeqId_3033_57	rs4821671	P05162	#N/A	G	A	0.342063	-0.158424	0.0344863	4.64275e-06	1871	21.0807	LGALS2.SeqId_3033_57.txt	LGALS2	Keep	NO	YES
SeqId_3038_9	rs113056627	O14625	#N/A	T	C	0.210048	0.606386	0.0374722	3.18323e-55	1871	261.587	CXCL11.SeqId_3038_9.txt	CXCL11	Keep	NO	NO
SeqId_3040_59	rs2015086	P10147	#N/A	G	A	0.380011	0.325548	0.0326933	8.53748e-23	1871	99.0485	CCL3.SeqId_3040_59.txt	CCL3	Keep	NO	YES
SeqId_3041_55	rs146385050	Q9UBG0	#N/A	A	C	0.030465	-0.645084	0.0927941	4.96628e-12	1871	48.2756	MRC2.SeqId_3041_55.txt	MRC2	Keep	NO	YES
SeqId_3041_55	rs2429387	Q9UBG0	missense	G	A	0.456173	0.598792	0.0297054	6.30558e-82	1871	405.898	MRC2.SeqId_3041_55.txt	MRC2	Keep	NO	NO
SeqId_3041_55	rs3863510	Q9UBG0	#N/A	G	A	0.130144	0.395557	0.048361	5.21544e-16	1871	66.8287	MRC2.SeqId_3041_55.txt	MRC2	Keep	NO	NO
SeqId_3041_55	rs2460301	Q9UBG0	#N/A	T	C	0.28434	-0.196398	0.0362819	6.99321e-08	1871	29.2705	MRC2.SeqId_3041_55.txt	MRC2	Keep	NO	YES
SeqId_3043_49	rs114443618	P09486	#N/A	A	G	0.0288616	-0.573647	0.094456	1.51542e-09	1871	36.8439	SPARC.SeqId_3043_49.txt	SPARC	Keep	NO	NO
SeqId_3044_3	rs1634517	P55774	#N/A	A	C	0.229289	0.298553	0.0380275	6.89767e-15	1871	61.5719	CCL18.SeqId_3044_3.txt	CCL18	Keep	NO	YES
SeqId_3044_3	rs2015086	P55774	#N/A	G	A	0.380011	0.479574	0.0316623	5.6991e-49	1871	229.172	CCL18.SeqId_3044_3.txt	CCL18	Keep	NO	YES
SeqId_3044_3	rs72831780	P55774	#N/A	T	C	0.0125601	0.866057	0.143117	1.73079e-09	1871	36.5802	CCL18.SeqId_3044_3.txt	CCL18	Keep	NO	YES
SeqId_3045_72	rs10227966	P21246	#N/A	C	T	0.326029	0.303869	0.033497	2.89129e-19	1871	82.2047	PTN.SeqId_3045_72.txt	PTN	Keep	NO	YES
SeqId_3045_72	rs116161353	P21246	#N/A	T	A	0.0253875	0.372338	0.102615	0.000292747	1871	13.1519	PTN.SeqId_3045_72.txt	PTN	Keep	NO	NO
SeqId_3046_31	rs3219175	Q9HD89	#N/A	A	G	0.138429	1.21177	0.0368059	7.04765e-188	1871	1082.78	RETN.SeqId_3046_31.txt	RETN	Keep	NO	NO
SeqId_3046_31	rs3745368	Q9HD89	#N/A	A	G	0.125601	-0.60345	0.0474682	1.42642e-35	1871	161.441	RETN.SeqId_3046_31.txt	RETN	Keep	NO	NO
SeqId_3046_31	rs114936916	Q9HD89	#N/A	A	G	0.0128274	-1.39582	0.142515	4.02118e-22	1871	95.8238	RETN.SeqId_3046_31.txt	RETN	Keep	NO	NO
SeqId_3054_3	rs75203664	P00738	#N/A	A	C	0.14217	0.59433	0.0439602	8.33491e-40	1871	182.588	HP.SeqId_3054_3.txt	HP	Keep	NO	YES
SeqId_3054_3	rs2287997	P00738	#N/A	A	G	0.071085	-0.501689	0.0615971	6.87631e-16	1871	66.265	HP.SeqId_3054_3.txt	HP	Keep	NO	YES
SeqId_3054_3	rs5471	P00738	#N/A	C	A	0.133351	-1.07426	0.0426471	8.65493e-121	1871	633.834	HP.SeqId_3054_3.txt	HP	Keep	NO	NO
SeqId_3054_3	rs11647069	P00738	#N/A	C	T	0.22822	-0.252011	0.0386334	8.83822e-11	1871	42.5058	HP.SeqId_3054_3.txt	HP	Keep	NO	YES
SeqId_3060_43	rs696763	P02748	missense	A	C	0.0312667	-1.61927	0.0850277	4.81681e-74	1871	362.287	C9.SeqId_3060_43.txt	C9	Keep	NO	NO
SeqId_3060_43	rs266912	P02748	#N/A	C	T	0.444415	-0.133436	0.0324327	4.05318e-05	1871	16.9089	C9.SeqId_3060_43.txt	C9	Keep	NO	YES
SeqId_3060_43	rs16868619	P02748	missense	G	C	0.0999466	-0.670997	0.0531941	4.53607e-35	1871	158.946	C9.SeqId_3060_43.txt	C9	Keep	NO	NO
SeqId_3060_43	rs700234	P02748	missense	T	A	0.257883	-0.120543	0.0371567	0.00119868	1871	10.5134	C9.SeqId_3060_43.txt	C9	Keep	NO	YES
SeqId_3066_12	rs79825863	P17931	missense	A	G	0.0144308	-0.917343	0.136356	2.28621e-11	1871	45.2117	LGALS3.SeqId_3066_12.txt	LGALS3	Keep	NO	YES
SeqId_3066_12	rs78740533	P17931	#N/A	G	A	0.0897916	0.437836	0.0574294	3.89062e-14	1871	58.0617	LGALS3.SeqId_3066_12.txt	LGALS3	Keep	NO	NO
SeqId_3066_12	rs61508494	P17931	#N/A	T	C	0.328434	0.165479	0.0342316	1.44677e-06	1871	23.3435	LGALS3.SeqId_3066_12.txt	LGALS3	Keep	NO	YES
SeqId_3073_51	rs10400327	O95998	missense	C	T	0.0855158	-1.53988	0.0459723	4.47618e-193	1871	1120.77	IL18BP.SeqId_3073_51.txt	IL18BP	Keep	NO	NO
SeqId_3073_51	rs116298078	O95998	missense	G	C	0.035008	0.567774	0.0888389	2.07489e-10	1871	40.8019	IL18BP.SeqId_3073_51.txt	IL18BP	Keep	NO	NO
SeqId_3074_6	rs5741816	P18428	#N/A	A	G	0.32015	0.724282	0.0311843	4.75083e-105	1871	538.864	LBP.SeqId_3074_6.txt	LBP	Keep	NO	YES
SeqId_3074_6	rs34144735	P18428	#N/A	G	A	0.0200428	0.867435	0.114428	5.38329e-14	1871	57.4043	LBP.SeqId_3074_6.txt	LBP	Keep	NO	NO
SeqId_3074_6	rs2232613	P18428	missense	T	C	0.0946018	-1.1446	0.0490906	9.31781e-106	1871	543.058	LBP.SeqId_3074_6.txt	LBP	Keep	NO	YES
SeqId_3074_6	rs73287212	P18428	#N/A	T	G	0.0179049	-1.124	0.121585	6.2346e-20	1871	85.3706	LBP.SeqId_3074_6.txt	LBP	Keep	NO	NO
SeqId_3074_6	rs2232617	P18428	missense	T	C	0.196954	0.356124	0.0397267	7.38071e-19	1871	80.2737	LBP.SeqId_3074_6.txt	LBP	Keep	NO	YES
SeqId_3074_6	rs6123628	P18428	#N/A	T	C	0.0371459	-0.320515	0.0864417	0.000215104	1871	13.7336	LBP.SeqId_3074_6.txt	LBP	Keep	NO	NO
SeqId_3077_66	rs6041	P00742	missense	A	G	0.123731	0.323742	0.0476959	1.52565e-11	1871	46.0226	F10.SeqId_3077_66.txt	F10	Keep	NO	YES
SeqId_3077_66	rs148901012	P00742	#N/A	A	G	0.0125601	-0.771447	0.14655	1.57145e-07	1871	27.6806	F10.SeqId_3077_66.txt	F10	Keep	NO	NO
SeqId_3077_66	rs115180823	P00742	#N/A	G	A	0.0657402	0.462725	0.0642121	8.31125e-13	1871	51.8738	F10.SeqId_3077_66.txt	F10	Keep	NO	NO
SeqId_3077_66	rs7335409	P00742	#N/A	T	C	0.379743	-0.136689	0.0337762	5.40116e-05	1871	16.3599	F10.SeqId_3077_66.txt	F10	Keep	NO	YES
SeqId_3079_62	rs12112752	Q99969	#N/A	C	T	0.239177	0.269113	0.0378457	1.63581e-12	1871	50.5094	RARRES2.SeqId_3079_62.txt	RARRES2	Keep	NO	NO
SeqId_3079_62	rs1047586	Q99969	missense	G	T	0.224479	0.531777	0.0368136	6.431e-45	1871	208.439	RARRES2.SeqId_3079_62.txt	RARRES2	Keep	NO	YES
SeqId_3079_62	rs3800782	Q99969	#N/A	G	A	0.110102	0.450501	0.0505225	1.11476e-18	1871	79.425	RARRES2.SeqId_3079_62.txt	RARRES2	Keep	NO	NO
SeqId_3079_62	rs73474310	Q99969	#N/A	G	C	0.0344735	0.397097	0.0878132	6.50835e-06	1871	20.4272	RARRES2.SeqId_3079_62.txt	RARRES2	Keep	NO	NO
SeqId_3079_62	rs10275627	Q99969	#N/A	T	C	0.14992	-0.499725	0.045096	1.1018e-27	1871	122.665	RARRES2.SeqId_3079_62.txt	RARRES2	Keep	NO	NO
SeqId_3079_62	rs6964468	Q99969	#N/A	T	C	0.0229824	-0.444353	0.109846	5.43941e-05	1871	16.3464	RARRES2.SeqId_3079_62.txt	RARRES2	Keep	NO	NO
SeqId_3152_57	rs2229700	P20333	missense	C	T	0.0195083	1.43539	0.1146	1.27965e-34	1871	156.713	TNFRSF1B.SeqId_3152_57.txt	TNFRSF1B	Keep	NO	NO
SeqId_3166_92	rs61736469	P20138	#N/A	C	T	0.0240513	-1.51113	0.100842	5.0331e-48	1871	224.314	CD33.SeqId_3166_92.txt	CD33	Keep	NO	NO
SeqId_3166_92	rs115684563	P20138	#N/A	C	G	0.0315339	-0.930142	0.0917029	1.43307e-23	1871	102.77	CD33.SeqId_3166_92.txt	CD33	Keep	NO	NO
SeqId_3166_92	rs1803254	P20138	#N/A	C	G	0.281133	0.265198	0.0363595	4.43097e-13	1871	53.1423	CD33.SeqId_3166_92.txt	CD33	Keep	NO	YES
SeqId_3166_92	rs57033225	P20138	#N/A	G	C	0.204169	0.309655	0.0398215	1.22656e-14	1871	60.4027	CD33.SeqId_3166_92.txt	CD33	Keep	NO	NO
SeqId_3166_92	rs12459419	P20138	#N/A	T	C	0.0844468	-0.989158	0.0535351	3.82476e-70	1871	341.028	CD33.SeqId_3166_92.txt	CD33	Keep	NO	YES
SeqId_3168_8	rs2201714	Q9UNA0	#N/A	A	T	0.0347408	0.527341	0.0892887	4.15374e-09	1871	34.8438	ADAMTS5.SeqId_3168_8.txt	ADAMTS5	Keep	NO	YES
SeqId_3168_8	rs2830585	Q9UNA0	missense	T	C	0.0660075	-0.932299	0.0613148	2.57296e-49	1871	230.949	ADAMTS5.SeqId_3168_8.txt	ADAMTS5	Keep	NO	YES
SeqId_3169_70	rs58037052	P35475	missense	A	G	0.0261892	-1.17427	0.0978353	5.01807e-32	1871	143.906	IDUA.SeqId_3169_70.txt	IDUA	Keep	NO	NO
SeqId_3169_70	rs10902762	P35475	#N/A	A	G	0.330839	0.246351	0.0337416	4.20261e-13	1871	53.2492	IDUA.SeqId_3169_70.txt	IDUA	Keep	NO	YES
SeqId_3169_70	rs74569579	P35475	#N/A	A	G	0.0376804	0.418176	0.0863168	1.37283e-06	1871	23.4457	IDUA.SeqId_3169_70.txt	IDUA	Keep	NO	YES
SeqId_3169_70	rs73792047	P35475	#N/A	A	G	0.0144308	-0.53004	0.137451	0.000119061	1871	14.8545	IDUA.SeqId_3169_70.txt	IDUA	Keep	NO	NO
SeqId_3169_70	rs199722340	P35475	missense	G	C	0.0296633	1.49666	0.0885779	1.02583e-59	1871	285.188	IDUA.SeqId_3169_70.txt	IDUA	Keep	NO	NO
SeqId_3169_70	rs116675283	P35475	#N/A	G	C	0.0125601	-0.80865	0.146443	3.82194e-08	1871	30.4593	IDUA.SeqId_3169_70.txt	IDUA	Keep	NO	NO
SeqId_3169_70	rs11734750	P35475	#N/A	T	C	0.14698	0.522708	0.0447726	1.90204e-30	1871	136.154	IDUA.SeqId_3169_70.txt	IDUA	Keep	NO	YES
SeqId_3169_70	rs11936407	P35475	#N/A	T	C	0.327632	-0.346016	0.0333157	1.32218e-24	1871	107.753	IDUA.SeqId_3169_70.txt	IDUA	Keep	NO	YES
SeqId_3171_57	rs8131895	P05067	#N/A	A	C	0.283004	-0.245788	0.0347908	2.26184e-12	1871	49.8572	APP.SeqId_3171_57.txt	APP	Keep	NO	YES
SeqId_3172_28	rs25413	P15848	#N/A	C	T	0.487173	-0.200006	0.0316056	3.09705e-10	1871	40.0031	ARSB.SeqId_3172_28.txt	ARSB	Keep	YES	NO
SeqId_3172_28	rs595479	P15848	#N/A	C	G	0.457509	-0.192111	0.0320223	2.374e-09	1871	35.953	ARSB.SeqId_3172_28.txt	ARSB	Keep	YES	NO
SeqId_3173_49	rs28595360	Q02083	missense	A	G	0.118386	-0.33832	0.0489676	6.66632e-12	1871	47.6841	NAAA.SeqId_3173_49.txt	NAAA	Keep	NO	YES
SeqId_3173_49	rs191644206	Q02083	missense	A	G	0.0152325	-0.567595	0.133785	2.31757e-05	1871	17.9803	NAAA.SeqId_3173_49.txt	NAAA	Keep	NO	NO
SeqId_3173_49	rs79513689	Q02083	#N/A	C	T	0.122394	0.766751	0.0469895	4.60843e-56	1871	265.976	NAAA.SeqId_3173_49.txt	NAAA	Keep	NO	YES
SeqId_3173_49	rs116632109	Q02083	#N/A	C	T	0.0120257	0.545926	0.150265	0.00028762	1871	13.1852	NAAA.SeqId_3173_49.txt	NAAA	Keep	NO	NO
SeqId_3173_49	rs111856300	Q02083	#N/A	G	A	0.0483699	0.928675	0.0727654	7.9223e-36	1871	162.71	NAAA.SeqId_3173_49.txt	NAAA	Keep	NO	NO
SeqId_3173_49	rs61736789	Q02083	#N/A	T	C	0.0742918	1.23002	0.0552346	1.24156e-97	1871	495.379	NAAA.SeqId_3173_49.txt	NAAA	Keep	NO	NO
SeqId_3173_49	rs17001217	Q02083	#N/A	T	C	0.0416889	-1.14644	0.0768808	1.34236e-47	1871	222.128	NAAA.SeqId_3173_49.txt	NAAA	Keep	NO	NO
SeqId_3173_49	rs7686066	Q02083	#N/A	T	A	0.166489	-0.333201	0.0427367	1.04829e-14	1871	60.722	NAAA.SeqId_3173_49.txt	NAAA	Keep	NO	YES
SeqId_3175_51	rs36090624	Q76LX8	missense	A	G	0.0734901	-1.46642	0.0535431	3.93386e-139	1871	749.282	ADAMTS13.SeqId_3175_51.txt	ADAMTS13	Keep	NO	NO
SeqId_3175_51	rs7872815	Q76LX8	missense	G	C	0.0331374	0.626907	0.0917333	1.11373e-11	1871	46.6539	ADAMTS13.SeqId_3175_51.txt	ADAMTS13	Keep	NO	YES
SeqId_3175_51	rs36219558	Q76LX8	#N/A	G	C	0.0729556	0.369718	0.0617265	2.51664e-09	1871	35.8371	ADAMTS13.SeqId_3175_51.txt	ADAMTS13	Keep	NO	NO
SeqId_3175_51	rs28647808	Q76LX8	missense	G	C	0.0154997	-0.649478	0.130126	6.55895e-07	1871	24.8849	ADAMTS13.SeqId_3175_51.txt	ADAMTS13	Keep	NO	YES
SeqId_3181_50	rs2275235	P25774	#N/A	G	A	0.286478	0.412262	0.0344924	8.81227e-32	1871	142.704	CTSS.SeqId_3181_50.txt	CTSS	Keep	NO	YES
SeqId_3181_50	rs41271951	P25774	missense	G	A	0.0144308	-1.16422	0.132734	3.90331e-18	1871	76.8495	CTSS.SeqId_3181_50.txt	CTSS	Keep	NO	YES
SeqId_3184_25	rs6046	P08709	missense	A	G	0.119989	-1.16764	0.0412173	3.46761e-147	1871	801.668	F7.SeqId_3184_25.txt	F7	Keep	NO	YES
SeqId_3184_25	rs3212997	P08709	#N/A	G	A	0.0630679	-0.341039	0.0662678	2.93466e-07	1871	26.4569	F7.SeqId_3184_25.txt	F7	Keep	NO	NO
SeqId_3184_25	rs10482844	P08709	#N/A	T	C	0.0358097	0.332775	0.0865059	0.000123661	1871	14.7824	F7.SeqId_3184_25.txt	F7	Keep	NO	NO
SeqId_3186_2	rs613165	P06681	#N/A	A	G	0.317745	0.169081	0.0354432	1.98032e-06	1871	22.7331	C2.SeqId_3186_2.txt	C2	Keep	NO	YES
SeqId_3186_2	rs3115674	P06681	#N/A	G	T	0.0799038	0.272509	0.0599071	5.73999e-06	1871	20.67	C2.SeqId_3186_2.txt	C2	Keep	NO	YES
SeqId_3186_2	rs4151648	P06681	missense	T	C	0.015767	-1.50458	0.1252	4.24517e-32	1871	144.264	C2.SeqId_3186_2.txt	C2	Keep	NO	NO
SeqId_3191_50	rs147778908	Q96NZ8	#N/A	A	G	0.0320684	-0.465921	0.0904707	2.87984e-07	1871	26.4938	WFIKKN1.SeqId_3191_50.txt	WFIKKN1	Keep	YES	NO
SeqId_3191_50	rs3743901	Q96NZ8	#N/A	G	C	0.410743	0.127278	0.0330995	0.000124424	1871	14.7706	WFIKKN1.SeqId_3191_50.txt	WFIKKN1	Keep	YES	NO
SeqId_3194_36	rs1613662	Q9HCN6	missense	G	A	0.227151	-0.696915	0.0360006	3.07112e-76	1871	374.348	GP6.SeqId_3194_36.txt	GP6	Keep	NO	YES
SeqId_3194_36	rs12972018	Q9HCN6	#N/A	G	A	0.0708177	-0.272662	0.0642693	2.31856e-05	1871	17.9795	GP6.SeqId_3194_36.txt	GP6	Keep	NO	NO
SeqId_3194_36	rs41275826	Q9HCN6	#N/A	G	A	0.0841796	-0.217251	0.0584702	0.000208691	1871	13.7908	GP6.SeqId_3194_36.txt	GP6	Keep	NO	YES
SeqId_3194_36	rs2288905	Q9HCN6	#N/A	T	C	0.195617	0.405793	0.0403599	3.37636e-23	1871	100.982	GP6.SeqId_3194_36.txt	GP6	Keep	NO	YES
SeqId_3195_50	rs10181739	P22749	missense,stop_gained	A	G	0.0855158	-1.03069	0.0548411	2.57691e-72	1871	352.841	GNLY.SeqId_3195_50.txt	GNLY	Keep	NO	NO
SeqId_3195_50	rs12151621	P22749	#N/A	C	A	0.47488	-0.674052	0.0297057	6.98597e-101	1871	514.331	GNLY.SeqId_3195_50.txt	GNLY	Keep	NO	YES
SeqId_3212_30	rs73320289	Q9NR71	#N/A	A	G	0.199893	0.626725	0.038393	4.20186e-56	1871	266.186	ASAH2.SeqId_3212_30.txt	ASAH2	Keep	NO	NO
SeqId_3212_30	rs530626694	Q9NR71	#N/A	A	G	0.405131	0.314959	0.0328188	2.53199e-21	1871	92.0022	ASAH2.SeqId_3212_30.txt	ASAH2	Keep	NO	NO
SeqId_3212_30	rs1028143296	Q9NR71	#N/A	A	G	0.327632	-0.147704	0.0343383	1.78444e-05	1871	18.4826	ASAH2.SeqId_3212_30.txt	ASAH2	Keep	NO	YES
SeqId_3212_30	rs11004802	Q9NR71	#N/A	C	G	0.313469	-0.787138	0.0300334	3.31036e-129	1871	686.165	ASAH2.SeqId_3212_30.txt	ASAH2	Keep	NO	YES
SeqId_3212_30	rs17777471	Q9NR71	#N/A	C	G	0.234634	0.214568	0.0375532	1.28375e-08	1871	32.6116	ASAH2.SeqId_3212_30.txt	ASAH2	Keep	NO	YES
SeqId_3212_30	rs145073174	Q9NR71	#N/A	C	T	0.0491716	-0.312807	0.076324	4.3381e-05	1871	16.779	ASAH2.SeqId_3212_30.txt	ASAH2	Keep	NO	NO
SeqId_3212_30	rs4532987	Q9NR71	#N/A	T	C	0.279262	0.23245	0.0365595	2.56024e-10	1871	40.3826	ASAH2.SeqId_3212_30.txt	ASAH2	Keep	NO	YES
SeqId_3212_30	rs1037296698	Q9NR71	#N/A	T	C	0.0983431	0.234498	0.0544423	1.73846e-05	1871	18.5328	ASAH2.SeqId_3212_30.txt	ASAH2	Keep	NO	YES
SeqId_3213_65	rs143391137	P14543	#N/A	A	C	0.0430251	-0.428005	0.0791007	7.07901e-08	1871	29.2464	NID1.SeqId_3213_65.txt	NID1	Keep	NO	NO
SeqId_3213_65	rs10927114	P14543	#N/A	A	C	0.134955	-0.207673	0.0470379	1.06771e-05	1871	19.4715	NID1.SeqId_3213_65.txt	NID1	Keep	NO	NO
SeqId_3213_65	rs58662422	P14543	#N/A	C	T	0.113843	0.410084	0.0512942	2.25277e-15	1871	63.8476	NID1.SeqId_3213_65.txt	NID1	Keep	NO	NO
SeqId_3213_65	rs114712237	P14543	#N/A	G	A	0.0440941	-0.63319	0.0780266	8.70797e-16	1871	65.7837	NID1.SeqId_3213_65.txt	NID1	Keep	NO	NO
SeqId_3216_2	rs13190	P01833	#N/A	T	A	0.176911	-0.270939	0.0416942	1.03939e-10	1871	42.182	PIGR.SeqId_3216_2.txt	PIGR	Keep	YES	NO
SeqId_3220_40	rs58529838	P07949	#N/A	A	G	0.0855158	-0.467214	0.056944	4.24936e-16	1871	67.2467	RET.SeqId_3220_40.txt	RET	Keep	NO	NO
SeqId_3220_40	rs1775054	P07949	#N/A	A	G	0.329503	0.23076	0.034392	2.57679e-11	1871	44.9719	RET.SeqId_3220_40.txt	RET	Keep	NO	YES
SeqId_3220_40	rs2435356	P07949	#N/A	A	G	0.0456975	-0.423656	0.0766201	3.66755e-08	1871	30.5405	RET.SeqId_3220_40.txt	RET	Keep	NO	YES
SeqId_3220_40	rs112437547	P07949	#N/A	G	C	0.0895243	0.812453	0.0540453	2.64795e-48	1871	225.744	RET.SeqId_3220_40.txt	RET	Keep	NO	NO
SeqId_3221_54	rs3936026	Q8N474	#N/A	A	G	0.349011	-0.249848	0.0332193	8.38169e-14	1871	56.5075	SFRP1.SeqId_3221_54.txt	SFRP1	Keep	NO	YES
SeqId_3221_54	rs116258471	Q8N474	#N/A	A	G	0.0502405	-0.441097	0.0748258	4.43556e-09	1871	34.7137	SFRP1.SeqId_3221_54.txt	SFRP1	Keep	NO	NO
SeqId_3221_54	rs73621083	Q8N474	#N/A	C	G	0.104222	0.352708	0.0533615	5.00616e-11	1871	43.6425	SFRP1.SeqId_3221_54.txt	SFRP1	Keep	NO	NO
SeqId_3221_54	rs142963510	Q8N474	#N/A	T	A	0.0176376	0.608848	0.122509	7.31249e-07	1871	24.6727	SFRP1.SeqId_3221_54.txt	SFRP1	Keep	NO	NO
SeqId_3221_54	rs7822370	Q8N474	#N/A	T	C	0.0887226	0.266208	0.0563229	2.45536e-06	1871	22.3156	SFRP1.SeqId_3221_54.txt	SFRP1	Keep	NO	NO
SeqId_3232_28	rs9789280	P13686	#N/A	C	A	0.0515767	-0.309376	0.0739149	2.97662e-05	1871	17.5003	ACP5.SeqId_3232_28.txt	ACP5	Keep	NO	YES
SeqId_3232_28	rs11667775	P13686	#N/A	T	C	0.337787	0.231752	0.0341845	1.6123e-11	1871	45.9118	ACP5.SeqId_3232_28.txt	ACP5	Keep	NO	YES
SeqId_3235_50	rs547850908	Q8TEU8	#N/A	C	G	0.0195083	0.668845	0.118306	1.81435e-08	1871	31.9281	WFIKKN2.SeqId_3235_50.txt	WFIKKN2	Keep	NO	NO
SeqId_3235_50	rs9675120	Q8TEU8	#N/A	T	C	0.253073	-0.573136	0.0347017	2.64015e-57	1871	272.489	WFIKKN2.SeqId_3235_50.txt	WFIKKN2	Keep	NO	YES
SeqId_3283_21	rs10051650	Q15582	#N/A	G	T	0.478621	0.370243	0.0311901	2.19175e-31	1871	140.759	TGFBI.SeqId_3283_21.txt	TGFBI	Keep	NO	YES
SeqId_3283_21	rs143369048	Q15582	#N/A	G	A	0.0168359	0.702221	0.127044	3.70714e-08	1871	30.5193	TGFBI.SeqId_3283_21.txt	TGFBI	Keep	NO	NO
SeqId_3283_21	rs13159365	Q15582	#N/A	T	C	0.117584	-0.632973	0.0481342	7.69149e-38	1871	172.742	TGFBI.SeqId_3283_21.txt	TGFBI	Keep	NO	YES
SeqId_3290_50	rs9765872	Q6YHK3	#N/A	A	C	0.264832	0.472709	0.0360385	1.15177e-37	1871	171.866	CD109.SeqId_3290_50.txt	CD109	Keep	NO	YES
SeqId_3290_50	rs146402037	Q6YHK3	#N/A	G	A	0.0130946	-1.59066	0.139911	5.21887e-29	1871	129.118	CD109.SeqId_3290_50.txt	CD109	Keep	NO	NO
SeqId_3290_50	rs77238980	Q6YHK3	#N/A	G	A	0.0753608	-0.406917	0.0606041	2.49782e-11	1871	45.0343	CD109.SeqId_3290_50.txt	CD109	Keep	NO	NO
SeqId_3290_50	rs9442950	Q6YHK3	#N/A	T	C	0.154196	-0.612058	0.0428163	4.53118e-44	1871	204.128	CD109.SeqId_3290_50.txt	CD109	Keep	NO	NO
SeqId_3290_50	rs731782	Q6YHK3	#N/A	T	C	0.164083	0.193593	0.042992	7.11342e-06	1871	20.2553	CD109.SeqId_3290_50.txt	CD109	Keep	NO	YES
SeqId_3290_50	rs3012546	Q6YHK3	missense	T	C	0.249332	-0.153497	0.0375026	4.44021e-05	1871	16.7345	CD109.SeqId_3290_50.txt	CD109	Keep	NO	YES
SeqId_3291_30	rs2228137	P06734	missense	A	G	0.300641	-0.286518	0.0352902	8.44353e-16	1871	65.8463	FCER2.SeqId_3291_30.txt	FCER2	Keep	NO	YES
SeqId_3291_30	rs12980031	P06734	#N/A	T	G	0.499466	-0.299564	0.0318849	1.60572e-20	1871	88.1748	FCER2.SeqId_3291_30.txt	FCER2	Keep	NO	YES
SeqId_3291_30	rs11260012	P06734	#N/A	T	C	0.293159	0.313496	0.0354727	2.20647e-18	1871	78.0209	FCER2.SeqId_3291_30.txt	FCER2	Keep	NO	YES
SeqId_3292_75	rs1980606	P09326	#N/A	A	G	0.283271	-0.373547	0.0349742	6.88056e-26	1871	113.954	CD48.SeqId_3292_75.txt	CD48	Keep	NO	YES
SeqId_3292_75	rs352684	P09326	#N/A	A	G	0.288081	-0.306625	0.0351916	6.39306e-18	1871	75.8355	CD48.SeqId_3292_75.txt	CD48	Keep	NO	YES
SeqId_3292_75	rs1503849	P09326	#N/A	G	A	0.161411	0.413539	0.0427228	1.17541e-21	1871	93.5942	CD48.SeqId_3292_75.txt	CD48	Keep	NO	NO
SeqId_3292_75	rs77982954	P09326	#N/A	G	A	0.0408872	-0.545219	0.0810333	2.27437e-11	1871	45.2221	CD48.SeqId_3292_75.txt	CD48	Keep	NO	NO
SeqId_3293_2	rs2765501	O43866	#N/A	A	G	0.0646713	0.271867	0.0649268	2.95441e-05	1871	17.5146	CD5L.SeqId_3293_2.txt	CD5L	Keep	NO	YES
SeqId_3293_2	rs7542548	O43866	#N/A	T	C	0.392304	-0.189021	0.0336719	2.2783e-08	1871	31.479	CD5L.SeqId_3293_2.txt	CD5L	Keep	NO	YES
SeqId_3296_92	rs2275697	Q02246	missense	A	G	0.140834	0.792879	0.0425829	4.05566e-71	1871	346.321	CNTN2.SeqId_3296_92.txt	CNTN2	Keep	NO	YES
SeqId_3296_92	rs115379577	Q02246	#N/A	A	C	0.0464992	-0.308684	0.077276	6.7326e-05	1871	15.9395	CNTN2.SeqId_3296_92.txt	CNTN2	Keep	NO	NO
SeqId_3296_92	rs10900444	Q02246	#N/A	C	A	0.0213789	1.21783	0.110667	2.4616e-27	1871	120.969	CNTN2.SeqId_3296_92.txt	CNTN2	Keep	NO	YES
SeqId_3296_92	rs80296066	Q02246	#N/A	T	C	0.142972	0.515835	0.0450391	2.11743e-29	1871	131.032	CNTN2.SeqId_3296_92.txt	CNTN2	Keep	NO	YES
SeqId_3296_92	rs72753439	Q02246	#N/A	T	C	0.201229	-0.27176	0.0405899	2.838e-11	1871	44.7786	CNTN2.SeqId_3296_92.txt	CNTN2	Keep	NO	YES
SeqId_3296_92	rs2229866	Q02246	missense	T	C	0.323356	0.136977	0.0343449	6.91216e-05	1871	15.8894	CNTN2.SeqId_3296_92.txt	CNTN2	Keep	NO	NO
SeqId_3298_52	rs13071423	Q8IWV2	#N/A	A	C	0.0804383	0.512162	0.0586898	5.69767e-18	1871	76.072	CNTN4.SeqId_3298_52.txt	CNTN4	Keep	NO	YES
SeqId_3298_52	rs13082490	Q8IWV2	#N/A	C	T	0.355425	-0.169118	0.0337607	5.97655e-07	1871	25.0664	CNTN4.SeqId_3298_52.txt	CNTN4	Keep	NO	YES
SeqId_3298_52	rs1499126	Q8IWV2	#N/A	G	A	0.259754	-0.630853	0.034013	1.26418e-70	1871	343.639	CNTN4.SeqId_3298_52.txt	CNTN4	Keep	NO	YES
SeqId_3298_52	rs163352	Q8IWV2	#N/A	G	C	0.397648	0.269279	0.0330559	6.79506e-16	1871	66.2892	CNTN4.SeqId_3298_52.txt	CNTN4	Keep	NO	YES
SeqId_3298_52	rs542233886	Q8IWV2	#N/A	G	C	0.0154997	-0.804315	0.131996	1.33818e-09	1871	37.0908	CNTN4.SeqId_3298_52.txt	CNTN4	Keep	NO	NO
SeqId_3298_52	rs9834820	Q8IWV2	#N/A	G	A	0.0994121	-0.306813	0.0537264	1.30636e-08	1871	32.5767	CNTN4.SeqId_3298_52.txt	CNTN4	Keep	NO	NO
SeqId_3298_52	rs59862732	Q8IWV2	#N/A	G	A	0.0847141	0.315586	0.0573013	4.14409e-08	1871	30.3	CNTN4.SeqId_3298_52.txt	CNTN4	Keep	NO	NO
SeqId_3299_29	rs61894112	O94779	#N/A	A	C	0.184126	0.315257	0.04147	4.58457e-14	1871	57.7294	CNTN5.SeqId_3299_29.txt	CNTN5	Keep	NO	YES
SeqId_3299_29	rs7115147	O94779	#N/A	C	T	0.408605	0.190663	0.0323387	4.41355e-09	1871	34.7235	CNTN5.SeqId_3299_29.txt	CNTN5	Keep	NO	YES
SeqId_3299_29	rs4316475	O94779	#N/A	G	A	0.0432924	0.745683	0.0776153	2.297e-21	1871	92.2039	CNTN5.SeqId_3299_29.txt	CNTN5	Keep	NO	YES
SeqId_3302_58	rs76897221	O76096	#N/A	A	G	0.0133618	0.860412	0.138979	7.33336e-10	1871	38.2869	CST7.SeqId_3302_58.txt	CST7	Keep	NO	YES
SeqId_3302_58	rs61298216	O76096	#N/A	C	T	0.0291288	1.59003	0.0904991	4.47358e-64	1871	308.36	CST7.SeqId_3302_58.txt	CST7	Keep	NO	NO
SeqId_3302_58	rs78855471	O76096	#N/A	G	C	0.126136	-0.727585	0.0453422	2.18861e-54	1871	257.216	CST7.SeqId_3302_58.txt	CST7	Keep	NO	NO
SeqId_3302_58	rs112690256	O76096	#N/A	G	A	0.0197755	0.440607	0.118098	0.000196526	1871	13.9044	CST7.SeqId_3302_58.txt	CST7	Keep	NO	NO
SeqId_3302_58	rs6707	O76096	#N/A	T	C	0.211919	-0.344375	0.0389802	2.26519e-18	1871	77.967	CST7.SeqId_3302_58.txt	CST7	Keep	NO	YES
SeqId_3309_2	rs1801274	P12318	missense	A	G	0.437467	-0.940266	0.0245408	1e-200	1871	1466.42	FCGR2A.SeqId_3309_2.txt	FCGR2A	Keep	NO	YES
SeqId_3310_62	rs1801274	P31994	missense	A	G	0.437467	-0.686115	0.0286951	1.83971e-110	1871	571.102	FCGR2B.SeqId_3310_62.txt	FCGR2B	Keep	NO	YES
SeqId_3310_62	rs112142198	P31994	#N/A	T	A	0.0419562	1.01668	0.0744498	1.53343e-40	1871	186.285	FCGR2B.SeqId_3310_62.txt	FCGR2B	Keep	NO	YES
SeqId_3311_27	rs396991	O75015	#N/A	C	A	0.333779	0.585078	0.031034	1.01515e-72	1871	355.048	FCGR3B.SeqId_3311_27.txt	FCGR3B	Keep	NO	YES
SeqId_3313_21	rs114805111	Q15485	missense	A	G	0.0168359	-1.31908	0.124391	1.48998e-25	1871	112.331	FCN2.SeqId_3313_21.txt	FCN2	Keep	NO	NO
SeqId_3313_21	rs57464688	Q15485	#N/A	A	C	0.0828434	-0.572232	0.0573122	6.6039e-23	1871	99.5831	FCN2.SeqId_3313_21.txt	FCN2	Keep	NO	YES
SeqId_3313_21	rs7048435	Q15485	#N/A	C	T	0.0435596	-0.378443	0.0793243	1.9769e-06	1871	22.7365	FCN2.SeqId_3313_21.txt	FCN2	Keep	NO	NO
SeqId_3313_21	rs10858287	Q15485	#N/A	G	C	0.386157	0.358001	0.0327129	4.62608e-27	1871	119.637	FCN2.SeqId_3313_21.txt	FCN2	Keep	NO	YES
SeqId_3313_21	rs7851696	Q15485	missense	T	G	0.186264	-0.523207	0.0400944	2.59561e-37	1871	170.104	FCN2.SeqId_3313_21.txt	FCN2	Keep	NO	YES
SeqId_3313_21	rs7871721	Q15485	#N/A	T	C	0.0652058	-0.310558	0.0657647	2.50616e-06	1871	22.2759	FCN2.SeqId_3313_21.txt	FCN2	Keep	NO	YES
SeqId_3314_74	rs9731211	P56159	#N/A	A	G	0.478087	-0.260306	0.0326795	2.83501e-15	1871	63.3801	GFRA1.SeqId_3314_74.txt	GFRA1	Keep	NO	YES
SeqId_3316_58	rs115282011	P05546	#N/A	T	C	0.029396	-1.02456	0.0953105	3.40625e-26	1871	115.433	SERPIND1.SeqId_3316_58.txt	SERPIND1	Keep	YES	NO
SeqId_3317_33	rs79201792	O43464	#N/A	C	T	0.112507	0.403991	0.0515189	7.41444e-15	1871	61.4251	HTRA2.SeqId_3317_33.txt	HTRA2	Keep	YES	NO
SeqId_3317_33	rs12104804	O43464	#N/A	G	C	0.142972	0.190117	0.0462834	4.16927e-05	1871	16.8549	HTRA2.SeqId_3317_33.txt	HTRA2	Keep	YES	NO
SeqId_3320_49	rs10009533	Q16270	#N/A	A	G	0.421432	0.19837	0.0322383	9.26353e-10	1871	37.8219	IGFBP7.SeqId_3320_49.txt	IGFBP7	Keep	NO	YES
SeqId_3320_49	rs10866442	Q16270	#N/A	C	G	0.190273	0.371105	0.0409281	3.00179e-19	1871	82.127	IGFBP7.SeqId_3320_49.txt	IGFBP7	Keep	NO	YES
SeqId_3322_52	rs183486443	Q6UXM1	#N/A	C	T	0.0149653	-1.37291	0.131813	9.86015e-25	1871	108.369	LRIG3.SeqId_3322_52.txt	LRIG3	Keep	NO	NO
SeqId_3322_52	rs7313273	Q6UXM1	#N/A	G	T	0.0897916	0.376049	0.0574634	7.70503e-11	1871	42.7801	LRIG3.SeqId_3322_52.txt	LRIG3	Keep	NO	YES
SeqId_3322_52	rs78134975	Q6UXM1	#N/A	G	A	0.0571887	-0.260914	0.0712121	0.000255329	1871	13.4098	LRIG3.SeqId_3322_52.txt	LRIG3	Keep	NO	YES
SeqId_3322_52	rs10877195	Q6UXM1	#N/A	T	C	0.486104	-0.180874	0.0325981	3.29071e-08	1871	30.7541	LRIG3.SeqId_3322_52.txt	LRIG3	Keep	NO	YES
SeqId_3322_52	rs17121562	Q6UXM1	#N/A	T	C	0.0323356	0.485592	0.0908491	1.01471e-07	1871	28.5389	LRIG3.SeqId_3322_52.txt	LRIG3	Keep	NO	NO
SeqId_3323_37	rs2782491	Q14114	missense	A	C	0.159273	0.228677	0.0435818	1.72093e-07	1871	27.5024	LRP8.SeqId_3323_37.txt	LRP8	Keep	NO	YES
SeqId_3323_37	rs5172	Q14114	missense	T	C	0.0117584	-1.51263	0.148388	8.74767e-24	1871	103.801	LRP8.SeqId_3323_37.txt	LRP8	Keep	NO	NO
SeqId_3324_51	rs149210918	Q9HBG7	#N/A	A	G	0.0256547	1.4411	0.0969161	2.3657e-47	1871	220.868	LY9.SeqId_3324_51.txt	LY9	Keep	NO	NO
SeqId_3324_51	rs10908810	Q9HBG7	#N/A	A	G	0.337253	0.21242	0.0340707	5.58288e-10	1871	38.8297	LY9.SeqId_3324_51.txt	LY9	Keep	NO	YES
SeqId_3324_51	rs73017973	Q9HBG7	#N/A	A	C	0.0211117	0.639442	0.112427	1.49193e-08	1871	32.3144	LY9.SeqId_3324_51.txt	LY9	Keep	NO	NO
SeqId_3324_51	rs540254	Q9HBG7	#N/A	C	T	0.217531	0.440306	0.037546	1.06992e-30	1871	137.378	LY9.SeqId_3324_51.txt	LY9	Keep	NO	YES
SeqId_3324_51	rs114713777	Q9HBG7	#N/A	C	T	0.030465	0.460164	0.0933815	9.05061e-07	1871	24.2571	LY9.SeqId_3324_51.txt	LY9	Keep	NO	NO
SeqId_3324_51	rs148016395	Q9HBG7	#N/A	T	C	0.139498	0.253885	0.0457018	3.16985e-08	1871	30.8278	LY9.SeqId_3324_51.txt	LY9	Keep	NO	NO
SeqId_3325_2	rs35148174	O00339	#N/A	C	T	0.227953	-0.23287	0.0385802	1.90047e-09	1871	36.3943	MATN2.SeqId_3325_2.txt	MATN2	Keep	NO	YES
SeqId_3325_2	rs111696950	O00339	#N/A	G	A	0.133084	0.332677	0.047156	2.4246e-12	1871	49.7173	MATN2.SeqId_3325_2.txt	MATN2	Keep	NO	NO
SeqId_3325_2	rs2513810	O00339	#N/A	T	C	0.311865	-0.305465	0.03437	1.43605e-18	1871	78.9041	MATN2.SeqId_3325_2.txt	MATN2	Keep	NO	YES
SeqId_3326_58	rs17118342	Q9BY67	#N/A	C	T	0.0884554	-0.292148	0.0570639	3.3755e-07	1871	26.1829	CADM1.SeqId_3326_58.txt	CADM1	Keep	NO	NO
SeqId_3327_27	rs60565119	Q9HB63	#N/A	A	C	0.222608	-0.280435	0.03835	3.86969e-13	1871	53.4157	NTN4.SeqId_3327_27.txt	NTN4	Keep	NO	NO
SeqId_3327_27	rs181360857	Q9HB63	#N/A	G	C	0.0235168	-0.70102	0.106621	6.29974e-11	1871	43.1828	NTN4.SeqId_3327_27.txt	NTN4	Keep	NO	NO
SeqId_3327_27	rs79819718	Q9HB63	#N/A	G	A	0.0280599	-0.463076	0.0988048	2.97607e-06	1871	21.9424	NTN4.SeqId_3327_27.txt	NTN4	Keep	NO	YES
SeqId_3327_27	rs11829462	Q9HB63	#N/A	G	A	0.0213789	-0.483644	0.112177	1.70647e-05	1871	18.5686	NTN4.SeqId_3327_27.txt	NTN4	Keep	NO	NO
SeqId_3329_14	rs10404018	O75594	#N/A	G	C	0.153394	-0.271885	0.0446164	1.33544e-09	1871	37.0951	PGLYRP1.SeqId_3329_14.txt	PGLYRP1	Keep	NO	NO
SeqId_3329_14	rs182043926	O75594	#N/A	T	C	0.0114912	-0.812972	0.153027	1.20973e-07	1871	28.1936	PGLYRP1.SeqId_3329_14.txt	PGLYRP1	Keep	NO	NO
SeqId_3331_8	rs73143889	Q6NW40	#N/A	A	C	0.207376	-0.397419	0.0397428	5.70417e-23	1871	99.8886	RGMB.SeqId_3331_8.txt	RGMB	Keep	NO	YES
SeqId_3331_8	rs144783601	Q6NW40	missense	T	A	0.0224479	-1.37563	0.106935	2.3779e-36	1871	165.31	RGMB.SeqId_3331_8.txt	RGMB	Keep	NO	NO
SeqId_3339_33	rs78109196	P35442	#N/A	A	C	0.107964	0.793072	0.0490027	3.09477e-55	1871	261.65	THBS2.SeqId_3339_33.txt	THBS2	Keep	NO	YES
SeqId_3339_33	rs73234350	P35442	#N/A	A	G	0.0839123	-0.340093	0.0588485	8.7783e-09	1871	33.3626	THBS2.SeqId_3339_33.txt	THBS2	Keep	NO	YES
SeqId_3340_53	rs6889652	P35443	#N/A	C	T	0.421432	-0.148504	0.0324513	5.04644e-06	1871	20.9193	THBS4.SeqId_3340_53.txt	THBS4	Keep	NO	YES
SeqId_3343_1	rs740923	Q03154	missense	A	G	0.029396	0.723467	0.0958274	6.78042e-14	1871	56.9369	ACY1.SeqId_3343_1.txt	ACY1	Keep	NO	NO
SeqId_3343_1	rs139627801	Q03154	missense	T	C	0.0163014	-1.55476	0.125019	3.59058e-34	1871	154.493	ACY1.SeqId_3343_1.txt	ACY1	Keep	NO	NO
SeqId_3344_60	rs551681761	P01008	#N/A	C	T	0.0456975	-0.337176	0.0777942	1.54061e-05	1871	18.7653	SERPINC1.SeqId_3344_60.txt	SERPINC1	Keep	YES	NO
SeqId_3344_60	rs149743502	P01008	#N/A	T	C	0.0448958	-0.313947	0.0794452	8.04696e-05	1871	15.5996	SERPINC1.SeqId_3344_60.txt	SERPINC1	Keep	YES	NO
SeqId_3348_49	rs79886950	P13497	#N/A	T	C	0.0534474	-0.346184	0.07311	2.35422e-06	1871	22.3973	BMP1.SeqId_3348_49.txt	BMP1	Keep	NO	NO
SeqId_3352_80	rs79721666	P23280	#N/A	A	G	0.154196	-0.599418	0.0437027	7.24834e-41	1871	187.922	CA6.SeqId_3352_80.txt	CA6	Keep	NO	NO
SeqId_3352_80	rs12033389	P23280	#N/A	A	G	0.155799	0.428786	0.0441681	9.01433e-22	1871	94.1454	CA6.SeqId_3352_80.txt	CA6	Keep	NO	YES
SeqId_3352_80	rs3765963	P23280	#N/A	A	G	0.358632	-0.305697	0.033551	2.03461e-19	1871	82.9291	CA6.SeqId_3352_80.txt	CA6	Keep	NO	YES
SeqId_3352_80	rs58800854	P23280	#N/A	T	C	0.157402	-0.754923	0.0417523	1.80348e-67	1871	326.573	CA6.SeqId_3352_80.txt	CA6	Keep	NO	NO
SeqId_3352_80	rs1832262	P23280	#N/A	T	C	0.121058	-0.223666	0.0496149	6.9487e-06	1871	20.3007	CA6.SeqId_3352_80.txt	CA6	Keep	NO	YES
SeqId_3363_31	rs1378938	P41240	#N/A	T	C	0.460983	0.195654	0.0323031	1.67431e-09	1871	36.6458	CSK.SeqId_3363_31.txt	CSK	Keep	NO	YES
SeqId_3364_76	rs28513814	O60911	#N/A	C	T	0.152859	0.311936	0.0449842	5.60169e-12	1871	48.0338	CTSV.SeqId_3364_76.txt	CTSV	Keep	NO	NO
SeqId_3364_76	rs184224166	O60911	missense	C	G	0.0152325	-0.689452	0.133478	2.65673e-07	1871	26.6517	CTSV.SeqId_3364_76.txt	CTSV	Keep	NO	NO
SeqId_3364_76	rs111323070	O60911	#N/A	G	A	0.226884	0.188118	0.039394	1.93407e-06	1871	22.7791	CTSV.SeqId_3364_76.txt	CTSV	Keep	NO	NO
SeqId_3364_76	rs16911240	O60911	#N/A	G	T	0.0825762	-0.264726	0.0594098	8.84778e-06	1871	19.8341	CTSV.SeqId_3364_76.txt	CTSV	Keep	NO	NO
SeqId_3366_51	rs11803617	Q16610	#N/A	A	G	0.105559	0.615977	0.0515119	8.26544e-32	1871	142.84	ECM1.SeqId_3366_51.txt	ECM1	Keep	NO	YES
SeqId_3366_51	rs7513205	Q16610	#N/A	G	A	0.130412	-0.707924	0.0449286	1.28903e-52	1871	248.006	ECM1.SeqId_3366_51.txt	ECM1	Keep	NO	YES
SeqId_3367_8	rs6785067	Q9UGM5	missense	A	G	0.148851	-1.15941	0.0372999	2.40266e-171	1871	965.149	FETUB.SeqId_3367_8.txt	FETUB	Keep	NO	NO
SeqId_3367_8	rs143617617	Q9UGM5	#N/A	A	G	0.0277926	-0.922857	0.095533	1.4093e-21	1871	93.2175	FETUB.SeqId_3367_8.txt	FETUB	Keep	NO	NO
SeqId_3367_8	rs77346508	Q9UGM5	missense	G	A	0.0619989	1.18174	0.062048	4.69656e-74	1871	362.346	FETUB.SeqId_3367_8.txt	FETUB	Keep	NO	NO
SeqId_3367_8	rs41268617	Q9UGM5	#N/A	T	G	0.412079	0.108516	0.0334194	0.00118649	1871	10.5324	FETUB.SeqId_3367_8.txt	FETUB	Keep	NO	YES
SeqId_3376_49	rs2291461	Q8NFM7	missense	C	G	0.349813	0.310148	0.0331682	2.40015e-20	1871	87.3433	IL17RD.SeqId_3376_49.txt	IL17RD	Keep	NO	YES
SeqId_3376_49	rs76645245	Q8NFM7	missense	G	A	0.0662747	0.690747	0.0626174	1.86159e-27	1871	121.558	IL17RD.SeqId_3376_49.txt	IL17RD	Keep	NO	YES
SeqId_3378_49	rs112736390	P49862	missense	A	G	0.025922	-1.13273	0.0985862	1.42524e-29	1871	131.873	KLK7.SeqId_3378_49.txt	KLK7	Keep	NO	NO
SeqId_3378_49	rs1991819	P49862	#N/A	C	T	0.388028	0.438324	0.0322227	2.96627e-40	1871	184.843	KLK7.SeqId_3378_49.txt	KLK7	Keep	NO	NO
SeqId_3378_49	rs1654531	P49862	#N/A	G	A	0.243987	-0.240069	0.0378192	2.73401e-10	1871	40.2516	KLK7.SeqId_3378_49.txt	KLK7	Keep	NO	YES
SeqId_3389_7	rs6113	P05154	missense	T	C	0.461251	-0.207812	0.0323479	1.67645e-10	1871	41.2273	SERPINA5.SeqId_3389_7.txt	SERPINA5	Keep	NO	YES
SeqId_3403_1	rs8049748	P20231	#N/A	A	G	0.346339	0.443348	0.0325326	2.17675e-40	1871	185.519	TPSB2.SeqId_3403_1.txt	TPSB2	Keep	NO	NO
SeqId_3403_1	rs11861554	P20231	#N/A	A	C	0.0136291	0.775024	0.140743	4.16351e-08	1871	30.2909	TPSB2.SeqId_3403_1.txt	TPSB2	Keep	NO	NO
SeqId_3403_1	rs2745084	P20231	#N/A	G	A	0.37333	-0.816467	0.0284621	2.83662e-150	1871	822.013	TPSB2.SeqId_3403_1.txt	TPSB2	Keep	NO	YES
SeqId_3403_1	rs111911698	P20231	#N/A	G	A	0.0772314	0.624204	0.0597423	7.1214e-25	1871	109.05	TPSB2.SeqId_3403_1.txt	TPSB2	Keep	NO	NO
SeqId_3420_21	rs74508891	Q8N1Q1	#N/A	A	C	0.08124	0.657441	0.0581301	9.84023e-29	1871	127.775	CA13.SeqId_3420_21.txt	CA13	Keep	NO	NO
SeqId_3420_21	rs73688688	Q8N1Q1	#N/A	C	T	0.0416889	-1.08083	0.0768271	8.36938e-43	1871	197.707	CA13.SeqId_3420_21.txt	CA13	Keep	NO	YES
SeqId_3420_21	rs4740047	Q8N1Q1	#N/A	G	A	0.370657	-0.593865	0.0309112	3.25562e-75	1871	368.705	CA13.SeqId_3420_21.txt	CA13	Keep	NO	YES
SeqId_3420_21	rs57166860	Q8N1Q1	#N/A	G	A	0.0943346	-0.247691	0.05536	8.132e-06	1871	19.997	CA13.SeqId_3420_21.txt	CA13	Keep	NO	NO
SeqId_3421_54	rs726658	P32971	#N/A	G	C	0.137894	-0.267743	0.0471445	1.56614e-08	1871	32.2188	TNFSF8.SeqId_3421_54.txt	TNFSF8	Keep	NO	YES
SeqId_3431_54	rs4725617	P21709	missense	A	G	0.133351	-1.2545	0.0387644	8.32713e-183	1871	1046.19	EPHA1.SeqId_3431_54.txt	EPHA1	Keep	NO	NO
SeqId_3431_54	rs12703524	P21709	#N/A	A	C	0.389364	0.13022	0.033093	8.62556e-05	1871	15.4674	EPHA1.SeqId_3431_54.txt	EPHA1	Keep	NO	NO
SeqId_3431_54	rs2961141	P21709	#N/A	T	G	0.351416	0.135318	0.0342397	8.03579e-05	1871	15.6022	EPHA1.SeqId_3431_54.txt	EPHA1	Keep	NO	NO
SeqId_3435_53	rs73987828	P02751	#N/A	G	A	0.158739	-0.377949	0.0446025	4.7446e-17	1871	71.7271	FN1.SeqId_3435_53.txt	FN1	Keep	NO	NO
SeqId_3448_13	rs4273151	P06213	#N/A	T	C	0.0641368	0.304733	0.0659205	4.04649e-06	1871	21.3468	INSR.SeqId_3448_13.txt	INSR	Keep	YES	NO
SeqId_3449_58	rs61978278	P29622	#N/A	A	T	0.241582	-0.362221	0.0369629	3.82017e-22	1871	95.9292	SERPINA4.SeqId_3449_58.txt	SERPINA4	Keep	NO	YES
SeqId_3449_58	rs112513643	P29622	#N/A	C	G	0.010155	0.715662	0.162945	1.18577e-05	1871	19.2695	SERPINA4.SeqId_3449_58.txt	SERPINA4	Keep	NO	NO
SeqId_3449_58	rs5511	P29622	#N/A	T	A	0.241315	0.636918	0.0355868	3.03027e-66	1871	319.981	SERPINA4.SeqId_3449_58.txt	SERPINA4	Keep	NO	YES
SeqId_3449_58	rs6110	P29622	#N/A	T	C	0.0435596	0.548037	0.0782819	3.53476e-12	1871	48.959	SERPINA4.SeqId_3449_58.txt	SERPINA4	Keep	NO	NO
SeqId_3457_57	rs7991096	Q15063	#N/A	A	C	0.250668	-0.207731	0.0363767	1.30729e-08	1871	32.5755	POSTN.SeqId_3457_57.txt	POSTN	Keep	NO	YES
SeqId_3457_57	rs17056136	Q15063	#N/A	A	T	0.234367	0.172627	0.038519	7.85711e-06	1871	20.0633	POSTN.SeqId_3457_57.txt	POSTN	Keep	NO	NO
SeqId_3457_57	rs61731745	Q15063	missense	T	C	0.0128274	-1.44793	0.139124	1.06844e-24	1871	108.2	POSTN.SeqId_3457_57.txt	POSTN	Keep	NO	NO
SeqId_3459_49	rs10069910	P09619	#N/A	C	T	0.494121	-0.491992	0.0303642	2.36914e-55	1871	262.257	PDGFRB.SeqId_3459_49.txt	PDGFRB	Keep	NO	YES
SeqId_3459_49	rs2304058	P09619	#N/A	G	C	0.336184	1.03167	0.0252846	1e-200	1871	1663.05	PDGFRB.SeqId_3459_49.txt	PDGFRB	Keep	NO	YES
SeqId_3459_49	rs80240452	P09619	#N/A	T	A	0.0117584	-1.10852	0.150286	2.43873e-13	1871	54.3482	PDGFRB.SeqId_3459_49.txt	PDGFRB	Keep	NO	NO
SeqId_3461_58	rs2277873	Q96GW7	missense,stop_gained	A	G	0.236772	0.218644	0.0373105	5.45401e-09	1871	34.3043	BCAN.SeqId_3461_58.txt	BCAN	Keep	NO	NO
SeqId_3461_58	rs113184515	Q96GW7	#N/A	C	G	0.0855158	0.298936	0.0573511	2.07039e-07	1871	27.1399	BCAN.SeqId_3461_58.txt	BCAN	Keep	NO	NO
SeqId_3461_58	rs2365715	Q96GW7	#N/A	G	A	0.15767	-0.432967	0.0425795	1.11903e-23	1871	103.287	BCAN.SeqId_3461_58.txt	BCAN	Keep	NO	YES
SeqId_3461_58	rs11589226	Q96GW7	#N/A	G	A	0.113843	0.179793	0.0499816	0.00033004	1871	12.9259	BCAN.SeqId_3461_58.txt	BCAN	Keep	NO	NO
SeqId_3480_7	rs7225685	P51452	#N/A	C	T	0.330572	0.222957	0.0345759	1.43601e-10	1871	41.5366	DUSP3.SeqId_3480_7.txt	DUSP3	Keep	YES	NO
SeqId_3481_87	rs1271354	Q9NQW7	#N/A	C	T	0.342063	0.363752	0.0332629	5.02982e-27	1871	119.461	XPNPEP1.SeqId_3481_87.txt	XPNPEP1	Keep	NO	YES
SeqId_3481_87	rs588160	Q9NQW7	#N/A	T	C	0.36264	-0.337735	0.0332346	1.1896e-23	1871	103.159	XPNPEP1.SeqId_3481_87.txt	XPNPEP1	Keep	NO	YES
SeqId_3484_60	rs116531562	P01019	#N/A	A	C	0.010155	1.20776	0.161384	1.10578e-13	1871	55.9469	AGT.SeqId_3484_60.txt	AGT	Keep	NO	NO
SeqId_3484_60	rs2478516	P01019	#N/A	C	T	0.211652	0.195866	0.040249	1.23211e-06	1871	23.6561	AGT.SeqId_3484_60.txt	AGT	Keep	NO	YES
SeqId_3484_60	rs3827747	P01019	#N/A	G	A	0.497328	0.132323	0.0321422	4.00928e-05	1871	16.9299	AGT.SeqId_3484_60.txt	AGT	Keep	NO	YES
SeqId_3484_60	rs11568032	P01019	missense	T	C	0.0176376	1.28604	0.121653	2.07619e-25	1871	111.635	AGT.SeqId_3484_60.txt	AGT	Keep	NO	NO
SeqId_3488_64	rs2420388	P04040	#N/A	A	G	0.192143	-0.251025	0.0412793	1.44334e-09	1871	36.9407	CAT.SeqId_3488_64.txt	CAT	Keep	NO	YES
SeqId_3495_15	rs2227519	P80162	#N/A	G	A	0.0117584	-0.881932	0.151086	6.24172e-09	1871	34.0375	CXCL6.SeqId_3495_15.txt	CXCL6	Keep	NO	NO
SeqId_3495_15	rs9991272	P80162	#N/A	G	A	0.480492	-0.146547	0.0330241	9.62816e-06	1871	19.671	CXCL6.SeqId_3495_15.txt	CXCL6	Keep	NO	YES
SeqId_3495_15	rs16850073	P80162	#N/A	T	C	0.150989	0.597627	0.0439541	3.20987e-40	1871	184.67	CXCL6.SeqId_3495_15.txt	CXCL6	Keep	NO	YES
SeqId_3508_78	rs72784855	O00626	#N/A	A	G	0.142437	0.33727	0.0468253	8.51873e-13	1871	51.8239	CCL22.SeqId_3508_78.txt	CCL22	Keep	NO	YES
SeqId_3508_78	rs223821	O00626	missense	A	G	0.0473009	-0.406692	0.0764646	1.17056e-07	1871	28.2583	CCL22.SeqId_3508_78.txt	CCL22	Keep	NO	YES
SeqId_3508_78	rs73557184	O00626	#N/A	T	G	0.045163	-0.540862	0.0780731	5.86654e-12	1871	47.9408	CCL22.SeqId_3508_78.txt	CCL22	Keep	NO	NO
SeqId_3516_60	rs169097	P48061	#N/A	A	G	0.163282	-0.304508	0.0430219	2.06093e-12	1871	50.0442	CXCL12.SeqId_3516_60.txt	CXCL12	Keep	NO	NO
SeqId_3518_54	rs7326538	Q96IY4	#N/A	A	G	0.0537146	-0.418346	0.0719645	7.18987e-09	1871	33.7575	CPB2.SeqId_3518_54.txt	CPB2	Keep	NO	NO
SeqId_3518_54	rs1087	Q96IY4	#N/A	T	A	0.313201	0.596527	0.032104	7.44595e-71	1871	344.887	CPB2.SeqId_3518_54.txt	CPB2	Keep	NO	YES
SeqId_3518_54	rs2840241	Q96IY4	#N/A	T	G	0.123463	-0.459146	0.0493488	3.6548e-20	1871	86.4737	CPB2.SeqId_3518_54.txt	CPB2	Keep	NO	YES
SeqId_3519_3	rs223896	Q92583	#N/A	A	G	0.274185	-0.408608	0.0355154	1.20664e-29	1871	132.226	CCL17.SeqId_3519_3.txt	CCL17	Keep	NO	YES
SeqId_3519_3	rs62037108	Q92583	#N/A	A	G	0.142704	0.502386	0.0452478	8.78276e-28	1871	123.145	CCL17.SeqId_3519_3.txt	CCL17	Keep	NO	YES
SeqId_3520_58	rs74725210	P10600	#N/A	A	G	0.108231	0.266593	0.052356	3.90116e-07	1871	25.9	TGFB3.SeqId_3520_58.txt	TGFB3	Keep	YES	NO
SeqId_3535_84	rs1159798	O94907	#N/A	A	C	0.451897	-0.197859	0.0319151	6.95205e-10	1871	38.3932	DKK1.SeqId_3535_84.txt	DKK1	Keep	NO	YES
SeqId_3535_84	rs139732431	O94907	#N/A	C	T	0.0641368	-0.476711	0.0662783	9.16029e-13	1871	51.6777	DKK1.SeqId_3535_84.txt	DKK1	Keep	NO	NO
SeqId_3535_84	rs1569198	O94907	#N/A	G	A	0.312934	0.135233	0.0351904	0.00012565	1871	14.7521	DKK1.SeqId_3535_84.txt	DKK1	Keep	NO	YES
SeqId_3535_84	rs10824760	O94907	#N/A	T	C	0.452165	-0.387406	0.0315224	1.93292e-33	1871	150.879	DKK1.SeqId_3535_84.txt	DKK1	Keep	NO	YES
SeqId_3538_26	rs6975312	P20711	#N/A	A	T	0.258151	-0.212055	0.0372018	1.38832e-08	1871	32.4567	DDC.SeqId_3538_26.txt	DDC	Keep	YES	NO
SeqId_3554_24	rs4632532	Q15848	#N/A	T	C	0.454303	0.17094	0.0326122	1.77196e-07	1871	27.445	ADIPOQ.SeqId_3554_24.txt	ADIPOQ	Keep	NO	YES
SeqId_3580_25	rs6647	P01009	missense	A	G	0.446018	-0.477926	0.0309573	1.06353e-50	1871	238.084	SERPINA1.SeqId_3580_25.txt	SERPINA1	Keep	NO	YES
SeqId_3580_25	rs965344	P01009	#N/A	A	G	0.0430251	-0.582765	0.0801592	5.25611e-13	1871	52.7978	SERPINA1.SeqId_3580_25.txt	SERPINA1	Keep	NO	YES
SeqId_3581_53	rs10937254	P02765	#N/A	C	G	0.319348	-0.554499	0.0332145	1.97895e-58	1871	278.408	AHSG.SeqId_3581_53.txt	AHSG	Keep	NO	YES
SeqId_3581_53	rs1900618	P02765	missense	C	T	0.331908	-0.470999	0.0330303	7.16024e-44	1871	203.119	AHSG.SeqId_3581_53.txt	AHSG	Keep	NO	YES
SeqId_3581_53	rs9854792	P02765	#N/A	C	T	0.467664	0.19016	0.0324518	5.46551e-09	1871	34.3002	AHSG.SeqId_3581_53.txt	AHSG	Keep	NO	YES
SeqId_3581_53	rs113129424	P02765	#N/A	C	G	0.0128274	-0.596866	0.145473	4.25489e-05	1871	16.8161	AHSG.SeqId_3581_53.txt	AHSG	Keep	NO	NO
SeqId_3581_53	rs41505849	P02765	#N/A	T	C	0.0163014	-0.418013	0.129729	0.00129398	1871	10.3715	AHSG.SeqId_3581_53.txt	AHSG	Keep	NO	NO
SeqId_3587_53	rs77313485	O95393	#N/A	G	T	0.0323356	-0.484536	0.0908521	1.08187e-07	1871	28.413	BMP10.SeqId_3587_53.txt	BMP10	Keep	YES	NO
SeqId_3587_53	rs2231345	O95393	missense	T	G	0.0489043	-1.0249	0.0712521	1.42321e-44	1871	206.682	BMP10.SeqId_3587_53.txt	BMP10	Keep	YES	NO
SeqId_3593_72	rs4647600	P42574	#N/A	C	T	0.164885	0.591333	0.0416548	1.62543e-43	1871	201.312	CASP3.SeqId_3593_72.txt	CASP3	Keep	NO	NO
SeqId_3593_72	rs72689254	P42574	#N/A	T	C	0.172368	-0.607779	0.0419288	3.32785e-45	1871	209.895	CASP3.SeqId_3593_72.txt	CASP3	Keep	NO	YES
SeqId_3600_2	rs2486068	Q13231	#N/A	G	T	0.0996793	-0.823288	0.0510282	6.32973e-55	1871	260.027	CHIT1.SeqId_3600_2.txt	CHIT1	Keep	NO	YES
SeqId_3600_2	rs73068228	Q13231	#N/A	G	T	0.138161	0.647299	0.0455644	1.42496e-43	1871	201.602	CHIT1.SeqId_3600_2.txt	CHIT1	Keep	NO	YES
SeqId_3600_2	rs74136959	Q13231	#N/A	G	A	0.195617	-0.39323	0.0404264	7.54753e-22	1871	94.5145	CHIT1.SeqId_3600_2.txt	CHIT1	Keep	NO	NO
SeqId_3600_2	rs12726219	Q13231	#N/A	G	A	0.216462	0.273373	0.0381055	1.04454e-12	1871	51.4128	CHIT1.SeqId_3600_2.txt	CHIT1	Keep	NO	YES
SeqId_3600_2	rs2297948	Q13231	#N/A	T	G	0.152592	-0.659258	0.0427509	1.34885e-50	1871	237.55	CHIT1.SeqId_3600_2.txt	CHIT1	Keep	NO	NO
SeqId_3607_71	rs72859311	Q9UBP4	#N/A	A	G	0.0382149	-0.477846	0.0855952	2.71598e-08	1871	31.1324	DKK3.SeqId_3607_71.txt	DKK3	Keep	NO	YES
SeqId_3607_71	rs11022114	Q9UBP4	#N/A	A	G	0.0644041	0.308908	0.0660953	3.17017e-06	1871	21.8199	DKK3.SeqId_3607_71.txt	DKK3	Keep	NO	YES
SeqId_3607_71	rs114873269	Q9UBP4	missense	C	T	0.0486371	1.19053	0.0714553	3.21718e-58	1871	277.298	DKK3.SeqId_3607_71.txt	DKK3	Keep	NO	NO
SeqId_3607_71	rs77775330	Q9UBP4	#N/A	C	G	0.0195083	-0.628103	0.116747	8.38433e-08	1871	28.9138	DKK3.SeqId_3607_71.txt	DKK3	Keep	NO	NO
SeqId_3616_3	rs150776215	P15586	missense	G	A	0.0296633	-1.41676	0.0911623	2.57588e-51	1871	241.267	GNS.SeqId_3616_3.txt	GNS	Keep	YES	NO
SeqId_3617_80	rs2498323	Q04756	missense	A	G	0.107162	-1.30349	0.0438121	1.44084e-159	1871	884.225	HGFAC.SeqId_3617_80.txt	HGFAC	Keep	NO	YES
SeqId_3617_80	rs115722672	Q04756	#N/A	T	A	0.103955	0.329411	0.0525548	4.53091e-10	1871	39.2452	HGFAC.SeqId_3617_80.txt	HGFAC	Keep	NO	NO
SeqId_3622_33	rs74859661	Q99538	#N/A	A	G	0.019241	0.527482	0.119484	1.06944e-05	1871	19.4684	LGMN.SeqId_3622_33.txt	LGMN	Keep	NO	NO
SeqId_3623_84	rs1802323	O95711	missense	G	A	0.0980759	0.314413	0.0549524	1.22673e-08	1871	32.7012	LY86.SeqId_3623_84.txt	LY86	Keep	YES	NO
SeqId_3623_84	rs1330803	O95711	#N/A	G	A	0.30465	-0.140446	0.0349317	6.03597e-05	1871	16.1479	LY86.SeqId_3623_84.txt	LY86	Keep	YES	NO
SeqId_3651_50	rs12331869	P35968	#N/A	A	G	0.390433	-0.30193	0.0322319	2.06438e-20	1871	87.6549	KDR.SeqId_3651_50.txt	KDR	Keep	NO	YES
SeqId_3651_50	rs147144704	P35968	#N/A	C	T	0.0141635	0.824744	0.135288	1.3162e-09	1871	37.124	KDR.SeqId_3651_50.txt	KDR	Keep	NO	NO
SeqId_3651_50	rs113121239	P35968	#N/A	G	C	0.02031	-0.670047	0.114414	5.57794e-09	1871	34.26	KDR.SeqId_3651_50.txt	KDR	Keep	NO	NO
SeqId_3651_50	rs2305948	P35968	missense	T	C	0.237841	0.414606	0.0368537	1.85871e-28	1871	126.428	KDR.SeqId_3651_50.txt	KDR	Keep	NO	YES
SeqId_3651_50	rs6837433	P35968	#N/A	T	G	0.206574	-0.382872	0.0395609	1.19265e-21	1871	93.5643	KDR.SeqId_3651_50.txt	KDR	Keep	NO	YES
SeqId_3710_49	rs12212146	P00747	#N/A	C	T	0.0117584	-0.852639	0.151176	1.95993e-08	1871	31.7761	PLG.SeqId_3710_49.txt	PLG	Keep	NO	YES
SeqId_3710_49	rs4252091	P00747	#N/A	G	A	0.26884	-0.226012	0.0361854	5.20244e-10	1871	38.9701	PLG.SeqId_3710_49.txt	PLG	Keep	NO	NO
SeqId_3727_35	rs111390042	P10082	#N/A	G	C	0.0908605	-0.270684	0.0560271	1.46699e-06	1871	23.3166	PYY.SeqId_3727_35.txt	PYY	Keep	YES	NO
SeqId_3773_15	rs4879299	Q02763	#N/A	A	C	0.303581	-0.178256	0.0357702	6.82489e-07	1871	24.8074	TEK.SeqId_3773_15.txt	TEK	Keep	NO	YES
SeqId_3799_11	rs20571	P07451	missense	A	G	0.334046	0.241625	0.0346019	4.00043e-12	1871	48.7101	CA3.SeqId_3799_11.txt	CA3	Keep	NO	YES
SeqId_3799_11	rs77091966	P07451	missense	T	G	0.0879209	0.321342	0.0572981	2.3488e-08	1871	31.4188	CA3.SeqId_3799_11.txt	CA3	Keep	NO	NO
SeqId_3803_10	rs77528383	P28325	#N/A	A	G	0.0542491	-0.261652	0.0716827	0.000269291	1871	13.3093	CST5.SeqId_3803_10.txt	CST5	Keep	NO	NO
SeqId_3803_10	rs66754062	P28325	#N/A	G	A	0.135489	0.473213	0.0461666	5.04257e-24	1871	104.953	CST5.SeqId_3803_10.txt	CST5	Keep	NO	YES
SeqId_3803_10	rs6049197	P28325	#N/A	T	C	0.466595	-0.340778	0.032089	1.2749e-25	1871	112.659	CST5.SeqId_3803_10.txt	CST5	Keep	NO	YES
SeqId_3806_55	rs1597611	P54756	#N/A	A	G	0.181988	-0.265773	0.0421213	3.48214e-10	1871	39.7698	EPHA5.SeqId_3806_55.txt	EPHA5	Keep	NO	YES
SeqId_3806_55	rs5027823	P54756	#N/A	G	A	0.115446	-0.241704	0.0502764	1.65041e-06	1871	23.0874	EPHA5.SeqId_3806_55.txt	EPHA5	Keep	NO	NO
SeqId_3813_3	rs9374289	P06241	#N/A	C	A	0.289685	0.261242	0.035222	1.80767e-13	1871	54.9533	FYN.SeqId_3813_3.txt	FYN	Keep	YES	NO
SeqId_3813_3	rs57193725	P06241	#N/A	G	T	0.118119	-0.348349	0.0502499	5.67932e-12	1871	48.0059	FYN.SeqId_3813_3.txt	FYN	Keep	YES	NO
SeqId_3820_68	rs4256810	P49137	#N/A	C	T	0.163816	0.324724	0.0432537	9.28191e-14	1871	56.3012	MAPKAPK2.SeqId_3820_68.txt	MAPKAPK2	Keep	NO	YES
SeqId_3822_54	rs117141439	Q16644	#N/A	T	A	0.0184393	0.535452	0.121959	1.19453e-05	1871	19.2552	MAPKAPK3.SeqId_3822_54.txt	MAPKAPK3	Keep	YES	NO
SeqId_3839_60	rs641081	O00170	missense	C	A	0.5	-0.366786	0.0310132	3.56072e-31	1871	139.723	AIP.SeqId_3839_60.txt	AIP	Keep	YES	NO
SeqId_3844_2	rs113921163	P62937	#N/A	T	C	0.0152325	-0.760827	0.13327	1.3198e-08	1871	32.5569	PPIA.SeqId_3844_2.txt	PPIA	Keep	NO	YES
SeqId_3855_56	rs17522918	Q06830	#N/A	A	C	0.105559	-0.426334	0.0519166	4.01347e-16	1871	67.3632	PRDX1.SeqId_3855_56.txt	PRDX1	Keep	NO	YES
SeqId_3855_56	rs2356551	Q06830	#N/A	T	C	0.38295	-0.266994	0.0330878	1.25215e-15	1871	65.0433	PRDX1.SeqId_3855_56.txt	PRDX1	Keep	NO	YES
SeqId_3858_5	rs7556732	P24666	#N/A	A	G	0.055318	0.309644	0.0695823	9.09134e-06	1871	19.7817	ACP1.SeqId_3858_5.txt	ACP1	Keep	NO	NO
SeqId_3858_5	rs79716074	P24666	#N/A	G	A	0.221005	1.12496	0.0290146	1e-200	1871	1501.68	ACP1.SeqId_3858_5.txt	ACP1	Keep	NO	YES
SeqId_3866_7	rs117657007	Q9Y3A5	#N/A	T	C	0.010155	-1.46836	0.160223	1.2722e-19	1871	83.8979	SBDS.SeqId_3866_7.txt	SBDS	Keep	NO	YES
SeqId_3872_2	rs551945656	P13693	#N/A	C	A	0.0184393	-0.788722	0.119396	5.13557e-11	1871	43.5917	TPT1.SeqId_3872_2.txt	TPT1	Keep	NO	NO
SeqId_3872_2	rs75699665	P13693	#N/A	G	A	0.186531	-0.174773	0.0413838	2.52396e-05	1871	17.8165	TPT1.SeqId_3872_2.txt	TPT1	Keep	NO	YES
SeqId_3890_8	rs4762862	P07195	#N/A	G	A	0.127472	-0.427288	0.047786	8.98757e-19	1871	79.8685	LDHB.SeqId_3890_8.txt	LDHB	Keep	YES	NO
SeqId_3894_15	rs11680831	Q9UJ70	#N/A	T	C	0.377606	0.345279	0.0328878	4.30399e-25	1871	110.105	NAGK.SeqId_3894_15.txt	NAGK	Keep	NO	YES
SeqId_3894_15	rs11677558	Q9UJ70	#N/A	T	G	0.125601	-0.453296	0.0475068	4.21101e-21	1871	90.9469	NAGK.SeqId_3894_15.txt	NAGK	Keep	NO	YES
SeqId_3905_62	rs11107039	P61088	#N/A	A	G	0.0491716	-0.438726	0.0750968	6.06502e-09	1871	34.0941	UBE2N.SeqId_3905_62.txt	UBE2N	Keep	YES	NO
SeqId_4126_22	rs6127552	P17213	#N/A	A	G	0.413415	-0.207989	0.0324517	1.84731e-10	1871	41.0338	BPI.SeqId_4126_22.txt	BPI	Keep	NO	YES
SeqId_4126_22	rs5741798	P17213	#N/A	G	C	0.183057	-0.300824	0.0408995	2.83911e-13	1871	54.0411	BPI.SeqId_4126_22.txt	BPI	Keep	NO	YES
SeqId_4126_22	rs3746476	P17213	#N/A	G	A	0.122929	-0.354691	0.0488564	5.65764e-13	1871	52.6493	BPI.SeqId_4126_22.txt	BPI	Keep	NO	YES
SeqId_4127_75	rs145214576	P13671	#N/A	A	G	0.0165687	0.608977	0.124172	1.01887e-06	1871	24.0265	C6.SeqId_4127_75.txt	C6	Keep	NO	NO
SeqId_4127_75	rs28811695	P13671	missense	C	A	0.0176376	-1.27588	0.12171	5.03825e-25	1871	109.775	C6.SeqId_4127_75.txt	C6	Keep	NO	NO
SeqId_4127_75	rs187865253	P13671	#N/A	G	C	0.00935329	-1.79466	0.165389	1.2041e-26	1871	117.621	C6.SeqId_4127_75.txt	C6	Keep	NO	NO
SeqId_4127_75	rs10070736	P13671	#N/A	T	C	0.118386	0.436029	0.0491876	1.7503e-18	1871	78.4974	C6.SeqId_4127_75.txt	C6	Keep	NO	YES
SeqId_4127_75	rs144345091	P13671	#N/A	T	C	0.0122929	-1.0977	0.147011	1.25393e-13	1871	55.6933	C6.SeqId_4127_75.txt	C6	Keep	NO	NO
SeqId_4127_75	rs115171505	P13671	#N/A	T	C	0.0328701	-0.383309	0.0912112	2.76509e-05	1871	17.6416	C6.SeqId_4127_75.txt	C6	Keep	NO	NO
SeqId_4129_72	rs641153	P00751	missense	A	G	0.188669	0.716223	0.037827	2.78262e-73	1871	358.12	CFB.SeqId_4129_72.txt	CFB	Keep	NO	YES
SeqId_4129_72	rs9332741	P00751	missense	A	G	0.0122929	-1.37302	0.145768	1.2912e-20	1871	88.6268	CFB.SeqId_4129_72.txt	CFB	Keep	NO	YES
SeqId_4129_72	rs205000	P00751	#N/A	C	G	0.0585249	0.359474	0.0675859	1.17011e-07	1871	28.2591	CFB.SeqId_4129_72.txt	CFB	Keep	NO	NO
SeqId_4129_72	rs9332704	P00751	#N/A	T	G	0.0251203	-0.378038	0.103101	0.000252588	1871	13.4301	CFB.SeqId_4129_72.txt	CFB	Keep	NO	NO
SeqId_4151_6	rs1084658	P00747	#N/A	A	G	0.450828	0.260919	0.0316168	2.89245e-16	1871	68.0317	PLG.SeqId_4151_6.txt	PLG	Keep	NO	YES
SeqId_4151_6	rs11751347	P00747	#N/A	T	C	0.0165687	-0.768417	0.12572	1.1936e-09	1871	37.3182	PLG.SeqId_4151_6.txt	PLG	Keep	NO	YES
SeqId_4152_58	rs182268875	P03952	#N/A	A	T	0.0154997	-1.99256	0.125079	1.1273e-53	1871	253.507	KLKB1.SeqId_4152_58.txt	KLKB1	Keep	NO	NO
SeqId_4152_58	rs72646287	P03952	#N/A	A	G	0.0104222	-0.783417	0.160696	1.17917e-06	1871	23.7417	KLKB1.SeqId_4152_58.txt	KLKB1	Keep	NO	NO
SeqId_4152_58	rs185309940	P03952	#N/A	A	G	0.0109567	-0.747114	0.156858	2.05433e-06	1871	22.6619	KLKB1.SeqId_4152_58.txt	KLKB1	Keep	NO	NO
SeqId_4152_58	rs6835839	P03952	#N/A	G	T	0.232229	-0.268721	0.0377754	1.60313e-12	1871	50.5499	KLKB1.SeqId_4152_58.txt	KLKB1	Keep	NO	YES
SeqId_4152_58	rs4253267	P03952	#N/A	T	A	0.460182	-0.260114	0.032156	1.07004e-15	1871	65.364	KLKB1.SeqId_4152_58.txt	KLKB1	Keep	NO	YES
SeqId_4152_58	rs10029149	P03952	#N/A	T	C	0.254409	-0.139404	0.0374822	0.000205748	1871	13.8177	KLKB1.SeqId_4152_58.txt	KLKB1	Keep	NO	NO
SeqId_4153_11	rs17753556	P01011	#N/A	A	C	0.0478354	-0.404916	0.075648	9.73601e-08	1871	28.6201	SERPINA3.SeqId_4153_11.txt	SERPINA3	Keep	NO	YES
SeqId_4153_11	rs2067060	P01011	#N/A	A	G	0.202031	-0.214008	0.0404777	1.38868e-07	1871	27.9231	SERPINA3.SeqId_4153_11.txt	SERPINA3	Keep	NO	YES
SeqId_4153_11	rs137884891	P01011	#N/A	G	A	0.0117584	-1.15214	0.15011	2.64119e-14	1871	58.8473	SERPINA3.SeqId_4153_11.txt	SERPINA3	Keep	NO	NO
SeqId_4153_11	rs8010243	P01011	#N/A	T	C	0.322822	-0.165638	0.0351663	2.65795e-06	1871	22.1617	SERPINA3.SeqId_4153_11.txt	SERPINA3	Keep	NO	NO
SeqId_4154_57	rs2235302	P16109	#N/A	C	T	0.430251	0.237585	0.0325839	4.50468e-13	1871	53.1089	SELP.SeqId_4154_57.txt	SELP	Keep	NO	YES
SeqId_4154_57	rs6136	P16109	missense	G	T	0.0205772	-0.43337	0.114319	0.000154885	1871	14.3554	SELP.SeqId_4154_57.txt	SELP	Keep	NO	YES
SeqId_4154_57	rs3917723	P16109	missense	T	C	0.0122929	-0.981678	0.14745	3.64438e-11	1871	44.2776	SELP.SeqId_4154_57.txt	SELP	Keep	NO	NO
SeqId_4154_57	rs3917752	P16109	missense	T	C	0.0208445	-0.582683	0.113271	2.96931e-07	1871	26.434	SELP.SeqId_4154_57.txt	SELP	Keep	NO	NO
SeqId_4154_57	rs6128	P16109	#N/A	T	C	0.497595	-0.138469	0.0322132	1.80795e-05	1871	18.4575	SELP.SeqId_4154_57.txt	SELP	Keep	NO	YES
SeqId_4154_57	rs148351234	P16109	#N/A	T	C	0.0237841	-0.451563	0.106773	2.45884e-05	1871	17.8669	SELP.SeqId_4154_57.txt	SELP	Keep	NO	NO
SeqId_4155_3	rs11788578	P24821	#N/A	C	A	0.311865	-0.338046	0.0342509	1.97011e-22	1871	97.3068	TNC.SeqId_4155_3.txt	TNC	Keep	NO	YES
SeqId_4155_3	rs1138545	P24821	missense	T	C	0.125601	1.20718	0.0401221	1.60524e-162	1871	904.299	TNC.SeqId_4155_3.txt	TNC	Keep	NO	YES
SeqId_4158_54	rs2227551	P00749	#N/A	G	T	0.412614	0.390325	0.0318383	2.73164e-33	1871	150.137	PLAU.SeqId_4158_54.txt	PLAU	Keep	NO	YES
SeqId_4158_54	rs112578385	P00749	#N/A	T	C	0.247461	0.322996	0.0378863	3.09003e-17	1871	72.6048	PLAU.SeqId_4158_54.txt	PLAU	Keep	NO	NO
SeqId_4159_130	rs2300429	P08603	#N/A	A	G	0.356761	0.448872	0.0327416	7.84108e-41	1871	187.75	CFH.SeqId_4159_130.txt	CFH	Keep	NO	YES
SeqId_4159_130	rs529541	P08603	#N/A	G	A	0.308124	-0.420698	0.0334592	7.2963e-35	1871	157.923	CFH.SeqId_4159_130.txt	CFH	Keep	NO	YES
SeqId_4159_130	rs114804602	P08603	#N/A	G	A	0.0638696	0.339807	0.0671515	4.59682e-07	1871	25.5793	CFH.SeqId_4159_130.txt	CFH	Keep	NO	NO
SeqId_4159_130	rs1329424	P08603	#N/A	T	G	0.316676	-0.114366	0.0359047	0.00147008	1871	10.1351	CFH.SeqId_4159_130.txt	CFH	Keep	NO	YES
SeqId_4160_49	rs572379748	P08253	#N/A	A	G	0.0165687	-1.60782	0.123597	4.23937e-37	1871	169.042	MMP2.SeqId_4160_49.txt	MMP2	Keep	NO	NO
SeqId_4160_49	rs16955280	P08253	missense	C	G	0.0232496	0.710979	0.107167	4.2556e-11	1871	43.967	MMP2.SeqId_4160_49.txt	MMP2	Keep	NO	NO
SeqId_4160_49	rs243867	P08253	#N/A	G	A	0.229022	-0.178006	0.0392106	5.99166e-06	1871	20.5872	MMP2.SeqId_4160_49.txt	MMP2	Keep	NO	YES
SeqId_4160_49	rs563562568	P08253	#N/A	T	C	0.0106895	-1.862	0.153807	1.56367e-32	1871	146.401	MMP2.SeqId_4160_49.txt	MMP2	Keep	NO	NO
SeqId_4162_54	rs6762415	P02787	#N/A	G	T	0.415553	0.239019	0.0325776	3.2425e-13	1871	53.7727	TF.SeqId_4162_54.txt	TF	Keep	YES	NO
SeqId_4162_54	rs8177298	P02787	missense	T	C	0.0411545	0.93189	0.080642	6.9569e-30	1871	133.396	TF.SeqId_4162_54.txt	TF	Keep	YES	NO
SeqId_4179_57	rs148120731	P61981	#N/A	A	G	0.0106895	-0.652655	0.159009	4.22584e-05	1871	16.829	YWHAG.SeqId_4179_57.txt	YWHAG	Keep	YES	NO
SeqId_4179_57	rs59732651	P61981	#N/A	C	T	0.0772314	-0.361012	0.060659	3.16517e-09	1871	35.3825	YWHAG.SeqId_4179_57.txt	YWHAG	Keep	YES	NO
SeqId_4187_49	rs72865941	P52209	missense	T	C	0.0499733	-0.80231	0.0720702	6.45036e-28	1871	123.797	PGD.SeqId_4187_49.txt	PGD	Keep	NO	YES
SeqId_4188_1	rs116348652	O43488	missense	A	G	0.0419562	-1.62894	0.0730471	7.19756e-98	1871	496.752	AKR7A2.SeqId_4188_1.txt	AKR7A2	Keep	NO	NO
SeqId_4188_1	rs77511997	O43488	#N/A	A	G	0.0221807	-0.368261	0.111883	0.00101523	1871	10.8223	AKR7A2.SeqId_4188_1.txt	AKR7A2	Keep	NO	NO
SeqId_4188_1	rs2268812	O43488	#N/A	G	A	0.270978	-0.123229	0.0366138	0.000779153	1871	11.3154	AKR7A2.SeqId_4188_1.txt	AKR7A2	Keep	NO	NO
SeqId_4188_1	rs149737312	O43488	#N/A	T	C	0.0208445	1.26343	0.111831	1.11977e-28	1871	127.501	AKR7A2.SeqId_4188_1.txt	AKR7A2	Keep	NO	NO
SeqId_4188_1	rs1043657	O43488	missense	T	C	0.035008	-0.623968	0.0858318	5.2727e-13	1871	52.7915	AKR7A2.SeqId_4188_1.txt	AKR7A2	Keep	NO	YES
SeqId_4188_1	rs2473808	O43488	#N/A	T	C	0.194281	-0.209299	0.041121	3.94377e-07	1871	25.8787	AKR7A2.SeqId_4188_1.txt	AKR7A2	Keep	NO	YES
SeqId_4188_1	rs41264065	O43488	#N/A	T	C	0.102352	-0.265651	0.0527117	5.11277e-07	1871	25.3714	AKR7A2.SeqId_4188_1.txt	AKR7A2	Keep	NO	YES
SeqId_4188_1	rs859210	O43488	#N/A	T	C	0.046232	-0.337033	0.076474	1.10676e-05	1871	19.4023	AKR7A2.SeqId_4188_1.txt	AKR7A2	Keep	NO	NO
SeqId_4192_10	rs781226	P14550	#N/A	C	T	0.415019	-0.158769	0.0329607	1.57532e-06	1871	23.1779	AKR1A1.SeqId_4192_10.txt	AKR1A1	Keep	NO	YES
SeqId_4192_10	rs2229540	P14550	missense	G	A	0.00935329	-1.86154	0.164993	1.31548e-28	1871	127.16	AKR1A1.SeqId_4192_10.txt	AKR1A1	Keep	NO	YES
SeqId_4192_10	rs192382577	P14550	#N/A	T	C	0.0138963	-0.669597	0.131978	4.29201e-07	1871	25.7134	AKR1A1.SeqId_4192_10.txt	AKR1A1	Keep	NO	NO
SeqId_4220_39	rs79536589	P16591	#N/A	A	G	0.0630679	0.338641	0.0662744	3.55647e-07	1871	26.0809	FER.SeqId_4220_39.txt	FER	Keep	NO	YES
SeqId_4232_19	rs7176647	P08069	#N/A	C	G	0.154997	0.217706	0.0445783	1.12994e-06	1871	23.8248	IGF1R.SeqId_4232_19.txt	IGF1R	Keep	NO	YES
SeqId_4234_8	rs114198629	Q01638	#N/A	A	G	0.0355425	0.707004	0.0855817	2.69804e-16	1871	68.1738	IL1RL1.SeqId_4234_8.txt	IL1RL1	Keep	NO	NO
SeqId_4234_8	rs114189317	Q01638	#N/A	A	G	0.0267237	-0.794339	0.0989193	1.70505e-15	1871	64.4147	IL1RL1.SeqId_4234_8.txt	IL1RL1	Keep	NO	NO
SeqId_4234_8	rs112837213	Q01638	#N/A	C	T	0.0539818	-0.388989	0.0730812	1.14554e-07	1871	28.3008	IL1RL1.SeqId_4234_8.txt	IL1RL1	Keep	NO	NO
SeqId_4234_8	rs1420101	Q01638	#N/A	T	C	0.32015	-0.438387	0.0335958	2.61077e-37	1871	170.091	IL1RL1.SeqId_4234_8.txt	IL1RL1	Keep	NO	YES
SeqId_4234_8	rs11676124	Q01638	#N/A	T	C	0.208177	0.295135	0.0393968	1.0455e-13	1871	56.0603	IL1RL1.SeqId_4234_8.txt	IL1RL1	Keep	NO	YES
SeqId_4234_8	rs1476984	Q01638	#N/A	T	C	0.161945	-0.322279	0.0436307	2.25945e-13	1871	54.5023	IL1RL1.SeqId_4234_8.txt	IL1RL1	Keep	NO	YES
SeqId_4240_31	rs8192408	P14618	#N/A	T	C	0.0962052	-0.409544	0.0557097	2.91855e-13	1871	53.9852	PKM2.SeqId_4240_31.txt	PKM2	Keep	YES	NO
SeqId_4249_64	rs141098192	P22392	#N/A	A	G	0.27365	0.45031	0.0350851	3.36956e-36	1871	164.556	NME2.SeqId_4249_64.txt	NME2	Keep	NO	YES
SeqId_4249_64	rs145372333	P22392	#N/A	A	G	0.0154997	-1.38201	0.124765	1.15485e-27	1871	122.567	NME2.SeqId_4249_64.txt	NME2	Keep	NO	YES
SeqId_4249_64	rs7207370	P22392	#N/A	G	A	0.490379	-0.477123	0.0308678	8.21448e-51	1871	238.663	NME2.SeqId_4249_64.txt	NME2	Keep	NO	YES
SeqId_4250_23	rs146633910	Q9UNZ2	#N/A	T	C	0.0211117	-0.589441	0.114073	2.62934e-07	1871	26.6717	NSFL1C.SeqId_4250_23.txt	NSFL1C	Keep	NO	NO
SeqId_4250_23	rs6042462	Q9UNZ2	#N/A	T	C	0.496259	-0.136589	0.0319322	1.98588e-05	1871	18.2772	NSFL1C.SeqId_4250_23.txt	NSFL1C	Keep	NO	YES
SeqId_4254_6	rs6963432	Q8IVD9	#N/A	G	C	0.265099	0.314349	0.0361097	6.82081e-18	1871	75.7028	NUDCD3.SeqId_4254_6.txt	NUDCD3	Keep	YES	NO
SeqId_4276_10	rs149153511	P30086	#N/A	T	G	0.0291288	1.02182	0.0947847	2.48751e-26	1871	116.093	PEBP1.SeqId_4276_10.txt	PEBP1	Keep	NO	NO
SeqId_4276_10	rs6490173	P30086	#N/A	T	C	0.332977	0.319931	0.0330978	1.33076e-21	1871	93.3362	PEBP1.SeqId_4276_10.txt	PEBP1	Keep	NO	YES
SeqId_4292_5	rs114963766	P54920	#N/A	C	T	0.0742918	0.450642	0.0610089	2.25982e-13	1871	54.502	NAPA.SeqId_4292_5.txt	NAPA	Keep	NO	NO
SeqId_4292_5	rs115617206	P54920	missense	G	C	0.0125601	-0.895159	0.146173	1.10991e-09	1871	37.4629	NAPA.SeqId_4292_5.txt	NAPA	Keep	NO	NO
SeqId_4294_16	rs2085607	Q9NYA1	#N/A	G	A	0.256013	0.285253	0.0365103	9.24525e-15	1871	60.9769	SPHK1.SeqId_4294_16.txt	SPHK1	Keep	NO	NO
SeqId_4294_16	rs77576993	Q9NYA1	#N/A	T	C	0.0566542	-0.5471	0.0695244	5.99277e-15	1871	61.8578	SPHK1.SeqId_4294_16.txt	SPHK1	Keep	NO	NO
SeqId_4297_62	rs7927818	Q9HCB6	#N/A	A	G	0.0197755	0.952968	0.116469	5.09691e-16	1871	66.8762	SPON1.SeqId_4297_62.txt	SPON1	Keep	NO	NO
SeqId_4297_62	rs56905117	Q9HCB6	#N/A	C	T	0.0456975	0.692156	0.0775233	1.00891e-18	1871	79.6304	SPON1.SeqId_4297_62.txt	SPON1	Keep	NO	NO
SeqId_4297_62	rs1950039	Q9HCB6	#N/A	C	T	0.377606	-0.246289	0.0329355	1.1546e-13	1871	55.8595	SPON1.SeqId_4297_62.txt	SPON1	Keep	NO	YES
SeqId_4297_62	rs12280417	Q9HCB6	#N/A	C	T	0.0366114	-0.370017	0.0869015	2.16601e-05	1871	18.1102	SPON1.SeqId_4297_62.txt	SPON1	Keep	NO	NO
SeqId_4297_62	rs1609342	Q9HCB6	#N/A	T	C	0.334046	-0.327921	0.0340444	1.8263e-21	1871	92.6793	SPON1.SeqId_4297_62.txt	SPON1	Keep	NO	YES
SeqId_4309_59	rs1800201	P60174	#N/A	A	G	0.105291	-0.854579	0.0497038	1.26697e-61	1871	295.298	TPI1.SeqId_4309_59.txt	TPI1	Keep	NO	NO
SeqId_4309_59	rs144038929	P60174	#N/A	C	A	0.0211117	-0.463328	0.112888	4.22955e-05	1871	16.8274	TPI1.SeqId_4309_59.txt	TPI1	Keep	NO	NO
SeqId_4314_12	rs548285173	Q9H773	#N/A	T	C	0.0120257	-1.33793	0.147585	3.04839e-19	1871	82.0952	DCTPP1.SeqId_4314_12.txt	DCTPP1	Keep	YES	NO
SeqId_4324_33	rs8120766	P09228	#N/A	A	G	0.0865847	-0.456756	0.0563433	9.3084e-16	1871	65.6477	CST2.SeqId_4324_33.txt	CST2	Keep	NO	YES
SeqId_4324_33	rs113896553	P09228	#N/A	C	G	0.297167	0.289069	0.0352662	4.53215e-16	1871	67.1153	CST2.SeqId_4324_33.txt	CST2	Keep	NO	YES
SeqId_4324_33	rs112232806	P09228	#N/A	G	C	0.024853	-1.01689	0.101278	3.85449e-23	1871	100.706	CST2.SeqId_4324_33.txt	CST2	Keep	NO	NO
SeqId_4324_33	rs6049050	P09228	#N/A	T	A	0.135222	0.541638	0.0452416	7.05354e-32	1871	143.179	CST2.SeqId_4324_33.txt	CST2	Keep	NO	YES
SeqId_4328_2	rs4682483	Q9BWV1	#N/A	A	G	0.0954035	0.352224	0.054669	1.48773e-10	1871	41.4659	BOC.SeqId_4328_2.txt	BOC	Keep	NO	YES
SeqId_4332_6	rs12230249	Q9P126	#N/A	A	G	0.0489043	0.404461	0.0762766	1.27735e-07	1871	28.0871	CLEC1B.SeqId_4332_6.txt	CLEC1B	Keep	NO	YES
SeqId_4332_6	rs544605	Q9P126	#N/A	C	T	0.413683	0.388634	0.0319366	7.67145e-33	1871	147.924	CLEC1B.SeqId_4332_6.txt	CLEC1B	Keep	NO	YES
SeqId_4332_6	rs545677	Q9P126	#N/A	C	T	0.266702	-0.396497	0.0367057	1.99414e-26	1871	116.56	CLEC1B.SeqId_4332_6.txt	CLEC1B	Keep	NO	YES
SeqId_4332_6	rs74928872	Q9P126	#N/A	T	C	0.0318012	0.435678	0.0924658	2.63697e-06	1871	22.1771	CLEC1B.SeqId_4332_6.txt	CLEC1B	Keep	NO	NO
SeqId_4337_49	rs3093062	P02741	#N/A	T	C	0.17023	0.564312	0.0417406	8.35745e-40	1871	182.581	CRP.SeqId_4337_49.txt	CRP	Keep	NO	NO
SeqId_4337_49	rs34260214	P02741	#N/A	T	C	0.025922	-0.53863	0.101245	1.16193e-07	1871	28.2728	CRP.SeqId_4337_49.txt	CRP	Keep	NO	NO
SeqId_4342_10	rs5030372	P05362	missense	C	T	0.0299305	-0.434781	0.0959497	6.23186e-06	1871	20.5111	ICAM1.SeqId_4342_10.txt	ICAM1	Keep	NO	NO
SeqId_4342_10	rs5498	P05362	missense	G	A	0.183057	-1.06136	0.033355	6.24421e-178	1871	1011.44	ICAM1.SeqId_4342_10.txt	ICAM1	Keep	NO	YES
SeqId_4342_10	rs281437	P05362	#N/A	T	C	0.348744	0.430122	0.0324524	2.18058e-38	1871	175.479	ICAM1.SeqId_4342_10.txt	ICAM1	Keep	NO	YES
SeqId_4374_45	rs1054221	Q99988	#N/A	C	T	0.0368787	0.47454	0.0856859	3.49034e-08	1871	30.6381	GDF15.SeqId_4374_45.txt	GDF15	Keep	NO	YES
SeqId_4374_45	rs1058587	Q99988	missense	G	C	0.161411	0.534377	0.0420873	1.71893e-35	1871	161.038	GDF15.SeqId_4374_45.txt	GDF15	Keep	NO	YES
SeqId_4374_45	rs1227732	Q99988	#N/A	T	G	0.154997	-0.326703	0.0442208	2.23542e-13	1871	54.5241	GDF15.SeqId_4374_45.txt	GDF15	Keep	NO	YES
SeqId_4407_10	rs3197999	P26927	missense	A	G	0.231694	-0.955971	0.0315338	1.55818e-164	1871	918.063	MST1.SeqId_4407_10.txt	MST1	Keep	NO	YES
SeqId_4407_10	rs78246922	P26927	missense	C	G	0.0366114	-1.00726	0.0834721	2.42774e-32	1871	145.457	MST1.SeqId_4407_10.txt	MST1	Keep	NO	NO
SeqId_4407_10	rs144988863	P26927	missense	G	C	0.0328701	-0.334397	0.0920974	0.000290039	1871	13.1694	MST1.SeqId_4407_10.txt	MST1	Keep	NO	NO
SeqId_4407_10	rs939376	P26927	#N/A	T	C	0.113041	0.504875	0.0500997	2.70384e-23	1871	101.446	MST1.SeqId_4407_10.txt	MST1	Keep	NO	NO
SeqId_4413_3	rs7273344	P03973	missense	A	G	0.0919294	-0.344333	0.0564989	1.32992e-09	1871	37.1033	SLPI.SeqId_4413_3.txt	SLPI	Keep	NO	NO
SeqId_4413_3	rs74511909	P03973	#N/A	T	C	0.0799038	0.353056	0.0596816	3.92171e-09	1871	34.9576	SLPI.SeqId_4413_3.txt	SLPI	Keep	NO	NO
SeqId_4430_44	rs7561319	Q9BWP8	#N/A	A	G	0.321219	0.251308	0.0348547	8.07966e-13	1871	51.9309	COLEC11.SeqId_4430_44.txt	COLEC11	Keep	NO	YES
SeqId_4430_44	rs6542680	Q9BWP8	#N/A	C	T	0.0630679	0.461881	0.0674344	1.0033e-11	1871	46.8633	COLEC11.SeqId_4430_44.txt	COLEC11	Keep	NO	YES
SeqId_4430_44	rs73910596	Q9BWP8	#N/A	G	C	0.0994121	0.441329	0.0543947	8.81869e-16	1871	65.7578	COLEC11.SeqId_4430_44.txt	COLEC11	Keep	NO	NO
SeqId_4430_44	rs2312928	Q9BWP8	#N/A	T	C	0.331106	0.270986	0.0338946	2.24911e-15	1871	63.8511	COLEC11.SeqId_4430_44.txt	COLEC11	Keep	NO	NO
SeqId_4435_66	rs34231971	Q6UWV6	#N/A	A	G	0.331908	0.553674	0.0321569	8.79543e-62	1871	296.139	ENPP7.SeqId_4435_66.txt	ENPP7	Keep	NO	YES
SeqId_4435_66	rs8074728	Q6UWV6	missense	T	C	0.336451	-0.67303	0.030228	1.32929e-97	1871	495.206	ENPP7.SeqId_4435_66.txt	ENPP7	Keep	NO	YES
SeqId_4435_66	rs8065343	Q6UWV6	#N/A	T	C	0.0633351	-0.347238	0.0658425	1.49156e-07	1871	27.7829	ENPP7.SeqId_4435_66.txt	ENPP7	Keep	NO	NO
SeqId_4437_56	rs2079632	O75356	#N/A	C	G	0.1721	0.353263	0.04287	3.19207e-16	1871	67.8305	ENTPD5.SeqId_4437_56.txt	ENTPD5	Keep	NO	YES
SeqId_4437_56	rs73301477	O75356	#N/A	T	C	0.0649385	-1.07168	0.0602258	1.46817e-65	1871	316.301	ENTPD5.SeqId_4437_56.txt	ENTPD5	Keep	NO	YES
SeqId_4437_56	rs114427096	O75356	missense	T	C	0.0243185	-1.09801	0.104356	3.41841e-25	1871	110.589	ENTPD5.SeqId_4437_56.txt	ENTPD5	Keep	NO	NO
SeqId_4437_56	rs140248930	O75356	#N/A	T	C	0.0112239	-0.941422	0.154432	1.31757e-09	1871	37.1218	ENTPD5.SeqId_4437_56.txt	ENTPD5	Keep	NO	NO
SeqId_4440_15	rs7522061	Q96P31	missense	T	C	0.357028	-0.495795	0.0324297	8.28986e-50	1871	233.482	FCRL3.SeqId_4440_15.txt	FCRL3	Keep	NO	YES
SeqId_4440_15	rs115730533	Q96P31	#N/A	T	C	0.00962052	-0.76428	0.167248	5.2029e-06	1871	20.8602	FCRL3.SeqId_4440_15.txt	FCRL3	Keep	NO	NO
SeqId_4455_89	rs8033625	Q08431	#N/A	A	C	0.199893	-0.308338	0.0410614	9.16068e-14	1871	56.3277	MFGE8.SeqId_4455_89.txt	MFGE8	Keep	NO	NO
SeqId_4455_89	rs34239095	Q08431	#N/A	G	C	0.125334	0.516968	0.0492073	4.00489e-25	1871	110.256	MFGE8.SeqId_4455_89.txt	MFGE8	Keep	NO	YES
SeqId_4455_89	rs114556799	Q08431	#N/A	T	C	0.0587921	-0.438427	0.0692051	2.96283e-10	1871	40.0916	MFGE8.SeqId_4455_89.txt	MFGE8	Keep	NO	NO
SeqId_4459_68	rs182978097	Q16549	#N/A	A	G	0.0216462	-0.435485	0.11024	8.09425e-05	1871	15.5885	PCSK7.SeqId_4459_68.txt	PCSK7	Keep	NO	NO
SeqId_4459_68	rs171052	Q16549	#N/A	C	G	0.405665	0.856234	0.0260537	2.41818e-187	1871	1078.9	PCSK7.SeqId_4459_68.txt	PCSK7	Keep	NO	YES
SeqId_4459_68	rs111894427	Q16549	#N/A	T	C	0.0195083	-0.792172	0.114595	6.49609e-12	1871	47.7357	PCSK7.SeqId_4459_68.txt	PCSK7	Keep	NO	YES
SeqId_4467_49	rs17012816	Q14515	#N/A	C	T	0.407803	0.495498	0.0312497	3.20518e-53	1871	251.147	SPARCL1.SeqId_4467_49.txt	SPARCL1	Keep	NO	YES
SeqId_4467_49	rs4693166	Q14515	#N/A	T	C	0.396045	-0.23132	0.032876	2.76339e-12	1871	49.4543	SPARCL1.SeqId_4467_49.txt	SPARCL1	Keep	NO	YES
SeqId_4479_14	rs28362936	P05155	#N/A	C	G	0.029396	0.557557	0.0964189	8.59984e-09	1871	33.4033	SERPING1.SeqId_4479_14.txt	SERPING1	Keep	NO	NO
SeqId_4479_14	rs11229066	P05155	missense	G	C	0.109567	-1.00609	0.0469126	2.12545e-91	1871	459.441	SERPING1.SeqId_4479_14.txt	SERPING1	Keep	NO	YES
SeqId_4487_1	rs12442475	P21781	#N/A	T	C	0.312667	-0.190043	0.034442	3.91265e-08	1871	30.4132	FGF7.SeqId_4487_1.txt	FGF7	Keep	NO	YES
SeqId_4496_60	rs114003652	P39900	#N/A	C	A	0.0299305	-0.910005	0.094151	1.34159e-21	1871	93.3197	MMP12.SeqId_4496_60.txt	MMP12	Keep	NO	NO
SeqId_4496_60	rs662028	P39900	#N/A	G	A	0.27365	0.360138	0.0360477	6.22917e-23	1871	99.7053	MMP12.SeqId_4496_60.txt	MMP12	Keep	NO	YES
SeqId_4496_60	rs17368814	P39900	#N/A	G	A	0.0227151	-0.534594	0.11025	1.34403e-06	1871	23.4869	MMP12.SeqId_4496_60.txt	MMP12	Keep	NO	YES
SeqId_4498_62	rs78599561	P13591	#N/A	A	T	0.11411	0.393297	0.0507583	1.51534e-14	1871	59.9739	NCAM1.SeqId_4498_62.txt	NCAM1	Keep	NO	YES
SeqId_4498_62	rs2853194	P13591	#N/A	A	G	0.276857	-0.270296	0.0352696	2.88239e-14	1871	58.6697	NCAM1.SeqId_4498_62.txt	NCAM1	Keep	NO	YES
SeqId_4498_62	rs12295969	P13591	#N/A	G	C	0.186799	0.141901	0.041587	0.000658284	1871	11.6303	NCAM1.SeqId_4498_62.txt	NCAM1	Keep	NO	NO
SeqId_4498_62	rs11214326	P13591	#N/A	T	C	0.161678	0.245018	0.0444494	4.03404e-08	1871	30.3529	NCAM1.SeqId_4498_62.txt	NCAM1	Keep	NO	YES
SeqId_4499_21	rs192367512	P04085	#N/A	A	G	0.0128274	-0.753207	0.139166	7.02422e-08	1871	29.2616	PDGFA.SeqId_4499_21.txt	PDGFA	Keep	YES	NO
SeqId_4499_21	rs116484189	P04085	#N/A	G	C	0.0269909	-1.22503	0.0960673	8.99871e-36	1871	162.434	PDGFA.SeqId_4499_21.txt	PDGFA	Keep	YES	NO
SeqId_4499_21	rs73671725	P04085	#N/A	T	A	0.0125601	0.595291	0.146989	5.33338e-05	1871	16.3842	PDGFA.SeqId_4499_21.txt	PDGFA	Keep	YES	NO
SeqId_4500_50	rs115707451	Q9Y240	#N/A	A	G	0.0109567	1.68495	0.149	9.98745e-29	1871	127.743	CLEC11A.SeqId_4500_50.txt	CLEC11A	Keep	NO	NO
SeqId_4500_50	rs1975032	Q9Y240	#N/A	G	A	0.328434	0.263552	0.034411	2.988e-14	1871	58.5968	CLEC11A.SeqId_4500_50.txt	CLEC11A	Keep	NO	NO
SeqId_4534_10	rs8046218	Q9GZN4	#N/A	T	C	0.398717	0.270075	0.0336161	1.65326e-15	1871	64.4777	PRSS22.SeqId_4534_10.txt	PRSS22	Keep	NO	YES
SeqId_4535_50	rs73224659	Q10588	#N/A	A	C	0.123998	-0.89608	0.0466723	3.98597e-75	1871	368.223	BST1.SeqId_4535_50.txt	BST1	Keep	NO	YES
SeqId_4535_50	rs2302464	Q10588	missense	A	G	0.0382149	-1.45504	0.0794729	5.29393e-69	1871	334.848	BST1.SeqId_4535_50.txt	BST1	Keep	NO	YES
SeqId_4535_50	rs6850488	Q10588	#N/A	C	A	0.0323356	-0.446407	0.0909566	1.00043e-06	1871	24.0619	BST1.SeqId_4535_50.txt	BST1	Keep	NO	NO
SeqId_4535_50	rs6840615	Q10588	missense	G	A	0.0943346	0.400738	0.0559588	1.1442e-12	1871	51.2295	BST1.SeqId_4535_50.txt	BST1	Keep	NO	NO
SeqId_4535_50	rs4263397	Q10588	#N/A	T	G	0.452432	0.662103	0.0289887	4.88159e-102	1871	521.11	BST1.SeqId_4535_50.txt	BST1	Keep	NO	YES
SeqId_4535_50	rs28694678	Q10588	#N/A	T	C	0.0986104	0.670741	0.053286	6.18866e-35	1871	158.277	BST1.SeqId_4535_50.txt	BST1	Keep	NO	NO
SeqId_4541_49	rs78161553	Q4KMG0	missense	C	T	0.11117	-0.95405	0.0473839	9.26716e-82	1871	404.964	CDON.SeqId_4541_49.txt	CDON	Keep	NO	YES
SeqId_4541_49	rs35665264	Q4KMG0	missense	C	G	0.0571887	-0.826794	0.0681134	1.0834e-32	1871	147.186	CDON.SeqId_4541_49.txt	CDON	Keep	NO	NO
SeqId_4542_24	rs9331936	P10909	missense	G	T	0.211919	0.632544	0.0368627	2.10066e-61	1871	294.132	CLU.SeqId_4542_24.txt	CLU	Keep	YES	NO
SeqId_4542_24	rs9331938	P10909	missense	T	C	0.0366114	0.904322	0.0861846	4.56479e-25	1871	109.982	CLU.SeqId_4542_24.txt	CLU	Keep	YES	NO
SeqId_4542_24	rs482530	P10909	#N/A	T	C	0.382149	0.204665	0.0333326	1.00488e-09	1871	37.6603	CLU.SeqId_4542_24.txt	CLU	Keep	YES	NO
SeqId_4546_27	rs112824469	Q9UHX3	#N/A	A	G	0.117851	0.599496	0.047806	1.07495e-34	1871	157.088	ADGRE2.SeqId_4546_27.txt	ADGRE2	Keep	NO	NO
SeqId_4546_27	rs73515696	Q9UHX3	#N/A	C	A	0.0876537	0.503671	0.0572579	3.13932e-18	1871	77.2963	ADGRE2.SeqId_4546_27.txt	ADGRE2	Keep	NO	NO
SeqId_4546_27	rs3826759	Q9UHX3	#N/A	C	G	0.0938001	-0.449961	0.0542608	2.09219e-16	1871	68.6931	ADGRE2.SeqId_4546_27.txt	ADGRE2	Keep	NO	NO
SeqId_4546_27	rs61733714	Q9UHX3	missense	T	C	0.0347408	0.759397	0.0876513	9.69094e-18	1871	74.9819	ADGRE2.SeqId_4546_27.txt	ADGRE2	Keep	NO	NO
SeqId_4546_27	rs115218355	Q9UHX3	#N/A	T	A	0.0269909	-0.656396	0.0990018	4.37551e-11	1871	43.9118	ADGRE2.SeqId_4546_27.txt	ADGRE2	Keep	NO	NO
SeqId_4548_4	rs778986	P21217	missense	A	G	0.115981	-0.327646	0.0510225	1.70581e-10	1871	41.1928	FUT3.SeqId_4548_4.txt	FUT3	Keep	NO	YES
SeqId_4548_4	rs708685	P21217	#N/A	A	G	0.085783	0.337828	0.0581672	7.4194e-09	1871	33.6954	FUT3.SeqId_4548_4.txt	FUT3	Keep	NO	YES
SeqId_4548_4	rs3760775	P21217	missense	T	G	0.275521	-0.531472	0.0347536	7.81961e-50	1871	233.613	FUT3.SeqId_4548_4.txt	FUT3	Keep	NO	YES
SeqId_4548_4	rs28362463	P21217	missense	T	C	0.143239	-0.327207	0.0458498	1.36426e-12	1871	50.8752	FUT3.SeqId_4548_4.txt	FUT3	Keep	NO	NO
SeqId_4549_78	rs10409772	Q11128	#N/A	C	A	0.463923	0.283445	0.032156	2.68728e-18	1871	77.6156	FUT5.SeqId_4549_78.txt	FUT5	Keep	NO	YES
SeqId_4549_78	rs10420107	Q11128	missense	G	A	0.384019	0.35353	0.0330947	6.76049e-26	1871	113.991	FUT5.SeqId_4549_78.txt	FUT5	Keep	NO	YES
SeqId_4549_78	rs778972	Q11128	#N/A	G	A	0.222341	0.184519	0.0386631	1.96103e-06	1871	22.7523	FUT5.SeqId_4549_78.txt	FUT5	Keep	NO	YES
SeqId_4549_78	rs12460874	Q11128	#N/A	T	C	0.0796366	-0.447915	0.0577055	1.36525e-14	1871	60.1856	FUT5.SeqId_4549_78.txt	FUT5	Keep	NO	YES
SeqId_4549_78	rs7255893	Q11128	#N/A	T	C	0.0456975	-0.574038	0.0770484	1.41486e-13	1871	55.4485	FUT5.SeqId_4549_78.txt	FUT5	Keep	NO	NO
SeqId_4549_78	rs778977	Q11128	#N/A	T	C	0.242651	-0.271535	0.0383481	2.02081e-12	1871	50.0841	FUT5.SeqId_4549_78.txt	FUT5	Keep	NO	YES
SeqId_4559_64	rs34332680	Q16719	#N/A	A	G	0.403528	0.263955	0.0326091	1.025e-15	1871	65.4512	KYNU.SeqId_4559_64.txt	KYNU	Keep	NO	NO
SeqId_4559_64	rs2008533	Q16719	#N/A	C	T	0.133886	-0.865077	0.0440363	2.93536e-78	1871	385.499	KYNU.SeqId_4559_64.txt	KYNU	Keep	NO	YES
SeqId_4564_2	rs57232970	O60486	#N/A	A	G	0.0825762	-0.584649	0.0571062	5.68208e-24	1871	104.703	PLXNC1.SeqId_4564_2.txt	PLXNC1	Keep	NO	YES
SeqId_4564_2	rs66824619	O60486	#N/A	C	T	0.265633	0.169678	0.0366784	3.98185e-06	1871	21.3779	PLXNC1.SeqId_4564_2.txt	PLXNC1	Keep	NO	YES
SeqId_4564_2	rs59129883	O60486	#N/A	T	A	0.277125	0.677669	0.03355	3.18549e-82	1871	407.555	PLXNC1.SeqId_4564_2.txt	PLXNC1	Keep	NO	YES
SeqId_4564_2	rs114905217	O60486	missense	T	A	0.0419562	-1.36508	0.0752887	8.29394e-68	1871	328.392	PLXNC1.SeqId_4564_2.txt	PLXNC1	Keep	NO	NO
SeqId_4564_2	rs75674989	O60486	#N/A	T	G	0.135222	-0.757216	0.0445886	2.90219e-60	1871	288.089	PLXNC1.SeqId_4564_2.txt	PLXNC1	Keep	NO	YES
SeqId_4568_17	rs2346341	O94991	#N/A	A	G	0.392036	-0.144564	0.0331656	1.37841e-05	1871	18.9793	SLITRK5.SeqId_4568_17.txt	SLITRK5	Keep	NO	YES
SeqId_4568_17	rs2784781	O94991	#N/A	G	T	0.444682	-0.133799	0.0332395	5.91738e-05	1871	16.1857	SLITRK5.SeqId_4568_17.txt	SLITRK5	Keep	NO	YES
SeqId_4568_17	rs3963793	O94991	#N/A	T	C	0.302512	0.252646	0.0347753	5.44835e-13	1871	52.7252	SLITRK5.SeqId_4568_17.txt	SLITRK5	Keep	NO	YES
SeqId_4568_17	rs9588027	O94991	#N/A	T	C	0.248797	0.21684	0.0379434	1.27538e-08	1871	32.6243	SLITRK5.SeqId_4568_17.txt	SLITRK5	Keep	NO	YES
SeqId_4707_50	rs5994430	Q04917	#N/A	T	C	0.356761	-0.207016	0.0339721	1.33641e-09	1871	37.0936	YWHAH.SeqId_4707_50.txt	YWHAH	Keep	YES	NO
SeqId_4763_31	rs41265665	P43652	missense	A	G	0.0646713	-0.912634	0.0617202	7.14412e-47	1871	218.411	AFM.SeqId_4763_31.txt	AFM	Keep	NO	YES
SeqId_4763_31	rs7790	P43652	missense	G	C	0.159808	0.340954	0.0441326	1.80197e-14	1871	59.6222	AFM.SeqId_4763_31.txt	AFM	Keep	NO	NO
SeqId_4763_31	rs76149782	P43652	#N/A	G	A	0.0256547	0.535256	0.103981	2.91492e-07	1871	26.4698	AFM.SeqId_4763_31.txt	AFM	Keep	NO	NO
SeqId_4763_31	rs7675336	P43652	#N/A	G	A	0.13148	-0.155875	0.0479099	0.00116024	1871	10.574	AFM.SeqId_4763_31.txt	AFM	Keep	NO	NO
SeqId_4763_31	rs61747695	P43652	missense	T	A	0.0585249	-0.708425	0.067781	6.88445e-25	1871	109.121	AFM.SeqId_4763_31.txt	AFM	Keep	NO	NO
SeqId_4775_34	rs3761855	P06396	missense	G	A	0.0382149	-0.850767	0.0833784	7.93869e-24	1871	104.004	GSN.SeqId_4775_34.txt	GSN	Keep	NO	NO
SeqId_4775_34	rs75699106	P06396	missense	G	C	0.0879209	-0.522842	0.0564983	5.72287e-20	1871	85.5472	GSN.SeqId_4775_34.txt	GSN	Keep	NO	NO
SeqId_4775_34	rs59932216	P06396	#N/A	G	A	0.0539818	-0.383671	0.0711608	7.86925e-08	1871	29.0383	GSN.SeqId_4775_34.txt	GSN	Keep	NO	NO
SeqId_4775_34	rs192832185	P06396	missense	T	C	0.00988776	-1.62372	0.161631	3.66306e-23	1871	100.811	GSN.SeqId_4775_34.txt	GSN	Keep	NO	NO
SeqId_4801_13	rs8066637	P22079	#N/A	A	G	0.0606627	0.526776	0.0666625	4.64217e-15	1871	62.377	LPO.SeqId_4801_13.txt	LPO	Keep	YES	NO
SeqId_4801_13	rs11654568	P22079	#N/A	A	T	0.281668	-0.279632	0.035759	8.76315e-15	1871	61.0856	LPO.SeqId_4801_13.txt	LPO	Keep	YES	NO
SeqId_4811_33	rs2710344	Q14624	missense	A	C	0.374399	-0.599057	0.0310903	1.31482e-75	1871	370.87	ITIH4.SeqId_4811_33.txt	ITIH4	Keep	NO	NO
SeqId_4811_33	rs2240920	Q14624	#N/A	T	C	0.299572	0.283976	0.03591	4.43533e-15	1871	62.4695	ITIH4.SeqId_4811_33.txt	ITIH4	Keep	NO	YES
SeqId_4831_4	rs4265482	P14151	#N/A	C	T	0.395243	0.1779	0.0334375	1.15994e-07	1871	28.2761	SELL.SeqId_4831_4.txt	SELL	Keep	NO	YES
SeqId_4831_4	rs2223286	P14151	#N/A	T	C	0.399252	0.563659	0.0311236	1.14605e-67	1871	327.634	SELL.SeqId_4831_4.txt	SELL	Keep	NO	YES
SeqId_4831_4	rs1997664	P14151	#N/A	T	A	0.22822	-0.345763	0.0377639	1.37247e-19	1871	83.7411	SELL.SeqId_4831_4.txt	SELL	Keep	NO	YES
SeqId_4834_61	rs35676629	P29317	#N/A	A	C	0.0668092	0.408493	0.0645572	3.10837e-10	1871	39.9959	EPHA2.SeqId_4834_61.txt	EPHA2	Keep	NO	NO
SeqId_4834_61	rs149987369	P29317	#N/A	A	G	0.055318	0.288661	0.0721717	6.59079e-05	1871	15.98	EPHA2.SeqId_4834_61.txt	EPHA2	Keep	NO	NO
SeqId_4834_61	rs114498261	P29317	missense	C	T	0.019241	0.737849	0.118886	6.66315e-10	1871	38.4777	EPHA2.SeqId_4834_61.txt	EPHA2	Keep	NO	NO
SeqId_4834_61	rs1497406	P29317	#N/A	G	A	0.212453	-0.335602	0.0392708	2.60712e-17	1871	72.9533	EPHA2.SeqId_4834_61.txt	EPHA2	Keep	NO	YES
SeqId_4866_59	rs114298632	Q16620	#N/A	C	A	0.0195083	-0.956161	0.11555	2.4149e-16	1871	68.4002	NTRK2.SeqId_4866_59.txt	NTRK2	Keep	NO	NO
SeqId_4866_59	rs7046620	Q16620	#N/A	G	A	0.352485	0.200101	0.0331544	1.90733e-09	1871	36.3875	NTRK2.SeqId_4866_59.txt	NTRK2	Keep	NO	NO
SeqId_4866_59	rs11140687	Q16620	#N/A	G	A	0.423838	-0.157334	0.0327887	1.72619e-06	1871	23.0002	NTRK2.SeqId_4866_59.txt	NTRK2	Keep	NO	NO
SeqId_4874_3	rs4982326	P03950	#N/A	A	G	0.181988	0.400174	0.0413916	1.30917e-21	1871	93.3703	ANG.SeqId_4874_3.txt	ANG	Keep	NO	YES
SeqId_4874_3	rs2067689	P03950	#N/A	C	T	0.169428	-0.490137	0.0417675	9.82453e-31	1871	137.56	ANG.SeqId_4874_3.txt	ANG	Keep	NO	YES
SeqId_4874_3	rs1888562	P03950	#N/A	C	T	0.266702	-0.334452	0.035719	2.14104e-20	1871	87.5799	ANG.SeqId_4874_3.txt	ANG	Keep	NO	YES
SeqId_4874_3	rs12100929	P03950	#N/A	G	C	0.425441	0.472475	0.0308297	5.00046e-50	1871	234.614	ANG.SeqId_4874_3.txt	ANG	Keep	NO	YES
SeqId_4874_3	rs17560	P03950	missense	G	A	0.010155	-1.16686	0.161544	7.36094e-13	1871	52.1184	ANG.SeqId_4874_3.txt	ANG	Keep	NO	NO
SeqId_4878_3	rs488703	P00742	#N/A	A	G	0.187867	0.344097	0.0397776	1.08439e-17	1871	74.7515	F10.SeqId_4878_3.txt	F10	Keep	NO	YES
SeqId_4878_3	rs148901012	P00742	#N/A	A	G	0.0125601	-0.802745	0.14646	4.80422e-08	1871	30.0091	F10.SeqId_4878_3.txt	F10	Keep	NO	NO
SeqId_4878_3	rs3024719	P00742	#N/A	A	G	0.0328701	-0.450121	0.0888049	4.40229e-07	1871	25.6638	F10.SeqId_4878_3.txt	F10	Keep	NO	YES
SeqId_4886_3	rs11654149	P80098	#N/A	C	T	0.0948691	-0.68263	0.0536186	1.14705e-35	1871	161.911	CCL7.SeqId_4886_3.txt	CCL7	Keep	NO	YES
SeqId_4906_35	rs857644	P12259	#N/A	A	T	0.0331374	0.385289	0.0908725	2.34554e-05	1871	17.9574	F5.SeqId_4906_35.txt	F5	Keep	NO	NO
SeqId_4906_35	rs916439	P12259	#N/A	C	T	0.0299305	-0.490535	0.0923738	1.22482e-07	1871	28.1694	F5.SeqId_4906_35.txt	F5	Keep	NO	YES
SeqId_4908_6	rs11794565	P17813	#N/A	T	C	0.21272	0.198605	0.039442	5.22846e-07	1871	25.3278	ENG.SeqId_4908_6.txt	ENG	Keep	NO	YES
SeqId_4908_6	rs536262	P17813	#N/A	T	C	0.300107	0.16529	0.0350144	2.52609e-06	1871	22.2605	ENG.SeqId_4908_6.txt	ENG	Keep	NO	NO
SeqId_4911_49	rs1695	P09211	missense	G	A	0.444682	-0.639627	0.0286576	5.07625e-98	1871	497.633	GSTP1.SeqId_4911_49.txt	GSTP1	Keep	NO	YES
SeqId_4911_49	rs189350739	P09211	missense	T	C	0.0187066	-0.849952	0.118352	9.90693e-13	1871	51.5197	GSTP1.SeqId_4911_49.txt	GSTP1	Keep	NO	NO
SeqId_4913_78	rs570553790	O15467	#N/A	A	G	0.0114912	0.904771	0.149173	1.5905e-09	1871	36.7479	CCL16.SeqId_4913_78.txt	CCL16	Keep	NO	NO
SeqId_4913_78	rs116518274	O15467	#N/A	T	C	0.0780331	1.3504	0.0513516	6.05684e-130	1871	690.8	CCL16.SeqId_4913_78.txt	CCL16	Keep	NO	NO
SeqId_4913_78	rs114853983	O15467	#N/A	T	C	0.0601283	-0.907754	0.0650151	3.23704e-42	1871	194.735	CCL16.SeqId_4913_78.txt	CCL16	Keep	NO	YES
SeqId_4924_32	rs17879920	P03956	#N/A	A	G	0.0291288	0.620685	0.0966264	1.68433e-10	1871	41.218	MMP1.SeqId_4924_32.txt	MMP1	Keep	NO	NO
SeqId_4924_32	rs479095	P03956	#N/A	T	C	0.296098	-0.276473	0.0351161	5.81361e-15	1871	61.9196	MMP1.SeqId_4924_32.txt	MMP1	Keep	NO	YES
SeqId_4924_32	rs56960239	P03956	#N/A	T	C	0.406467	-0.139476	0.0323212	1.67719e-05	1871	18.602	MMP1.SeqId_4924_32.txt	MMP1	Keep	NO	YES
SeqId_4929_55	rs1050540	P04278	#N/A	T	C	0.309727	0.195161	0.0345394	1.84744e-08	1871	31.8928	SHBG.SeqId_4929_55.txt	SHBG	Keep	NO	YES
SeqId_4930_21	rs58987121	P52823	#N/A	C	T	0.100748	0.284522	0.0523275	6.11934e-08	1871	29.533	STC1.SeqId_4930_21.txt	STC1	Keep	YES	NO
SeqId_4960_72	rs62541550	P04083	#N/A	G	A	0.173437	0.364682	0.0434448	9.13645e-17	1871	70.3864	ANXA1.SeqId_4960_72.txt	ANXA1	Keep	NO	YES
SeqId_4960_72	rs7043576	P04083	#N/A	G	A	0.0534474	-0.41099	0.0733353	2.40264e-08	1871	31.3741	ANXA1.SeqId_4960_72.txt	ANXA1	Keep	NO	NO
SeqId_4962_52	rs17155992	Q49AH0	#N/A	A	G	0.105559	0.592408	0.0510373	3.97353e-30	1871	134.587	CDNF.SeqId_4962_52.txt	CDNF	Keep	NO	YES
SeqId_4962_52	rs11816698	Q49AH0	#N/A	G	A	0.135489	0.642382	0.0439689	7.40963e-46	1871	213.222	CDNF.SeqId_4962_52.txt	CDNF	Keep	NO	YES
SeqId_4964_67	rs12517853	Q9NZ08	#N/A	A	G	0.183859	0.358215	0.041293	8.8235e-18	1871	75.1744	ERAP1.SeqId_4964_67.txt	ERAP1	Keep	NO	YES
SeqId_4964_67	rs30186	Q9NZ08	missense	G	C	0.382416	0.860073	0.0269375	6.6558e-179	1871	1018.34	ERAP1.SeqId_4964_67.txt	ERAP1	Keep	NO	YES
SeqId_4964_67	rs17482078	Q9NZ08	missense	T	C	0.080171	-1.10745	0.0539603	1.40455e-84	1871	420.761	ERAP1.SeqId_4964_67.txt	ERAP1	Keep	NO	YES
SeqId_4964_67	rs150182342	Q9NZ08	missense	T	C	0.0211117	-0.367117	0.111641	0.00102635	1871	10.8018	ERAP1.SeqId_4964_67.txt	ERAP1	Keep	NO	NO
SeqId_4968_50	rs192366914	P40121	#N/A	T	C	0.0136291	-1.50988	0.134649	2.73837e-28	1871	125.607	CAPG.SeqId_4968_50.txt	CAPG	Keep	NO	NO
SeqId_4968_50	rs2229669	P40121	missense	T	C	0.076697	-0.638052	0.0600731	1.2558e-25	1871	112.691	CAPG.SeqId_4968_50.txt	CAPG	Keep	NO	YES
SeqId_4968_50	rs9677267	P40121	#N/A	T	C	0.367451	-0.152479	0.0341249	8.35817e-06	1871	19.944	CAPG.SeqId_4968_50.txt	CAPG	Keep	NO	YES
SeqId_4969_2	rs79563756	P00915	#N/A	G	C	0.0742918	-0.282946	0.0620291	5.40842e-06	1871	20.7851	CA1.SeqId_4969_2.txt	CA1	Keep	NO	NO
SeqId_4969_2	rs6984424	P00915	missense	T	C	0.0962052	-0.851899	0.0520199	1.97782e-56	1871	267.9	CA1.SeqId_4969_2.txt	CA1	Keep	NO	NO
SeqId_4971_1	rs62639970	Q9UBR2	missense	C	G	0.050775	-0.577862	0.0748581	1.88954e-14	1871	59.5259	CTSZ.SeqId_4971_1.txt	CTSZ	Keep	NO	NO
SeqId_4971_1	rs140390369	Q9UBR2	missense	G	C	0.0133618	1.07081	0.141095	5.04469e-14	1871	57.5357	CTSZ.SeqId_4971_1.txt	CTSZ	Keep	NO	NO
SeqId_4971_1	rs181477683	Q9UBR2	#N/A	T	C	0.0128274	-1.12449	0.143793	8.74297e-15	1871	61.0902	CTSZ.SeqId_4971_1.txt	CTSZ	Keep	NO	NO
SeqId_4976_57	rs11078444	P46108	#N/A	C	A	0.354356	-0.220741	0.0329501	2.76317e-11	1871	44.832	CRK.SeqId_4976_57.txt	CRK	Keep	NO	YES
SeqId_4976_57	rs61762269	P46108	missense	T	C	0.0379476	0.69772	0.0850625	4.33047e-16	1871	67.2081	CRK.SeqId_4976_57.txt	CRK	Keep	NO	NO
SeqId_4979_34	rs34474628	Q07507	#N/A	A	G	0.473009	-0.217041	0.0326796	4.05874e-11	1871	44.0621	DPT.SeqId_4979_34.txt	DPT	Keep	NO	YES
SeqId_4979_34	rs628718	Q07507	#N/A	C	T	0.142704	-0.387934	0.0461615	8.43826e-17	1871	70.5491	DPT.SeqId_4979_34.txt	DPT	Keep	NO	YES
SeqId_4979_34	rs78139202	Q07507	#N/A	C	T	0.0614645	0.382434	0.0668336	1.22222e-08	1871	32.7084	DPT.SeqId_4979_34.txt	DPT	Keep	NO	NO
SeqId_4979_34	rs13328712	Q07507	#N/A	T	G	0.0539818	0.78601	0.0709438	1.12544e-27	1871	122.62	DPT.SeqId_4979_34.txt	DPT	Keep	NO	NO
SeqId_4979_34	rs189715222	Q07507	#N/A	T	C	0.0130946	1.47323	0.13757	5.16269e-26	1871	114.559	DPT.SeqId_4979_34.txt	DPT	Keep	NO	NO
SeqId_4979_34	rs149196596	Q07507	missense	T	G	0.0267237	1.01224	0.0968157	6.63772e-25	1871	109.197	DPT.SeqId_4979_34.txt	DPT	Keep	NO	NO
SeqId_4982_54	rs35770435	P19957	missense	T	C	0.129343	0.38148	0.048267	4.59159e-15	1871	62.3991	PI3.SeqId_4982_54.txt	PI3	Keep	YES	NO
SeqId_4984_83	rs9778	P10768	missense	T	C	0.0726884	-0.983681	0.0586344	5.97116e-59	1871	281.151	ESD.SeqId_4984_83.txt	ESD	Keep	NO	YES
SeqId_4989_7	rs72681206	P02679	#N/A	G	A	0.105024	0.241557	0.0524862	4.45944e-06	1871	21.1585	FGG.SeqId_4989_7.txt	FGG	Keep	NO	YES
SeqId_4990_87	rs1060431	P07359	missense	A	G	0.247728	0.293861	0.0375522	8.40176e-15	1871	61.1714	GP1BA.SeqId_4990_87.txt	GP1BA	Keep	NO	YES
SeqId_4990_87	rs6502840	P07359	#N/A	T	C	0.374399	0.176754	0.0332483	1.18662e-07	1871	28.2316	GP1BA.SeqId_4990_87.txt	GP1BA	Keep	NO	NO
SeqId_4991_12	rs342706	P78333	#N/A	C	T	0.432656	-0.551181	0.0302245	1.6299e-68	1871	332.205	GPC5.SeqId_4991_12.txt	GPC5	Keep	NO	YES
SeqId_4991_12	rs886848886	P78333	#N/A	C	T	0.0224479	-0.481707	0.111011	1.50585e-05	1871	18.8092	GPC5.SeqId_4991_12.txt	GPC5	Keep	NO	NO
SeqId_4991_12	rs68128212	P78333	#N/A	G	T	0.465259	-0.174809	0.032187	6.33505e-08	1871	29.4647	GPC5.SeqId_4991_12.txt	GPC5	Keep	NO	YES
SeqId_4992_49	rs708384	P28799	#N/A	C	A	0.270978	0.246089	0.0361808	1.38736e-11	1871	46.2129	GRN.SeqId_4992_49.txt	GRN	Keep	NO	YES
SeqId_4992_49	rs184936686	P28799	#N/A	C	T	0.0315339	0.494458	0.0934961	1.37755e-07	1871	27.9388	GRN.SeqId_4992_49.txt	GRN	Keep	NO	NO
SeqId_4996_66	rs35530899	P04196	#N/A	A	G	0.0636024	0.888057	0.0626514	2.14265e-43	1871	200.704	HRG.SeqId_4996_66.txt	HRG	Keep	NO	YES
SeqId_4996_66	rs9898	P04196	missense	C	T	0.405398	-0.769623	0.0284417	2.37541e-136	1871	731.443	HRG.SeqId_4996_66.txt	HRG	Keep	NO	YES
SeqId_4996_66	rs16860992	P04196	#N/A	C	G	0.144842	0.63573	0.0428301	3.36946e-47	1871	220.081	HRG.SeqId_4996_66.txt	HRG	Keep	NO	YES
SeqId_4996_66	rs11708856	P04196	#N/A	C	G	0.225281	0.36129	0.0379549	5.1912e-21	1871	90.5132	HRG.SeqId_4996_66.txt	HRG	Keep	NO	YES
SeqId_4996_66	rs11924390	P04196	#N/A	C	T	0.470069	0.201379	0.0322722	5.3989e-10	1871	38.8962	HRG.SeqId_4996_66.txt	HRG	Keep	NO	YES
SeqId_4996_66	rs6807764	P04196	#N/A	G	A	0.337787	-0.316204	0.0338629	2.69876e-20	1871	87.1008	HRG.SeqId_4996_66.txt	HRG	Keep	NO	YES
SeqId_5000_52	rs76247846	Q08380	#N/A	C	A	0.0467664	0.450739	0.0781558	9.41153e-09	1871	33.2249	LGALS3BP.SeqId_5000_52.txt	LGALS3BP	Keep	NO	YES
SeqId_5000_52	rs111699100	Q08380	#N/A	G	T	0.0136291	-1.56563	0.137181	3.2637e-29	1871	130.115	LGALS3BP.SeqId_5000_52.txt	LGALS3BP	Keep	NO	NO
SeqId_5005_4	rs150415711	P53778	#N/A	T	G	0.343666	-0.173857	0.0342842	4.34755e-07	1871	25.6881	MAPK12.SeqId_5005_4.txt	MAPK12	Keep	NO	NO
SeqId_5012_67	rs192056547	P00568	#N/A	A	G	0.0456975	1.13205	0.0741812	1.21035e-49	1871	232.637	AK1.SeqId_5012_67.txt	AK1	Keep	NO	NO
SeqId_5012_67	rs10739699	P00568	#N/A	C	G	0.196686	-0.291361	0.0409265	1.54231e-12	1871	50.6278	AK1.SeqId_5012_67.txt	AK1	Keep	NO	NO
SeqId_5012_67	rs73606483	P00568	#N/A	T	C	0.202031	0.361438	0.0398439	2.89513e-19	1871	82.2014	AK1.SeqId_5012_67.txt	AK1	Keep	NO	NO
SeqId_5012_67	rs183463287	P00568	#N/A	T	G	0.0154997	0.951016	0.12913	2.64706e-13	1871	54.1822	AK1.SeqId_5012_67.txt	AK1	Keep	NO	NO
SeqId_5012_67	rs35902264	P00568	missense	T	C	0.019241	-0.848568	0.118491	1.14273e-12	1871	51.2316	AK1.SeqId_5012_67.txt	AK1	Keep	NO	NO
SeqId_5015_15	rs10214681	Q13093	#N/A	A	G	0.15179	-0.387754	0.0454377	2.8829e-17	1871	72.7471	PLA2G7.SeqId_5015_15.txt	PLA2G7	Keep	NO	NO
SeqId_5015_15	rs144007943	Q13093	missense	G	T	0.0163014	-1.67348	0.124196	1.45861e-39	1871	181.368	PLA2G7.SeqId_5015_15.txt	PLA2G7	Keep	NO	NO
SeqId_5015_15	rs1805018	Q13093	missense	G	A	0.210315	0.349968	0.0395771	2.11366e-18	1871	78.1096	PLA2G7.SeqId_5015_15.txt	PLA2G7	Keep	NO	YES
SeqId_5015_15	rs60109091	Q13093	#N/A	G	A	0.119455	-0.228149	0.0505761	6.85313e-06	1871	20.3274	PLA2G7.SeqId_5015_15.txt	PLA2G7	Keep	NO	NO
SeqId_5015_15	rs73467302	Q13093	#N/A	T	C	0.0168359	-1.26399	0.124696	1.52478e-23	1871	102.64	PLA2G7.SeqId_5015_15.txt	PLA2G7	Keep	NO	NO
SeqId_5018_68	rs76912418	P30041	#N/A	A	G	0.0662747	-0.236974	0.0649402	0.000270371	1871	13.3018	PRDX6.SeqId_5018_68.txt	PRDX6	Keep	NO	NO
SeqId_5018_68	rs12058528	P30041	#N/A	T	C	0.281668	0.331363	0.0354726	2.61267e-20	1871	87.1681	PRDX6.SeqId_5018_68.txt	PRDX6	Keep	NO	YES
SeqId_5018_68	rs7523924	P30041	#N/A	T	C	0.159808	-0.383449	0.0432263	1.66024e-18	1871	78.6058	PRDX6.SeqId_5018_68.txt	PRDX6	Keep	NO	YES
SeqId_5029_3	rs116103726	Q12884	missense	A	G	0.0136291	-0.640599	0.141105	5.98726e-06	1871	20.5884	FAP.SeqId_5029_3.txt	FAP	Keep	YES	NO
SeqId_5029_3	rs11891916	Q12884	#N/A	T	C	0.367718	0.336636	0.0326957	3.21363e-24	1871	105.895	FAP.SeqId_5029_3.txt	FAP	Keep	YES	NO
SeqId_5034_79	rs2734221	P07478	#N/A	A	G	0.22822	-0.485638	0.0365158	1.25251e-38	1871	176.685	PRSS2.SeqId_5034_79.txt	PRSS2	Keep	NO	YES
SeqId_5034_79	rs4987677	P07478	#N/A	A	G	0.0382149	0.546439	0.0860334	2.67111e-10	1871	40.2981	PRSS2.SeqId_5034_79.txt	PRSS2	Keep	NO	NO
SeqId_5034_79	rs111347552	P07478	#N/A	A	C	0.0649385	-0.380487	0.0668839	1.48211e-08	1871	32.3275	PRSS2.SeqId_5034_79.txt	PRSS2	Keep	NO	YES
SeqId_5034_79	rs111332897	P07478	#N/A	G	A	0.0307322	-0.332719	0.0950004	0.00047211	1871	12.2529	PRSS2.SeqId_5034_79.txt	PRSS2	Keep	NO	NO
SeqId_5034_79	rs62473563	P07478	#N/A	T	C	0.0152325	-0.810422	0.133114	1.38243e-09	1871	37.0263	PRSS2.SeqId_5034_79.txt	PRSS2	Keep	NO	YES
SeqId_5036_50	rs6715393	P98066	#N/A	A	G	0.130679	0.476152	0.0469626	1.49022e-23	1871	102.689	TNFAIP6.SeqId_5036_50.txt	TNFAIP6	Keep	NO	YES
SeqId_5036_50	rs10189929	P98066	missense	G	C	0.30759	-0.344305	0.0345377	7.65901e-23	1871	99.274	TNFAIP6.SeqId_5036_50.txt	TNFAIP6	Keep	NO	YES
SeqId_5060_62	rs7041009	Q9NZQ7	#N/A	G	A	0.464725	0.248665	0.0323199	2.29433e-14	1871	59.1323	CD274.SeqId_5060_62.txt	CD274	Keep	NO	YES
SeqId_5061_27	rs28754560	O75144	#N/A	A	G	0.0761625	-0.504174	0.0606766	1.82806e-16	1871	68.969	ICOSLG.SeqId_5061_27.txt	ICOSLG	Keep	NO	NO
SeqId_5061_27	rs77926818	O75144	#N/A	T	C	0.0887226	0.329306	0.0568937	8.33029e-09	1871	33.4662	ICOSLG.SeqId_5061_27.txt	ICOSLG	Keep	NO	NO
SeqId_5063_12	rs34846692	Q9BZW8	missense	C	T	0.113308	-0.503215	0.0510755	2.32146e-22	1871	96.9655	CD244.SeqId_5063_12.txt	CD244	Keep	YES	NO
SeqId_5066_134	rs62087200	Q08708	#N/A	A	G	0.148049	-0.611052	0.0430723	1.83434e-43	1871	201.046	CD300C.SeqId_5066_134.txt	CD300C	Keep	NO	YES
SeqId_5066_134	rs2293188	Q08708	#N/A	A	G	0.127205	0.300653	0.0484464	6.68136e-10	1871	38.4719	CD300C.SeqId_5066_134.txt	CD300C	Keep	NO	YES
SeqId_5066_134	rs8077785	Q08708	#N/A	C	T	0.399519	-0.14201	0.0339891	3.07488e-05	1871	17.4379	CD300C.SeqId_5066_134.txt	CD300C	Keep	NO	YES
SeqId_5069_9	rs2802235	P08174	#N/A	A	G	0.402459	-0.483062	0.0308467	4.9512e-52	1871	244.976	CD55.SeqId_5069_9.txt	CD55	Keep	NO	YES
SeqId_5069_9	rs6683677	P08174	#N/A	C	G	0.306788	-0.343927	0.0332248	1.85972e-24	1871	107.039	CD55.SeqId_5069_9.txt	CD55	Keep	NO	YES
SeqId_5069_9	rs11120748	P08174	#N/A	C	T	0.196419	-0.13958	0.0407287	0.000623363	1871	11.7322	CD55.SeqId_5069_9.txt	CD55	Keep	NO	NO
SeqId_5069_9	rs148877538	P08174	#N/A	G	C	0.0112239	1.0348	0.154112	2.4934e-11	1871	45.0376	CD55.SeqId_5069_9.txt	CD55	Keep	NO	NO
SeqId_5076_53	rs900678	Q5JZY3	#N/A	T	C	0.154463	0.220873	0.045257	1.14852e-06	1871	23.793	EPHA10.SeqId_5076_53.txt	EPHA10	Keep	NO	YES
SeqId_5078_82	rs8177118	O15197	#N/A	A	G	0.133084	-0.342246	0.0471193	5.51559e-13	1871	52.7005	EPHB6.SeqId_5078_82.txt	EPHB6	Keep	NO	NO
SeqId_5078_82	rs8177105	O15197	#N/A	C	T	0.0929984	-0.282853	0.0546817	2.55444e-07	1871	26.7284	EPHB6.SeqId_5078_82.txt	EPHB6	Keep	NO	YES
SeqId_5078_82	rs73460471	O15197	#N/A	G	A	0.35783	-0.261803	0.0333996	7.5938e-15	1871	61.3765	EPHB6.SeqId_5078_82.txt	EPHB6	Keep	NO	YES
SeqId_5085_18	rs1626680	Q9UHF4	#N/A	A	G	0.343399	-0.200472	0.0341572	5.17206e-09	1871	34.4095	IL20RA.SeqId_5085_18.txt	IL20RA	Keep	NO	YES
SeqId_5085_18	rs79455035	Q9UHF4	#N/A	A	G	0.046232	-0.375701	0.0777884	1.47811e-06	1871	23.3019	IL20RA.SeqId_5085_18.txt	IL20RA	Keep	NO	NO
SeqId_5085_18	rs148439148	Q9UHF4	#N/A	C	T	0.0104222	-0.882934	0.16042	4.22776e-08	1871	30.2604	IL20RA.SeqId_5085_18.txt	IL20RA	Keep	NO	NO
SeqId_5087_5	rs75248436	Q969J5	missense	T	G	0.019241	-1.31756	0.116174	7.03094e-29	1871	128.487	IL22RA2.SeqId_5087_5.txt	IL22RA2	Keep	NO	NO
SeqId_5087_5	rs115021359	Q969J5	#N/A	T	A	0.204436	-0.267265	0.0399124	2.81872e-11	1871	44.7924	IL22RA2.SeqId_5087_5.txt	IL22RA2	Keep	NO	YES
SeqId_5088_175	rs1884444	Q5VWK5	missense	T	G	0.484233	-0.173061	0.0320863	7.78311e-08	1871	29.0599	IL23R.SeqId_5088_175.txt	IL23R	Keep	NO	YES
SeqId_5090_49	rs8101660	Q8NHL6	#N/A	A	G	0.368787	-0.832123	0.0285545	3.13498e-154	1871	848.323	LILRB1.SeqId_5090_49.txt	LILRB1	Keep	NO	YES
SeqId_5090_49	rs10427127	Q8NHL6	missense	C	T	0.371994	-0.972767	0.026008	1e-200	1871	1397.46	LILRB1.SeqId_5090_49.txt	LILRB1	Keep	NO	YES
SeqId_5090_49	rs116287498	Q8NHL6	#N/A	T	C	0.0505077	-0.657706	0.0733611	7.31915e-19	1871	80.2911	LILRB1.SeqId_5090_49.txt	LILRB1	Keep	NO	NO
SeqId_5091_28	rs452717	Q8N423	#N/A	T	G	0.417424	-0.498664	0.030939	7.98345e-55	1871	259.501	LILRB2.SeqId_5091_28.txt	LILRB2	Keep	NO	YES
SeqId_5091_28	rs7260261	Q8N423	#N/A	T	C	0.203902	0.572598	0.0383081	8.36998e-48	1871	223.179	LILRB2.SeqId_5091_28.txt	LILRB2	Keep	NO	YES
SeqId_5091_28	rs383925	Q8N423	missense	T	C	0.159808	-0.522592	0.0431713	1.58115e-32	1871	146.376	LILRB2.SeqId_5091_28.txt	LILRB2	Keep	NO	YES
SeqId_5095_21	rs652188	Q99706	#N/A	G	T	0.219669	0.413542	0.0377388	3.98872e-27	1871	119.95	KIR2DL4.SeqId_5095_21.txt	KIR2DL4	Keep	NO	YES
SeqId_5095_21	rs618835	Q99706	#N/A	G	A	0.183859	-0.428471	0.0403302	1.22051e-25	1871	112.75	KIR2DL4.SeqId_5095_21.txt	KIR2DL4	Keep	NO	YES
SeqId_5095_21	rs373265106	Q99706	#N/A	T	C	0.0173704	-0.646022	0.125274	2.77697e-07	1871	26.5649	KIR2DL4.SeqId_5095_21.txt	KIR2DL4	Keep	NO	NO
SeqId_5102_55	rs41293860	Q29980	missense	A	G	0.0227151	1.21464	0.105936	1.84685e-29	1871	131.324	MICB.SeqId_5102_55.txt	MICB	Keep	NO	YES
SeqId_5102_55	rs182110306	Q29980	#N/A	A	G	0.0104222	0.679389	0.156854	1.56052e-05	1871	18.7405	MICB.SeqId_5102_55.txt	MICB	Keep	NO	NO
SeqId_5102_55	rs3134900	Q29980	missense	G	C	0.132282	-0.836509	0.0441342	2.03591e-73	1871	358.861	MICB.SeqId_5102_55.txt	MICB	Keep	NO	YES
SeqId_5102_55	rs112723370	Q29980	#N/A	G	T	0.133084	0.313723	0.0464698	1.95179e-11	1871	45.5288	MICB.SeqId_5102_55.txt	MICB	Keep	NO	YES
SeqId_5102_55	rs2253040	Q29980	missense	T	G	0.393105	-0.412504	0.0327449	5.51097e-35	1871	158.527	MICB.SeqId_5102_55.txt	MICB	Keep	NO	YES
SeqId_5102_55	rs2243621	Q29980	#N/A	T	C	0.28915	-0.205271	0.0352751	6.94387e-09	1871	33.8263	MICB.SeqId_5102_55.txt	MICB	Keep	NO	YES
SeqId_5102_55	rs200411452	Q29980	#N/A	T	C	0.0106895	-0.616142	0.159087	0.000111208	1871	14.984	MICB.SeqId_5102_55.txt	MICB	Keep	NO	NO
SeqId_5105_2	rs75766	Q9BZR6	#N/A	A	C	0.448958	-0.411199	0.0305838	2.0974e-39	1871	180.575	RTN4R.SeqId_5105_2.txt	RTN4R	Keep	NO	YES
SeqId_5105_2	rs701424	Q9BZR6	#N/A	C	T	0.41582	0.189024	0.0331358	1.35364e-08	1871	32.5068	RTN4R.SeqId_5105_2.txt	RTN4R	Keep	NO	NO
SeqId_5105_2	rs9620796	Q9BZR6	#N/A	C	T	0.0277926	0.417791	0.0983683	2.27081e-05	1871	18.0195	RTN4R.SeqId_5105_2.txt	RTN4R	Keep	NO	NO
SeqId_5105_2	rs685667	Q9BZR6	#N/A	T	C	0.389898	0.347798	0.0318892	6.80525e-27	1871	118.824	RTN4R.SeqId_5105_2.txt	RTN4R	Keep	NO	YES
SeqId_5107_7	rs2229971	P46531	#N/A	A	G	0.361037	-0.191385	0.0336001	1.42206e-08	1871	32.4093	NOTCH1.SeqId_5107_7.txt	NOTCH1	Keep	NO	YES
SeqId_5107_7	rs1889040	P46531	#N/A	G	A	0.270711	-0.200244	0.0365296	4.78532e-08	1871	30.0168	NOTCH1.SeqId_5107_7.txt	NOTCH1	Keep	NO	NO
SeqId_5107_7	rs74447757	P46531	#N/A	T	C	0.0138963	0.954631	0.138803	8.27159e-12	1871	47.2508	NOTCH1.SeqId_5107_7.txt	NOTCH1	Keep	NO	NO
SeqId_5108_72	rs183233717	Q9UM47	#N/A	A	G	0.0366114	-0.475284	0.0859626	3.67462e-08	1871	30.5368	NOTCH3.SeqId_5108_72.txt	NOTCH3	Keep	NO	NO
SeqId_5108_72	rs78501403	Q9UM47	missense	G	C	0.0176376	1.22948	0.119991	5.22799e-24	1871	104.877	NOTCH3.SeqId_5108_72.txt	NOTCH3	Keep	NO	NO
SeqId_5108_72	rs115436924	Q9UM47	#N/A	G	A	0.0419562	-0.358522	0.0823376	1.40723e-05	1871	18.9396	NOTCH3.SeqId_5108_72.txt	NOTCH3	Keep	NO	NO
SeqId_5109_24	rs1034829	Q92823	#N/A	C	T	0.314538	0.15484	0.0347013	8.60013e-06	1871	19.8889	NRCAM.SeqId_5109_24.txt	NRCAM	Keep	NO	NO
SeqId_5112_73	rs72954446	P41217	#N/A	T	C	0.059861	-0.357826	0.0685971	2.02743e-07	1871	27.1811	CD200.SeqId_5112_73.txt	CD200	Keep	NO	NO
SeqId_5121_3	rs75096801	Q9H3T3	#N/A	C	T	0.13148	0.27874	0.0491365	1.62491e-08	1871	32.1459	SEMA6B.SeqId_5121_3.txt	SEMA6B	Keep	NO	NO
SeqId_5124_69	rs901886	Q9UMF0	#N/A	C	T	0.155265	0.665154	0.0424137	3.62388e-52	1871	245.679	ICAM5.SeqId_5124_69.txt	ICAM5	Keep	NO	YES
SeqId_5124_69	rs281437	Q9UMF0	#N/A	T	C	0.348744	0.339919	0.03302	3.26736e-24	1871	105.86	ICAM5.SeqId_5124_69.txt	ICAM5	Keep	NO	NO
SeqId_5124_69	rs8099957	Q9UMF0	#N/A	T	C	0.147247	-0.432273	0.0445651	9.73444e-22	1871	93.9857	ICAM5.SeqId_5124_69.txt	ICAM5	Keep	NO	YES
SeqId_5124_69	rs185076445	Q9UMF0	#N/A	T	C	0.0219134	-0.785113	0.111387	2.53418e-12	1871	49.6285	ICAM5.SeqId_5124_69.txt	ICAM5	Keep	NO	NO
SeqId_5128_53	rs3795329	Q96DU3	#N/A	C	G	0.148049	-0.385033	0.0456338	6.40034e-17	1871	71.1145	SLAMF6.SeqId_5128_53.txt	SLAMF6	Keep	NO	YES
SeqId_5129_12	rs573479598	Q14162	#N/A	A	G	0.0235168	-0.895606	0.107141	1.21705e-16	1871	69.8004	SCARF1.SeqId_5129_12.txt	SCARF1	Keep	NO	NO
SeqId_5129_12	rs7221629	Q14162	#N/A	A	G	0.0689471	0.253217	0.0628772	5.87116e-05	1871	16.2007	SCARF1.SeqId_5129_12.txt	SCARF1	Keep	NO	NO
SeqId_5129_12	rs145220082	Q14162	#N/A	C	T	0.0181721	0.502091	0.119282	2.68362e-05	1871	17.6991	SCARF1.SeqId_5129_12.txt	SCARF1	Keep	NO	YES
SeqId_5129_12	rs2272011	Q14162	missense	G	A	0.471673	0.842289	0.0265689	7.15036e-177	1871	1003.95	SCARF1.SeqId_5129_12.txt	SCARF1	Keep	NO	YES
SeqId_5129_12	rs143237388	Q14162	#N/A	T	C	0.0112239	1.46642	0.152226	1.80966e-21	1871	92.6989	SCARF1.SeqId_5129_12.txt	SCARF1	Keep	NO	NO
SeqId_5132_71	rs184848573	Q6UWB1	#N/A	A	G	0.0318012	0.577941	0.0928725	6.00695e-10	1871	38.6837	IL27RA.SeqId_5132_71.txt	IL27RA	Keep	NO	NO
SeqId_5132_71	rs35026308	Q6UWB1	missense	C	T	0.0398183	-1.07166	0.0797657	2.37208e-39	1871	180.309	IL27RA.SeqId_5132_71.txt	IL27RA	Keep	NO	YES
SeqId_5132_71	rs61355201	Q6UWB1	missense	C	G	0.0179049	1.26009	0.118933	1.63711e-25	1871	112.133	IL27RA.SeqId_5132_71.txt	IL27RA	Keep	NO	NO
SeqId_5132_71	rs141972504	Q6UWB1	#N/A	G	A	0.0149653	-1.25503	0.132441	7.67828e-21	1871	89.7013	IL27RA.SeqId_5132_71.txt	IL27RA	Keep	NO	NO
SeqId_5134_52	rs1432872	Q8TDQ0	#N/A	C	A	0.117317	0.960246	0.0453239	1.84792e-89	1871	448.38	HAVCR2.SeqId_5134_52.txt	HAVCR2	Keep	NO	YES
SeqId_5134_52	rs4704847	Q8TDQ0	#N/A	C	T	0.368787	0.584651	0.0306432	2.73839e-74	1871	363.631	HAVCR2.SeqId_5134_52.txt	HAVCR2	Keep	NO	YES
SeqId_5134_52	rs76354733	Q8TDQ0	#N/A	T	C	0.070016	0.640488	0.0620601	2.52688e-24	1871	106.398	HAVCR2.SeqId_5134_52.txt	HAVCR2	Keep	NO	NO
SeqId_5139_32	rs3846456	O95185	#N/A	G	A	0.433458	0.175384	0.0324487	7.31296e-08	1871	29.1824	UNC5C.SeqId_5139_32.txt	UNC5C	Keep	NO	YES
SeqId_5139_32	rs1946738	O95185	#N/A	T	C	0.216195	-0.220965	0.0390706	1.79366e-08	1871	31.9508	UNC5C.SeqId_5139_32.txt	UNC5C	Keep	NO	YES
SeqId_5139_32	rs113843935	O95185	#N/A	T	C	0.163014	-0.172056	0.0441974	0.000102528	1871	15.1385	UNC5C.SeqId_5139_32.txt	UNC5C	Keep	NO	YES
SeqId_5202_4	rs8396	Q08752	#N/A	C	T	0.344201	0.651196	0.0317336	1.47186e-84	1871	420.649	PPID.SeqId_5202_4.txt	PPID	Keep	NO	YES
SeqId_5202_4	rs17843963	Q08752	missense	G	T	0.0232496	-1.37142	0.105034	2.37231e-37	1871	170.301	PPID.SeqId_5202_4.txt	PPID	Keep	NO	YES
SeqId_5202_4	rs17843956	Q08752	missense	T	C	0.0448958	0.586741	0.0776008	6.2308e-14	1871	57.1079	PPID.SeqId_5202_4.txt	PPID	Keep	NO	NO
SeqId_5231_79	rs7516855	Q8NBP7	#N/A	T	G	0.442544	-0.143245	0.0323164	9.85146e-06	1871	19.6268	PCSK9.SeqId_5231_79.txt	PCSK9	Keep	NO	NO
SeqId_5238_26	rs14528	Q9UNP9	#N/A	C	T	0.38589	-0.343593	0.0320934	5.31763e-26	1871	114.497	PPIE.SeqId_5238_26.txt	PPIE	Keep	NO	YES
SeqId_5238_26	rs514868	Q9UNP9	#N/A	T	G	0.382149	-0.482214	0.0314854	5.71809e-50	1871	234.313	PPIE.SeqId_5238_26.txt	PPIE	Keep	NO	YES
SeqId_5256_86	rs76396166	O76074	#N/A	A	G	0.114645	-0.405881	0.0506297	1.89643e-15	1871	64.1981	PDE5A.SeqId_5256_86.txt	PDE5A	Keep	NO	NO
SeqId_5256_86	rs58583086	O76074	#N/A	G	A	0.413683	-0.556482	0.030343	3.26088e-69	1871	335.986	PDE5A.SeqId_5256_86.txt	PDE5A	Keep	NO	YES
SeqId_5256_86	rs10027627	O76074	#N/A	T	C	0.0855158	0.728314	0.0562895	9.77986e-37	1871	167.231	PDE5A.SeqId_5256_86.txt	PDE5A	Keep	NO	NO
SeqId_5301_7	rs9895643	P51671	#N/A	A	C	0.0403528	0.403832	0.0843027	1.79688e-06	1871	22.9221	CCL11.SeqId_5301_7.txt	CCL11	Keep	YES	NO
SeqId_5301_7	rs10491110	P51671	#N/A	C	T	0.25334	0.235978	0.0379412	6.13444e-10	1871	38.6417	CCL11.SeqId_5301_7.txt	CCL11	Keep	YES	NO
SeqId_5301_7	rs112637506	P51671	#N/A	C	T	0.0280599	-0.487325	0.0987424	8.71245e-07	1871	24.3313	CCL11.SeqId_5301_7.txt	CCL11	Keep	YES	NO
SeqId_5312_49	rs429358	P02649	missense	C	T	0.218867	0.282533	0.0393868	1.05071e-12	1871	51.4011	APOE.SeqId_5312_49.txt	APOE	Keep	YES	NO
SeqId_5337_64	rs148969848	P42081	#N/A	A	C	0.0181721	0.436139	0.121189	0.000327977	1871	12.9378	CD86.SeqId_5337_64.txt	CD86	Keep	YES	NO
SeqId_5337_64	rs73858127	P42081	#N/A	C	G	0.0753608	1.08821	0.0564392	1.06922e-75	1871	371.364	CD86.SeqId_5337_64.txt	CD86	Keep	YES	NO
SeqId_5339_49	rs28462230	P06702	#N/A	T	C	0.0793693	0.303016	0.059324	3.59124e-07	1871	26.0619	S100A9.SeqId_5339_49.txt	S100A9	Keep	YES	NO
SeqId_5346_24	rs1118233	Q99829	missense	A	T	0.0999466	-1.32978	0.0465039	1.74556e-149	1871	816.801	CPNE1.SeqId_5346_24.txt	CPNE1	Keep	NO	YES
SeqId_5346_24	rs6058372	Q99829	#N/A	A	G	0.163014	0.380224	0.043949	1.07561e-17	1871	74.7681	CPNE1.SeqId_5346_24.txt	CPNE1	Keep	NO	YES
SeqId_5346_24	rs114166030	Q99829	missense	C	A	0.0168359	-1.29858	0.120376	2.3086e-26	1871	116.25	CPNE1.SeqId_5346_24.txt	CPNE1	Keep	NO	NO
SeqId_5346_24	rs2425068	Q99829	#N/A	C	T	0.00962052	-0.786479	0.167193	2.73803e-06	1871	22.1041	CPNE1.SeqId_5346_24.txt	CPNE1	Keep	NO	YES
SeqId_5349_69	rs2344744	O00548	#N/A	T	G	0.45163	-0.261483	0.0316214	2.52863e-16	1871	68.3062	DLL1.SeqId_5349_69.txt	DLL1	Keep	NO	YES
SeqId_5350_14	rs400337	Q9Y625	#N/A	T	G	0.184928	0.223128	0.0419865	1.19893e-07	1871	28.2114	GPC6.SeqId_5350_14.txt	GPC6	Keep	YES	NO
SeqId_5353_89	rs6734238	P18510	#N/A	G	A	0.451363	-0.38696	0.0314811	1.89003e-33	1871	150.927	IL1RN.SeqId_5353_89.txt	IL1RN	Keep	NO	YES
SeqId_5353_89	rs2515397	P18510	#N/A	T	C	0.193479	0.33945	0.0409712	2.223e-16	1871	68.5693	IL1RN.SeqId_5353_89.txt	IL1RN	Keep	NO	YES
SeqId_5358_3	rs183505596	Q99983	#N/A	C	T	0.0187066	-0.576857	0.119229	1.41758e-06	1871	23.3834	OMD.SeqId_5358_3.txt	OMD	Keep	YES	NO
SeqId_5363_51	rs3757621	O15041	#N/A	A	G	0.14511	-0.376082	0.0458049	4.05794e-16	1871	67.3406	SEMA3E.SeqId_5363_51.txt	SEMA3E	Keep	NO	YES
SeqId_5363_51	rs61729612	O15041	missense	G	C	0.075628	-1.14107	0.0547668	7.3371e-87	1871	433.636	SEMA3E.SeqId_5363_51.txt	SEMA3E	Keep	NO	YES
SeqId_5363_51	rs73382725	O15041	#N/A	G	A	0.0440941	0.893832	0.0777074	1.24059e-29	1871	132.167	SEMA3E.SeqId_5363_51.txt	SEMA3E	Keep	NO	NO
SeqId_5363_51	rs79208174	O15041	#N/A	G	A	0.0513095	0.334816	0.074864	8.20214e-06	1871	19.9803	SEMA3E.SeqId_5363_51.txt	SEMA3E	Keep	NO	NO
SeqId_5363_51	rs215271	O15041	#N/A	T	C	0.291555	0.288976	0.0362031	2.48763e-15	1871	63.6455	SEMA3E.SeqId_5363_51.txt	SEMA3E	Keep	NO	YES
SeqId_5392_73	rs2031612	P25445	#N/A	C	T	0.358632	0.339094	0.0328516	2.48848e-24	1871	106.43	FAS.SeqId_5392_73.txt	FAS	Keep	NO	YES
SeqId_5392_73	rs28362322	P25445	missense	G	A	0.00988776	-2.05433	0.158988	1.20401e-36	1871	166.781	FAS.SeqId_5392_73.txt	FAS	Keep	NO	NO
SeqId_5400_52	rs1171277	P48357	#N/A	A	G	0.290219	0.34836	0.035013	9.22949e-23	1871	98.8857	LEPR.SeqId_5400_52.txt	LEPR	Keep	NO	YES
SeqId_5400_52	rs310243	P48357	#N/A	A	G	0.286211	-0.11576	0.0350991	0.000991713	1871	10.8658	LEPR.SeqId_5400_52.txt	LEPR	Keep	NO	NO
SeqId_5400_52	rs114555391	P48357	missense	C	A	0.0371459	-0.717651	0.0838527	2.34637e-17	1871	73.1691	LEPR.SeqId_5400_52.txt	LEPR	Keep	NO	NO
SeqId_5400_52	rs2376018	P48357	missense	G	A	0.184928	-1.15636	0.0329694	1e-200	1871	1228.85	LEPR.SeqId_5400_52.txt	LEPR	Keep	NO	YES
SeqId_5404_53	rs9473081	O75509	#N/A	C	G	0.0531801	0.348562	0.0720808	1.43528e-06	1871	23.3591	TNFRSF21.SeqId_5404_53.txt	TNFRSF21	Keep	NO	NO
SeqId_5404_53	rs76084126	O75509	#N/A	T	C	0.025922	0.445462	0.101487	1.20037e-05	1871	19.2458	TNFRSF21.SeqId_5404_53.txt	TNFRSF21	Keep	NO	NO
SeqId_5430_66	rs6075340	P78324	missense	A	G	0.296366	-1.05514	0.0262393	1e-200	1871	1615.29	SIRPA.SeqId_5430_66.txt	SIRPA	Keep	NO	YES
SeqId_5443_62	rs72868073	P01160	#N/A	T	C	0.0136291	-0.665194	0.141044	2.58065e-06	1871	22.2189	NPPA.SeqId_5443_62.txt	NPPA	Keep	YES	NO
SeqId_5451_1	rs114021678	Q13740	#N/A	G	T	0.0336718	-0.704757	0.0856021	3.38809e-16	1871	67.7089	ALCAM.SeqId_5451_1.txt	ALCAM	Keep	NO	NO
SeqId_5452_71	rs62061426	P07306	#N/A	A	G	0.14511	-0.213171	0.0461594	4.13594e-06	1871	21.3045	ASGR1.SeqId_5452_71.txt	ASGR1	Keep	NO	YES
SeqId_5452_71	rs114099474	P07306	#N/A	T	C	0.0518439	0.767613	0.0711137	2.16197e-26	1871	116.389	ASGR1.SeqId_5452_71.txt	ASGR1	Keep	NO	NO
SeqId_5452_71	rs73242183	P07306	#N/A	T	C	0.233565	0.252671	0.0382287	5.01643e-11	1871	43.6382	ASGR1.SeqId_5452_71.txt	ASGR1	Keep	NO	NO
SeqId_5456_59	rs150779486	Q96KN2	missense	A	G	0.0112239	-0.939173	0.154439	1.44297e-09	1871	36.9413	CNDP1.SeqId_5456_59.txt	CNDP1	Keep	NO	NO
SeqId_5456_59	rs141331842	Q96KN2	#N/A	G	A	0.0328701	0.612571	0.091329	2.61871e-11	1871	44.9398	CNDP1.SeqId_5456_59.txt	CNDP1	Keep	NO	NO
SeqId_5456_59	rs78491213	Q96KN2	missense	T	C	0.0296633	-1.03034	0.0920682	3.47343e-28	1871	125.106	CNDP1.SeqId_5456_59.txt	CNDP1	Keep	NO	NO
SeqId_5456_59	rs17089382	Q96KN2	#N/A	T	C	0.200695	-0.248174	0.0402698	8.73289e-10	1871	37.9393	CNDP1.SeqId_5456_59.txt	CNDP1	Keep	NO	YES
SeqId_5456_59	rs11873690	Q96KN2	#N/A	T	C	0.282469	-0.174711	0.0354639	9.11145e-07	1871	24.2439	CNDP1.SeqId_5456_59.txt	CNDP1	Keep	NO	NO
SeqId_5457_5	rs113814041	Q5KU26	#N/A	C	G	0.109834	-0.364729	0.051212	1.51213e-12	1871	50.6679	COLEC12.SeqId_5457_5.txt	COLEC12	Keep	NO	NO
SeqId_5459_33	rs6076122	P01037	missense	A	G	0.0697488	0.361175	0.0620707	6.95948e-09	1871	33.8219	CST1.SeqId_5459_33.txt	CST1	Keep	NO	YES
SeqId_5459_33	rs113896553	P01037	#N/A	C	G	0.297167	0.349854	0.0349704	5.46257e-23	1871	99.9788	CST1.SeqId_5459_33.txt	CST1	Keep	NO	YES
SeqId_5460_60	rs11075766	Q9UMR2	#N/A	G	A	0.0657402	0.358081	0.0660072	6.554e-08	1871	29.3978	DDX19B.SeqId_5460_60.txt	DDX19B	Keep	NO	NO
SeqId_5462_62	rs72882747	O75636	#N/A	A	C	0.0820417	-0.845017	0.0563613	4.5347e-48	1871	224.546	FCN3.SeqId_5462_62.txt	FCN3	Keep	NO	NO
SeqId_5462_62	rs149475505	O75636	#N/A	A	G	0.039551	-0.775366	0.0830639	2.77761e-20	1871	87.0411	FCN3.SeqId_5462_62.txt	FCN3	Keep	NO	YES
SeqId_5462_62	rs145257593	O75636	#N/A	C	T	0.00935329	-0.706319	0.169735	3.30789e-05	1871	17.2979	FCN3.SeqId_5462_62.txt	FCN3	Keep	NO	NO
SeqId_5462_62	rs734725	O75636	#N/A	T	G	0.0702833	-0.697663	0.0621748	2.52964e-28	1871	125.776	FCN3.SeqId_5462_62.txt	FCN3	Keep	NO	YES
SeqId_5463_22	rs1570421	P54826	#N/A	T	C	0.208712	-0.194099	0.0402453	1.52952e-06	1871	23.2355	GAS1.SeqId_5463_22.txt	GAS1	Keep	NO	NO
SeqId_5465_32	rs840893	O60243	#N/A	G	A	0.161678	-0.238948	0.0439319	6.06146e-08	1871	29.5517	HS6ST1.SeqId_5465_32.txt	HS6ST1	Keep	NO	NO
SeqId_5475_10	rs6497687	P05771	#N/A	T	C	0.270978	0.358311	0.0360343	9.75665e-23	1871	98.7697	PRKCB.SeqId_5475_10.txt	PRKCB	Keep	NO	YES
SeqId_5480_49	rs4251788	P13501	#N/A	G	C	0.222074	-0.628453	0.0366664	2.81634e-61	1871	293.457	CCL5.SeqId_5480_49.txt	CCL5	Keep	NO	YES
SeqId_5480_49	rs28914818	P13501	#N/A	T	C	0.230625	-0.429449	0.0373391	1.25699e-29	1871	132.139	CCL5.SeqId_5480_49.txt	CCL5	Keep	NO	YES
SeqId_5483_1	rs56041406	Q96B86	#N/A	C	G	0.428113	0.176955	0.0328675	8.20907e-08	1871	28.9553	RGMA.SeqId_5483_1.txt	RGMA	Keep	NO	YES
SeqId_5487_7	rs2090756	Q9NQ25	#N/A	A	G	0.186264	-0.355097	0.040552	4.41519e-18	1871	76.5958	SLAMF7.SeqId_5487_7.txt	SLAMF7	Keep	NO	YES
SeqId_5487_7	rs3845629	Q9NQ25	#N/A	A	G	0.0438268	0.538313	0.0781102	7.50916e-12	1871	47.4449	SLAMF7.SeqId_5487_7.txt	SLAMF7	Keep	NO	NO
SeqId_5487_7	rs11581248	Q9NQ25	#N/A	T	C	0.0216462	-1.3535	0.109118	5.20653e-34	1871	153.695	SLAMF7.SeqId_5487_7.txt	SLAMF7	Keep	NO	YES
SeqId_5491_12	rs116264251	Q92563	#N/A	A	G	0.163816	-0.380786	0.0435363	4.81462e-18	1871	76.4178	SPOCK2.SeqId_5491_12.txt	SPOCK2	Keep	NO	NO
SeqId_5491_12	rs114481297	Q92563	#N/A	C	T	0.0481026	0.606773	0.0725919	1.2214e-16	1871	69.793	SPOCK2.SeqId_5491_12.txt	SPOCK2	Keep	NO	NO
SeqId_5491_12	rs751835	Q92563	#N/A	T	C	0.185462	-0.224153	0.0416619	8.37232e-08	1871	28.9166	SPOCK2.SeqId_5491_12.txt	SPOCK2	Keep	NO	YES
SeqId_5509_7	rs4444903	P01133	#N/A	A	G	0.294228	-0.249898	0.0353789	2.28226e-12	1871	49.8394	EGF.SeqId_5509_7.txt	EGF	Keep	NO	YES
SeqId_5509_7	rs11568956	P01133	#N/A	C	T	0.0545163	-0.657417	0.069787	1.27769e-20	1871	88.6479	EGF.SeqId_5509_7.txt	EGF	Keep	NO	NO
SeqId_5532_53	rs328303	P11362	#N/A	C	T	0.205772	-0.234175	0.0401943	6.6668e-09	1871	33.9069	FGFR1.SeqId_5532_53.txt	FGFR1	Keep	YES	NO
SeqId_5542_22	rs10080	O14786	#N/A	G	A	0.339391	0.232807	0.0344381	1.83643e-11	1871	45.6509	NRP1.SeqId_5542_22.txt	NRP1	Keep	NO	YES
SeqId_5542_22	rs2250706	O14786	#N/A	T	C	0.409674	-0.223355	0.0329276	1.57178e-11	1871	45.9628	NRP1.SeqId_5542_22.txt	NRP1	Keep	NO	YES
SeqId_5581_28	rs2073568	Q08830	#N/A	A	G	0.337787	-0.339268	0.0339589	6.2315e-23	1871	99.7043	FGL1.SeqId_5581_28.txt	FGL1	Keep	NO	YES
SeqId_5581_28	rs145579515	Q08830	#N/A	A	C	0.0104222	-1.12951	0.15959	2.06668e-12	1871	50.0385	FGL1.SeqId_5581_28.txt	FGL1	Keep	NO	NO
SeqId_5581_28	rs34807569	Q08830	missense	C	G	0.297969	0.411921	0.0351607	1.21746e-30	1871	137.103	FGL1.SeqId_5581_28.txt	FGL1	Keep	NO	YES
SeqId_5581_28	rs141394046	Q08830	#N/A	C	G	0.0144308	0.910102	0.136382	3.28797e-11	1871	44.4838	FGL1.SeqId_5581_28.txt	FGL1	Keep	NO	NO
SeqId_5584_21	rs9609019	P20062	#N/A	A	G	0.29984	0.442426	0.0333379	1.77257e-38	1871	175.93	TCN2.SeqId_5584_21.txt	TCN2	Keep	NO	YES
SeqId_5584_21	rs4820881	P20062	#N/A	G	A	0.0951363	0.426406	0.055502	2.49683e-14	1871	58.961	TCN2.SeqId_5584_21.txt	TCN2	Keep	NO	YES
SeqId_5584_21	rs5753263	P20062	#N/A	G	T	0.12961	0.352714	0.0483551	4.41594e-13	1871	53.1492	TCN2.SeqId_5584_21.txt	TCN2	Keep	NO	NO
SeqId_5584_21	rs12485165	P20062	#N/A	T	G	0.190807	-0.755784	0.0375722	1.26863e-81	1871	404.201	TCN2.SeqId_5584_21.txt	TCN2	Keep	NO	YES
SeqId_5584_21	rs2267163	P20062	missense	T	C	0.246125	0.698452	0.0347617	1.85566e-81	1871	403.28	TCN2.SeqId_5584_21.txt	TCN2	Keep	NO	YES
SeqId_5584_21	rs79083159	P20062	#N/A	T	C	0.0296633	-0.722634	0.0945092	3.29032e-14	1871	58.4015	TCN2.SeqId_5584_21.txt	TCN2	Keep	NO	NO
SeqId_5584_21	rs114853320	P20062	#N/A	T	C	0.0128274	-0.580177	0.142468	4.84906e-05	1871	16.5662	TCN2.SeqId_5584_21.txt	TCN2	Keep	NO	NO
SeqId_5586_66	rs527871092	Q9UNW1	#N/A	C	G	0.284607	0.207255	0.0353487	5.35687e-09	1871	34.3399	MINPP1.SeqId_5586_66.txt	MINPP1	Keep	NO	YES
SeqId_5586_66	rs12263334	Q9UNW1	#N/A	T	C	0.036077	-0.602651	0.086785	5.23373e-12	1871	48.1701	MINPP1.SeqId_5586_66.txt	MINPP1	Keep	NO	NO
SeqId_5593_11	rs3804749	Q14554	#N/A	T	C	0.22047	-0.88771	0.0319211	9.97226e-143	1871	772.542	PDIA5.SeqId_5593_11.txt	PDIA5	Keep	NO	YES
SeqId_5593_11	rs702029	Q14554	#N/A	T	C	0.393105	0.470617	0.0311252	8.14839e-49	1871	228.374	PDIA5.SeqId_5593_11.txt	PDIA5	Keep	NO	YES
SeqId_5593_11	rs61996316	Q14554	missense	T	C	0.105291	-0.715153	0.05103	1.66668e-42	1871	196.192	PDIA5.SeqId_5593_11.txt	PDIA5	Keep	NO	NO
SeqId_5598_3	rs16840636	Q9H772	#N/A	A	C	0.2969	0.277182	0.0351725	5.48375e-15	1871	62.0382	GREM2.SeqId_5598_3.txt	GREM2	Keep	NO	NO
SeqId_5598_3	rs9428851	Q9H772	#N/A	T	G	0.471673	-0.119171	0.0327241	0.000278241	1871	13.2477	GREM2.SeqId_5598_3.txt	GREM2	Keep	NO	NO
SeqId_5601_2	rs8110607	Q96PD5	missense	A	G	0.115981	1.06806	0.0439161	9.6743e-114	1871	590.853	PGLYRP2.SeqId_5601_2.txt	PGLYRP2	Keep	NO	NO
SeqId_5601_2	rs10164310	Q96PD5	#N/A	A	G	0.198022	-0.508484	0.0392246	7.28229e-37	1871	167.87	PGLYRP2.SeqId_5601_2.txt	PGLYRP2	Keep	NO	YES
SeqId_5601_2	rs145978016	Q96PD5	missense	T	C	0.0267237	-0.481321	0.10211	2.61179e-06	1871	22.1957	PGLYRP2.SeqId_5601_2.txt	PGLYRP2	Keep	NO	NO
SeqId_5601_2	rs34440547	Q96PD5	missense	T	C	0.148049	0.212696	0.0462337	4.4988e-06	1871	21.1416	PGLYRP2.SeqId_5601_2.txt	PGLYRP2	Keep	NO	YES
SeqId_5601_2	rs8100782	Q96PD5	#N/A	T	C	0.108765	-0.199715	0.052432	0.000144022	1871	14.4932	PGLYRP2.SeqId_5601_2.txt	PGLYRP2	Keep	NO	YES
SeqId_5609_92	rs73889183	Q7Z5A7	#N/A	A	G	0.0430251	-0.442121	0.0806388	4.7573e-08	1871	30.0282	FAM19A5.SeqId_5609_92.txt	FAM19A5	Keep	NO	NO
SeqId_5618_50	rs114508070	P58499	#N/A	A	G	0.0569214	1.23923	0.0618757	5.42083e-81	1871	400.681	FAM3B.SeqId_5618_50.txt	FAM3B	Keep	NO	NO
SeqId_5618_50	rs57529409	P58499	#N/A	T	C	0.366649	-0.51834	0.0318573	9.0096e-56	1871	264.452	FAM3B.SeqId_5618_50.txt	FAM3B	Keep	NO	YES
SeqId_5620_13	rs11742506	P19021	#N/A	A	G	0.0344735	0.81752	0.0869572	1.51745e-20	1871	88.292	PAM.SeqId_5620_13.txt	PAM	Keep	NO	YES
SeqId_5620_13	rs17296280	P19021	#N/A	C	A	0.16729	-0.42501	0.0425964	7.05363e-23	1871	99.4462	PAM.SeqId_5620_13.txt	PAM	Keep	NO	YES
SeqId_5620_13	rs6867062	P19021	#N/A	C	T	0.485836	-0.218248	0.0321748	1.5721e-11	1871	45.9626	PAM.SeqId_5620_13.txt	PAM	Keep	NO	YES
SeqId_5621_64	rs117184528	Q9NS62	#N/A	T	G	0.0112239	0.988606	0.154274	1.86003e-10	1871	41.0201	THSD1.SeqId_5621_64.txt	THSD1	Keep	NO	YES
SeqId_5628_21	rs11711934	Q9NS98	#N/A	C	T	0.302245	0.239106	0.0359383	3.75487e-11	1871	44.2182	SEMA3G.SeqId_5628_21.txt	SEMA3G	Keep	NO	YES
SeqId_5628_21	rs532952811	Q9NS98	#N/A	C	T	0.00828434	-0.949269	0.179653	1.41239e-07	1871	27.8898	SEMA3G.SeqId_5628_21.txt	SEMA3G	Keep	NO	NO
SeqId_5628_21	rs13321555	Q9NS98	#N/A	T	C	0.0243185	-0.549274	0.106648	2.87404e-07	1871	26.4977	SEMA3G.SeqId_5628_21.txt	SEMA3G	Keep	NO	NO
SeqId_5630_48	rs7215318	Q9UGN4	#N/A	A	C	0.233565	0.542952	0.0366998	6.44355e-47	1871	218.641	CD300A.SeqId_5630_48.txt	CD300A	Keep	NO	NO
SeqId_5630_48	rs1532800	Q9UGN4	#N/A	A	C	0.128541	0.478024	0.047651	4.19515e-23	1871	100.529	CD300A.SeqId_5630_48.txt	CD300A	Keep	NO	NO
SeqId_5630_48	rs62087200	Q9UGN4	#N/A	A	G	0.148049	0.18823	0.0451225	3.16422e-05	1871	17.3831	CD300A.SeqId_5630_48.txt	CD300A	Keep	NO	YES
SeqId_5630_48	rs2272111	Q9UGN4	#N/A	G	A	0.363442	0.78535	0.0279782	5.82415e-145	1871	787.087	CD300A.SeqId_5630_48.txt	CD300A	Keep	NO	YES
SeqId_5631_83	rs1075379	P12872	#N/A	C	T	0.353821	-0.19394	0.0341233	1.52789e-08	1871	32.2677	MLN.SeqId_5631_83.txt	MLN	Keep	NO	YES
SeqId_5631_83	rs9394169	P12872	#N/A	G	A	0.425174	-0.325197	0.031965	1.06507e-23	1871	103.39	MLN.SeqId_5631_83.txt	MLN	Keep	NO	YES
SeqId_5632_6	rs588061	Q9NQ79	#N/A	T	C	0.2186	-0.231767	0.0391248	3.73621e-09	1871	35.0537	CRTAC1.SeqId_5632_6.txt	CRTAC1	Keep	NO	YES
SeqId_5632_6	rs180959010	Q9NQ79	#N/A	T	C	0.00988776	-0.74988	0.165028	5.87388e-06	1871	20.6255	CRTAC1.SeqId_5632_6.txt	CRTAC1	Keep	NO	NO
SeqId_5634_39	rs147904027	Q9H488	#N/A	A	G	0.04062	-0.907161	0.0801008	8.34527e-29	1871	128.124	POFUT1.SeqId_5634_39.txt	POFUT1	Keep	NO	NO
SeqId_5634_39	rs6057539	Q9H488	#N/A	G	A	0.199893	0.543857	0.038775	1.43751e-42	1871	196.518	POFUT1.SeqId_5634_39.txt	POFUT1	Keep	NO	NO
SeqId_5634_39	rs76143353	Q9H488	missense	T	C	0.0112239	-1.29867	0.153039	4.29071e-17	1871	71.9331	POFUT1.SeqId_5634_39.txt	POFUT1	Keep	NO	YES
SeqId_5636_10	rs2240099	P55083	#N/A	T	G	0.300641	0.17357	0.0353597	9.96527e-07	1871	24.0695	MFAP4.SeqId_5636_10.txt	MFAP4	Keep	NO	NO
SeqId_5637_81	rs12743478	Q9Y2I2	#N/A	T	C	0.0312667	0.615332	0.0926385	4.03737e-11	1871	44.0729	NTNG1.SeqId_5637_81.txt	NTNG1	Keep	NO	YES
SeqId_5638_23	rs11666267	Q8NBJ5	missense	A	G	0.362908	-0.192959	0.0336571	1.14744e-08	1871	32.8331	COLGALT1.SeqId_5638_23.txt	COLGALT1	Keep	NO	YES
SeqId_5644_60	rs17114671	P34096	#N/A	C	T	0.109567	0.433255	0.051254	5.62548e-17	1871	71.3785	RNASE4.SeqId_5644_60.txt	RNASE4	Keep	NO	YES
SeqId_5644_60	rs10133260	P34096	#N/A	C	T	0.0865847	0.317415	0.0584373	6.3119e-08	1871	29.472	RNASE4.SeqId_5644_60.txt	RNASE4	Keep	NO	NO
SeqId_5644_60	rs944438	P34096	#N/A	G	A	0.329236	-0.477981	0.0337264	2.20591e-43	1871	200.64	RNASE4.SeqId_5644_60.txt	RNASE4	Keep	NO	YES
SeqId_5646_20	rs1045922	Q93091	missense	A	G	0.127739	1.17288	0.0409495	6.83452e-150	1871	819.493	RNASE6.SeqId_5646_20.txt	RNASE6	Keep	NO	YES
SeqId_5646_20	rs8003813	Q93091	#N/A	C	T	0.424639	-0.285146	0.0322525	2.14325e-18	1871	78.0806	RNASE6.SeqId_5646_20.txt	RNASE6	Keep	NO	YES
SeqId_5648_28	rs375234628	Q6GPI1	#N/A	A	G	0.00988776	-0.762239	0.164998	4.10547e-06	1871	21.3187	CTRB2.SeqId_5648_28.txt	CTRB2	Keep	NO	NO
SeqId_5648_28	rs72802365	Q6GPI1	#N/A	C	G	0.0224479	-1.28873	0.106095	9.85109e-33	1871	147.391	CTRB2.SeqId_5648_28.txt	CTRB2	Keep	NO	YES
SeqId_5648_28	rs74318110	Q6GPI1	#N/A	C	G	0.0347408	-0.5059	0.0879118	1.01253e-08	1871	33.0804	CTRB2.SeqId_5648_28.txt	CTRB2	Keep	NO	NO
SeqId_5648_28	rs8047117	Q6GPI1	#N/A	G	A	0.296366	0.232138	0.0357137	1.02773e-10	1871	42.2045	CTRB2.SeqId_5648_28.txt	CTRB2	Keep	NO	NO
SeqId_5648_28	rs9928842	Q6GPI1	#N/A	T	C	0.035008	1.12385	0.0823797	1.81588e-40	1871	185.914	CTRB2.SeqId_5648_28.txt	CTRB2	Keep	NO	YES
SeqId_5648_28	rs75020757	Q6GPI1	#N/A	T	C	0.121325	-0.409982	0.0494547	2.13531e-16	1871	68.6515	CTRB2.SeqId_5648_28.txt	CTRB2	Keep	NO	NO
SeqId_5648_28	rs57068217	Q6GPI1	#N/A	T	C	0.0948691	0.286431	0.0551522	2.28908e-07	1871	26.9432	CTRB2.SeqId_5648_28.txt	CTRB2	Keep	NO	NO
SeqId_5648_28	rs147889368	Q6GPI1	#N/A	T	C	0.0387493	0.374632	0.0859695	1.3855e-05	1871	18.9695	CTRB2.SeqId_5648_28.txt	CTRB2	Keep	NO	NO
SeqId_5649_83	rs10420409	Q00888	missense	C	A	0.0261892	1.19886	0.0999229	5.28912e-32	1871	143.795	PSG4.SeqId_5649_83.txt	PSG4	Keep	NO	NO
SeqId_5649_83	rs144391673	Q00888	missense	C	G	0.0117584	1.17297	0.146538	2.08583e-15	1871	64.0042	PSG4.SeqId_5649_83.txt	PSG4	Keep	NO	NO
SeqId_5649_83	rs10419039	Q00888	missense	T	C	0.173704	0.649515	0.0393784	3.62247e-57	1871	271.768	PSG4.SeqId_5649_83.txt	PSG4	Keep	NO	YES
SeqId_5650_9	rs116419031	Q15084	#N/A	A	T	0.116248	0.464732	0.0502725	6.25106e-20	1871	85.365	PDIA6.SeqId_5650_9.txt	PDIA6	Keep	YES	NO
SeqId_5657_28	rs16904931	Q11201	#N/A	A	G	0.245323	-0.295058	0.0376644	7.87044e-15	1871	61.3039	ST3GAL1.SeqId_5657_28.txt	ST3GAL1	Keep	NO	YES
SeqId_5657_28	rs142100792	Q11201	missense	T	C	0.0112239	-1.48007	0.152156	7.52523e-22	1871	94.5196	ST3GAL1.SeqId_5657_28.txt	ST3GAL1	Keep	NO	NO
SeqId_5657_28	rs150112189	Q11201	missense	T	C	0.0112239	1.39848	0.152568	1.25189e-19	1871	83.9308	ST3GAL1.SeqId_5657_28.txt	ST3GAL1	Keep	NO	NO
SeqId_5657_28	rs73359243	Q11201	missense	T	C	0.0849813	0.394756	0.0569736	5.82181e-12	1871	47.9563	ST3GAL1.SeqId_5657_28.txt	ST3GAL1	Keep	NO	NO
SeqId_5658_64	rs139855488	P05160	missense	C	T	0.0285943	-1.01431	0.0956891	1.55524e-25	1871	112.241	F13B.SeqId_5658_64.txt	F13B	Keep	NO	NO
SeqId_5658_64	rs1332667	P05160	#N/A	T	G	0.290754	-0.492542	0.0332745	5.7933e-47	1871	218.876	F13B.SeqId_5658_64.txt	F13B	Keep	NO	YES
SeqId_5658_64	rs12026252	P05160	#N/A	T	G	0.0734901	-0.425088	0.0616074	7.09673e-12	1871	47.5584	F13B.SeqId_5658_64.txt	F13B	Keep	NO	YES
SeqId_5658_64	rs11585296	P05160	#N/A	T	C	0.123196	0.181491	0.0484989	0.000187957	1871	13.9888	F13B.SeqId_5658_64.txt	F13B	Keep	NO	NO
SeqId_5660_51	rs2536512	P08294	missense	A	G	0.194281	0.46736	0.0403417	5.06764e-30	1871	134.07	SOD3.SeqId_5660_51.txt	SOD3	Keep	NO	YES
SeqId_5671_1	rs9928842	P17538	#N/A	T	C	0.035008	-0.642078	0.0850977	7.0115e-14	1871	56.869	CTRB1.SeqId_5671_1.txt	CTRB1	Keep	NO	YES
SeqId_5671_1	rs76289586	P17538	#N/A	T	C	0.272849	0.2105	0.0356862	4.34057e-09	1871	34.7567	CTRB1.SeqId_5671_1.txt	CTRB1	Keep	NO	YES
SeqId_5676_54	rs62211989	P42127	#N/A	C	G	0.0179049	0.944071	0.122401	1.98515e-14	1871	59.4258	ASIP.SeqId_5676_54.txt	ASIP	Keep	NO	YES
SeqId_5680_54	rs10793958	Q9NPH6	#N/A	A	G	0.38883	0.182974	0.033125	3.78402e-08	1871	30.4791	OBP2B.SeqId_5680_54.txt	OBP2B	Keep	NO	YES
SeqId_5680_54	rs74639742	Q9NPH6	#N/A	C	T	0.0905933	0.362301	0.0567395	2.15227e-10	1871	40.729	OBP2B.SeqId_5680_54.txt	OBP2B	Keep	NO	NO
SeqId_5688_65	rs6069387	Q9NTU7	#N/A	A	G	0.0825762	0.307029	0.0593008	2.49107e-07	1871	26.7777	CBLN4.SeqId_5688_65.txt	CBLN4	Keep	NO	YES
SeqId_5688_65	rs6014496	Q9NTU7	#N/A	A	G	0.019241	-0.493506	0.117856	2.95313e-05	1871	17.5153	CBLN4.SeqId_5688_65.txt	CBLN4	Keep	NO	NO
SeqId_5688_65	rs6024560	Q9NTU7	#N/A	G	C	0.230893	0.514168	0.0377007	1.91359e-40	1871	185.8	CBLN4.SeqId_5688_65.txt	CBLN4	Keep	NO	NO
SeqId_5688_65	rs143924333	Q9NTU7	#N/A	G	C	0.0935329	-0.356397	0.0553828	1.56322e-10	1871	41.367	CBLN4.SeqId_5688_65.txt	CBLN4	Keep	NO	NO
SeqId_5688_65	rs7265061	Q9NTU7	#N/A	G	A	0.289685	-0.225642	0.0358725	3.94028e-10	1871	39.5232	CBLN4.SeqId_5688_65.txt	CBLN4	Keep	NO	YES
SeqId_5688_65	rs6014495	Q9NTU7	#N/A	G	A	0.30171	0.197238	0.0346041	1.39064e-08	1871	32.4535	CBLN4.SeqId_5688_65.txt	CBLN4	Keep	NO	YES
SeqId_5698_60	rs9267795	P22105	missense	A	C	0.0424906	1.23192	0.0749046	7.20709e-57	1871	270.199	TNXB.SeqId_5698_60.txt	TNXB	Keep	NO	YES
SeqId_5698_60	rs1009382	P22105	missense	C	T	0.355959	-0.167259	0.0345609	1.40828e-06	1871	23.3962	TNXB.SeqId_5698_60.txt	TNXB	Keep	NO	YES
SeqId_5698_60	rs61737606	P22105	missense	T	C	0.019241	1.96865	0.109301	5.2758e-67	1871	324.059	TNXB.SeqId_5698_60.txt	TNXB	Keep	NO	NO
SeqId_5698_60	rs183369193	P22105	missense	T	C	0.0117584	-0.971757	0.150791	1.47285e-10	1871	41.4859	TNXB.SeqId_5698_60.txt	TNXB	Keep	NO	YES
SeqId_5698_60	rs60738846	P22105	missense	T	C	0.0331374	0.547117	0.0904272	1.74158e-09	1871	36.5677	TNXB.SeqId_5698_60.txt	TNXB	Keep	NO	NO
SeqId_5701_81	rs74935069	P05452	#N/A	A	G	0.0518439	0.447488	0.0737867	1.5967e-09	1871	36.7403	CLEC3B.SeqId_5701_81.txt	CLEC3B	Keep	NO	NO
SeqId_5701_81	rs10514712	P05452	#N/A	C	T	0.0622662	-0.420637	0.0663633	2.90268e-10	1871	40.1323	CLEC3B.SeqId_5701_81.txt	CLEC3B	Keep	NO	YES
SeqId_5701_81	rs56158151	P05452	#N/A	T	G	0.0737573	0.389396	0.0609254	2.07075e-10	1871	40.8058	CLEC3B.SeqId_5701_81.txt	CLEC3B	Keep	NO	NO
SeqId_5703_26	rs73663444	Q99784	#N/A	C	T	0.176644	0.187347	0.0425677	1.13749e-05	1871	19.3495	OLFM1.SeqId_5703_26.txt	OLFM1	Keep	NO	NO
SeqId_5703_26	rs77243698	Q99784	#N/A	T	C	0.115179	-0.297721	0.05002	3.15483e-09	1871	35.3889	OLFM1.SeqId_5703_26.txt	OLFM1	Keep	NO	NO
SeqId_5708_1	rs72799458	Q969E1	#N/A	T	C	0.024853	0.511444	0.10564	1.3955e-06	1871	23.414	LEAP2.SeqId_5708_1.txt	LEAP2	Keep	YES	NO
SeqId_5722_78	rs141994635	P42785	#N/A	C	T	0.0152325	-1.49887	0.127427	7.23796e-31	1871	138.21	PRCP.SeqId_5722_78.txt	PRCP	Keep	NO	NO
SeqId_5722_78	rs3793981	P42785	#N/A	C	G	0.208712	0.369547	0.0394471	2.05084e-20	1871	87.6687	PRCP.SeqId_5722_78.txt	PRCP	Keep	NO	YES
SeqId_5722_78	rs7116161	P42785	#N/A	C	T	0.26403	-0.159327	0.0364939	1.33548e-05	1871	19.0403	PRCP.SeqId_5722_78.txt	PRCP	Keep	NO	NO
SeqId_5722_78	rs7108762	P42785	#N/A	T	C	0.29396	-0.260399	0.0345201	7.10578e-14	1871	56.8421	PRCP.SeqId_5722_78.txt	PRCP	Keep	NO	NO
SeqId_5722_78	rs11824231	P42785	#N/A	T	C	0.0815072	0.215884	0.0595891	0.000299134	1871	13.1112	PRCP.SeqId_5722_78.txt	PRCP	Keep	NO	NO
SeqId_5727_35	rs877103	Q6Y288	missense	T	C	0.422501	0.378095	0.0316346	8.83849e-32	1871	142.696	B3GALTL.SeqId_5727_35.txt	B3GALTL	Keep	YES	NO
SeqId_5728_60	rs2765493	Q96LA6	#N/A	A	G	0.123196	-0.334085	0.0482986	6.30941e-12	1871	47.7948	FCRL1.SeqId_5728_60.txt	FCRL1	Keep	NO	YES
SeqId_5728_60	rs74545701	Q96LA6	#N/A	A	T	0.0780331	-0.386621	0.0603356	1.86317e-10	1871	41.0165	FCRL1.SeqId_5728_60.txt	FCRL1	Keep	NO	NO
SeqId_5728_60	rs721231	Q96LA6	#N/A	G	C	0.16729	0.291233	0.0420539	5.96375e-12	1871	47.9076	FCRL1.SeqId_5728_60.txt	FCRL1	Keep	NO	YES
SeqId_5728_60	rs12035302	Q96LA6	#N/A	T	C	0.0764297	0.390568	0.05922	5.51121e-11	1871	43.4502	FCRL1.SeqId_5728_60.txt	FCRL1	Keep	NO	NO
SeqId_5731_1	rs13179181	Q6UWN8	#N/A	C	T	0.266168	0.786821	0.031746	1.71457e-117	1871	613.634	SPINK6.SeqId_5731_1.txt	SPINK6	Keep	NO	YES
SeqId_5731_1	rs11168042	Q6UWN8	missense	T	C	0.360502	0.911005	0.0258376	1e-200	1871	1241.86	SPINK6.SeqId_5731_1.txt	SPINK6	Keep	NO	YES
SeqId_5736_1	rs9471490	Q5T2D2	#N/A	A	C	0.381881	-0.16267	0.0334077	1.21449e-06	1871	23.6841	TREML2.SeqId_5736_1.txt	TREML2	Keep	NO	YES
SeqId_5736_1	rs4714431	Q5T2D2	#N/A	C	A	0.247996	0.275971	0.0379677	5.31423e-13	1871	52.7757	TREML2.SeqId_5736_1.txt	TREML2	Keep	NO	YES
SeqId_5736_1	rs9471503	Q5T2D2	#N/A	C	G	0.0240513	0.497534	0.106106	2.94385e-06	1871	21.9635	TREML2.SeqId_5736_1.txt	TREML2	Keep	NO	NO
SeqId_5736_1	rs684951	Q5T2D2	#N/A	G	T	0.460182	-0.212961	0.0325559	7.84516e-11	1871	42.7441	TREML2.SeqId_5736_1.txt	TREML2	Keep	NO	YES
SeqId_5736_1	rs541306285	Q5T2D2	#N/A	T	G	0.0128274	-1.26527	0.143166	2.20408e-18	1871	78.0229	TREML2.SeqId_5736_1.txt	TREML2	Keep	NO	NO
SeqId_5737_61	rs79522330	Q92854	#N/A	A	G	0.0224479	-0.539132	0.108171	6.80051e-07	1871	24.8144	SEMA4D.SeqId_5737_61.txt	SEMA4D	Keep	NO	NO
SeqId_5737_61	rs112449623	Q92854	#N/A	G	C	0.0112239	-1.55512	0.151755	5.16922e-24	1871	104.9	SEMA4D.SeqId_5737_61.txt	SEMA4D	Keep	NO	YES
SeqId_5737_61	rs11265838	Q92854	#N/A	G	T	0.420898	0.197599	0.032607	1.64216e-09	1871	36.6846	SEMA4D.SeqId_5737_61.txt	SEMA4D	Keep	NO	YES
SeqId_5737_61	rs111706021	Q92854	#N/A	T	C	0.0122929	-0.954627	0.147545	1.24756e-10	1871	41.8171	SEMA4D.SeqId_5737_61.txt	SEMA4D	Keep	NO	NO
SeqId_5740_17	rs549056391	Q9Y6N7	#N/A	C	G	0.0122929	0.828832	0.147951	2.43264e-08	1871	31.3497	ROBO1.SeqId_5740_17.txt	ROBO1	Keep	NO	NO
SeqId_5740_17	rs17016897	Q9Y6N7	#N/A	C	A	0.106627	-0.290416	0.0522455	3.10915e-08	1871	30.8659	ROBO1.SeqId_5740_17.txt	ROBO1	Keep	NO	NO
SeqId_5740_17	rs11127632	Q9Y6N7	#N/A	C	G	0.0788348	0.32759	0.0596197	4.45169e-08	1871	30.159	ROBO1.SeqId_5740_17.txt	ROBO1	Keep	NO	YES
SeqId_5740_17	rs9854737	Q9Y6N7	#N/A	G	T	0.179049	0.234686	0.0423396	3.3972e-08	1871	30.6914	ROBO1.SeqId_5740_17.txt	ROBO1	Keep	NO	NO
SeqId_5742_14	rs10900387	Q9NPH0	#N/A	A	G	0.420363	0.194275	0.0332606	6.10674e-09	1871	34.0808	ACP6.SeqId_5742_14.txt	ACP6	Keep	NO	YES
SeqId_5742_14	rs147933345	Q9NPH0	#N/A	C	T	0.0179049	1.09433	0.119808	1.66483e-19	1871	83.3413	ACP6.SeqId_5742_14.txt	ACP6	Keep	NO	NO
SeqId_5742_14	rs61657066	Q9NPH0	#N/A	G	T	0.19054	0.575616	0.0390277	1.1791e-46	1871	217.298	ACP6.SeqId_5742_14.txt	ACP6	Keep	NO	YES
SeqId_5742_14	rs2153463	Q9NPH0	#N/A	T	G	0.251737	-1.05053	0.0287855	1e-200	1871	1330.47	ACP6.SeqId_5742_14.txt	ACP6	Keep	NO	YES
SeqId_5742_14	rs76047369	Q9NPH0	#N/A	T	C	0.0470337	-0.488725	0.0763956	1.99356e-10	1871	40.8816	ACP6.SeqId_5742_14.txt	ACP6	Keep	NO	NO
SeqId_5744_12	rs6657146	Q9BUN1	#N/A	G	A	0.0456975	-0.988497	0.0737826	3.76811e-39	1871	179.299	MENT.SeqId_5744_12.txt	MENT	Keep	YES	NO
SeqId_5744_12	rs1132889	Q9BUN1	missense	G	C	0.0411545	0.900143	0.0796559	1.08792e-28	1871	127.562	MENT.SeqId_5744_12.txt	MENT	Keep	YES	NO
SeqId_5744_12	rs114207089	Q9BUN1	#N/A	G	A	0.0603955	0.303515	0.0684863	9.88846e-06	1871	19.6195	MENT.SeqId_5744_12.txt	MENT	Keep	YES	NO
SeqId_5749_53	rs9470102	P04118	#N/A	A	G	0.221272	-0.320274	0.0380205	7.16556e-17	1871	70.8832	CLPS.SeqId_5749_53.txt	CLPS	Keep	NO	NO
SeqId_5749_53	rs2478467	P04118	missense	C	T	0.14698	-0.250117	0.0456166	4.74943e-08	1871	30.0314	CLPS.SeqId_5749_53.txt	CLPS	Keep	NO	YES
SeqId_5749_53	rs9470085	P04118	#N/A	G	A	0.184928	-0.267371	0.0409569	8.55643e-11	1871	42.5706	CLPS.SeqId_5749_53.txt	CLPS	Keep	NO	NO
SeqId_5749_53	rs537967952	P04118	#N/A	G	A	0.0171032	-0.508347	0.126564	6.13985e-05	1871	16.1152	CLPS.SeqId_5749_53.txt	CLPS	Keep	NO	NO
SeqId_5810_25	rs3806701	P13385	#N/A	A	G	0.045163	1.38553	0.0701899	6.20127e-79	1871	389.241	TDGF1.SeqId_5810_25.txt	TDGF1	Keep	NO	YES
SeqId_5810_25	rs11718494	P13385	#N/A	T	C	0.314003	0.332893	0.0340577	4.84178e-22	1871	95.4364	TDGF1.SeqId_5810_25.txt	TDGF1	Keep	NO	YES
SeqId_5837_49	rs3110967	P42702	#N/A	A	C	0.157135	0.266047	0.044575	2.85745e-09	1871	35.5852	LIFR.SeqId_5837_49.txt	LIFR	Keep	NO	NO
SeqId_5837_49	rs2162885	P42702	#N/A	C	T	0.196686	0.234346	0.0405569	8.82591e-09	1871	33.3519	LIFR.SeqId_5837_49.txt	LIFR	Keep	NO	YES
SeqId_5843_60	rs114989909	Q96KQ7	missense	C	G	0.0662747	-0.298369	0.0642541	3.66301e-06	1871	21.5398	EHMT2.SeqId_5843_60.txt	EHMT2	Keep	YES	NO
SeqId_5885_55	rs80346015	Q15056	#N/A	T	G	0.15473	-0.185781	0.0446729	3.34547e-05	1871	17.2763	EIF4H.SeqId_5885_55.txt	EIF4H	Keep	YES	NO
SeqId_5888_29	rs9906690	P63241	#N/A	T	C	0.0796366	0.702166	0.0576329	6.50693e-33	1871	148.277	EIF5A.SeqId_5888_29.txt	EIF5A	Keep	YES	NO
SeqId_5939_42	rs2871327	O43508	#N/A	C	T	0.449759	-0.165312	0.03307	6.30614e-07	1871	24.9618	TNFSF12.SeqId_5939_42.txt	TNFSF12	Keep	NO	YES
SeqId_6039_24	rs60498981	P24387	#N/A	A	G	0.173169	-0.300601	0.0417459	8.64196e-13	1871	51.7951	CRHBP.SeqId_6039_24.txt	CRHBP	Keep	NO	NO
SeqId_6039_24	rs1700657	P24387	#N/A	C	T	0.172635	0.48397	0.0413185	1.24725e-30	1871	137.051	CRHBP.SeqId_6039_24.txt	CRHBP	Keep	NO	YES
SeqId_6039_24	rs59271908	P24387	#N/A	C	T	0.0697488	-0.58416	0.0614089	5.50014e-21	1871	90.3934	CRHBP.SeqId_6039_24.txt	CRHBP	Keep	NO	YES
SeqId_6039_24	rs182734166	P24387	#N/A	C	T	0.0379476	-0.673042	0.0838762	1.78678e-15	1871	64.3195	CRHBP.SeqId_6039_24.txt	CRHBP	Keep	NO	NO
SeqId_6039_24	rs149327648	P24387	#N/A	G	C	0.283805	0.133186	0.0360419	0.000225953	1871	13.6407	CRHBP.SeqId_6039_24.txt	CRHBP	Keep	NO	NO
SeqId_6060_2	rs73452596	P12273	#N/A	G	A	0.186531	-0.321943	0.0415827	1.5884e-14	1871	59.8781	PIP.SeqId_6060_2.txt	PIP	Keep	NO	NO
SeqId_6060_2	rs73170678	P12273	missense	T	A	0.0221807	0.811757	0.110625	3.21907e-13	1871	53.7875	PIP.SeqId_6060_2.txt	PIP	Keep	NO	YES
SeqId_6060_2	rs6959486	P12273	missense	T	C	0.0114912	0.967806	0.148961	1.04748e-10	1871	42.1664	PIP.SeqId_6060_2.txt	PIP	Keep	NO	NO
SeqId_6077_63	rs5748952	Q9NZK5	#N/A	A	C	0.330839	0.185826	0.0349618	1.19362e-07	1871	28.2203	CECR1.SeqId_6077_63.txt	CECR1	Keep	NO	YES
SeqId_6077_63	rs191714514	Q9NZK5	missense	G	A	0.015767	-1.48956	0.127633	1.99054e-30	1871	136.058	CECR1.SeqId_6077_63.txt	CECR1	Keep	NO	NO
SeqId_6077_63	rs2231495	Q9NZK5	missense	T	C	0.460182	0.805938	0.0273152	2.09951e-157	1871	869.621	CECR1.SeqId_6077_63.txt	CECR1	Keep	NO	YES
SeqId_6079_59	rs11914783	Q8TE99	#N/A	A	G	0.0475681	0.536245	0.07281	2.64371e-13	1871	54.1851	ACPL2.SeqId_6079_59.txt	ACPL2	Keep	YES	NO
SeqId_6081_52	rs9653945	Q9UKZ9	#N/A	A	G	0.310262	-0.348358	0.0342075	9.64819e-24	1871	103.596	PCOLCE2.SeqId_6081_52.txt	PCOLCE2	Keep	NO	YES
SeqId_6081_52	rs74693810	Q9UKZ9	#N/A	A	T	0.0531801	-0.481014	0.0724575	4.13801e-11	1871	44.0235	PCOLCE2.SeqId_6081_52.txt	PCOLCE2	Keep	NO	NO
SeqId_6081_52	rs3755736	Q9UKZ9	#N/A	G	A	0.241048	-0.274823	0.0382228	9.32674e-13	1871	51.6412	PCOLCE2.SeqId_6081_52.txt	PCOLCE2	Keep	NO	YES
SeqId_6081_52	rs6794287	Q9UKZ9	#N/A	T	C	0.116248	0.688657	0.0496083	8.96067e-42	1871	192.501	PCOLCE2.SeqId_6081_52.txt	PCOLCE2	Keep	NO	YES
SeqId_6081_52	rs113982974	Q9UKZ9	#N/A	T	C	0.0873864	-0.371596	0.0568732	8.24615e-11	1871	42.6444	PCOLCE2.SeqId_6081_52.txt	PCOLCE2	Keep	NO	NO
SeqId_6207_10	rs12252331	P07602	#N/A	A	T	0.403795	-0.120607	0.0333296	0.000304065	1871	13.0804	PSAP.SeqId_6207_10.txt	PSAP	Keep	NO	YES
SeqId_6207_10	rs4747193	P07602	#N/A	G	A	0.440406	0.24521	0.0325201	7.27401e-14	1871	56.7947	PSAP.SeqId_6207_10.txt	PSAP	Keep	NO	YES
SeqId_6227_1	rs2739427	O43240	#N/A	A	G	0.0777659	-0.592711	0.0602284	2.5839e-22	1871	96.7428	KLK10.SeqId_6227_1.txt	KLK10	Keep	NO	YES
SeqId_6227_1	rs77303625	O43240	#N/A	A	G	0.168092	-0.285436	0.0430051	4.17453e-11	1871	44.0061	KLK10.SeqId_6227_1.txt	KLK10	Keep	NO	NO
SeqId_6234_74	rs11124542	Q6UXI7	#N/A	A	C	0.444682	-0.407597	0.0319855	9.96404e-36	1871	162.215	VIT.SeqId_6234_74.txt	VIT	Keep	NO	YES
SeqId_6234_74	rs17019662	Q6UXI7	#N/A	A	G	0.360235	0.340243	0.0331798	4.82867e-24	1871	105.043	VIT.SeqId_6234_74.txt	VIT	Keep	NO	YES
SeqId_6234_74	rs4670619	Q6UXI7	#N/A	A	G	0.235436	-0.276864	0.0380094	4.75194e-13	1871	53.0013	VIT.SeqId_6234_74.txt	VIT	Keep	NO	NO
SeqId_6234_74	rs151145682	Q6UXI7	#N/A	C	G	0.0136291	-0.679624	0.141007	1.55319e-06	1871	23.2055	VIT.SeqId_6234_74.txt	VIT	Keep	NO	NO
SeqId_6234_74	rs12469190	Q6UXI7	#N/A	G	C	0.255746	0.357283	0.0361166	1.58749e-22	1871	97.7567	VIT.SeqId_6234_74.txt	VIT	Keep	NO	YES
SeqId_6234_74	rs56974556	Q6UXI7	#N/A	T	C	0.0871192	0.428583	0.0565283	5.33722e-14	1871	57.4214	VIT.SeqId_6234_74.txt	VIT	Keep	NO	YES
SeqId_6247_9	rs79462675	O00241	#N/A	A	C	0.0539818	-1.10686	0.0681987	1.61179e-55	1871	263.129	SIRPB1.SeqId_6247_9.txt	SIRPB1	Keep	NO	YES
SeqId_6247_9	rs58409554	O00241	#N/A	A	G	0.0633351	0.873505	0.0634871	4.22908e-41	1871	189.102	SIRPB1.SeqId_6247_9.txt	SIRPB1	Keep	NO	YES
SeqId_6247_9	rs141321155	O00241	#N/A	A	G	0.0165687	0.72022	0.127991	2.10994e-08	1871	31.6306	SIRPB1.SeqId_6247_9.txt	SIRPB1	Keep	NO	NO
SeqId_6247_9	rs6079606	O00241	#N/A	C	A	0.386959	-0.459238	0.0314287	7.20073e-46	1871	213.284	SIRPB1.SeqId_6247_9.txt	SIRPB1	Keep	NO	YES
SeqId_6247_9	rs2253815	O00241	#N/A	G	A	0.218867	-0.360227	0.0377419	4.10426e-21	1871	90.9998	SIRPB1.SeqId_6247_9.txt	SIRPB1	Keep	NO	YES
SeqId_6247_9	rs2277760	O00241	#N/A	G	A	0.114912	0.439185	0.0494949	1.62345e-18	1871	78.652	SIRPB1.SeqId_6247_9.txt	SIRPB1	Keep	NO	YES
SeqId_6247_9	rs11907593	O00241	#N/A	T	C	0.04062	0.476677	0.0826458	9.38301e-09	1871	33.2309	SIRPB1.SeqId_6247_9.txt	SIRPB1	Keep	NO	NO
SeqId_6247_9	rs75310145	O00241	#N/A	T	C	0.0299305	0.556249	0.0965335	9.68716e-09	1871	33.1679	SIRPB1.SeqId_6247_9.txt	SIRPB1	Keep	NO	NO
SeqId_6247_9	rs112885875	O00241	#N/A	T	A	0.0323356	0.379506	0.0888876	2.05731e-05	1871	18.2092	SIRPB1.SeqId_6247_9.txt	SIRPB1	Keep	NO	NO
SeqId_6255_74	rs79737296	Q96SM3	#N/A	A	G	0.0905933	0.217822	0.0563893	0.000115908	1871	14.9055	CPXM1.SeqId_6255_74.txt	CPXM1	Keep	NO	NO
SeqId_6255_74	rs28701772	Q96SM3	#N/A	C	A	0.123463	0.678974	0.047308	2.15664e-44	1871	205.766	CPXM1.SeqId_6255_74.txt	CPXM1	Keep	NO	NO
SeqId_6255_74	rs215545	Q96SM3	#N/A	T	C	0.283004	-0.497103	0.0347445	3.85808e-44	1871	204.483	CPXM1.SeqId_6255_74.txt	CPXM1	Keep	NO	YES
SeqId_6255_74	rs742707	Q96SM3	#N/A	T	G	0.130946	0.465033	0.046653	7.73781e-23	1871	99.2531	CPXM1.SeqId_6255_74.txt	CPXM1	Keep	NO	YES
SeqId_6262_14	rs111236050	Q9NRM6	#N/A	G	C	0.0478354	0.386805	0.0766076	4.86903e-07	1871	25.4669	IL17RB.SeqId_6262_14.txt	IL17RB	Keep	YES	NO
SeqId_6342_10	rs35613262	Q6UXI9	missense	A	G	0.0871192	-1.24412	0.048584	3.19772e-124	1871	655.049	NPNT.SeqId_6342_10.txt	NPNT	Keep	NO	NO
SeqId_6342_10	rs78513017	Q6UXI9	missense	A	G	0.0144308	-0.445199	0.132618	0.000803714	1871	11.2574	NPNT.SeqId_6342_10.txt	NPNT	Keep	NO	NO
SeqId_6359_50	rs75078194	Q8NAT1	#N/A	A	G	0.0708177	-1.11678	0.0586045	3.9624e-74	1871	362.751	POMGNT2.SeqId_6359_50.txt	POMGNT2	Keep	NO	NO
SeqId_6359_50	rs139849452	Q8NAT1	#N/A	A	G	0.0160342	-0.616744	0.130354	2.39815e-06	1871	22.3613	POMGNT2.SeqId_6359_50.txt	POMGNT2	Keep	NO	NO
SeqId_6359_50	rs12639294	Q8NAT1	#N/A	G	C	0.274452	-0.223679	0.0360902	7.02787e-10	1871	38.3714	POMGNT2.SeqId_6359_50.txt	POMGNT2	Keep	NO	YES
SeqId_6364_7	rs7358654	Q9BX59	#N/A	A	G	0.0855158	0.987135	0.0548094	5.36253e-67	1871	324.025	TAPBPL.SeqId_6364_7.txt	TAPBPL	Keep	NO	YES
SeqId_6364_7	rs75100764	Q9BX59	#N/A	C	T	0.0152325	0.755008	0.130899	9.37463e-09	1871	33.2327	TAPBPL.SeqId_6364_7.txt	TAPBPL	Keep	NO	YES
SeqId_6364_7	rs11064213	Q9BX59	#N/A	G	A	0.401122	0.25336	0.0327382	1.62862e-14	1871	59.8277	TAPBPL.SeqId_6364_7.txt	TAPBPL	Keep	NO	YES
SeqId_6364_7	rs2041387	Q9BX59	missense	T	C	0.181988	0.995293	0.0354409	4.49227e-145	1871	787.822	TAPBPL.SeqId_6364_7.txt	TAPBPL	Keep	NO	YES
SeqId_6366_38	rs17165405	Q96J42	#N/A	G	A	0.0545163	0.499121	0.0716205	4.40913e-12	1871	48.5146	TXNDC15.SeqId_6366_38.txt	TXNDC15	Keep	NO	YES
SeqId_6366_38	rs10070243	Q96J42	#N/A	T	C	0.178247	0.211283	0.0422052	6.07652e-07	1871	25.0341	TXNDC15.SeqId_6366_38.txt	TXNDC15	Keep	NO	NO
SeqId_6367_66	rs4971252	Q06828	#N/A	C	G	0.429717	0.420034	0.0316699	1.95671e-38	1871	175.716	FMOD.SeqId_6367_66.txt	FMOD	Keep	NO	YES
SeqId_6373_54	rs12881760	P80370	#N/A	C	G	0.127472	0.346439	0.0487354	1.66168e-12	1871	50.4778	DLK1.SeqId_6373_54.txt	DLK1	Keep	NO	YES
SeqId_6373_54	rs7144375	P80370	#N/A	C	T	0.347141	-0.226025	0.0338933	3.38722e-11	1871	44.4243	DLK1.SeqId_6373_54.txt	DLK1	Keep	NO	YES
SeqId_6373_54	rs78920803	P80370	missense	T	C	0.0122929	-0.822182	0.144726	1.55025e-08	1871	32.2388	DLK1.SeqId_6373_54.txt	DLK1	Keep	NO	NO
SeqId_6375_75	rs1832666	Q8NBI6	#N/A	A	G	0.263228	-0.298532	0.0365328	5.54427e-16	1871	66.7039	XXYLT1.SeqId_6375_75.txt	XXYLT1	Keep	NO	YES
SeqId_6375_75	rs60329099	Q8NBI6	#N/A	A	G	0.376002	0.267627	0.0336123	2.90756e-15	1871	63.3285	XXYLT1.SeqId_6375_75.txt	XXYLT1	Keep	NO	NO
SeqId_6375_75	rs6801456	Q8NBI6	#N/A	C	A	0.466595	0.225369	0.0315161	1.23179e-12	1871	51.0809	XXYLT1.SeqId_6375_75.txt	XXYLT1	Keep	NO	YES
SeqId_6375_75	rs4677820	Q8NBI6	#N/A	C	T	0.105291	-0.310311	0.0528526	5.10646e-09	1871	34.4348	XXYLT1.SeqId_6375_75.txt	XXYLT1	Keep	NO	YES
SeqId_6382_17	rs223331	O00462	#N/A	A	T	0.429717	0.526237	0.0306537	1.8741e-61	1871	294.396	MANBA.SeqId_6382_17.txt	MANBA	Keep	NO	YES
SeqId_6382_17	rs147946607	O00462	#N/A	A	G	0.0112239	-1.23536	0.15332	1.37536e-15	1871	64.8522	MANBA.SeqId_6382_17.txt	MANBA	Keep	NO	NO
SeqId_6382_17	rs227283	O00462	#N/A	C	G	0.392304	0.48355	0.031571	5.65901e-50	1871	234.337	MANBA.SeqId_6382_17.txt	MANBA	Keep	NO	YES
SeqId_6382_17	rs192659808	O00462	#N/A	C	T	0.0104222	-1.43701	0.158261	2.68356e-19	1871	82.3583	MANBA.SeqId_6382_17.txt	MANBA	Keep	NO	NO
SeqId_6382_17	rs113848605	O00462	#N/A	T	C	0.107162	-0.321991	0.0525089	1.0554e-09	1871	37.5627	MANBA.SeqId_6382_17.txt	MANBA	Keep	NO	YES
SeqId_6385_63	rs138313061	Q6PCB0	#N/A	G	T	0.0133618	-0.663658	0.142428	3.39204e-06	1871	21.6887	VWA1.SeqId_6385_63.txt	VWA1	Keep	NO	NO
SeqId_6385_63	rs147600530	Q6PCB0	missense	T	G	0.0505077	0.43763	0.074235	4.4299e-09	1871	34.7162	VWA1.SeqId_6385_63.txt	VWA1	Keep	NO	NO
SeqId_6385_63	rs201042102	Q6PCB0	missense	T	C	0.0285943	0.492446	0.0959888	3.19384e-07	1871	26.2913	VWA1.SeqId_6385_63.txt	VWA1	Keep	NO	NO
SeqId_6388_21	rs149143119	Q96EE4	#N/A	A	G	0.0267237	-0.619093	0.099587	6.24967e-10	1871	38.6049	CCDC126.SeqId_6388_21.txt	CCDC126	Keep	NO	NO
SeqId_6388_21	rs227937	Q96EE4	#N/A	C	T	0.423303	-0.351819	0.0319079	1.96413e-27	1871	121.444	CCDC126.SeqId_6388_21.txt	CCDC126	Keep	NO	YES
SeqId_6388_21	rs35386247	Q96EE4	#N/A	G	T	0.0932656	0.331437	0.0538209	8.98683e-10	1871	37.8822	CCDC126.SeqId_6388_21.txt	CCDC126	Keep	NO	YES
SeqId_6388_21	rs17148243	Q96EE4	#N/A	T	C	0.137627	0.660321	0.0459905	2.00649e-44	1871	205.925	CCDC126.SeqId_6388_21.txt	CCDC126	Keep	NO	NO
SeqId_6392_7	rs2296530	O76076	#N/A	A	C	0.459113	0.236875	0.0319131	1.73617e-13	1871	55.0346	WISP2.SeqId_6392_7.txt	WISP2	Keep	NO	YES
SeqId_6392_7	rs114503189	O76076	#N/A	A	G	0.0253875	0.733698	0.102694	1.28912e-12	1871	50.9894	WISP2.SeqId_6392_7.txt	WISP2	Keep	NO	NO
SeqId_6392_7	rs11086936	O76076	#N/A	G	C	0.277125	0.254914	0.0354741	9.60479e-13	1871	51.5822	WISP2.SeqId_6392_7.txt	WISP2	Keep	NO	YES
SeqId_6392_7	rs11698592	O76076	#N/A	T	C	0.232229	-0.33632	0.0373704	5.42633e-19	1871	80.9069	WISP2.SeqId_6392_7.txt	WISP2	Keep	NO	YES
SeqId_6393_63	rs1165669	P14625	#N/A	A	G	0.291288	0.409491	0.0355197	9.36039e-30	1871	132.766	HSP90B1.SeqId_6393_63.txt	HSP90B1	Keep	NO	YES
SeqId_6393_63	rs115658995	P14625	#N/A	A	T	0.010155	1.71769	0.158891	1.82927e-26	1871	116.742	HSP90B1.SeqId_6393_63.txt	HSP90B1	Keep	NO	NO
SeqId_6393_63	rs1177457	P14625	#N/A	C	T	0.404329	-0.97918	0.0241873	1e-200	1871	1637.14	HSP90B1.SeqId_6393_63.txt	HSP90B1	Keep	NO	YES
SeqId_6393_63	rs1165598	P14625	#N/A	C	T	0.138429	0.190434	0.0468714	5.04692e-05	1871	16.4895	HSP90B1.SeqId_6393_63.txt	HSP90B1	Keep	NO	YES
SeqId_6393_63	rs114600174	P14625	#N/A	T	C	0.0315339	1.13848	0.0904369	6.11153e-35	1871	158.305	HSP90B1.SeqId_6393_63.txt	HSP90B1	Keep	NO	NO
SeqId_6393_63	rs4135122	P14625	#N/A	T	C	0.306253	0.200562	0.0358062	2.44329e-08	1871	31.3413	HSP90B1.SeqId_6393_63.txt	HSP90B1	Keep	NO	YES
SeqId_6402_8	rs1859788	Q9UKJ1	#N/A	A	G	0.141101	1.26046	0.0370692	1.07127e-197	1871	1154.96	PILRA.SeqId_6402_8.txt	PILRA	Keep	NO	YES
SeqId_6404_20	rs116645750	O75973	#N/A	A	G	0.0603955	-0.47951	0.0666578	9.09228e-13	1871	51.6927	C1QL1.SeqId_6404_20.txt	C1QL1	Keep	NO	NO
SeqId_6404_20	rs9914422	O75973	#N/A	G	C	0.198824	0.30181	0.0399171	6.23543e-14	1871	57.1064	C1QL1.SeqId_6404_20.txt	C1QL1	Keep	NO	YES
SeqId_6404_20	rs3024301	O75973	#N/A	T	C	0.163282	0.238373	0.0439292	6.50344e-08	1871	29.4133	C1QL1.SeqId_6404_20.txt	C1QL1	Keep	NO	NO
SeqId_6408_2	rs6581138	P55103	#N/A	A	G	0.178247	0.262061	0.0424459	8.14588e-10	1871	38.0775	INHBC.SeqId_6408_2.txt	INHBC	Keep	YES	NO
SeqId_6408_2	rs6421185	P55103	#N/A	C	A	0.0865847	-0.323113	0.0553712	6.31106e-09	1871	34.0155	INHBC.SeqId_6408_2.txt	INHBC	Keep	YES	NO
SeqId_6409_57	rs483813	Q8IZF2	missense	T	C	0.420096	-1.01648	0.0232021	1e-200	1871	1917.25	ADGRF5.SeqId_6409_57.txt	ADGRF5	Keep	NO	YES
SeqId_6414_8	rs2845705	Q86UD1	missense	A	T	0.470604	0.562538	0.0297803	5.65163e-73	1871	356.436	OAF.SeqId_6414_8.txt	OAF	Keep	NO	YES
SeqId_6414_8	rs2444239	Q86UD1	#N/A	T	A	0.494121	0.389783	0.0317313	2.07006e-33	1871	150.732	OAF.SeqId_6414_8.txt	OAF	Keep	NO	YES
SeqId_6414_8	rs2953362	Q86UD1	#N/A	T	C	0.347408	-0.261669	0.0339292	1.99626e-14	1871	59.4146	OAF.SeqId_6414_8.txt	OAF	Keep	NO	YES
SeqId_6415_90	rs74947362	P22792	#N/A	A	T	0.165954	-0.26274	0.0428615	1.06957e-09	1871	37.5364	CPN2.SeqId_6415_90.txt	CPN2	Keep	NO	NO
SeqId_6415_90	rs73081771	P22792	#N/A	C	T	0.0523784	-0.31752	0.072228	1.16415e-05	1871	19.3049	CPN2.SeqId_6415_90.txt	CPN2	Keep	NO	NO
SeqId_6415_90	rs61656396	P22792	#N/A	G	A	0.18573	-0.333314	0.0408146	5.77522e-16	1871	66.6211	CPN2.SeqId_6415_90.txt	CPN2	Keep	NO	NO
SeqId_6415_90	rs3732477	P22792	missense	T	C	0.418493	-0.481713	0.0317652	4.44796e-49	1871	229.725	CPN2.SeqId_6415_90.txt	CPN2	Keep	NO	YES
SeqId_6415_90	rs11711157	P22792	missense	T	C	0.184928	-0.480955	0.0398993	2.80554e-32	1871	145.149	CPN2.SeqId_6415_90.txt	CPN2	Keep	NO	YES
SeqId_6425_87	rs77969675	Q99542	#N/A	A	G	0.0769642	-0.695844	0.0598899	3.50949e-30	1871	134.85	MMP19.SeqId_6425_87.txt	MMP19	Keep	NO	NO
SeqId_6425_87	rs61746603	Q99542	#N/A	A	T	0.0371459	-0.95762	0.0832148	1.17184e-29	1871	132.288	MMP19.SeqId_6425_87.txt	MMP19	Keep	NO	NO
SeqId_6425_87	rs113061526	Q99542	#N/A	A	G	0.010155	0.760788	0.162836	3.19385e-06	1871	21.8053	MMP19.SeqId_6425_87.txt	MMP19	Keep	NO	NO
SeqId_6425_87	rs7296597	Q99542	#N/A	G	A	0.303848	0.293759	0.0351761	1.29946e-16	1871	69.6663	MMP19.SeqId_6425_87.txt	MMP19	Keep	NO	NO
SeqId_6425_87	rs116646621	Q99542	#N/A	G	C	0.0189738	0.599464	0.120117	6.57534e-07	1871	24.8801	MMP19.SeqId_6425_87.txt	MMP19	Keep	NO	NO
SeqId_6431_68	rs114418050	Q9UHG3	#N/A	A	G	0.0112239	-1.06874	0.153988	5.37221e-12	1871	48.1178	PCYOX1.SeqId_6431_68.txt	PCYOX1	Keep	NO	NO
SeqId_6431_68	rs34041544	Q9UHG3	missense	G	A	0.0694816	-1.07986	0.0600832	9.55583e-67	1871	322.674	PCYOX1.SeqId_6431_68.txt	PCYOX1	Keep	NO	NO
SeqId_6431_68	rs11694045	Q9UHG3	#N/A	G	T	0.170497	0.2642	0.0438951	2.10825e-09	1871	36.1884	PCYOX1.SeqId_6431_68.txt	PCYOX1	Keep	NO	YES
SeqId_6431_68	rs2706762	Q9UHG3	missense	T	C	0.0237841	-0.841877	0.105501	2.53263e-15	1871	63.6092	PCYOX1.SeqId_6431_68.txt	PCYOX1	Keep	NO	YES
SeqId_6433_57	rs9893752	Q96MK3	#N/A	A	G	0.0865847	0.440813	0.0573937	2.5388e-14	1871	58.9272	FAM20A.SeqId_6433_57.txt	FAM20A	Keep	NO	NO
SeqId_6433_57	rs373832799	Q96MK3	#N/A	A	G	0.0117584	-0.739292	0.148044	6.47317e-07	1871	24.9107	FAM20A.SeqId_6433_57.txt	FAM20A	Keep	NO	NO
SeqId_6433_57	rs12449539	Q96MK3	#N/A	A	G	0.138161	-0.216527	0.0468342	4.03613e-06	1871	21.3517	FAM20A.SeqId_6433_57.txt	FAM20A	Keep	NO	YES
SeqId_6444_15	rs2024094	Q16557	#N/A	A	G	0.289417	0.592508	0.0330002	1.26114e-66	1871	322.026	PSG3.SeqId_6444_15.txt	PSG3	Keep	NO	YES
SeqId_6444_15	rs12460142	Q16557	#N/A	A	G	0.0133618	0.927203	0.138749	3.08857e-11	1871	44.6093	PSG3.SeqId_6444_15.txt	PSG3	Keep	NO	YES
SeqId_6444_15	rs140798775	Q16557	#N/A	A	T	0.04062	-0.401321	0.0817153	9.8397e-07	1871	24.0942	PSG3.SeqId_6444_15.txt	PSG3	Keep	NO	NO
SeqId_6444_15	rs4133971	Q16557	#N/A	G	A	0.293693	-0.406872	0.0342056	1.67073e-31	1871	141.337	PSG3.SeqId_6444_15.txt	PSG3	Keep	NO	YES
SeqId_6444_15	rs116724770	Q16557	#N/A	G	T	0.0456975	0.877537	0.0745295	6.35794e-31	1871	138.487	PSG3.SeqId_6444_15.txt	PSG3	Keep	NO	NO
SeqId_6444_15	rs188148374	Q16557	#N/A	T	C	0.0181721	0.6375	0.120711	1.43302e-07	1871	27.8614	PSG3.SeqId_6444_15.txt	PSG3	Keep	NO	NO
SeqId_6451_64	rs10992273	Q9BXN1	#N/A	A	G	0.349813	0.322251	0.0334317	1.71311e-21	1871	92.8126	ASPN.SeqId_6451_64.txt	ASPN	Keep	NO	YES
SeqId_6451_64	rs113535725	Q9BXN1	#N/A	A	G	0.0315339	-0.57496	0.0916023	4.28811e-10	1871	39.3548	ASPN.SeqId_6451_64.txt	ASPN	Keep	NO	NO
SeqId_6451_64	rs72754487	Q9BXN1	#N/A	A	G	0.0334046	0.425014	0.0904472	2.80482e-06	1871	22.0573	ASPN.SeqId_6451_64.txt	ASPN	Keep	NO	YES
SeqId_6451_64	rs117629410	Q9BXN1	#N/A	C	A	0.0296633	-0.351177	0.0974592	0.000322393	1871	12.9701	ASPN.SeqId_6451_64.txt	ASPN	Keep	NO	YES
SeqId_6451_64	rs7851169	Q9BXN1	#N/A	T	G	0.103955	-0.322508	0.0519819	6.75047e-10	1871	38.4514	ASPN.SeqId_6451_64.txt	ASPN	Keep	NO	YES
SeqId_6455_52	rs1064395	Q86UW8	#N/A	A	G	0.44201	0.187596	0.0331051	1.6827e-08	1871	32.0769	HAPLN4.SeqId_6455_52.txt	HAPLN4	Keep	NO	YES
SeqId_6462_12	rs2923857	Q99727	missense	G	C	0.0571887	-0.528672	0.068973	2.85656e-14	1871	58.6881	TIMP4.SeqId_6462_12.txt	TIMP4	Keep	NO	YES
SeqId_6467_65	rs9850447	Q8NBL1	#N/A	G	T	0.0414217	-0.402406	0.0799463	5.28003e-07	1871	25.3086	POGLUT1.SeqId_6467_65.txt	POGLUT1	Keep	NO	YES
SeqId_6467_65	rs13084583	Q8NBL1	#N/A	G	A	0.100214	-0.235231	0.0531506	1.01654e-05	1871	19.5663	POGLUT1.SeqId_6467_65.txt	POGLUT1	Keep	NO	NO
SeqId_6467_65	rs6794833	Q8NBL1	#N/A	T	C	0.298503	0.475028	0.0344904	3.54739e-41	1871	189.486	POGLUT1.SeqId_6467_65.txt	POGLUT1	Keep	NO	YES
SeqId_6470_19	rs116115005	P23142	#N/A	A	G	0.0980759	-0.265959	0.0545813	1.19355e-06	1871	23.7179	FBLN1.SeqId_6470_19.txt	FBLN1	Keep	NO	NO
SeqId_6470_19	rs9614470	P23142	#N/A	A	T	0.129075	-0.235412	0.0485559	1.34846e-06	1871	23.4806	FBLN1.SeqId_6470_19.txt	FBLN1	Keep	NO	YES
SeqId_6471_53	rs183266075	Q92496	#N/A	A	G	0.0935329	-0.816753	0.0519758	2.3341e-52	1871	246.669	CFHR4.SeqId_6471_53.txt	CFHR4	Keep	NO	NO
SeqId_6471_53	rs74217733	Q92496	#N/A	A	G	0.103153	-0.336316	0.0522127	1.50277e-10	1871	41.4456	CFHR4.SeqId_6471_53.txt	CFHR4	Keep	NO	YES
SeqId_6471_53	rs140248383	Q92496	#N/A	C	T	0.0112239	-0.846533	0.154726	5.07275e-08	1871	29.9018	CFHR4.SeqId_6471_53.txt	CFHR4	Keep	NO	NO
SeqId_6471_53	rs10429911	Q92496	#N/A	C	A	0.404329	0.165621	0.0327685	4.74195e-07	1871	25.5184	CFHR4.SeqId_6471_53.txt	CFHR4	Keep	NO	YES
SeqId_6471_53	rs373563078	Q92496	missense	C	A	0.0106895	-0.676074	0.158956	2.21145e-05	1871	18.0705	CFHR4.SeqId_6471_53.txt	CFHR4	Keep	NO	NO
SeqId_6471_53	rs4428917	Q92496	#N/A	G	T	0.200962	0.470804	0.0387039	8.08863e-33	1871	147.811	CFHR4.SeqId_6471_53.txt	CFHR4	Keep	NO	YES
SeqId_6471_53	rs10922147	Q92496	#N/A	G	C	0.0657402	-0.658833	0.0621802	1.6277e-25	1871	112.146	CFHR4.SeqId_6471_53.txt	CFHR4	Keep	NO	YES
SeqId_6471_53	rs76029964	Q92496	#N/A	G	A	0.113843	0.398984	0.0491699	8.75286e-16	1871	65.773	CFHR4.SeqId_6471_53.txt	CFHR4	Keep	NO	NO
SeqId_6471_53	rs12724106	Q92496	missense	G	A	0.0197755	-0.930059	0.116568	2.55571e-15	1871	63.5913	CFHR4.SeqId_6471_53.txt	CFHR4	Keep	NO	YES
SeqId_6471_53	rs12037359	Q92496	#N/A	G	T	0.0283271	0.463616	0.0946789	1.05834e-06	1871	23.9522	CFHR4.SeqId_6471_53.txt	CFHR4	Keep	NO	YES
SeqId_6471_53	rs75075646	Q92496	#N/A	T	A	0.0216462	-1.07363	0.110771	1.04366e-21	1871	93.841	CFHR4.SeqId_6471_53.txt	CFHR4	Keep	NO	NO
SeqId_6471_53	rs79329440	Q92496	#N/A	T	C	0.130144	-0.321734	0.0463988	5.61128e-12	1871	48.0304	CFHR4.SeqId_6471_53.txt	CFHR4	Keep	NO	NO
SeqId_6472_40	rs11171705	P40967	#N/A	G	A	0.090326	0.447486	0.0570614	7.38258e-15	1871	61.4341	PMEL.SeqId_6472_40.txt	PMEL	Keep	YES	NO
SeqId_6472_40	rs2069393	P40967	#N/A	T	C	0.135222	0.196951	0.0475781	3.63483e-05	1871	17.1174	PMEL.SeqId_6472_40.txt	PMEL	Keep	YES	NO
SeqId_6478_2	rs550046475	A6NGN9	#N/A	C	G	0.0545163	-0.444279	0.0725982	1.1393e-09	1871	37.4107	IGLON5.SeqId_6478_2.txt	IGLON5	Keep	NO	NO
SeqId_6485_59	rs9624216	P15814	#N/A	A	G	0.127739	-0.513148	0.0475437	2.18346e-26	1871	116.368	IGLL1.SeqId_6485_59.txt	IGLL1	Keep	NO	YES
SeqId_6485_59	rs145176864	P15814	missense	A	G	0.0491716	-0.374837	0.0748468	6.01571e-07	1871	25.0538	IGLL1.SeqId_6485_59.txt	IGLL1	Keep	NO	NO
SeqId_6485_59	rs111903752	P15814	#N/A	T	A	0.0660075	-0.589716	0.0653024	4.14235e-19	1871	81.4635	IGLL1.SeqId_6485_59.txt	IGLL1	Keep	NO	YES
SeqId_6485_59	rs8138122	P15814	missense	T	C	0.0975414	0.432298	0.0534453	1.07419e-15	1871	65.3556	IGLL1.SeqId_6485_59.txt	IGLL1	Keep	NO	NO
SeqId_6485_59	rs139571703	P15814	missense	T	C	0.0229824	-0.671073	0.109228	9.82178e-10	1871	37.7057	IGLL1.SeqId_6485_59.txt	IGLL1	Keep	NO	NO
SeqId_6496_60	rs12881545	P80370	#N/A	C	G	0.112774	0.369889	0.0510436	6.22642e-13	1871	52.4561	DLK1.SeqId_6496_60.txt	DLK1	Keep	NO	YES
SeqId_6496_60	rs7144375	P80370	#N/A	C	T	0.347141	-0.217657	0.0339226	1.7648e-10	1871	41.1247	DLK1.SeqId_6496_60.txt	DLK1	Keep	NO	YES
SeqId_6496_60	rs78920803	P80370	missense	T	C	0.0122929	-0.90889	0.144448	3.89009e-10	1871	39.549	DLK1.SeqId_6496_60.txt	DLK1	Keep	NO	NO
SeqId_6507_16	rs2826859	O15394	#N/A	A	C	0.405665	0.470081	0.0309425	3.07136e-49	1871	230.553	NCAM2.SeqId_6507_16.txt	NCAM2	Keep	NO	YES
SeqId_6507_16	rs233776	O15394	#N/A	A	G	0.457777	0.203725	0.0325601	4.85682e-10	1871	39.1068	NCAM2.SeqId_6507_16.txt	NCAM2	Keep	NO	YES
SeqId_6507_16	rs34483060	O15394	#N/A	G	A	0.105559	0.252459	0.0526705	1.77139e-06	1871	22.95	NCAM2.SeqId_6507_16.txt	NCAM2	Keep	NO	NO
SeqId_6507_16	rs11911765	O15394	#N/A	T	C	0.475949	-0.261539	0.032176	7.82988e-16	1871	66.0001	NCAM2.SeqId_6507_16.txt	NCAM2	Keep	NO	YES
SeqId_6520_87	rs79811210	P08493	#N/A	A	G	0.0539818	-0.819487	0.0684069	6.48781e-32	1871	143.357	MGP.SeqId_6520_87.txt	MGP	Keep	NO	NO
SeqId_6520_87	rs4764131	P08493	#N/A	C	T	0.381881	-0.522398	0.0312102	1.04759e-58	1871	279.863	MGP.SeqId_6520_87.txt	MGP	Keep	NO	YES
SeqId_6521_35	rs1011317	P47972	#N/A	G	A	0.448423	0.269054	0.0330087	6.53762e-16	1871	66.3678	NPTX2.SeqId_6521_35.txt	NPTX2	Keep	NO	YES
SeqId_6521_35	rs113396024	P47972	#N/A	G	T	0.148851	-0.348194	0.0455274	3.24536e-14	1871	58.4295	NPTX2.SeqId_6521_35.txt	NPTX2	Keep	NO	YES
SeqId_6525_17	rs16931996	Q6B8I1	#N/A	C	G	0.108231	-0.353117	0.0522305	1.82909e-11	1871	45.6588	DUSP13.SeqId_6525_17.txt	DUSP13	Keep	YES	NO
SeqId_6525_17	rs6480771	Q6B8I1	#N/A	T	C	0.254409	0.305434	0.0370603	3.16101e-16	1871	67.8504	DUSP13.SeqId_6525_17.txt	DUSP13	Keep	YES	NO
SeqId_6527_1	rs221170	Q7L0X0	#N/A	C	T	0.50481	0.141928	0.0331892	1.99579e-05	1871	18.2675	TRIL.SeqId_6527_1.txt	TRIL	Keep	NO	YES
SeqId_6527_1	rs17157368	Q7L0X0	#N/A	G	A	0.30759	-0.178337	0.0351137	4.17558e-07	1871	25.7671	TRIL.SeqId_6527_1.txt	TRIL	Keep	NO	NO
SeqId_6533_20	rs12145123	Q8WZ79	#N/A	C	T	0.0368787	0.386376	0.0859226	7.32221e-06	1871	20.1995	DNASE2B.SeqId_6533_20.txt	DNASE2B	Keep	YES	NO
SeqId_6544_33	rs80327544	Q92832	#N/A	C	A	0.0708177	0.332246	0.063059	1.53173e-07	1871	27.7307	NELL1.SeqId_6544_33.txt	NELL1	Keep	NO	NO
SeqId_6544_33	rs12416881	Q92832	#N/A	G	A	0.37039	0.161123	0.0333032	1.41856e-06	1871	23.3818	NELL1.SeqId_6544_33.txt	NELL1	Keep	NO	YES
SeqId_6550_4	rs143556346	Q14773	#N/A	A	G	0.0117584	0.899282	0.151032	3.11307e-09	1871	35.4152	ICAM4.SeqId_6550_4.txt	ICAM4	Keep	NO	NO
SeqId_6551_94	rs78913970	Q8IW75	#N/A	T	C	0.0951363	1.44313	0.0449836	2.8145e-180	1871	1028.11	SERPINA12.SeqId_6551_94.txt	SERPINA12	Keep	NO	YES
SeqId_6551_94	rs4900235	Q8IW75	#N/A	T	C	0.186799	0.254896	0.0414452	9.43953e-10	1871	37.7844	SERPINA12.SeqId_6551_94.txt	SERPINA12	Keep	NO	YES
SeqId_6556_5	rs7762549	Q9UJA9	#N/A	G	A	0.406734	-0.528838	0.030788	1.6247e-61	1871	294.726	ENPP5.SeqId_6556_5.txt	ENPP5	Keep	NO	YES
SeqId_6556_5	rs12110974	Q9UJA9	#N/A	G	C	0.102886	0.351025	0.0529679	4.46365e-11	1871	43.8719	ENPP5.SeqId_6556_5.txt	ENPP5	Keep	NO	NO
SeqId_6556_5	rs76412942	Q9UJA9	missense	T	C	0.010155	-1.76494	0.158614	6.80301e-28	1871	123.684	ENPP5.SeqId_6556_5.txt	ENPP5	Keep	NO	YES
SeqId_6557_50	rs35131554	Q8TF66	#N/A	T	C	0.249065	0.398754	0.036036	1.30175e-27	1871	122.313	LRRC15.SeqId_6557_50.txt	LRRC15	Keep	NO	YES
SeqId_6557_50	rs9881296	Q8TF66	#N/A	T	C	0.3279	-0.337665	0.034093	1.4197e-22	1871	97.989	LRRC15.SeqId_6557_50.txt	LRRC15	Keep	NO	YES
SeqId_6557_50	rs73081778	Q8TF66	#N/A	T	C	0.0734901	-0.457105	0.0605201	6.6169e-14	1871	56.986	LRRC15.SeqId_6557_50.txt	LRRC15	Keep	NO	YES
SeqId_6576_1	rs28362797	Q93070	missense	A	C	0.0505077	-0.900028	0.0706877	1.13056e-35	1871	161.942	ART4.SeqId_6576_1.txt	ART4	Keep	NO	NO
SeqId_6576_1	rs11056199	Q93070	missense	C	A	0.2814	0.967063	0.0281529	1e-200	1871	1178.69	ART4.SeqId_6576_1.txt	ART4	Keep	NO	YES
SeqId_6605_17	rs34680334	P35858	missense	A	G	0.2186	-0.35226	0.037668	2.37979e-20	1871	87.3609	IGFALS.SeqId_6605_17.txt	IGFALS	Keep	NO	NO
SeqId_6605_17	rs2076450	P35858	#N/A	T	C	0.218867	0.295366	0.038891	4.84275e-14	1871	57.618	IGFALS.SeqId_6605_17.txt	IGFALS	Keep	NO	NO
SeqId_6605_17	rs377201914	P35858	#N/A	T	C	0.0176376	0.560176	0.122633	5.24778e-06	1871	20.8435	IGFALS.SeqId_6605_17.txt	IGFALS	Keep	NO	NO
SeqId_6609_22	rs12602950	P09543	#N/A	A	G	0.463656	0.392967	0.0310492	2.7699e-35	1871	160.01	CNP.SeqId_6609_22.txt	CNP	Keep	YES	NO
SeqId_6609_22	rs34353668	P09543	missense	G	A	0.0197755	-0.876838	0.115131	4.12809e-14	1871	57.9415	CNP.SeqId_6609_22.txt	CNP	Keep	YES	NO
SeqId_6617_12	rs6659704	Q6DN72	#N/A	G	A	0.434527	-0.186562	0.0322914	8.86528e-09	1871	33.3433	FCRL6.SeqId_6617_12.txt	FCRL6	Keep	NO	YES
SeqId_6620_82	rs8024724	Q96FE5	#N/A	C	T	0.470069	-0.256839	0.0323832	3.70126e-15	1871	62.8374	LINGO1.SeqId_6620_82.txt	LINGO1	Keep	NO	YES
SeqId_6620_82	rs60322323	Q96FE5	#N/A	G	T	0.24853	0.35476	0.0367113	1.36511e-21	1871	93.2836	LINGO1.SeqId_6620_82.txt	LINGO1	Keep	NO	NO
SeqId_6620_82	rs58537894	Q96FE5	#N/A	T	A	0.0502405	0.665108	0.0722299	8.62267e-20	1871	84.7005	LINGO1.SeqId_6620_82.txt	LINGO1	Keep	NO	NO
SeqId_6620_82	rs74026879	Q96FE5	#N/A	T	C	0.0702833	0.27148	0.0631418	1.79978e-05	1871	18.4662	LINGO1.SeqId_6620_82.txt	LINGO1	Keep	NO	NO
SeqId_6626_81	rs72569139	Q9NRB3	#N/A	A	G	0.112507	-0.293792	0.0510676	1.02219e-08	1871	33.0617	CHST12.SeqId_6626_81.txt	CHST12	Keep	NO	YES
SeqId_6626_81	rs73279322	Q9NRB3	missense	G	C	0.0275254	-0.730925	0.0988334	2.11559e-13	1871	54.6353	CHST12.SeqId_6626_81.txt	CHST12	Keep	NO	NO
SeqId_6627_25	rs74161804	P54315	#N/A	C	A	0.159808	0.268263	0.0444916	1.97675e-09	1871	36.3163	PNLIPRP1.SeqId_6627_25.txt	PNLIPRP1	Keep	NO	YES
SeqId_6627_25	rs12258286	P54315	#N/A	T	G	0.192678	-0.609559	0.039211	2.41956e-51	1871	241.408	PNLIPRP1.SeqId_6627_25.txt	PNLIPRP1	Keep	NO	NO
SeqId_6627_25	rs17848304	P54315	#N/A	T	C	0.176376	0.414567	0.0416308	8.49099e-23	1871	99.0593	PNLIPRP1.SeqId_6627_25.txt	PNLIPRP1	Keep	NO	NO
SeqId_6629_3	rs76296115	P60022	#N/A	A	C	0.13736	-0.463805	0.0463732	5.60724e-23	1871	99.9246	DEFB1.SeqId_6629_3.txt	DEFB1	Keep	NO	NO
SeqId_6629_3	rs146350332	P60022	#N/A	A	G	0.0152325	-1.23476	0.131358	1.53751e-20	1871	88.2648	DEFB1.SeqId_6629_3.txt	DEFB1	Keep	NO	NO
SeqId_6629_3	rs5743409	P60022	#N/A	A	C	0.302512	-0.116174	0.0349856	0.000915415	1871	11.0148	DEFB1.SeqId_6629_3.txt	DEFB1	Keep	NO	YES
SeqId_6629_3	rs79698843	P60022	#N/A	G	C	0.0320684	0.740065	0.0902684	4.46977e-16	1871	67.1435	DEFB1.SeqId_6629_3.txt	DEFB1	Keep	NO	NO
SeqId_6629_3	rs116507821	P60022	#N/A	T	C	0.0408872	-1.13434	0.0788871	1.51819e-44	1871	206.543	DEFB1.SeqId_6629_3.txt	DEFB1	Keep	NO	NO
SeqId_6649_51	rs72809986	O95631	#N/A	A	G	0.0422234	-0.702488	0.0792322	1.72644e-18	1871	78.5254	NTN1.SeqId_6649_51.txt	NTN1	Keep	NO	YES
SeqId_6649_51	rs62068199	O95631	#N/A	C	T	0.30465	0.349712	0.0340045	3.60733e-24	1871	105.653	NTN1.SeqId_6649_51.txt	NTN1	Keep	NO	YES
SeqId_6713_4	rs112177925	Q86VZ4	#N/A	A	G	0.0229824	0.911472	0.105647	1.31622e-17	1871	74.3546	LRP11.SeqId_6713_4.txt	LRP11	Keep	NO	NO
SeqId_6713_4	rs9371555	Q86VZ4	#N/A	A	G	0.449759	0.12156	0.0332085	0.000258722	1871	13.385	LRP11.SeqId_6713_4.txt	LRP11	Keep	NO	YES
SeqId_6713_4	rs3763162	Q86VZ4	#N/A	C	T	0.213522	-0.68044	0.0367164	1.60222e-70	1871	343.08	LRP11.SeqId_6713_4.txt	LRP11	Keep	NO	YES
SeqId_6713_4	rs115790348	Q86VZ4	#N/A	G	T	0.0291288	0.767244	0.0960616	2.39384e-15	1871	63.724	LRP11.SeqId_6713_4.txt	LRP11	Keep	NO	NO
SeqId_6713_4	rs117647308	Q86VZ4	#N/A	G	A	0.0200428	-0.856075	0.1161	2.48329e-13	1871	54.3119	LRP11.SeqId_6713_4.txt	LRP11	Keep	NO	YES
SeqId_6713_4	rs188130296	Q86VZ4	missense	G	A	0.0229824	-0.697939	0.107803	1.21458e-10	1871	41.8706	LRP11.SeqId_6713_4.txt	LRP11	Keep	NO	NO
SeqId_6713_4	rs1889471	Q86VZ4	missense	T	C	0.265633	0.890399	0.0309082	2.49669e-151	1871	829.006	LRP11.SeqId_6713_4.txt	LRP11	Keep	NO	YES
SeqId_6713_4	rs73612418	Q86VZ4	#N/A	T	C	0.485836	0.388646	0.0313032	4.55782e-34	1871	153.981	LRP11.SeqId_6713_4.txt	LRP11	Keep	NO	NO
SeqId_6713_4	rs192815318	Q86VZ4	#N/A	T	C	0.0221807	-0.611371	0.111313	4.50844e-08	1871	30.1338	LRP11.SeqId_6713_4.txt	LRP11	Keep	NO	NO
SeqId_6715_63	rs56080708	P10696	missense	A	C	0.0745591	-0.399679	0.0623454	1.82907e-10	1871	41.0534	ALPPL2.SeqId_6715_63.txt	ALPPL2	Keep	NO	YES
SeqId_6715_63	rs58457058	P10696	#N/A	A	C	0.0534474	-0.326107	0.0716075	5.60101e-06	1871	20.7176	ALPPL2.SeqId_6715_63.txt	ALPPL2	Keep	NO	YES
SeqId_6715_63	rs73001992	P10696	#N/A	A	C	0.0652058	-0.278075	0.0652674	2.14069e-05	1871	18.1329	ALPPL2.SeqId_6715_63.txt	ALPPL2	Keep	NO	YES
SeqId_6897_38	rs597259	O94766	#N/A	T	A	0.356494	-0.255474	0.0335831	4.41015e-14	1871	57.8079	B3GAT3.SeqId_6897_38.txt	B3GAT3	Keep	NO	YES
SeqId_6904_14	rs274117	O43300	#N/A	A	G	0.483966	-0.19822	0.0323392	1.07328e-09	1871	37.5294	LRRTM2.SeqId_6904_14.txt	LRRTM2	Keep	YES	NO
SeqId_6904_14	rs79097447	O43300	#N/A	C	T	0.0489043	0.271451	0.0756952	0.000344279	1871	12.8464	LRRTM2.SeqId_6904_14.txt	LRRTM2	Keep	YES	NO
SeqId_6904_14	rs115389080	O43300	#N/A	G	T	0.0398183	0.438855	0.0829095	1.34354e-07	1871	27.9878	LRRTM2.SeqId_6904_14.txt	LRRTM2	Keep	YES	NO
SeqId_6919_3	rs13336827	P02008	#N/A	A	G	0.0537146	1.259	0.0648904	1.51906e-76	1871	376.033	HBZ.SeqId_6919_3.txt	HBZ	Keep	NO	NO
SeqId_6919_3	rs2541645	P02008	#N/A	T	G	0.180385	0.875618	0.0359927	8.45385e-114	1871	591.202	HBZ.SeqId_6919_3.txt	HBZ	Keep	NO	YES
SeqId_6919_3	rs182750497	P02008	#N/A	T	A	0.0130946	1.35974	0.141207	1.87431e-21	1871	92.6264	HBZ.SeqId_6919_3.txt	HBZ	Keep	NO	NO
SeqId_6920_1	rs4523089	Q6UXV0	#N/A	A	G	0.419829	-0.195492	0.0326007	2.41352e-09	1871	35.9203	GFRAL.SeqId_6920_1.txt	GFRAL	Keep	NO	YES
SeqId_6920_1	rs1032771	Q6UXV0	#N/A	C	T	0.256013	0.190448	0.0372582	3.52141e-07	1871	26.1002	GFRAL.SeqId_6920_1.txt	GFRAL	Keep	NO	NO
SeqId_6920_1	rs9296831	Q6UXV0	#N/A	G	A	0.49225	0.168361	0.0321439	1.80895e-07	1871	27.4045	GFRAL.SeqId_6920_1.txt	GFRAL	Keep	NO	YES
SeqId_6925_26	rs34023260	Q9Y5X2	#N/A	A	G	0.0237841	-1.02091	0.105941	1.75413e-21	1871	92.7646	SNX8.SeqId_6925_26.txt	SNX8	Keep	NO	YES
SeqId_6925_26	rs12111694	Q9Y5X2	#N/A	A	G	0.226082	-0.300432	0.0385309	1.04362e-14	1871	60.7309	SNX8.SeqId_6925_26.txt	SNX8	Keep	NO	NO
SeqId_6925_26	rs144573564	Q9Y5X2	#N/A	C	T	0.0454303	-0.321803	0.0775464	3.47693e-05	1871	17.2025	SNX8.SeqId_6925_26.txt	SNX8	Keep	NO	NO
SeqId_6925_26	rs6962067	Q9Y5X2	#N/A	T	C	0.0692143	-0.359383	0.0654906	4.63159e-08	1871	30.081	SNX8.SeqId_6925_26.txt	SNX8	Keep	NO	NO
SeqId_6930_95	rs17141128	P61647	#N/A	G	C	0.213522	-0.22065	0.0396849	3.08525e-08	1871	30.8811	ST8SIA6.SeqId_6930_95.txt	ST8SIA6	Keep	NO	NO
SeqId_6947_4	rs28489284	Q9Y274	missense	A	G	0.0668092	-1.53282	0.0561256	1.77695e-138	1871	745.068	ST3GAL6.SeqId_6947_4.txt	ST3GAL6	Keep	NO	YES
SeqId_6947_4	rs2028392	Q9Y274	#N/A	A	T	0.34233	-0.285927	0.0346185	2.73696e-16	1871	68.1443	ST3GAL6.SeqId_6947_4.txt	ST3GAL6	Keep	NO	YES
SeqId_6947_4	rs141640069	Q9Y274	#N/A	A	G	0.0296633	-0.448918	0.0954126	2.72476e-06	1871	22.1135	ST3GAL6.SeqId_6947_4.txt	ST3GAL6	Keep	NO	NO
SeqId_6947_4	rs982291	Q9Y274	#N/A	T	C	0.460716	0.41431	0.0309122	3.52751e-39	1871	179.443	ST3GAL6.SeqId_6947_4.txt	ST3GAL6	Keep	NO	YES
SeqId_6965_19	rs6951419	Q9UHC6	#N/A	A	C	0.436665	0.168978	0.0324825	2.18655e-07	1871	27.0332	CNTNAP2.SeqId_6965_19.txt	CNTNAP2	Keep	NO	YES
SeqId_6965_19	rs6979892	Q9UHC6	#N/A	G	C	0.292357	0.404697	0.0340614	1.94162e-31	1871	141.017	CNTNAP2.SeqId_6965_19.txt	CNTNAP2	Keep	NO	YES
SeqId_6965_19	rs75798141	Q9UHC6	#N/A	G	A	0.0823089	0.224221	0.0602261	0.000202706	1871	13.8458	CNTNAP2.SeqId_6965_19.txt	CNTNAP2	Keep	NO	NO
SeqId_6986_17	rs7222164	Q9Y662	missense	A	G	0.0515767	-0.441085	0.0727417	1.60541e-09	1871	36.7293	HS3ST3B1.SeqId_6986_17.txt	HS3ST3B1	Keep	NO	NO
SeqId_6998_106	rs6994836	Q12797	#N/A	C	T	0.475147	0.201243	0.0323946	6.42241e-10	1871	38.5507	ASPH.SeqId_6998_106.txt	ASPH	Keep	NO	NO
SeqId_6998_106	rs79931704	Q12797	#N/A	T	C	0.0176376	-1.32958	0.119419	6.35668e-28	1871	123.828	ASPH.SeqId_6998_106.txt	ASPH	Keep	NO	NO
SeqId_7015_8	rs12975366	O75023	missense	C	T	0.163282	-0.896151	0.0392201	4.13645e-102	1871	521.531	LILRB5.SeqId_7015_8.txt	LILRB5	Keep	NO	YES
SeqId_7015_8	rs2361796	O75023	#N/A	G	T	0.171299	-0.50509	0.0419173	2.95279e-32	1871	145.04	LILRB5.SeqId_7015_8.txt	LILRB5	Keep	NO	YES
SeqId_7015_8	rs11879136	O75023	#N/A	T	C	0.41876	-0.314391	0.0318691	2.0589e-22	1871	97.2156	LILRB5.SeqId_7015_8.txt	LILRB5	Keep	NO	YES
SeqId_7015_8	rs7248598	O75023	#N/A	T	C	0.299305	-0.257744	0.0348348	2.06176e-13	1871	54.6872	LILRB5.SeqId_7015_8.txt	LILRB5	Keep	NO	NO
SeqId_7019_13	rs145186120	O75326	#N/A	A	G	0.0216462	-0.70831	0.112332	3.57573e-10	1871	39.7169	SEMA7A.SeqId_7019_13.txt	SEMA7A	Keep	NO	NO
SeqId_7019_13	rs28362926	O75326	#N/A	T	C	0.110369	0.365264	0.0504382	6.44119e-13	1871	52.3878	SEMA7A.SeqId_7019_13.txt	SEMA7A	Keep	NO	NO
SeqId_7049_2	rs559450736	O75077	#N/A	C	T	0.0149653	-1.09761	0.133187	3.17161e-16	1871	67.8435	ADAM23.SeqId_7049_2.txt	ADAM23	Keep	NO	NO
SeqId_7049_2	rs10932122	O75077	#N/A	C	A	0.0486371	-0.276102	0.0741496	0.00020224	1871	13.8502	ADAM23.SeqId_7049_2.txt	ADAM23	Keep	NO	NO
SeqId_7049_2	rs2300966	O75077	#N/A	G	A	0.159273	-0.233973	0.044266	1.39937e-07	1871	27.9079	ADAM23.SeqId_7049_2.txt	ADAM23	Keep	NO	YES
SeqId_7049_2	rs116728512	O75077	#N/A	T	C	0.0646713	0.472359	0.0640289	2.4171e-13	1871	54.3661	ADAM23.SeqId_7049_2.txt	ADAM23	Keep	NO	NO
SeqId_7049_2	rs72933222	O75077	#N/A	T	C	0.0171032	0.892043	0.123387	7.02951e-13	1871	52.2118	ADAM23.SeqId_7049_2.txt	ADAM23	Keep	NO	YES
SeqId_7050_5	rs79325809	Q7Z3B1	#N/A	C	T	0.140299	0.201038	0.047322	2.26005e-05	1871	18.0288	NEGR1.SeqId_7050_5.txt	NEGR1	Keep	NO	NO
SeqId_7050_5	rs2797540	Q7Z3B1	#N/A	G	A	0.35489	-0.164644	0.0332536	8.04029e-07	1871	24.4878	NEGR1.SeqId_7050_5.txt	NEGR1	Keep	NO	YES
SeqId_7059_14	rs7246690	Q6PI73	#N/A	A	G	0.430251	0.475696	0.0315476	1.42657e-48	1871	227.123	LILRA6.SeqId_7059_14.txt	LILRA6	Keep	NO	NO
SeqId_7059_14	rs34810796	Q6PI73	#N/A	C	T	0.166756	0.850602	0.03879	4.90932e-95	1871	480.34	LILRA6.SeqId_7059_14.txt	LILRA6	Keep	NO	YES
SeqId_7059_14	rs142795036	Q6PI73	#N/A	C	T	0.107964	-0.677043	0.0506923	6.26955e-39	1871	178.19	LILRA6.SeqId_7059_14.txt	LILRA6	Keep	NO	NO
SeqId_7059_14	rs73053487	Q6PI73	#N/A	C	T	0.0657402	0.415067	0.0649519	2.08385e-10	1871	40.7932	LILRA6.SeqId_7059_14.txt	LILRA6	Keep	NO	NO
SeqId_7059_14	rs142952005	Q6PI73	#N/A	G	A	0.0133618	0.635461	0.139625	5.67796e-06	1871	20.6913	LILRA6.SeqId_7059_14.txt	LILRA6	Keep	NO	NO
SeqId_7059_14	rs429539	Q6PI73	#N/A	T	C	0.112239	0.253732	0.0508109	6.47602e-07	1871	24.9099	LILRA6.SeqId_7059_14.txt	LILRA6	Keep	NO	YES
SeqId_7083_74	rs6104098	O95460	#N/A	C	T	0.0251203	-0.775224	0.104232	1.55571e-13	1871	55.2571	MATN4.SeqId_7083_74.txt	MATN4	Keep	NO	NO
SeqId_7083_74	rs2284272	O95460	#N/A	C	T	0.229022	0.250013	0.0379276	5.63402e-11	1871	43.406	MATN4.SeqId_7083_74.txt	MATN4	Keep	NO	YES
SeqId_7083_74	rs74511909	O95460	#N/A	T	C	0.0799038	0.48414	0.0591877	5.19526e-16	1871	66.8366	MATN4.SeqId_7083_74.txt	MATN4	Keep	NO	NO
SeqId_7083_74	rs2072788	O95460	missense	T	G	0.199359	0.205657	0.0407066	4.79411e-07	1871	25.4972	MATN4.SeqId_7083_74.txt	MATN4	Keep	NO	YES
SeqId_7096_30	rs7459811	Q96DB5	#N/A	A	G	0.358365	-0.926161	0.0270731	1.37881e-199	1871	1169.05	RMDN1.SeqId_7096_30.txt	RMDN1	Keep	NO	YES
SeqId_7096_30	rs72690431	Q96DB5	#N/A	G	A	0.0721539	-0.804657	0.0605279	1.3384e-38	1871	176.541	RMDN1.SeqId_7096_30.txt	RMDN1	Keep	NO	YES
SeqId_7096_30	rs73262927	Q96DB5	#N/A	T	C	0.211919	-0.360193	0.0390985	8.30162e-20	1871	84.7785	RMDN1.SeqId_7096_30.txt	RMDN1	Keep	NO	YES
SeqId_7110_2	rs6444146	Q9UBS4	#N/A	C	T	0.15179	-0.495047	0.044471	6.47928e-28	1871	123.787	DNAJB11.SeqId_7110_2.txt	DNAJB11	Keep	NO	YES
SeqId_7128_9	rs597371	Q5GFL6	missense	A	G	0.17798	0.240374	0.0433452	3.34749e-08	1871	30.7205	VWA2.SeqId_7128_9.txt	VWA2	Keep	NO	YES
SeqId_7128_9	rs11196683	Q5GFL6	#N/A	C	A	0.178514	0.216531	0.0421799	3.13945e-07	1871	26.3248	VWA2.SeqId_7128_9.txt	VWA2	Keep	NO	YES
SeqId_7128_9	rs139651488	Q5GFL6	#N/A	T	C	0.0443613	-0.553441	0.0771531	1.05087e-12	1871	51.401	VWA2.SeqId_7128_9.txt	VWA2	Keep	NO	NO
SeqId_7128_9	rs73363357	Q5GFL6	#N/A	T	C	0.204169	0.160166	0.0404918	7.92199e-05	1871	15.6294	VWA2.SeqId_7128_9.txt	VWA2	Keep	NO	YES
SeqId_7140_1	rs504468	P08217	#N/A	C	T	0.050775	-0.405708	0.0741632	5.09272e-08	1871	29.8941	CELA2A.SeqId_7140_1.txt	CELA2A	Keep	YES	NO
SeqId_7140_1	rs12092262	P08217	#N/A	C	A	0.0831106	0.320212	0.0591202	6.87208e-08	1871	29.3048	CELA2A.SeqId_7140_1.txt	CELA2A	Keep	YES	NO
SeqId_7140_1	rs111535988	P08217	#N/A	G	C	0.0387493	-0.372948	0.0828982	7.2518e-06	1871	20.2182	CELA2A.SeqId_7140_1.txt	CELA2A	Keep	YES	NO
SeqId_7141_21	rs112938505	Q9UQ53	#N/A	A	G	0.0363442	-0.379478	0.0871673	1.41262e-05	1871	18.9322	MGAT4B.SeqId_7141_21.txt	MGAT4B	Keep	NO	YES
SeqId_7141_21	rs11742873	Q9UQ53	#N/A	C	T	0.394174	-0.147427	0.0329846	8.30714e-06	1871	19.9557	MGAT4B.SeqId_7141_21.txt	MGAT4B	Keep	NO	YES
SeqId_7141_21	rs188403723	Q9UQ53	missense	G	T	0.00988776	-1.81486	0.160539	1.03818e-28	1871	127.662	MGAT4B.SeqId_7141_21.txt	MGAT4B	Keep	NO	NO
SeqId_7145_1	rs2710330	Q06033	missense	A	G	0.0481026	-1.06682	0.072879	5.10313e-46	1871	214.049	ITIH3.SeqId_7145_1.txt	ITIH3	Keep	NO	NO
SeqId_7145_1	rs114157837	Q06033	missense	A	G	0.02031	-1.62204	0.110855	5.53053e-46	1871	213.869	ITIH3.SeqId_7145_1.txt	ITIH3	Keep	NO	NO
SeqId_7145_1	rs57789542	Q06033	#N/A	C	T	0.203367	0.544278	0.0387535	1.1331e-42	1871	197.04	ITIH3.SeqId_7145_1.txt	ITIH3	Keep	NO	NO
SeqId_7145_1	rs4687552	Q06033	#N/A	C	T	0.227953	0.484845	0.0374293	8.18487e-37	1871	167.617	ITIH3.SeqId_7145_1.txt	ITIH3	Keep	NO	YES
SeqId_7145_1	rs4481150	Q06033	#N/A	T	C	0.414217	-0.25604	0.0331251	1.75052e-14	1871	59.6811	ITIH3.SeqId_7145_1.txt	ITIH3	Keep	NO	YES
SeqId_7145_1	rs55971019	Q06033	#N/A	T	C	0.101283	0.237326	0.0540598	1.1965e-05	1871	19.2521	ITIH3.SeqId_7145_1.txt	ITIH3	Keep	NO	NO
SeqId_7156_2	rs2732317	Q6P4F1	#N/A	A	C	0.478888	0.466449	0.0300149	2.59255e-51	1871	241.252	FUT10.SeqId_7156_2.txt	FUT10	Keep	NO	YES
SeqId_7156_2	rs16880886	Q6P4F1	#N/A	A	G	0.0569214	-0.868014	0.0665363	2.7122e-37	1871	170.009	FUT10.SeqId_7156_2.txt	FUT10	Keep	NO	NO
SeqId_7156_2	rs28670556	Q6P4F1	missense	A	G	0.0106895	-1.30803	0.156832	1.41864e-16	1871	69.4867	FUT10.SeqId_7156_2.txt	FUT10	Keep	NO	NO
SeqId_7156_2	rs7004653	Q6P4F1	#N/A	A	G	0.217263	0.233688	0.0388916	2.24258e-09	1871	36.0659	FUT10.SeqId_7156_2.txt	FUT10	Keep	NO	YES
SeqId_7156_2	rs77765668	Q6P4F1	#N/A	A	G	0.0106895	-0.526955	0.155316	0.000706271	1871	11.4987	FUT10.SeqId_7156_2.txt	FUT10	Keep	NO	NO
SeqId_7156_2	rs1474035	Q6P4F1	#N/A	C	A	0.11411	0.770025	0.0482476	7.44892e-54	1871	254.445	FUT10.SeqId_7156_2.txt	FUT10	Keep	NO	YES
SeqId_7156_2	rs77311707	Q6P4F1	#N/A	C	G	0.0435596	1.0417	0.0750329	8.80859e-42	1871	192.538	FUT10.SeqId_7156_2.txt	FUT10	Keep	NO	NO
SeqId_7156_2	rs114752763	Q6P4F1	#N/A	T	C	0.0774987	-0.666558	0.0584779	3.81028e-29	1871	129.786	FUT10.SeqId_7156_2.txt	FUT10	Keep	NO	NO
SeqId_7161_25	rs74053623	O95479	#N/A	A	G	0.0726884	0.429641	0.062615	9.22572e-12	1871	47.0316	H6PD.SeqId_7161_25.txt	H6PD	Keep	NO	NO
SeqId_7161_25	rs3765959	O95479	#N/A	A	G	0.0299305	-0.585491	0.0937526	5.23074e-10	1871	38.9591	H6PD.SeqId_7161_25.txt	H6PD	Keep	NO	YES
SeqId_7161_25	rs34603401	O95479	missense	C	A	0.0224479	0.674524	0.110472	1.24071e-09	1871	37.2414	H6PD.SeqId_7161_25.txt	H6PD	Keep	NO	YES
SeqId_7161_25	rs35404275	O95479	missense	G	A	0.0269909	1.17494	0.0964015	6.17612e-33	1871	148.388	H6PD.SeqId_7161_25.txt	H6PD	Keep	NO	NO
SeqId_7161_25	rs61745592	O95479	#N/A	T	C	0.0392838	0.412573	0.0828889	7.03528e-07	1871	24.7482	H6PD.SeqId_7161_25.txt	H6PD	Keep	NO	NO
SeqId_7173_141	rs12832694	Q8N3T6	#N/A	T	C	0.168894	-0.369249	0.0431333	2.30411e-17	1871	73.2064	TMEM132C.SeqId_7173_141.txt	TMEM132C	Keep	NO	YES
SeqId_7173_141	rs151055877	Q8N3T6	#N/A	T	C	0.0558525	-0.321021	0.0706922	5.95302e-06	1871	20.5996	TMEM132C.SeqId_7173_141.txt	TMEM132C	Keep	NO	NO
SeqId_7179_69	rs2246662	O94856	#N/A	A	C	0.215126	-0.33631	0.0389617	1.26912e-17	1871	74.4285	NFASC.SeqId_7179_69.txt	NFASC	Keep	NO	YES
SeqId_7179_69	rs1548272	O94856	#N/A	A	G	0.225013	0.144202	0.0389618	0.000220867	1871	13.6836	NFASC.SeqId_7179_69.txt	NFASC	Keep	NO	YES
SeqId_7179_69	rs141990703	O94856	#N/A	C	G	0.0363442	0.34577	0.0872423	7.66899e-05	1871	15.6912	NFASC.SeqId_7179_69.txt	NFASC	Keep	NO	NO
SeqId_7179_69	rs74138666	O94856	#N/A	G	T	0.0708177	0.304354	0.0626238	1.27162e-06	1871	23.5947	NFASC.SeqId_7179_69.txt	NFASC	Keep	NO	NO
SeqId_7179_69	rs114310067	O94856	#N/A	T	C	0.0336718	1.06389	0.0872512	5.81157e-33	1871	148.52	NFASC.SeqId_7179_69.txt	NFASC	Keep	NO	NO
SeqId_7179_69	rs12134874	O94856	#N/A	T	C	0.173704	0.483046	0.0420224	1.34657e-29	1871	131.993	NFASC.SeqId_7179_69.txt	NFASC	Keep	NO	YES
SeqId_7179_69	rs12036722	O94856	#N/A	T	C	0.0919294	-0.447469	0.0563009	3.25267e-15	1871	63.1002	NFASC.SeqId_7179_69.txt	NFASC	Keep	NO	YES
SeqId_7185_29	rs1964009	P40197	#N/A	C	T	0.264564	0.280363	0.0359053	9.57362e-15	1871	60.906	GP5.SeqId_7185_29.txt	GP5	Keep	YES	NO
SeqId_7185_29	rs78171212	P40197	#N/A	G	A	0.113308	-0.569243	0.0496906	2.05705e-29	1871	131.094	GP5.SeqId_7185_29.txt	GP5	Keep	YES	NO
SeqId_7192_37	rs115773768	Q8IU57	missense	A	G	0.015767	-1.23615	0.129073	3.03819e-21	1871	91.6235	IFNLR1.SeqId_7192_37.txt	IFNLR1	Keep	NO	NO
SeqId_7192_37	rs12565101	Q8IU57	#N/A	C	T	0.303848	-0.210271	0.0356821	4.49084e-09	1871	34.6891	IFNLR1.SeqId_7192_37.txt	IFNLR1	Keep	NO	YES
SeqId_7192_37	rs12751091	Q8IU57	#N/A	T	C	0.102886	-0.340372	0.0520938	8.24218e-11	1871	42.6453	IFNLR1.SeqId_7192_37.txt	IFNLR1	Keep	NO	NO
SeqId_7198_197	rs2209453	O75063	#N/A	T	C	0.462854	0.283118	0.0324982	6.45964e-18	1871	75.8144	FAM20B.SeqId_7198_197.txt	FAM20B	Keep	NO	YES
SeqId_7198_197	rs7520012	O75063	#N/A	T	C	0.132015	0.156212	0.0478568	0.00111772	1871	10.6433	FAM20B.SeqId_7198_197.txt	FAM20B	Keep	NO	NO
SeqId_7206_20	rs16910860	P09467	#N/A	C	T	0.351149	0.227217	0.0335259	1.63529e-11	1871	45.8835	FBP1.SeqId_7206_20.txt	FBP1	Keep	NO	YES
SeqId_7206_20	rs148942437	P09467	#N/A	T	C	0.0211117	-1.23792	0.109721	1.31664e-28	1871	127.157	FBP1.SeqId_7206_20.txt	FBP1	Keep	NO	NO
SeqId_7206_20	rs115707417	P09467	#N/A	T	C	0.0676109	-0.312372	0.0614584	4.09373e-07	1871	25.8058	FBP1.SeqId_7206_20.txt	FBP1	Keep	NO	NO
SeqId_7211_2	rs8003813	P07998	#N/A	C	T	0.424639	-0.209205	0.0325624	1.67165e-10	1871	41.2332	RNASE1.SeqId_7211_2.txt	RNASE1	Keep	NO	YES
SeqId_7211_2	rs56216219	P07998	#N/A	G	A	0.0309995	-0.786801	0.0914725	1.63707e-17	1871	73.9068	RNASE1.SeqId_7211_2.txt	RNASE1	Keep	NO	YES
SeqId_7211_2	rs17254387	P07998	#N/A	G	A	0.380278	-0.262676	0.0327383	1.79673e-15	1871	64.3079	RNASE1.SeqId_7211_2.txt	RNASE1	Keep	NO	YES
SeqId_7218_87	rs1641514	P14415	#N/A	T	C	0.304383	0.403768	0.0342682	5.80451e-31	1871	138.681	ATP1B2.SeqId_7218_87.txt	ATP1B2	Keep	NO	YES
SeqId_7218_87	rs1642762	P14415	#N/A	T	C	0.112507	-0.511879	0.05028	9.94546e-24	1871	103.533	ATP1B2.SeqId_7218_87.txt	ATP1B2	Keep	NO	YES
SeqId_7227_75	rs10872845	O43405	#N/A	A	C	0.354623	-0.280889	0.0334147	8.27969e-17	1871	70.5878	COCH.SeqId_7227_75.txt	COCH	Keep	NO	YES
SeqId_7227_75	rs28400019	O43405	#N/A	A	G	0.0301978	0.686999	0.0956721	9.96318e-13	1871	51.5083	COCH.SeqId_7227_75.txt	COCH	Keep	NO	YES
SeqId_7227_75	rs78336294	O43405	#N/A	A	G	0.0296633	0.42231	0.09638	1.24278e-05	1871	19.1789	COCH.SeqId_7227_75.txt	COCH	Keep	NO	YES
SeqId_7227_75	rs9322864	O43405	#N/A	C	G	0.363442	0.183404	0.0339839	7.64884e-08	1871	29.0942	COCH.SeqId_7227_75.txt	COCH	Keep	NO	YES
SeqId_7227_75	rs17097468	O43405	missense	G	A	0.015767	-0.876241	0.128357	1.17147e-11	1871	46.5526	COCH.SeqId_7227_75.txt	COCH	Keep	NO	NO
SeqId_7227_75	rs1124180	O43405	#N/A	T	C	0.0539818	-0.595666	0.0731596	7.02503e-16	1871	66.2214	COCH.SeqId_7227_75.txt	COCH	Keep	NO	NO
SeqId_7227_75	rs8011187	O43405	#N/A	T	C	0.415553	0.187031	0.0324004	9.12423e-09	1871	33.286	COCH.SeqId_7227_75.txt	COCH	Keep	NO	YES
SeqId_7227_75	rs58678418	O43405	#N/A	T	C	0.0355425	-0.384618	0.0866748	9.63227e-06	1871	19.6702	COCH.SeqId_7227_75.txt	COCH	Keep	NO	NO
SeqId_7228_2	rs7027357	Q969X2	#N/A	A	G	0.399252	-0.152188	0.0335214	5.98296e-06	1871	20.5898	ST6GALNAC6.SeqId_7228_2.txt	ST6GALNAC6	Keep	NO	NO
SeqId_7244_16	rs7254581	Q9H665	#N/A	C	T	0.359166	0.39153	0.0330468	2.82133e-31	1871	140.219	IGFLR1.SeqId_7244_16.txt	IGFLR1	Keep	NO	YES
SeqId_7244_16	rs12459634	Q9H665	#N/A	C	T	0.024853	-1.03943	0.101156	3.93107e-24	1871	105.473	IGFLR1.SeqId_7244_16.txt	IGFLR1	Keep	NO	YES
SeqId_7266_4	rs1467535	Q86WD7	#N/A	C	T	0.382149	0.220529	0.0326761	1.98058e-11	1871	45.4995	SERPINA9.SeqId_7266_4.txt	SERPINA9	Keep	NO	YES
SeqId_7551_33	rs140733002	Q14392	missense	T	C	0.0200428	-1.02823	0.11535	1.14326e-18	1871	79.3745	LRRC32.SeqId_7551_33.txt	LRRC32	Keep	NO	NO
SeqId_7551_33	rs7104337	Q14392	#N/A	T	G	0.460449	0.153738	0.0321193	1.83076e-06	1871	22.8858	LRRC32.SeqId_7551_33.txt	LRRC32	Keep	NO	NO
SeqId_7628_40	rs73118372	Q96HD1	missense	C	T	0.212988	-1.08826	0.0305428	1e-200	1871	1268.19	CRELD1.SeqId_7628_40.txt	CRELD1	Keep	NO	NO
SeqId_7628_40	rs56176124	Q96HD1	#N/A	C	G	0.0285943	-0.495377	0.0950824	2.09717e-07	1871	27.1148	CRELD1.SeqId_7628_40.txt	CRELD1	Keep	NO	NO
SeqId_7628_40	rs2270894	Q96HD1	#N/A	G	C	0.0774987	1.03186	0.0560542	1.11687e-69	1871	338.502	CRELD1.SeqId_7628_40.txt	CRELD1	Keep	NO	YES
SeqId_7628_40	rs6786636	Q96HD1	#N/A	T	C	0.254677	0.817223	0.031281	1.64464e-128	1871	681.798	CRELD1.SeqId_7628_40.txt	CRELD1	Keep	NO	YES
SeqId_7753_21	rs1160443	Q9BUP3	missense	A	G	0.32015	0.241638	0.0350007	6.91094e-12	1871	47.6116	HTATIP2.SeqId_7753_21.txt	HTATIP2	Keep	YES	NO
SeqId_7753_21	rs904184	Q9BUP3	#N/A	G	C	0.219669	-0.137852	0.0392231	0.000450987	1871	12.3389	HTATIP2.SeqId_7753_21.txt	HTATIP2	Keep	YES	NO
SeqId_7757_5	rs9272216	P01906	#N/A	G	A	0.304917	-0.551258	0.0330173	1.9337e-58	1871	278.46	HLA-DQA2.SeqId_7757_5.txt	HLA-DQA2	Keep	NO	YES
SeqId_7757_5	rs28507026	P01906	#N/A	G	A	0.14511	0.582574	0.0450633	1.11279e-36	1871	166.952	HLA-DQA2.SeqId_7757_5.txt	HLA-DQA2	Keep	NO	YES
SeqId_7761_125	rs79914559	Q9Y259	missense	T	C	0.0980759	0.60706	0.0531017	2.65544e-29	1871	130.552	CHKB.SeqId_7761_125.txt	CHKB	Keep	NO	NO
SeqId_7779_86	rs2665741	Q9NPF2	#N/A	A	G	0.201497	-0.592535	0.0379241	8.14235e-52	1871	243.856	CHST11.SeqId_7779_86.txt	CHST11	Keep	NO	YES
SeqId_7779_86	rs1704898	Q9NPF2	#N/A	C	A	0.498397	-0.178714	0.0317197	2.02657e-08	1871	31.7099	CHST11.SeqId_7779_86.txt	CHST11	Keep	NO	YES
SeqId_7779_86	rs7488439	Q9NPF2	#N/A	T	C	0.198824	0.228652	0.0412232	3.32664e-08	1871	30.7328	CHST11.SeqId_7779_86.txt	CHST11	Keep	NO	NO
SeqId_7787_25	rs56655552	A6NI73	#N/A	C	T	0.049706	-0.853504	0.0719268	2.29685e-31	1871	140.658	LILRA5.SeqId_7787_25.txt	LILRA5	Keep	NO	NO
SeqId_7787_25	rs142795036	A6NI73	#N/A	C	T	0.107964	0.383078	0.052311	3.58458e-13	1871	53.5703	LILRA5.SeqId_7787_25.txt	LILRA5	Keep	NO	NO
SeqId_7787_25	rs79496864	A6NI73	#N/A	C	A	0.199626	0.261268	0.0398489	7.10831e-11	1871	42.9413	LILRA5.SeqId_7787_25.txt	LILRA5	Keep	NO	NO
SeqId_7787_25	rs145597277	A6NI73	#N/A	T	C	0.0347408	0.49147	0.0893982	4.38074e-08	1871	30.1906	LILRA5.SeqId_7787_25.txt	LILRA5	Keep	NO	NO
SeqId_7808_5	rs3865014	O94923	#N/A	A	G	0.486905	0.749152	0.0274493	2.5455e-138	1871	744.068	GLCE.SeqId_7808_5.txt	GLCE	Keep	NO	YES
SeqId_7810_20	rs2509656	Q9BXJ0	#N/A	A	G	0.219401	0.229526	0.0387523	3.75632e-09	1871	35.0432	C1QTNF5.SeqId_7810_20.txt	C1QTNF5	Keep	NO	YES
SeqId_7810_20	rs3814757	Q9BXJ0	#N/A	G	T	0.455104	0.19956	0.0321108	6.32405e-10	1871	38.5816	C1QTNF5.SeqId_7810_20.txt	C1QTNF5	Keep	NO	YES
SeqId_7813_6	rs58457058	P05187	#N/A	A	C	0.0534474	-0.445126	0.0712638	5.19471e-10	1871	38.973	ALPP.SeqId_7813_6.txt	ALPP	Keep	NO	YES
SeqId_7813_6	rs1009934	P05187	missense	G	C	0.0753608	-0.481524	0.0615192	8.28491e-15	1871	61.1998	ALPP.SeqId_7813_6.txt	ALPP	Keep	NO	YES
SeqId_7813_6	rs73104991	P05187	#N/A	T	C	0.0601283	0.402961	0.0683367	4.39076e-09	1871	34.7339	ALPP.SeqId_7813_6.txt	ALPP	Keep	NO	NO
SeqId_7841_84	rs115462945	Q96AP7	missense	T	C	0.0189738	0.832244	0.117617	2.09192e-12	1871	50.0146	ESAM.SeqId_7841_84.txt	ESAM	Keep	NO	NO
SeqId_7841_84	rs12541	Q96AP7	#N/A	T	C	0.270711	0.230674	0.0363831	2.87055e-10	1871	40.1544	ESAM.SeqId_7841_84.txt	ESAM	Keep	NO	YES
SeqId_7849_3	rs10179447	Q16769	#N/A	G	A	0.468199	0.398234	0.031532	3.78835e-35	1871	159.334	QPCT.SeqId_7849_3.txt	QPCT	Keep	NO	YES
SeqId_7849_3	rs6754376	Q16769	#N/A	G	A	0.071085	-0.414731	0.0616942	2.36731e-11	1871	45.1419	QPCT.SeqId_7849_3.txt	QPCT	Keep	NO	YES
SeqId_7849_3	rs2255991	Q16769	#N/A	T	C	0.0633351	-1.01985	0.0623086	2.24097e-56	1871	267.616	QPCT.SeqId_7849_3.txt	QPCT	Keep	NO	NO
SeqId_7849_3	rs45582034	Q16769	#N/A	T	G	0.0352753	0.680928	0.0846552	1.53438e-15	1871	64.6295	QPCT.SeqId_7849_3.txt	QPCT	Keep	NO	NO
SeqId_7856_51	rs12407085	Q8WW52	#N/A	C	T	0.168092	0.488484	0.0430766	7.13536e-29	1871	128.456	FAM151A.SeqId_7856_51.txt	FAM151A	Keep	NO	YES
SeqId_7856_51	rs12410550	Q8WW52	#N/A	G	A	0.217531	-0.141515	0.0395575	0.000355795	1871	12.7845	FAM151A.SeqId_7856_51.txt	FAM151A	Keep	NO	YES
SeqId_7856_51	rs76310819	Q8WW52	#N/A	T	C	0.0227151	-0.650685	0.109916	3.82484e-09	1871	35.007	FAM151A.SeqId_7856_51.txt	FAM151A	Keep	NO	NO
SeqId_7861_9	rs2387871	Q01974	#N/A	A	G	0.0935329	-0.287343	0.0565036	4.03594e-07	1871	25.8336	ROR2.SeqId_7861_9.txt	ROR2	Keep	NO	NO
SeqId_7861_9	rs11789285	Q01974	#N/A	G	A	0.170764	0.306511	0.0427107	1.02746e-12	1871	51.4463	ROR2.SeqId_7861_9.txt	ROR2	Keep	NO	YES
SeqId_7861_9	rs111696966	Q01974	#N/A	T	C	0.198022	-0.260472	0.0411445	3.04882e-10	1871	40.0345	ROR2.SeqId_7861_9.txt	ROR2	Keep	NO	YES
SeqId_7861_9	rs4500142	Q01974	#N/A	T	C	0.181187	0.22883	0.0421914	6.60007e-08	1871	29.3842	ROR2.SeqId_7861_9.txt	ROR2	Keep	NO	YES
SeqId_7861_9	rs73651566	Q01974	#N/A	T	A	0.301443	0.146343	0.0356224	4.16003e-05	1871	16.859	ROR2.SeqId_7861_9.txt	ROR2	Keep	NO	YES
SeqId_7866_11	rs61751896	Q96LL9	missense	A	G	0.0392838	0.713207	0.0817893	6.02298e-18	1871	75.958	DNAJC30.SeqId_7866_11.txt	DNAJC30	Keep	YES	NO
SeqId_7871_16	rs3794040	Q24JP5	#N/A	A	G	0.277926	0.478129	0.0347761	4.79334e-41	1871	188.827	TMEM132A.SeqId_7871_16.txt	TMEM132A	Keep	NO	YES
SeqId_7871_16	rs55920775	Q24JP5	missense	A	G	0.0668092	0.68786	0.0644519	7.47667e-26	1871	113.78	TMEM132A.SeqId_7871_16.txt	TMEM132A	Keep	NO	YES
SeqId_7871_16	rs681001	Q24JP5	missense	C	T	0.198557	-0.960419	0.0360941	1.49455e-132	1871	707.269	TMEM132A.SeqId_7871_16.txt	TMEM132A	Keep	NO	YES
SeqId_7875_86	rs17035364	P08567	missense	T	C	0.0879209	-0.641441	0.0552498	3.86646e-30	1871	134.644	PLEK.SeqId_7875_86.txt	PLEK	Keep	NO	YES
SeqId_7875_86	rs3816281	P08567	missense	T	G	0.291021	0.388225	0.0347517	4.27356e-28	1871	124.667	PLEK.SeqId_7875_86.txt	PLEK	Keep	NO	YES
SeqId_7875_86	rs7562439	P08567	#N/A	T	C	0.324158	0.236778	0.0344959	9.08172e-12	1871	47.0634	PLEK.SeqId_7875_86.txt	PLEK	Keep	NO	YES
SeqId_7891_45	rs36059993	P19224	#N/A	A	G	0.04062	0.579511	0.0817114	1.86546e-12	1871	50.2451	UGT1A6.SeqId_7891_45.txt	UGT1A6	Keep	NO	NO
SeqId_7891_45	rs113893267	P19224	#N/A	A	C	0.138963	-0.204906	0.0470028	1.37487e-05	1871	18.9844	UGT1A6.SeqId_7891_45.txt	UGT1A6	Keep	NO	NO
SeqId_7891_45	rs35203651	P19224	#N/A	C	T	0.06093	0.435941	0.0665822	7.5422e-11	1871	42.8228	UGT1A6.SeqId_7891_45.txt	UGT1A6	Keep	NO	YES
SeqId_7891_45	rs887829	P19224	#N/A	T	C	0.443079	-0.351859	0.0319118	1.96623e-27	1871	121.442	UGT1A6.SeqId_7891_45.txt	UGT1A6	Keep	NO	YES
SeqId_7905_30	rs75415492	P00738	#N/A	A	G	0.133084	0.514437	0.0462742	7.56942e-28	1871	123.459	HP.SeqId_7905_30.txt	HP	Keep	NO	NO
SeqId_7905_30	rs2287997	P00738	#N/A	A	G	0.071085	-0.444133	0.0618331	9.82161e-13	1871	51.5371	HP.SeqId_7905_30.txt	HP	Keep	NO	YES
SeqId_7905_30	rs1424241	P00738	#N/A	A	G	0.176644	-0.167664	0.042533	8.37914e-05	1871	15.5226	HP.SeqId_7905_30.txt	HP	Keep	NO	YES
SeqId_7905_30	rs5471	P00738	#N/A	C	A	0.133351	-0.976307	0.043889	1.89803e-97	1871	494.307	HP.SeqId_7905_30.txt	HP	Keep	NO	NO
SeqId_7916_10	rs3006490	P31151	#N/A	A	C	0.00881881	1.52337	0.171941	1.82369e-18	1871	78.4129	S100A7.SeqId_7916_10.txt	S100A7	Keep	NO	YES
SeqId_7916_10	rs148017351	P31151	#N/A	A	G	0.0125601	0.648109	0.14687	1.0785e-05	1871	19.4521	S100A7.SeqId_7916_10.txt	S100A7	Keep	NO	NO
SeqId_7916_10	rs943139	P31151	#N/A	G	A	0.0494388	-0.352385	0.0738911	1.99505e-06	1871	22.7188	S100A7.SeqId_7916_10.txt	S100A7	Keep	NO	NO
SeqId_7918_114	rs17542451	P04745	#N/A	G	T	0.142704	0.166086	0.0461535	0.000328309	1871	12.9358	AMY1A.SeqId_7918_114.txt	AMY1A	Keep	NO	NO
SeqId_7918_114	rs1005852553	P04745	#N/A	T	C	0.190005	0.25537	0.0409709	5.6425e-10	1871	38.8083	AMY1A.SeqId_7918_114.txt	AMY1A	Keep	NO	NO
SeqId_7918_114	rs190720187	P04745	#N/A	T	G	0.0114912	-0.870582	0.152857	1.42661e-08	1871	32.4029	AMY1A.SeqId_7918_114.txt	AMY1A	Keep	NO	NO
SeqId_7921_65	rs12286850	Q86VR8	missense	A	G	0.245858	-0.365838	0.036766	9.14395e-23	1871	98.9055	FJX1.SeqId_7921_65.txt	FJX1	Keep	NO	NO
SeqId_7921_65	rs10768174	Q86VR8	#N/A	G	A	0.330572	0.264947	0.0339903	1.06291e-14	1871	60.6937	FJX1.SeqId_7921_65.txt	FJX1	Keep	NO	YES
SeqId_7921_65	rs138590624	Q86VR8	#N/A	G	T	0.025922	-0.735998	0.100578	3.7274e-13	1871	53.4913	FJX1.SeqId_7921_65.txt	FJX1	Keep	NO	NO
SeqId_7926_13	rs6017591	P49223	missense	T	C	0.480224	-0.356658	0.0321766	1.06747e-27	1871	122.732	SPINT3.SeqId_7926_13.txt	SPINT3	Keep	NO	YES
SeqId_7928_183	rs7811214	O60507	#N/A	A	G	0.235436	-0.241967	0.0382531	3.15172e-10	1871	39.9682	TPST1.SeqId_7928_183.txt	TPST1	Keep	YES	NO
SeqId_7928_183	rs78221969	O60507	#N/A	T	C	0.0149653	0.613346	0.132398	3.86044e-06	1871	21.438	TPST1.SeqId_7928_183.txt	TPST1	Keep	YES	NO
SeqId_7933_75	rs7779623	Q9P0K1	#N/A	A	G	0.115446	0.37776	0.0510525	2.05576e-13	1871	54.6932	ADAM22.SeqId_7933_75.txt	ADAM22	Keep	NO	YES
SeqId_7933_75	rs79145883	Q9P0K1	#N/A	A	G	0.188669	-0.172556	0.041245	3.00114e-05	1871	17.4845	ADAM22.SeqId_7933_75.txt	ADAM22	Keep	NO	YES
SeqId_7933_75	rs10280397	Q9P0K1	#N/A	C	T	0.0887226	-0.469249	0.0563658	1.60663e-16	1871	69.2326	ADAM22.SeqId_7933_75.txt	ADAM22	Keep	NO	YES
SeqId_7933_75	rs9689976	Q9P0K1	#N/A	G	A	0.371994	0.135623	0.0340848	7.18552e-05	1871	15.8154	ADAM22.SeqId_7933_75.txt	ADAM22	Keep	NO	YES
SeqId_7945_10	rs76678317	Q9H2E6	#N/A	A	T	0.130946	-0.214995	0.0481801	8.59055e-06	1871	19.891	SEMA6A.SeqId_7945_10.txt	SEMA6A	Keep	NO	NO
SeqId_7945_10	rs17139524	Q9H2E6	#N/A	G	C	0.0411545	-0.54375	0.0819371	4.20375e-11	1871	43.9919	SEMA6A.SeqId_7945_10.txt	SEMA6A	Keep	NO	YES
SeqId_7945_10	rs75396371	Q9H2E6	#N/A	G	A	0.0171032	0.595352	0.12434	1.81634e-06	1871	22.9014	SEMA6A.SeqId_7945_10.txt	SEMA6A	Keep	NO	NO
SeqId_7948_129	rs11868705	A6NH11	#N/A	A	G	0.128808	-0.72667	0.0452957	2.30684e-54	1871	257.096	GLTPD2.SeqId_7948_129.txt	GLTPD2	Keep	NO	NO
SeqId_7948_129	rs115334480	A6NH11	missense	A	G	0.0149653	0.855158	0.129349	4.95832e-11	1871	43.6618	GLTPD2.SeqId_7948_129.txt	GLTPD2	Keep	NO	NO
SeqId_7948_129	rs147566925	A6NH11	#N/A	A	G	0.0130946	0.75988	0.143596	1.35367e-07	1871	27.9731	GLTPD2.SeqId_7948_129.txt	GLTPD2	Keep	NO	NO
SeqId_7948_129	rs8069974	A6NH11	#N/A	C	G	0.143239	0.256526	0.0460899	2.98756e-08	1871	30.9447	GLTPD2.SeqId_7948_129.txt	GLTPD2	Keep	NO	YES
SeqId_7948_129	rs1876444	A6NH11	#N/A	C	T	0.377873	-0.174782	0.0335333	2.07263e-07	1871	27.1379	GLTPD2.SeqId_7948_129.txt	GLTPD2	Keep	NO	NO
SeqId_7948_129	rs114217769	A6NH11	#N/A	C	T	0.0245858	-0.356577	0.106528	0.000832338	1871	11.1922	GLTPD2.SeqId_7948_129.txt	GLTPD2	Keep	NO	NO
SeqId_7948_129	rs191183609	A6NH11	#N/A	T	C	0.0184393	0.791165	0.121213	8.61341e-11	1871	42.557	GLTPD2.SeqId_7948_129.txt	GLTPD2	Keep	NO	NO
SeqId_7955_195	rs72960288	P19827	#N/A	A	G	0.147515	-0.879031	0.0418589	4.46086e-88	1871	440.523	ITIH1.SeqId_7955_195.txt	ITIH1	Keep	NO	NO
SeqId_7955_195	rs1076425	P19827	#N/A	G	A	0.237306	-0.354245	0.0376529	1.42721e-20	1871	88.4191	ITIH1.SeqId_7955_195.txt	ITIH1	Keep	NO	YES
SeqId_7955_195	rs9968117	P19827	#N/A	T	C	0.299305	-0.339234	0.0348741	7.52331e-22	1871	94.521	ITIH1.SeqId_7955_195.txt	ITIH1	Keep	NO	YES
SeqId_7957_2	rs897581	Q8WXD2	missense	A	G	0.135489	-0.731557	0.0450268	1.26186e-55	1871	263.688	SCG3.SeqId_7957_2.txt	SCG3	Keep	NO	YES
SeqId_7957_2	rs185684432	Q8WXD2	#N/A	C	T	0.0114912	1.22723	0.151542	9.94607e-16	1871	65.5121	SCG3.SeqId_7957_2.txt	SCG3	Keep	NO	NO
SeqId_7968_15	rs34397316	O95727	#N/A	A	C	0.1093	-1.18227	0.0445391	5.17722e-132	1871	703.86	CRTAM.SeqId_7968_15.txt	CRTAM	Keep	NO	NO
SeqId_7968_15	rs2370794	O95727	#N/A	G	A	0.457777	0.406257	0.0314915	1.54277e-36	1871	166.246	CRTAM.SeqId_7968_15.txt	CRTAM	Keep	NO	YES
SeqId_7968_15	rs141284110	O95727	#N/A	G	A	0.0299305	-0.299983	0.0944713	0.00152075	1871	10.0723	CRTAM.SeqId_7968_15.txt	CRTAM	Keep	NO	NO
SeqId_7968_15	rs10892919	O95727	#N/A	T	C	0.136024	0.253507	0.0464016	5.29869e-08	1871	29.816	CRTAM.SeqId_7968_15.txt	CRTAM	Keep	NO	YES
SeqId_7970_315	rs150689436	Q13508	#N/A	A	G	0.313736	0.442021	0.0329003	2.36781e-39	1871	180.311	ART3.SeqId_7970_315.txt	ART3	Keep	NO	YES
SeqId_7970_315	rs145193020	Q13508	#N/A	A	G	0.0141635	-0.598492	0.135924	1.12721e-05	1871	19.3669	ART3.SeqId_7970_315.txt	ART3	Keep	NO	NO
SeqId_7970_315	rs9990658	Q13508	#N/A	G	T	0.493319	-0.43418	0.0307087	3.39997e-43	1871	199.688	ART3.SeqId_7970_315.txt	ART3	Keep	NO	YES
SeqId_7980_72	rs6724169	Q9NY97	#N/A	G	C	0.495724	-0.187444	0.0324126	8.57959e-09	1871	33.408	B3GNT2.SeqId_7980_72.txt	B3GNT2	Keep	NO	YES
SeqId_7999_23	rs3901451	P49961	#N/A	A	C	0.312133	-0.169961	0.0358249	2.25179e-06	1871	22.4835	ENTPD1.SeqId_7999_23.txt	ENTPD1	Keep	NO	YES
SeqId_7999_23	rs114801769	P49961	missense	T	G	0.050775	-0.492488	0.0738815	3.45103e-11	1871	44.387	ENTPD1.SeqId_7999_23.txt	ENTPD1	Keep	NO	NO
SeqId_8005_1	rs112964240	P84157	#N/A	C	T	0.226082	-0.445792	0.0377703	4.64753e-31	1871	139.155	MXRA7.SeqId_8005_1.txt	MXRA7	Keep	NO	YES
SeqId_8005_1	rs12951649	P84157	#N/A	G	A	0.171566	0.309077	0.0426619	6.30489e-13	1871	52.431	MXRA7.SeqId_8005_1.txt	MXRA7	Keep	NO	NO
SeqId_8005_1	rs751463433	P84157	#N/A	T	C	0.0205772	1.64829	0.109875	4.03714e-48	1871	224.804	MXRA7.SeqId_8005_1.txt	MXRA7	Keep	NO	NO
SeqId_8006_12	rs1977683	Q9NXW2	#N/A	G	A	0.411545	-0.173991	0.0328738	1.34718e-07	1871	27.9827	DNAJB12.SeqId_8006_12.txt	DNAJB12	Keep	YES	NO
SeqId_8007_19	rs75250731	P07858	#N/A	A	G	0.0587921	-0.465035	0.0684286	1.44229e-11	1871	46.1351	CTSB.SeqId_8007_19.txt	CTSB	Keep	NO	NO
SeqId_8007_19	rs1736078	P07858	#N/A	A	C	0.0833779	0.385209	0.0586287	6.49152e-11	1871	43.1229	CTSB.SeqId_8007_19.txt	CTSB	Keep	NO	NO
SeqId_8007_19	rs1736081	P07858	#N/A	G	T	0.119455	0.744998	0.0464921	3.00247e-54	1871	256.5	CTSB.SeqId_8007_19.txt	CTSB	Keep	NO	YES
SeqId_8014_359	rs184407817	Q5SRI9	#N/A	A	T	0.0296633	-0.870234	0.0957031	2.39199e-19	1871	82.5953	MANEA.SeqId_8014_359.txt	MANEA	Keep	NO	NO
SeqId_8014_359	rs7762239	Q5SRI9	#N/A	A	C	0.357296	0.269849	0.0335084	1.42204e-15	1871	64.7843	MANEA.SeqId_8014_359.txt	MANEA	Keep	NO	YES
SeqId_8014_359	rs936853798	Q5SRI9	#N/A	G	C	0.0104222	-0.805114	0.156535	2.98176e-07	1871	26.4258	MANEA.SeqId_8014_359.txt	MANEA	Keep	NO	NO
SeqId_8014_359	rs117103160	Q5SRI9	missense	T	G	0.0152325	-1.86033	0.127354	7.63845e-46	1871	213.152	MANEA.SeqId_8014_359.txt	MANEA	Keep	NO	YES
SeqId_8014_359	rs9374688	Q5SRI9	#N/A	T	A	0.196152	-0.379873	0.0400485	7.06321e-21	1871	89.8752	MANEA.SeqId_8014_359.txt	MANEA	Keep	NO	NO
SeqId_8014_359	rs62417812	Q5SRI9	missense	T	C	0.0753608	-0.572746	0.0610995	1.94559e-20	1871	87.7777	MANEA.SeqId_8014_359.txt	MANEA	Keep	NO	YES
SeqId_8024_64	rs7288047	O60704	#N/A	A	G	0.119188	-0.372845	0.0492364	5.71647e-14	1871	57.2822	TPST2.SeqId_8024_64.txt	TPST2	Keep	NO	NO
SeqId_8028_22	rs34393923	Q9NQ38	missense	A	G	0.025922	-1.04556	0.0980225	7.94074e-26	1871	113.653	SPINK5.SeqId_8028_22.txt	SPINK5	Keep	NO	NO
SeqId_8028_22	rs3756690	Q9NQ38	#N/A	G	A	0.494923	0.311224	0.0315641	2.15837e-22	1871	97.1169	SPINK5.SeqId_8028_22.txt	SPINK5	Keep	NO	YES
SeqId_8028_22	rs6580514	Q9NQ38	#N/A	G	A	0.339658	0.248145	0.0346935	1.21788e-12	1871	51.1035	SPINK5.SeqId_8028_22.txt	SPINK5	Keep	NO	YES
SeqId_8028_22	rs115504632	Q9NQ38	missense	T	C	0.0275254	-1.34029	0.095356	9.84376e-43	1871	197.35	SPINK5.SeqId_8028_22.txt	SPINK5	Keep	NO	NO
SeqId_8039_41	rs17456067	Q8N128	#N/A	C	G	0.176376	0.448674	0.041603	2.38268e-26	1871	116.184	FAM177A1.SeqId_8039_41.txt	FAM177A1	Keep	NO	YES
SeqId_8039_41	rs799473	Q8N128	#N/A	G	T	0.421967	0.725398	0.0274972	1.21225e-130	1871	695.202	FAM177A1.SeqId_8039_41.txt	FAM177A1	Keep	NO	YES
SeqId_8042_88	rs75486166	Q5DT21	#N/A	G	A	0.0483699	0.56583	0.0756359	1.1289e-13	1871	55.9051	SPINK9.SeqId_8042_88.txt	SPINK9	Keep	YES	NO
SeqId_8042_88	rs1368303	Q5DT21	#N/A	G	A	0.41395	0.228274	0.0328041	4.73414e-12	1871	48.3718	SPINK9.SeqId_8042_88.txt	SPINK9	Keep	YES	NO
SeqId_8043_153	rs78298312	P49747	#N/A	G	A	0.116782	0.363242	0.0499708	5.29427e-13	1871	52.7831	COMP.SeqId_8043_153.txt	COMP	Keep	NO	YES
SeqId_8043_153	rs115338183	P49747	missense	T	C	0.0515767	-1.34584	0.0692848	1.04854e-76	1871	376.918	COMP.SeqId_8043_153.txt	COMP	Keep	NO	NO
SeqId_8043_153	rs28709923	P49747	#N/A	T	C	0.22822	-0.418224	0.0374892	5.0357e-28	1871	124.32	COMP.SeqId_8043_153.txt	COMP	Keep	NO	NO
SeqId_8097_77	rs383115	Q5VXI9	#N/A	A	G	0.269909	0.513879	0.0353281	1.71877e-45	1871	211.357	LIPN.SeqId_8097_77.txt	LIPN	Keep	NO	NO
SeqId_8097_77	rs7912222	Q5VXI9	#N/A	A	G	0.225815	-0.13574	0.0392728	0.000559844	1871	11.9335	LIPN.SeqId_8097_77.txt	LIPN	Keep	NO	YES
SeqId_8097_77	rs10509554	Q5VXI9	#N/A	T	C	0.257883	0.880779	0.0309524	2.77411e-148	1871	808.874	LIPN.SeqId_8097_77.txt	LIPN	Keep	NO	YES
SeqId_8099_42	rs56308648	Q9BUD6	#N/A	A	G	0.350347	0.25364	0.0329722	2.31798e-14	1871	59.1119	SPON2.SeqId_8099_42.txt	SPON2	Keep	NO	YES
SeqId_8099_42	rs113356058	Q9BUD6	#N/A	C	G	0.0130946	0.868401	0.143266	1.62787e-09	1871	36.702	SPON2.SeqId_8099_42.txt	SPON2	Keep	NO	NO
SeqId_8099_42	rs11510471	Q9BUD6	missense	G	C	0.300374	-0.392259	0.0344997	5.17472e-29	1871	129.137	SPON2.SeqId_8099_42.txt	SPON2	Keep	NO	YES
SeqId_8099_42	rs1481168	Q9BUD6	missense	G	C	0.13442	-0.38696	0.0472524	4.81507e-16	1871	66.9915	SPON2.SeqId_8099_42.txt	SPON2	Keep	NO	NO
SeqId_8099_42	rs116307182	Q9BUD6	#N/A	T	G	0.02031	-0.520809	0.114829	6.11107e-06	1871	20.5489	SPON2.SeqId_8099_42.txt	SPON2	Keep	NO	NO
SeqId_8219_14	rs235636	O60844	missense	A	G	0.478888	-0.83616	0.0264598	5.73129e-176	1871	997.565	ZG16.SeqId_8219_14.txt	ZG16	Keep	YES	NO
SeqId_8219_14	rs235629	O60844	#N/A	C	G	0.260289	0.14985	0.0373181	6.16724e-05	1871	16.1068	ZG16.SeqId_8219_14.txt	ZG16	Keep	YES	NO
SeqId_8219_14	rs12919578	O60844	#N/A	G	A	0.31427	0.139251	0.0353443	8.45291e-05	1871	15.5058	ZG16.SeqId_8219_14.txt	ZG16	Keep	YES	NO
SeqId_8219_14	rs112766677	O60844	#N/A	T	C	0.133886	0.744202	0.0443731	6.43111e-59	1871	280.981	ZG16.SeqId_8219_14.txt	ZG16	Keep	YES	NO
SeqId_8221_19	rs4822455	P14174	#N/A	T	C	0.415553	-0.240549	0.0330966	5.33231e-13	1871	52.7686	MIF.SeqId_8221_19.txt	MIF	Keep	NO	YES
SeqId_8225_86	rs28455953	P29323	#N/A	G	A	0.0253875	-0.753321	0.103782	5.70708e-13	1871	52.6322	EPHB2.SeqId_8225_86.txt	EPHB2	Keep	NO	YES
SeqId_8225_86	rs4655132	P29323	#N/A	T	A	0.0245858	0.475147	0.10168	3.18115e-06	1871	21.8133	EPHB2.SeqId_8225_86.txt	EPHB2	Keep	NO	NO
SeqId_8229_1	rs147398134	Q4G148	#N/A	T	G	0.0213789	1.59849	0.108044	6.4091e-47	1871	218.652	GXYLT1.SeqId_8229_1.txt	GXYLT1	Keep	NO	NO
SeqId_8229_1	rs7134799	Q4G148	#N/A	T	C	0.398717	-0.267434	0.0321759	1.79226e-16	1871	69.0093	GXYLT1.SeqId_8229_1.txt	GXYLT1	Keep	NO	YES
SeqId_8233_2	rs12244206	Q86UX2	#N/A	C	T	0.0427579	0.591757	0.0809064	3.82583e-13	1871	53.4388	ITIH5.SeqId_8233_2.txt	ITIH5	Keep	NO	NO
SeqId_8233_2	rs1555962	Q86UX2	#N/A	G	T	0.113308	-0.445109	0.0512171	7.72793e-18	1871	75.4464	ITIH5.SeqId_8233_2.txt	ITIH5	Keep	NO	YES
SeqId_8233_2	rs4749016	Q86UX2	#N/A	G	A	0.315072	-0.201988	0.0342439	4.34378e-09	1871	34.7552	ITIH5.SeqId_8233_2.txt	ITIH5	Keep	NO	NO
SeqId_8233_2	rs116116212	Q86UX2	#N/A	G	A	0.0403528	0.464108	0.0835271	3.14981e-08	1871	30.8403	ITIH5.SeqId_8233_2.txt	ITIH5	Keep	NO	NO
SeqId_8233_2	rs12572683	Q86UX2	#N/A	G	A	0.305184	-0.171845	0.0347793	8.46538e-07	1871	24.3875	ITIH5.SeqId_8233_2.txt	ITIH5	Keep	NO	YES
SeqId_8233_2	rs58595835	Q86UX2	#N/A	G	T	0.300641	0.113258	0.0350899	0.00126975	1871	10.4066	ITIH5.SeqId_8233_2.txt	ITIH5	Keep	NO	YES
SeqId_8233_2	rs7070826	Q86UX2	#N/A	T	A	0.366649	0.205583	0.0340697	1.92161e-09	1871	36.3725	ITIH5.SeqId_8233_2.txt	ITIH5	Keep	NO	YES
SeqId_8244_16	rs2127870	Q9BYC5	#N/A	G	C	0.450561	0.737621	0.0287675	1.69954e-124	1871	656.747	FUT8.SeqId_8244_16.txt	FUT8	Keep	NO	YES
SeqId_8244_16	rs10148907	Q9BYC5	#N/A	G	C	0.184661	-0.481953	0.0409755	7.28933e-31	1871	138.196	FUT8.SeqId_8244_16.txt	FUT8	Keep	NO	YES
SeqId_8245_27	rs281434	Q9UMF0	#N/A	A	G	0.33458	-0.513205	0.0321938	9.70268e-54	1871	253.847	ICAM5.SeqId_8245_27.txt	ICAM5	Keep	NO	YES
SeqId_8245_27	rs1048941	Q9UMF0	#N/A	A	C	0.08124	-0.230171	0.0589961	9.89965e-05	1871	15.2051	ICAM5.SeqId_8245_27.txt	ICAM5	Keep	NO	NO
SeqId_8245_27	rs901886	Q9UMF0	#N/A	C	T	0.155265	0.65146	0.0425273	5.4788e-50	1871	234.41	ICAM5.SeqId_8245_27.txt	ICAM5	Keep	NO	YES
SeqId_8245_27	rs281437	Q9UMF0	#N/A	T	C	0.348744	0.374289	0.0328205	3.58573e-29	1871	129.915	ICAM5.SeqId_8245_27.txt	ICAM5	Keep	NO	NO
SeqId_8248_222	rs2278831	Q08ET2	missense	G	A	0.107964	-0.72118	0.0503655	3.32187e-44	1871	204.813	SIGLEC14.SeqId_8248_222.txt	SIGLEC14	Keep	NO	YES
SeqId_8248_222	rs113277778	Q08ET2	#N/A	G	C	0.0112239	1.92559	0.145636	3.21825e-38	1871	174.633	SIGLEC14.SeqId_8248_222.txt	SIGLEC14	Keep	NO	NO
SeqId_8248_222	rs73050880	Q08ET2	#N/A	G	A	0.0521112	-0.609059	0.0691227	2.76719e-18	1871	77.5555	SIGLEC14.SeqId_8248_222.txt	SIGLEC14	Keep	NO	YES
SeqId_8248_222	rs73050865	Q08ET2	#N/A	G	C	0.0171032	-0.765886	0.12384	7.63358e-10	1871	38.2069	SIGLEC14.SeqId_8248_222.txt	SIGLEC14	Keep	NO	YES
SeqId_8248_222	rs73052899	Q08ET2	#N/A	T	C	0.466061	-0.363852	0.0319209	3.80724e-29	1871	129.788	SIGLEC14.SeqId_8248_222.txt	SIGLEC14	Keep	NO	YES
SeqId_8248_222	rs77375890	Q08ET2	#N/A	T	C	0.0601283	-0.728037	0.0658865	1.53208e-27	1871	121.969	SIGLEC14.SeqId_8248_222.txt	SIGLEC14	Keep	NO	NO
SeqId_8248_222	rs2305372	Q08ET2	#N/A	T	A	0.030465	-0.594901	0.093825	2.86356e-10	1871	40.1595	SIGLEC14.SeqId_8248_222.txt	SIGLEC14	Keep	NO	NO
SeqId_8250_2	rs145829516	Q12913	#N/A	A	G	0.0534474	0.481382	0.0707621	1.3765e-11	1871	46.2289	PTPRJ.SeqId_8250_2.txt	PTPRJ	Keep	NO	NO
SeqId_8250_2	rs112371800	Q12913	#N/A	C	A	0.0374131	-0.6329	0.0852341	1.6993e-13	1871	55.0781	PTPRJ.SeqId_8250_2.txt	PTPRJ	Keep	NO	NO
SeqId_8250_2	rs618274	Q12913	#N/A	C	A	0.242117	-0.156166	0.0374019	3.112e-05	1871	17.4149	PTPRJ.SeqId_8250_2.txt	PTPRJ	Keep	NO	YES
SeqId_8250_2	rs150161307	Q12913	missense	G	A	0.0208445	-0.667139	0.113022	4.23534e-09	1871	34.805	PTPRJ.SeqId_8250_2.txt	PTPRJ	Keep	NO	NO
SeqId_8250_2	rs11039557	Q12913	#N/A	T	G	0.128006	-1.09156	0.0411555	7.85814e-132	1871	702.708	PTPRJ.SeqId_8250_2.txt	PTPRJ	Keep	NO	NO
SeqId_8250_2	rs59377893	Q12913	#N/A	T	C	0.163282	-0.581998	0.0419062	8.28369e-42	1871	192.673	PTPRJ.SeqId_8250_2.txt	PTPRJ	Keep	NO	YES
SeqId_8252_2	rs4239275	Q6P988	#N/A	C	T	0.449225	0.18788	0.0326101	9.73481e-09	1871	33.1583	NOTUM.SeqId_8252_2.txt	NOTUM	Keep	YES	NO
SeqId_8258_22	rs13032985	Q8NBZ7	#N/A	C	G	0.278995	0.23082	0.0357231	1.31997e-10	1871	41.7046	UXS1.SeqId_8258_22.txt	UXS1	Keep	NO	YES
SeqId_8269_327	rs147594338	Q6UWY0	missense	G	C	0.035008	0.826862	0.086294	2.90731e-21	1871	91.715	ARSK.SeqId_8269_327.txt	ARSK	Keep	NO	NO
SeqId_8269_327	rs139336625	Q6UWY0	#N/A	T	A	0.0165687	-0.876829	0.127468	8.20159e-12	1871	47.2675	ARSK.SeqId_8269_327.txt	ARSK	Keep	NO	NO
SeqId_8275_31	rs12041331	Q5VY43	#N/A	A	G	0.370123	-0.327968	0.0332264	1.95177e-22	1871	97.3267	PEAR1.SeqId_8275_31.txt	PEAR1	Keep	NO	YES
SeqId_8275_31	rs116510579	Q5VY43	missense	C	G	0.0809727	0.356987	0.0587286	1.4661e-09	1871	36.9097	PEAR1.SeqId_8275_31.txt	PEAR1	Keep	NO	NO
SeqId_8275_31	rs116124451	Q5VY43	#N/A	C	T	0.0130946	-0.61289	0.143971	2.17435e-05	1871	18.103	PEAR1.SeqId_8275_31.txt	PEAR1	Keep	NO	NO
SeqId_8275_31	rs151288310	Q5VY43	#N/A	G	A	0.0438268	-0.28983	0.0798254	0.000290152	1871	13.1686	PEAR1.SeqId_8275_31.txt	PEAR1	Keep	NO	NO
SeqId_8275_31	rs74421626	Q5VY43	#N/A	T	C	0.0253875	-0.55263	0.103299	9.88796e-08	1871	28.5899	PEAR1.SeqId_8275_31.txt	PEAR1	Keep	NO	NO
SeqId_8288_27	rs78505239	P02749	missense	A	G	0.0122929	0.683829	0.145111	2.62806e-06	1871	22.1835	APOH.SeqId_8288_27.txt	APOH	Keep	NO	YES
SeqId_8288_27	rs2013785	P02749	#N/A	A	G	0.392304	-0.137973	0.0332285	3.4403e-05	1871	17.2227	APOH.SeqId_8288_27.txt	APOH	Keep	NO	YES
SeqId_8289_8	rs858294	Q14956	#N/A	C	A	0.274987	0.11837	0.0365574	0.00122519	1871	10.4729	GPNMB.SeqId_8289_8.txt	GPNMB	Keep	NO	NO
SeqId_8289_8	rs17147995	Q14956	#N/A	T	C	0.0900588	-0.515054	0.0558429	7.53906e-20	1871	84.9777	GPNMB.SeqId_8289_8.txt	GPNMB	Keep	NO	NO
SeqId_8296_117	rs147308640	Q7Z4H8	#N/A	A	G	0.00935329	-1.60002	0.166454	2.1945e-21	1871	92.2992	KDELC2.SeqId_8296_117.txt	KDELC2	Keep	NO	NO
SeqId_8296_117	rs34021883	Q7Z4H8	#N/A	A	G	0.0109567	-1.12408	0.151803	1.97534e-13	1871	54.7733	KDELC2.SeqId_8296_117.txt	KDELC2	Keep	NO	NO
SeqId_8296_117	rs11212695	Q7Z4H8	#N/A	C	G	0.16729	-0.218287	0.0440252	7.75738e-07	1871	24.5578	KDELC2.SeqId_8296_117.txt	KDELC2	Keep	NO	YES
SeqId_8296_117	rs17108130	Q7Z4H8	missense	G	A	0.0900588	-0.440411	0.0556233	4.11138e-15	1871	62.6236	KDELC2.SeqId_8296_117.txt	KDELC2	Keep	NO	NO
SeqId_8296_117	rs17503908	Q7Z4H8	#N/A	G	T	0.0184393	-0.485492	0.118525	4.3806e-05	1871	16.7602	KDELC2.SeqId_8296_117.txt	KDELC2	Keep	NO	YES
SeqId_8297_8	rs16823706	Q8IXB1	#N/A	A	G	0.0312667	0.361974	0.0950512	0.000144502	1871	14.4869	DNAJC10.SeqId_8297_8.txt	DNAJC10	Keep	NO	YES
SeqId_8297_8	rs6758918	Q8IXB1	#N/A	C	G	0.0940673	0.297104	0.0554593	9.4998e-08	1871	28.6684	DNAJC10.SeqId_8297_8.txt	DNAJC10	Keep	NO	NO
SeqId_8297_8	rs288354	Q8IXB1	#N/A	G	A	0.277659	-0.224782	0.0358258	4.35337e-10	1871	39.3248	DNAJC10.SeqId_8297_8.txt	DNAJC10	Keep	NO	YES
SeqId_8299_66	rs7256494	P59901	#N/A	G	T	0.431587	0.204064	0.0324815	4.13518e-10	1871	39.4272	LILRA4.SeqId_8299_66.txt	LILRA4	Keep	NO	YES
SeqId_8304_50	rs73709377	O00300	#N/A	A	G	0.267504	0.174091	0.0368831	2.53281e-06	1871	22.2553	TNFRSF11B.SeqId_8304_50.txt	TNFRSF11B	Keep	NO	NO
SeqId_8304_50	rs4629902	O00300	#N/A	C	A	0.465526	0.140038	0.0326068	1.83853e-05	1871	18.4251	TNFRSF11B.SeqId_8304_50.txt	TNFRSF11B	Keep	NO	YES
SeqId_8304_50	rs11991888	O00300	#N/A	G	A	0.0716195	0.545772	0.0602409	3.20391e-19	1871	81.9927	TNFRSF11B.SeqId_8304_50.txt	TNFRSF11B	Keep	NO	NO
SeqId_8304_50	rs3103993	O00300	#N/A	T	C	0.173704	0.197504	0.0423586	3.34236e-06	1871	21.7172	TNFRSF11B.SeqId_8304_50.txt	TNFRSF11B	Keep	NO	YES
SeqId_8307_47	rs367891155	Q9H3H3	#N/A	A	G	0.0189738	-0.506314	0.116937	1.57157e-05	1871	18.7271	C11orf68.SeqId_8307_47.txt	C11orf68	Keep	NO	NO
SeqId_8309_12	rs114823982	Q12794	#N/A	G	A	0.025922	-0.502218	0.103554	1.33797e-06	1871	23.4956	HYAL1.SeqId_8309_12.txt	HYAL1	Keep	NO	NO
SeqId_8309_12	rs6791799	Q12794	missense	T	A	0.0205772	1.31407	0.110659	2.08586e-31	1871	140.864	HYAL1.SeqId_8309_12.txt	HYAL1	Keep	NO	NO
SeqId_8309_12	rs113315211	Q12794	#N/A	T	G	0.0545163	-0.331608	0.0717569	4.07488e-06	1871	21.3333	HYAL1.SeqId_8309_12.txt	HYAL1	Keep	NO	NO
SeqId_8325_37	rs1800759	P08319	#N/A	G	T	0.224746	0.398258	0.0378232	3.16378e-25	1871	110.751	ADH4.SeqId_8325_37.txt	ADH4	Keep	YES	NO
SeqId_8325_37	rs6815947	P08319	#N/A	T	C	0.056387	0.232313	0.0695538	0.00085412	1871	11.144	ADH4.SeqId_8325_37.txt	ADH4	Keep	YES	NO
SeqId_8327_26	rs2008173	Q9H4A9	#N/A	A	G	0.456975	-0.506658	0.0304305	3.79949e-58	1871	276.915	DPEP2.SeqId_8327_26.txt	DPEP2	Keep	NO	YES
SeqId_8327_26	rs8052287	Q9H4A9	#N/A	A	G	0.160342	-0.65757	0.0422342	1.73565e-51	1871	242.154	DPEP2.SeqId_8327_26.txt	DPEP2	Keep	NO	YES
SeqId_8327_26	rs146093637	Q9H4A9	#N/A	A	G	0.0414217	0.719276	0.0798361	4.98317e-19	1871	81.0827	DPEP2.SeqId_8327_26.txt	DPEP2	Keep	NO	NO
SeqId_8327_26	rs10500542	Q9H4A9	#N/A	G	A	0.191342	1.18392	0.0316554	1e-200	1871	1397.28	DPEP2.SeqId_8327_26.txt	DPEP2	Keep	NO	NO
SeqId_8327_26	rs7199763	Q9H4A9	#N/A	G	T	0.0368787	-0.668453	0.0849911	6.19091e-15	1871	61.7917	DPEP2.SeqId_8327_26.txt	DPEP2	Keep	NO	NO
SeqId_8336_267	rs2712339	Q8IYS0	#N/A	T	C	0.327632	-0.196058	0.0344603	1.47674e-08	1871	32.3345	GRAMD1C.SeqId_8336_267.txt	GRAMD1C	Keep	NO	YES
SeqId_8337_65	rs6685116	Q92729	#N/A	C	T	0.198557	0.234246	0.0403012	7.22598e-09	1871	33.7477	PTPRU.SeqId_8337_65.txt	PTPRU	Keep	NO	YES
SeqId_8337_65	rs192770761	Q92729	#N/A	G	A	0.014698	-0.777294	0.133073	6.10189e-09	1871	34.0821	PTPRU.SeqId_8337_65.txt	PTPRU	Keep	NO	NO
SeqId_8337_65	rs58819283	Q92729	#N/A	G	A	0.303314	-0.125298	0.0356071	0.000443689	1871	12.3695	PTPRU.SeqId_8337_65.txt	PTPRU	Keep	NO	NO
SeqId_8345_27	rs28609180	Q96SL4	#N/A	A	G	0.50294	-0.326731	0.031905	5.528e-24	1871	104.761	GPX7.SeqId_8345_27.txt	GPX7	Keep	NO	YES
SeqId_8345_27	rs6683347	Q96SL4	#N/A	A	G	0.0526456	0.627056	0.0713746	3.45196e-18	1871	77.1011	GPX7.SeqId_8345_27.txt	GPX7	Keep	NO	YES
SeqId_8345_27	rs148953187	Q96SL4	#N/A	T	C	0.0240513	-0.614269	0.105778	7.45142e-09	1871	33.687	GPX7.SeqId_8345_27.txt	GPX7	Keep	NO	NO
SeqId_8346_9	rs144381768	Q9UHL4	missense	A	G	0.0165687	-0.455318	0.126533	0.000328486	1871	12.9347	DPP7.SeqId_8346_9.txt	DPP7	Keep	NO	NO
SeqId_8346_9	rs9886799	Q9UHL4	#N/A	T	C	0.103153	-0.938815	0.0479546	8.81993e-78	1871	382.856	DPP7.SeqId_8346_9.txt	DPP7	Keep	NO	NO
SeqId_8346_9	rs10118245	Q9UHL4	#N/A	T	C	0.364778	0.32745	0.0332822	2.64448e-22	1871	96.6944	DPP7.SeqId_8346_9.txt	DPP7	Keep	NO	YES
SeqId_8346_9	rs4880086	Q9UHL4	#N/A	T	C	0.0483699	-0.265961	0.0760627	0.000482237	1871	12.2132	DPP7.SeqId_8346_9.txt	DPP7	Keep	NO	YES
SeqId_8351_17	rs113654570	Q6UWY2	#N/A	C	G	0.0986104	0.491937	0.0531332	5.50004e-20	1871	85.6293	PRSS57.SeqId_8351_17.txt	PRSS57	Keep	NO	NO
SeqId_8356_88	rs114029030	P01178	#N/A	C	T	0.0473009	-0.675158	0.0759133	1.36061e-18	1871	79.0152	OXT.SeqId_8356_88.txt	OXT	Keep	NO	NO
SeqId_8356_88	rs877172	P01178	#N/A	G	T	0.409139	0.51531	0.0308266	1.43734e-58	1871	279.14	OXT.SeqId_8356_88.txt	OXT	Keep	NO	NO
SeqId_8356_88	rs6051570	P01178	#N/A	T	C	0.458846	-0.30743	0.0325179	9.38641e-21	1871	89.2859	OXT.SeqId_8356_88.txt	OXT	Keep	NO	YES
SeqId_8358_30	rs7894367	P30048	#N/A	A	G	0.47969	0.169035	0.0321358	1.60572e-07	1871	27.6383	PRDX3.SeqId_8358_30.txt	PRDX3	Keep	YES	NO
SeqId_8358_30	rs9651422	P30048	#N/A	T	C	0.0526456	-0.408436	0.073011	2.54424e-08	1871	31.2613	PRDX3.SeqId_8358_30.txt	PRDX3	Keep	YES	NO
SeqId_8368_102	rs5746026	P20333	missense	A	G	0.0136291	-0.983155	0.140046	3.08798e-12	1871	49.2309	TNFRSF1B.SeqId_8368_102.txt	TNFRSF1B	Keep	NO	YES
SeqId_8368_102	rs2229700	P20333	missense	C	T	0.0195083	1.66602	0.112918	1.09938e-46	1871	217.455	TNFRSF1B.SeqId_8368_102.txt	TNFRSF1B	Keep	NO	NO
SeqId_8368_102	rs478143	P20333	#N/A	G	T	0.19829	-0.359458	0.0401602	8.31773e-19	1871	80.0277	TNFRSF1B.SeqId_8368_102.txt	TNFRSF1B	Keep	NO	YES
SeqId_8376_25	rs73942398	P01229	missense	C	G	0.0398183	-0.37225	0.0830836	7.90039e-06	1871	20.0528	LHB.SeqId_8376_25.txt	LHB	Keep	YES	NO
SeqId_8376_25	rs45581438	P01229	missense	T	C	0.0646713	-0.509849	0.0662258	2.21272e-14	1871	59.2058	LHB.SeqId_8376_25.txt	LHB	Keep	YES	NO
SeqId_8394_56	rs2233859	P10153	#N/A	A	C	0.0964725	0.281805	0.0540169	2.02047e-07	1871	27.1878	RNASE2.SeqId_8394_56.txt	RNASE2	Keep	NO	YES
SeqId_8394_56	rs116570469	P10153	#N/A	G	T	0.0606627	0.488433	0.0677866	8.35572e-13	1871	51.863	RNASE2.SeqId_8394_56.txt	RNASE2	Keep	NO	NO
SeqId_8398_277	rs17643581	P49788	#N/A	A	G	0.255211	-0.506728	0.035308	2.17261e-44	1871	205.75	RARRES1.SeqId_8398_277.txt	RARRES1	Keep	NO	YES
SeqId_8398_277	rs115060750	P49788	#N/A	A	C	0.0195083	-1.00923	0.115308	4.57199e-18	1871	76.5239	RARRES1.SeqId_8398_277.txt	RARRES1	Keep	NO	NO
SeqId_8398_277	rs11919919	P49788	missense	A	T	0.0419562	-0.536533	0.079087	1.5625e-11	1871	45.9746	RARRES1.SeqId_8398_277.txt	RARRES1	Keep	NO	NO
SeqId_8398_277	rs141864364	P49788	missense	C	T	0.0219134	-0.937799	0.107926	7.81888e-18	1871	75.4228	RARRES1.SeqId_8398_277.txt	RARRES1	Keep	NO	NO
SeqId_8398_277	rs9841615	P49788	#N/A	C	T	0.18279	0.22954	0.0422036	6.06704e-08	1871	29.5497	RARRES1.SeqId_8398_277.txt	RARRES1	Keep	NO	YES
SeqId_8398_277	rs73015665	P49788	#N/A	T	A	0.212453	0.80189	0.0349743	1.01082e-102	1871	525.13	RARRES1.SeqId_8398_277.txt	RARRES1	Keep	NO	YES
SeqId_8398_277	rs35475848	P49788	#N/A	T	C	0.0171032	-0.930427	0.123236	6.76503e-14	1871	56.941	RARRES1.SeqId_8398_277.txt	RARRES1	Keep	NO	NO
SeqId_8403_18	rs62078747	P49327	#N/A	C	G	0.473009	0.21959	0.0331952	4.83284e-11	1871	43.7129	FASN.SeqId_8403_18.txt	FASN	Keep	NO	YES
SeqId_8427_118	rs7742668	Q9BXY4	#N/A	A	G	0.364511	0.307929	0.0335776	1.20424e-19	1871	84.0112	RSPO3.SeqId_8427_118.txt	RSPO3	Keep	NO	YES
SeqId_8428_102	rs7104201	Q9P121	#N/A	A	C	0.478354	0.240708	0.0321243	1.03268e-13	1871	56.0853	NTM.SeqId_8428_102.txt	NTM	Keep	NO	YES
SeqId_8428_102	rs74577516	Q9P121	#N/A	A	G	0.0911277	-0.390665	0.0552302	2.12858e-12	1871	49.9794	NTM.SeqId_8428_102.txt	NTM	Keep	NO	NO
SeqId_8428_102	rs7106443	Q9P121	#N/A	G	A	0.3279	-0.223523	0.0340418	6.67168e-11	1871	43.068	NTM.SeqId_8428_102.txt	NTM	Keep	NO	YES
SeqId_8428_102	rs10894518	Q9P121	#N/A	G	T	0.281935	0.190385	0.0356463	1.03758e-07	1871	28.4952	NTM.SeqId_8428_102.txt	NTM	Keep	NO	NO
SeqId_8428_102	rs56100942	Q9P121	#N/A	T	C	0.0499733	0.358577	0.0748023	1.76704e-06	1871	22.9546	NTM.SeqId_8428_102.txt	NTM	Keep	NO	NO
SeqId_8428_102	rs73581500	Q9P121	#N/A	T	A	0.0603955	-0.258741	0.067621	0.00013434	1871	14.6252	NTM.SeqId_8428_102.txt	NTM	Keep	NO	NO
SeqId_8458_111	rs1904350	P37840	#N/A	C	T	0.337253	0.252892	0.0335956	7.99383e-14	1871	56.6032	SNCA.SeqId_8458_111.txt	SNCA	Keep	YES	NO
SeqId_8465_52	rs62013198	P09668	#N/A	A	T	0.167023	0.622668	0.0410262	3.75278e-49	1871	230.105	CTSH.SeqId_8465_52.txt	CTSH	Keep	NO	YES
SeqId_8465_52	rs2869815	P09668	#N/A	G	A	0.339925	0.279194	0.0334747	1.41731e-16	1871	69.4887	CTSH.SeqId_8465_52.txt	CTSH	Keep	NO	NO
SeqId_8465_52	rs1036938	P09668	#N/A	G	C	0.252272	0.209796	0.0368806	1.48427e-08	1871	32.3247	CTSH.SeqId_8465_52.txt	CTSH	Keep	NO	YES
SeqId_8465_52	rs2289702	P09668	#N/A	T	C	0.0277926	-1.30289	0.0951653	9.91739e-41	1871	187.238	CTSH.SeqId_8465_52.txt	CTSH	Keep	NO	YES
SeqId_8479_4	rs143648713	P09238	missense	C	A	0.0125601	-1.12549	0.145319	1.55601e-14	1871	59.9203	MMP10.SeqId_8479_4.txt	MMP10	Keep	NO	NO
SeqId_8480_29	rs4146921	Q12805	#N/A	G	C	0.0619989	0.369582	0.0678993	5.92706e-08	1871	29.5956	EFEMP1.SeqId_8480_29.txt	EFEMP1	Keep	NO	YES
SeqId_8606_39	rs35878037	Q14956	missense	A	C	0.0523784	-1.26501	0.0672927	2.39939e-72	1871	353.01	GPNMB.SeqId_8606_39.txt	GPNMB	Keep	NO	NO
SeqId_8660_5	rs144740096	Q9NRN5	missense	C	T	0.00908605	-2.09293	0.166048	5.08625e-35	1871	158.7	OLFML3.SeqId_8660_5.txt	OLFML3	Keep	YES	NO
SeqId_8664_36	rs2424	Q504Y2	#N/A	A	T	0.131213	0.364563	0.0476689	3.24993e-14	1871	58.4266	PKDCC.SeqId_8664_36.txt	PKDCC	Keep	NO	YES
SeqId_8687_26	rs1468245	Q9NUM4	#N/A	A	C	0.149653	0.216007	0.0454155	2.12345e-06	1871	22.5976	TMEM106B.SeqId_8687_26.txt	TMEM106B	Keep	YES	NO
SeqId_8687_26	rs5011438	Q9NUM4	missense	C	T	0.343934	0.327697	0.0331074	1.50661e-22	1871	97.8657	TMEM106B.SeqId_8687_26.txt	TMEM106B	Keep	YES	NO
SeqId_8697_38	rs35984995	P35052	#N/A	T	C	0.114645	0.583184	0.0488638	1.06943e-31	1871	142.289	GPC1.SeqId_8697_38.txt	GPC1	Keep	NO	YES
SeqId_8697_38	rs56352308	P35052	missense	T	A	0.0430251	-0.353154	0.0803379	1.16535e-05	1871	19.3029	GPC1.SeqId_8697_38.txt	GPC1	Keep	NO	NO
SeqId_8759_29	rs2143918	Q9NPC4	#N/A	C	A	0.217798	-0.315311	0.0379713	1.9079e-16	1871	68.8815	A4GALT.SeqId_8759_29.txt	A4GALT	Keep	NO	YES
SeqId_8759_29	rs114722809	Q9NPC4	missense	G	A	0.0149653	-0.998722	0.133602	1.17697e-13	1871	55.8212	A4GALT.SeqId_8759_29.txt	A4GALT	Keep	NO	NO
SeqId_8766_29	rs56655552	A6NI73	#N/A	C	T	0.049706	-0.884416	0.0717267	1.2152e-33	1871	151.875	LILRA5.SeqId_8766_29.txt	LILRA5	Keep	NO	NO
SeqId_8766_29	rs142795036	A6NI73	#N/A	C	T	0.107964	0.382771	0.0523123	3.74501e-13	1871	53.4818	LILRA5.SeqId_8766_29.txt	LILRA5	Keep	NO	NO
SeqId_8766_29	rs79496864	A6NI73	#N/A	C	A	0.199626	0.247659	0.0398954	6.60594e-10	1871	38.4944	LILRA5.SeqId_8766_29.txt	LILRA5	Keep	NO	NO
SeqId_8766_29	rs7246179	A6NI73	#N/A	G	A	0.176911	0.225784	0.0419138	8.0765e-08	1871	28.9873	LILRA5.SeqId_8766_29.txt	LILRA5	Keep	NO	NO
SeqId_8766_29	rs145597277	A6NI73	#N/A	T	C	0.0347408	0.547586	0.0892235	1.02263e-09	1871	37.6254	LILRA5.SeqId_8766_29.txt	LILRA5	Keep	NO	NO
SeqId_8773_172	rs116666507	Q9NT22	#N/A	C	T	0.0106895	1.64966	0.155099	1.07954e-25	1871	113.007	EMILIN3.SeqId_8773_172.txt	EMILIN3	Keep	NO	NO
SeqId_8773_172	rs7268622	Q9NT22	missense	T	C	0.179049	-0.723484	0.0394391	3.03345e-69	1871	336.155	EMILIN3.SeqId_8773_172.txt	EMILIN3	Keep	NO	NO
SeqId_8773_172	rs6093485	Q9NT22	#N/A	T	C	0.365847	-0.348188	0.0327239	1.03721e-25	1871	113.092	EMILIN3.SeqId_8773_172.txt	EMILIN3	Keep	NO	YES
SeqId_8773_172	rs78886984	Q9NT22	#N/A	T	C	0.0638696	0.572463	0.0666183	1.75531e-17	1871	73.7638	EMILIN3.SeqId_8773_172.txt	EMILIN3	Keep	NO	YES
SeqId_8794_13	rs1126464	P16444	missense	C	G	0.11892	-0.542711	0.049485	3.62655e-27	1871	120.151	DPEP1.SeqId_8794_13.txt	DPEP1	Keep	NO	YES
SeqId_8794_13	rs11645355	P16444	#N/A	G	A	0.44682	0.365637	0.0315892	5.66818e-30	1871	133.832	DPEP1.SeqId_8794_13.txt	DPEP1	Keep	NO	YES
SeqId_8794_13	rs35731090	P16444	missense	G	A	0.0440941	-0.531777	0.0794644	2.90032e-11	1871	44.7352	DPEP1.SeqId_8794_13.txt	DPEP1	Keep	NO	NO
SeqId_8794_13	rs12598543	P16444	#N/A	G	A	0.0892571	-0.247751	0.0569924	1.4538e-05	1871	18.877	DPEP1.SeqId_8794_13.txt	DPEP1	Keep	NO	YES
SeqId_8794_13	rs62068713	P16444	#N/A	T	C	0.229824	-0.446755	0.0381677	1.36371e-30	1871	136.862	DPEP1.SeqId_8794_13.txt	DPEP1	Keep	NO	YES
SeqId_8794_13	rs116750359	P16444	#N/A	T	C	0.0312667	0.576362	0.0936165	9.07244e-10	1871	37.8636	DPEP1.SeqId_8794_13.txt	DPEP1	Keep	NO	NO
SeqId_8841_65	rs8113006	Q8IUL8	#N/A	G	C	0.0740246	0.315436	0.061307	2.95314e-07	1871	26.4447	CILP2.SeqId_8841_65.txt	CILP2	Keep	NO	YES
SeqId_8842_16	rs2712337	Q8IYS0	#N/A	A	G	0.291288	-0.444181	0.0347879	7.40819e-36	1871	162.854	GRAMD1C.SeqId_8842_16.txt	GRAMD1C	Keep	NO	YES
SeqId_8842_16	rs79483726	Q8IYS0	#N/A	A	G	0.109834	0.397655	0.0515127	1.88791e-14	1871	59.5278	GRAMD1C.SeqId_8842_16.txt	GRAMD1C	Keep	NO	YES
SeqId_8842_16	rs145584975	Q8IYS0	missense	G	A	0.0152325	-0.678162	0.133509	4.16088e-07	1871	25.774	GRAMD1C.SeqId_8842_16.txt	GRAMD1C	Keep	NO	NO
SeqId_8842_16	rs7612534	Q8IYS0	#N/A	T	C	0.138161	0.26139	0.0459897	1.52643e-08	1871	32.2695	GRAMD1C.SeqId_8842_16.txt	GRAMD1C	Keep	NO	NO
SeqId_8842_16	rs9831736	Q8IYS0	#N/A	T	C	0.0221807	0.598848	0.10995	5.81474e-08	1871	29.6332	GRAMD1C.SeqId_8842_16.txt	GRAMD1C	Keep	NO	NO
SeqId_8859_51	rs76696627	O75493	#N/A	A	G	0.0432924	0.953858	0.0774536	1.44578e-33	1871	151.502	CA11.SeqId_8859_51.txt	CA11	Keep	NO	NO
SeqId_8859_51	rs8102492	O75493	#N/A	A	C	0.267771	0.172245	0.0367362	2.94841e-06	1871	21.9604	CA11.SeqId_8859_51.txt	CA11	Keep	NO	NO
SeqId_8866_53	rs146873523	Q9NXS2	missense	A	G	0.0187066	-1.10275	0.119039	5.2493e-20	1871	85.7257	QPCTL.SeqId_8866_53.txt	QPCTL	Keep	NO	NO
SeqId_8866_53	rs75750268	Q9NXS2	missense	A	G	0.0419562	-0.737291	0.0809778	2.15571e-19	1871	82.8097	QPCTL.SeqId_8866_53.txt	QPCTL	Keep	NO	NO
SeqId_8866_53	rs17850756	Q9NXS2	#N/A	A	G	0.224746	-0.323848	0.0385058	7.99758e-17	1871	70.6587	QPCTL.SeqId_8866_53.txt	QPCTL	Keep	NO	YES
SeqId_8866_53	rs35568293	Q9NXS2	#N/A	C	T	0.375735	0.306888	0.0327476	1.99287e-20	1871	87.7276	QPCTL.SeqId_8866_53.txt	QPCTL	Keep	NO	NO
SeqId_8874_53	rs1800209	O75503	missense	G	A	0.425174	-0.379498	0.031866	1.42501e-31	1871	141.677	CLN5.SeqId_8874_53.txt	CLN5	Keep	YES	NO
SeqId_8885_6	rs73082000	Q8IZS8	#N/A	A	G	0.0240513	0.462108	0.107436	1.78623e-05	1871	18.4809	CACNA2D3.SeqId_8885_6.txt	CACNA2D3	Keep	NO	YES
SeqId_8885_6	rs78258914	Q8IZS8	#N/A	C	G	0.0125601	0.751046	0.146607	3.31978e-07	1871	26.2156	CACNA2D3.SeqId_8885_6.txt	CACNA2D3	Keep	NO	YES
SeqId_8885_6	rs72876027	Q8IZS8	#N/A	C	G	0.0269909	0.470831	0.0985682	1.92076e-06	1871	22.7925	CACNA2D3.SeqId_8885_6.txt	CACNA2D3	Keep	NO	NO
SeqId_8885_6	rs7610185	Q8IZS8	#N/A	T	C	0.338856	0.252972	0.0337191	9.6387e-14	1871	56.2249	CACNA2D3.SeqId_8885_6.txt	CACNA2D3	Keep	NO	YES
SeqId_8887_21	rs79515699	Q9Y266	#N/A	A	C	0.0836451	0.425788	0.0588345	6.66509e-13	1871	52.3189	NUDC.SeqId_8887_21.txt	NUDC	Keep	YES	NO
SeqId_8887_21	rs141181496	Q9Y266	#N/A	C	T	0.00935329	-0.847263	0.164599	2.9181e-07	1871	26.4678	NUDC.SeqId_8887_21.txt	NUDC	Keep	YES	NO
SeqId_8890_9	rs16919359	Q14DG7	missense	T	C	0.498129	-0.329912	0.0326365	1.9983e-23	1871	102.076	TMEM132B.SeqId_8890_9.txt	TMEM132B	Keep	NO	YES
SeqId_8892_14	rs12041331	Q5VY43	#N/A	A	G	0.370123	-0.185779	0.0338095	4.44599e-08	1871	30.1614	PEAR1.SeqId_8892_14.txt	PEAR1	Keep	YES	NO
SeqId_8892_14	rs822433	Q5VY43	#N/A	C	T	0.234099	0.184666	0.038031	1.29957e-06	1871	23.5523	PEAR1.SeqId_8892_14.txt	PEAR1	Keep	YES	NO
SeqId_8894_80	rs10074768	Q99729	#N/A	G	A	0.288348	0.189327	0.0355416	1.11968e-07	1871	28.3457	HNRNPAB.SeqId_8894_80.txt	HNRNPAB	Keep	YES	NO
SeqId_8900_28	rs10152734	Q92859	#N/A	G	A	0.0307322	0.530815	0.0936548	1.67212e-08	1871	32.0894	NEO1.SeqId_8900_28.txt	NEO1	Keep	NO	NO
SeqId_8923_94	rs34230540	Q8N428	#N/A	A	T	0.143506	-0.248841	0.0462944	8.60974e-08	1871	28.8617	GALNT16.SeqId_8923_94.txt	GALNT16	Keep	NO	YES
SeqId_8923_94	rs8016546	Q8N428	#N/A	A	G	0.0513095	0.380325	0.0743213	3.41745e-07	1871	26.1589	GALNT16.SeqId_8923_94.txt	GALNT16	Keep	NO	YES
SeqId_8923_94	rs12879377	Q8N428	missense	A	G	0.0956708	0.18544	0.0548854	0.000743312	1871	11.4033	GALNT16.SeqId_8923_94.txt	GALNT16	Keep	NO	YES
SeqId_8923_94	rs148952336	Q8N428	#N/A	T	C	0.0130946	0.887239	0.140234	3.12377e-10	1871	39.9862	GALNT16.SeqId_8923_94.txt	GALNT16	Keep	NO	NO
SeqId_8932_1	rs74665934	O75354	missense	C	T	0.110903	-0.312516	0.0508238	9.50958e-10	1871	37.7699	ENTPD6.SeqId_8932_1.txt	ENTPD6	Keep	NO	NO
SeqId_8953_47	rs12125515	P51858	missense	G	T	0.100748	-0.487138	0.0529275	8.96301e-20	1871	84.6207	HDGF.SeqId_8953_47.txt	HDGF	Keep	NO	YES
SeqId_8956_96	rs1073828	Q96GP6	#N/A	A	G	0.0750935	-0.37066	0.0615248	2.03719e-09	1871	36.2566	SCARF2.SeqId_8956_96.txt	SCARF2	Keep	NO	NO
SeqId_8956_96	rs545841980	Q96GP6	#N/A	A	G	0.0141635	-0.708375	0.138287	3.32599e-07	1871	26.2119	SCARF2.SeqId_8956_96.txt	SCARF2	Keep	NO	NO
SeqId_8956_96	rs5763025	Q96GP6	#N/A	A	C	0.0334046	-0.394275	0.089773	1.18648e-05	1871	19.2683	SCARF2.SeqId_8956_96.txt	SCARF2	Keep	NO	YES
SeqId_8958_51	rs990284	O00533	#N/A	A	G	0.359968	0.345308	0.0328605	3.91033e-25	1871	110.306	CHL1.SeqId_8958_51.txt	CHL1	Keep	NO	YES
SeqId_8958_51	rs144939027	O00533	#N/A	A	G	0.0219134	-0.650531	0.110425	4.53738e-09	1871	34.6686	CHL1.SeqId_8958_51.txt	CHL1	Keep	NO	NO
SeqId_8958_51	rs17006405	O00533	#N/A	G	A	0.119188	0.364205	0.0496559	3.29821e-13	1871	53.7385	CHL1.SeqId_8958_51.txt	CHL1	Keep	NO	YES
SeqId_8958_51	rs73817633	O00533	#N/A	T	C	0.010155	-1.59093	0.159596	7.69651e-23	1871	99.2644	CHL1.SeqId_8958_51.txt	CHL1	Keep	NO	NO
SeqId_8958_51	rs9860339	O00533	#N/A	T	G	0.0678781	-0.337908	0.0640963	1.50675e-07	1871	27.763	CHL1.SeqId_8958_51.txt	CHL1	Keep	NO	NO
SeqId_8960_3	rs2927608	Q6P179	#N/A	A	G	0.415553	0.936469	0.0253882	1e-200	1871	1359.12	ERAP2.SeqId_8960_3.txt	ERAP2	Keep	NO	YES
SeqId_8960_3	rs73144480	Q6P179	#N/A	C	T	0.120524	-0.332563	0.0505285	6.0234e-11	1871	43.2724	ERAP2.SeqId_8960_3.txt	ERAP2	Keep	NO	NO
SeqId_8960_3	rs77123401	Q6P179	#N/A	G	A	0.010155	-1.3459	0.160798	1.11238e-16	1871	69.9842	ERAP2.SeqId_8960_3.txt	ERAP2	Keep	NO	YES
SeqId_8960_3	rs73150394	Q6P179	#N/A	T	C	0.015767	-1.42089	0.125723	1.07165e-28	1871	127.593	ERAP2.SeqId_8960_3.txt	ERAP2	Keep	NO	NO
SeqId_8969_49	rs5744451	P08571	#N/A	C	A	0.0809727	-0.805782	0.0567459	1.54839e-43	1871	201.42	CD14.SeqId_8969_49.txt	CD14	Keep	NO	NO
SeqId_8969_49	rs148831975	P08571	missense	T	C	0.0590593	-0.296924	0.0698199	2.21618e-05	1871	18.0662	CD14.SeqId_8969_49.txt	CD14	Keep	NO	YES
SeqId_8973_23	rs2758634	Q96PJ5	#N/A	A	G	0.423036	-0.2155	0.0325013	4.36505e-11	1871	43.9166	FCRL4.SeqId_8973_23.txt	FCRL4	Keep	NO	YES
SeqId_8973_23	rs59424684	Q96PJ5	#N/A	A	G	0.122662	0.260268	0.0490821	1.27625e-07	1871	28.0886	FCRL4.SeqId_8973_23.txt	FCRL4	Keep	NO	YES
SeqId_8973_23	rs73003407	Q96PJ5	#N/A	G	A	0.231962	0.468002	0.0370791	4.15093e-35	1871	159.138	FCRL4.SeqId_8973_23.txt	FCRL4	Keep	NO	NO
SeqId_8973_23	rs11582663	Q96PJ5	missense	T	C	0.0245858	-1.02262	0.102964	1.09189e-22	1871	98.5356	FCRL4.SeqId_8973_23.txt	FCRL4	Keep	NO	YES
SeqId_8974_172	rs7870461	P39059	#N/A	A	G	0.419562	-0.209043	0.0329099	2.66297e-10	1871	40.3045	COL15A1.SeqId_8974_172.txt	COL15A1	Keep	NO	YES
SeqId_8974_172	rs2075663	P39059	missense	A	G	0.246392	-0.165394	0.0384274	1.76365e-05	1871	18.5052	COL15A1.SeqId_8974_172.txt	COL15A1	Keep	NO	YES
SeqId_8974_172	rs73500079	P39059	#N/A	A	G	0.0617317	-0.239976	0.0683313	0.000455396	1871	12.3206	COL15A1.SeqId_8974_172.txt	COL15A1	Keep	NO	NO
SeqId_8974_172	rs58467009	P39059	#N/A	G	T	0.0569214	-0.593024	0.0710436	1.34005e-16	1871	69.6033	COL15A1.SeqId_8974_172.txt	COL15A1	Keep	NO	NO
SeqId_8974_172	rs16918163	P39059	missense	G	A	0.0678781	0.363391	0.0651371	2.77437e-08	1871	31.0905	COL15A1.SeqId_8974_172.txt	COL15A1	Keep	NO	YES
SeqId_8983_7	rs10868372	Q8NBJ4	#N/A	C	T	0.155532	-0.233873	0.0442298	1.38397e-07	1871	27.9297	GOLM1.SeqId_8983_7.txt	GOLM1	Keep	NO	YES
SeqId_8983_7	rs11141227	Q8NBJ4	#N/A	G	C	0.0251203	0.749053	0.103153	5.58992e-13	1871	52.6741	GOLM1.SeqId_8983_7.txt	GOLM1	Keep	NO	YES
SeqId_8989_40	rs182308932	Q8IWY4	#N/A	C	T	0.0283271	0.4827	0.0983186	9.92197e-07	1871	24.0779	SCUBE1.SeqId_8989_40.txt	SCUBE1	Keep	NO	NO
SeqId_8989_40	rs2253884	Q8IWY4	#N/A	T	C	0.340727	-0.207319	0.0345209	2.28498e-09	1871	36.0288	SCUBE1.SeqId_8989_40.txt	SCUBE1	Keep	NO	NO
SeqId_8989_40	rs6003166	Q8IWY4	#N/A	T	A	0.220738	0.215159	0.0394591	5.62014e-08	1871	29.7003	SCUBE1.SeqId_8989_40.txt	SCUBE1	Keep	NO	YES
SeqId_9002_36	rs1951019	Q86U17	#N/A	G	A	0.371994	0.307566	0.0325353	9.46263e-21	1871	89.2694	SERPINA11.SeqId_9002_36.txt	SERPINA11	Keep	NO	YES
SeqId_9002_36	rs10149686	Q86U17	#N/A	T	A	0.263495	-0.141509	0.0377818	0.000185534	1871	14.0132	SERPINA11.SeqId_9002_36.txt	SERPINA11	Keep	NO	YES
SeqId_9005_16	rs4624521	Q9UIW2	#N/A	T	C	0.292892	-0.32696	0.0354034	6.77271e-20	1871	85.1991	PLXNA1.SeqId_9005_16.txt	PLXNA1	Keep	NO	YES
SeqId_9005_16	rs891762	Q9UIW2	#N/A	T	G	0.270444	0.264954	0.0369832	1.12125e-12	1871	51.2705	PLXNA1.SeqId_9005_16.txt	PLXNA1	Keep	NO	YES
SeqId_9015_1	rs669661	Q9Y2Y8	missense	A	G	0.13442	-0.676312	0.0453598	1.37868e-47	1871	222.069	PRG3.SeqId_9015_1.txt	PRG3	Keep	NO	NO
SeqId_9017_58	rs4988235	P09848	#N/A	A	G	0.116248	1.16406	0.0431635	1.39865e-135	1871	726.529	LCT.SeqId_9017_58.txt	LCT	Keep	NO	NO
SeqId_9021_1	rs6884501	Q96D42	#N/A	G	A	0.132817	-0.294683	0.0475394	6.98779e-10	1871	38.3829	HAVCR1.SeqId_9021_1.txt	HAVCR1	Keep	NO	YES
SeqId_9021_1	rs9313422	Q96D42	#N/A	G	C	0.41582	0.195063	0.0320731	1.43731e-09	1871	36.9491	HAVCR1.SeqId_9021_1.txt	HAVCR1	Keep	NO	YES
SeqId_9026_40	rs4566751	Q6UX41	#N/A	T	C	0.266168	-0.402909	0.0349866	1.07134e-29	1871	132.479	BTNL8.SeqId_9026_40.txt	BTNL8	Keep	YES	NO
SeqId_9038_12	rs34686244	O76095	missense	A	G	0.0681454	-0.427252	0.0642612	3.86995e-11	1871	44.1577	JTB.SeqId_9038_12.txt	JTB	Keep	YES	NO
SeqId_9038_12	rs140379992	O76095	#N/A	A	T	0.0272582	-0.461005	0.100156	4.44703e-06	1871	21.1638	JTB.SeqId_9038_12.txt	JTB	Keep	YES	NO
SeqId_9076_25	rs3885015	P01210	#N/A	A	G	0.0788348	0.633718	0.0587373	2.27862e-26	1871	116.279	PENK.SeqId_9076_25.txt	PENK	Keep	NO	NO
SeqId_9076_25	rs143106496	P01210	#N/A	C	T	0.0280599	-1.50007	0.0931299	9.25245e-55	1871	259.167	PENK.SeqId_9076_25.txt	PENK	Keep	NO	NO
SeqId_9076_25	rs2253732	P01210	#N/A	C	G	0.299038	-0.432303	0.034172	2.95326e-35	1871	159.872	PENK.SeqId_9076_25.txt	PENK	Keep	NO	YES
SeqId_9077_10	rs74496340	O60476	#N/A	A	G	0.128006	0.502486	0.0480662	6.72396e-25	1871	109.17	MAN1A2.SeqId_9077_10.txt	MAN1A2	Keep	NO	YES
SeqId_9077_10	rs112589982	O60476	#N/A	C	A	0.00855158	-0.80102	0.177222	6.57542e-06	1871	20.4074	MAN1A2.SeqId_9077_10.txt	MAN1A2	Keep	NO	NO
SeqId_9077_10	rs13375328	O60476	#N/A	T	C	0.187066	-0.435666	0.0407739	6.58894e-26	1871	114.046	MAN1A2.SeqId_9077_10.txt	MAN1A2	Keep	NO	YES
SeqId_9078_207	rs6983952	Q13884	#N/A	A	C	0.440941	0.355696	0.031275	4.9987e-29	1871	129.211	SNTB1.SeqId_9078_207.txt	SNTB1	Keep	YES	NO
SeqId_9173_21	rs2269241	P36871	#N/A	C	T	0.234099	0.303851	0.0375622	1.06874e-15	1871	65.3664	PGM1.SeqId_9173_21.txt	PGM1	Keep	NO	YES
SeqId_9177_6	rs114508070	P58499	#N/A	A	G	0.0569214	1.35482	0.0605654	2.10429e-98	1871	499.861	FAM3B.SeqId_9177_6.txt	FAM3B	Keep	NO	NO
SeqId_9177_6	rs2838012	P58499	missense	A	G	0.123998	-0.161298	0.0497686	0.00121228	1871	10.4926	FAM3B.SeqId_9177_6.txt	FAM3B	Keep	NO	YES
SeqId_9177_6	rs2838013	P58499	#N/A	G	A	0.066542	0.459029	0.065345	2.9929e-12	1871	49.2937	FAM3B.SeqId_9177_6.txt	FAM3B	Keep	NO	YES
SeqId_9177_6	rs57529409	P58499	#N/A	T	C	0.366649	-0.779103	0.0288768	1.11351e-135	1871	727.155	FAM3B.SeqId_9177_6.txt	FAM3B	Keep	NO	YES
SeqId_9183_7	rs2211687	P17181	missense	G	A	0.163282	-0.863172	0.0387537	1.15071e-97	1871	495.569	IFNAR1.SeqId_9183_7.txt	IFNAR1	Keep	NO	YES
SeqId_9183_7	rs114207909	P17181	#N/A	G	A	0.0205772	0.601183	0.112417	9.99651e-08	1871	28.5683	IFNAR1.SeqId_9183_7.txt	IFNAR1	Keep	NO	NO
SeqId_9185_15	rs3761376	P04155	#N/A	A	G	0.361571	-0.260798	0.0338944	2.28456e-14	1871	59.1409	TFF1.SeqId_9185_15.txt	TFF1	Keep	NO	YES
SeqId_9185_15	rs75259898	P04155	#N/A	A	G	0.198824	-0.236946	0.0406297	6.44458e-09	1871	33.974	TFF1.SeqId_9185_15.txt	TFF1	Keep	NO	NO
SeqId_9191_8	rs146064552	Q03403	missense	A	G	0.0138963	2.03449	0.132436	3.02275e-50	1871	235.741	TFF2.SeqId_9191_8.txt	TFF2	Keep	NO	NO
SeqId_9197_4	rs4239242	O00182	#N/A	C	T	0.226884	-0.217007	0.0380563	1.37139e-08	1871	32.481	LGALS9.SeqId_9197_4.txt	LGALS9	Keep	NO	YES
SeqId_9197_4	rs570610272	O00182	missense	G	T	0.0368787	-0.891083	0.0845633	2.9194e-25	1871	110.92	LGALS9.SeqId_9197_4.txt	LGALS9	Keep	NO	NO
SeqId_9197_4	rs3751092	O00182	#N/A	G	A	0.40139	-0.296796	0.0324412	1.46247e-19	1871	83.6099	LGALS9.SeqId_9197_4.txt	LGALS9	Keep	NO	YES
SeqId_9201_13	rs2789422	P37802	#N/A	A	G	0.0718867	-0.269803	0.0621055	1.47236e-05	1871	18.8525	TAGLN2.SeqId_9201_13.txt	TAGLN2	Keep	NO	YES
SeqId_9211_19	rs58697961	P36955	missense	A	G	0.160877	-0.568787	0.042327	2.28921e-39	1871	180.385	SERPINF1.SeqId_9211_19.txt	SERPINF1	Keep	NO	YES
SeqId_9211_19	rs181820331	P36955	#N/A	T	C	0.0272582	-0.574698	0.0988237	7.09892e-09	1871	33.7826	SERPINF1.SeqId_9211_19.txt	SERPINF1	Keep	NO	NO
SeqId_9211_19	rs7217294	P36955	#N/A	T	C	0.132282	-0.258354	0.047705	6.89505e-08	1871	29.298	SERPINF1.SeqId_9211_19.txt	SERPINF1	Keep	NO	NO
SeqId_9211_19	rs115672275	P36955	#N/A	T	C	0.0163014	-0.574614	0.129408	9.507e-06	1871	19.6954	SERPINF1.SeqId_9211_19.txt	SERPINF1	Keep	NO	NO
SeqId_9212_22	rs11227528	Q9UBX1	missense	C	T	0.0205772	-0.553925	0.115594	1.78177e-06	1871	22.9386	CTSF.SeqId_9212_22.txt	CTSF	Keep	NO	NO
SeqId_9212_22	rs76386940	Q9UBX1	#N/A	T	G	0.0603955	-0.534335	0.0680611	6.90664e-15	1871	61.5694	CTSF.SeqId_9212_22.txt	CTSF	Keep	NO	NO
SeqId_9212_22	rs11110	Q9UBX1	#N/A	T	C	0.231694	0.180339	0.0384033	2.84713e-06	1871	22.0281	CTSF.SeqId_9212_22.txt	CTSF	Keep	NO	YES
SeqId_9216_100	rs28672672	O15031	#N/A	A	G	0.217798	-0.151725	0.0392841	0.000116172	1871	14.901	PLXNB2.SeqId_9216_100.txt	PLXNB2	Keep	NO	YES
SeqId_9216_100	rs28379706	O15031	missense	T	C	0.367985	-0.515269	0.0313544	8.67099e-57	1871	269.778	PLXNB2.SeqId_9216_100.txt	PLXNB2	Keep	NO	YES
SeqId_9216_100	rs11547731	O15031	missense	T	C	0.24666	0.18049	0.0374944	1.59989e-06	1871	23.1478	PLXNB2.SeqId_9216_100.txt	PLXNB2	Keep	NO	YES
SeqId_9216_100	rs28633213	O15031	#N/A	T	C	0.454303	-0.148242	0.032565	5.65135e-06	1871	20.7003	PLXNB2.SeqId_9216_100.txt	PLXNB2	Keep	NO	YES
SeqId_9231_23	rs11996260	Q9NX62	#N/A	C	G	0.204703	0.392538	0.0396216	1.38093e-22	1871	98.0471	IMPAD1.SeqId_9231_23.txt	IMPAD1	Keep	NO	YES
SeqId_9231_23	rs62511997	Q9NX62	#N/A	T	C	0.0173704	-0.882296	0.1245	1.93855e-12	1871	50.1678	IMPAD1.SeqId_9231_23.txt	IMPAD1	Keep	NO	YES
SeqId_9233_71	rs112673678	P48307	#N/A	G	A	0.0646713	-0.479776	0.0657361	4.28183e-13	1871	53.2114	TFPI2.SeqId_9233_71.txt	TFPI2	Keep	NO	NO
SeqId_9234_8	rs76883050	Q9GZX9	#N/A	C	T	0.122394	-0.285163	0.0490392	7.11585e-09	1871	33.7781	TWSG1.SeqId_9234_8.txt	TWSG1	Keep	YES	NO
SeqId_9241_40	rs1022641	Q9P1W8	#N/A	C	T	0.371994	-0.200118	0.0331691	1.93238e-09	1871	36.3614	SIRPG.SeqId_9241_40.txt	SIRPG	Keep	NO	YES
SeqId_9241_40	rs3746722	Q9P1W8	#N/A	G	A	0.103955	-0.27963	0.0528607	1.36722e-07	1871	27.9536	SIRPG.SeqId_9241_40.txt	SIRPG	Keep	NO	YES
SeqId_9244_27	rs36108777	P50897	#N/A	A	G	0.194281	0.427402	0.0399176	5.25767e-26	1871	114.52	PPT1.SeqId_9244_27.txt	PPT1	Keep	NO	YES
SeqId_9244_27	rs72937434	P50897	missense	G	C	0.076697	-1.3053	0.053453	1.54106e-114	1871	595.679	PPT1.SeqId_9244_27.txt	PPT1	Keep	NO	NO
SeqId_9244_27	rs3122428	P50897	#N/A	T	G	0.294762	0.396871	0.0340098	2.01844e-30	1871	136.027	PPT1.SeqId_9244_27.txt	PPT1	Keep	NO	YES
SeqId_9251_28	rs115187260	Q9Y2E5	#N/A	A	G	0.0331374	0.823644	0.0908972	3.16396e-19	1871	82.0188	MAN2B2.SeqId_9251_28.txt	MAN2B2	Keep	NO	YES
SeqId_9251_28	rs61733399	Q9Y2E5	missense	A	G	0.050775	-0.449178	0.0723937	6.73318e-10	1871	38.4566	MAN2B2.SeqId_9251_28.txt	MAN2B2	Keep	NO	NO
SeqId_9251_28	rs2301790	Q9Y2E5	missense	G	A	0.453234	0.522088	0.0308353	6.13788e-60	1871	286.369	MAN2B2.SeqId_9251_28.txt	MAN2B2	Keep	NO	YES
SeqId_9251_28	rs16838992	Q9Y2E5	#N/A	G	T	0.0844468	0.709785	0.0575726	1.2412e-33	1871	151.83	MAN2B2.SeqId_9251_28.txt	MAN2B2	Keep	NO	YES
SeqId_9251_28	rs6834885	Q9Y2E5	#N/A	G	A	0.0251203	-0.536703	0.103859	2.6244e-07	1871	26.6757	MAN2B2.SeqId_9251_28.txt	MAN2B2	Keep	NO	NO
SeqId_9251_28	rs2301793	Q9Y2E5	missense	T	C	0.43613	-0.460502	0.0311685	8.3795e-47	1871	218.055	MAN2B2.SeqId_9251_28.txt	MAN2B2	Keep	NO	YES
SeqId_9253_52	rs975381715	P16442	#N/A	A	G	0.410743	0.712788	0.029281	6.36384e-114	1871	591.949	ABO.SeqId_9253_52.txt	ABO	Keep	NO	YES
SeqId_9253_52	rs8176722	P16442	#N/A	A	C	0.135222	0.938955	0.042576	5.47849e-96	1871	485.842	ABO.SeqId_9253_52.txt	ABO	Keep	NO	YES
SeqId_9253_52	rs8176721	P16442	#N/A	A	G	0.129877	-0.392627	0.0478052	3.97618e-16	1871	67.3823	ABO.SeqId_9253_52.txt	ABO	Keep	NO	NO
SeqId_9253_52	rs970583864	P16442	#N/A	A	G	0.136825	-0.364918	0.047453	2.36084e-14	1871	59.0743	ABO.SeqId_9253_52.txt	ABO	Keep	NO	NO
SeqId_9253_52	rs973303026	P16442	#N/A	A	G	0.0569214	-0.270824	0.0702519	0.000119623	1871	14.8455	ABO.SeqId_9253_52.txt	ABO	Keep	NO	NO
SeqId_9253_52	rs12683493	P16442	#N/A	T	C	0.103955	-0.346189	0.052958	8.07134e-11	1871	42.6873	ABO.SeqId_9253_52.txt	ABO	Keep	NO	YES
SeqId_9253_52	rs147342800	P16442	#N/A	T	C	0.0152325	0.843472	0.133004	2.84245e-10	1871	40.1742	ABO.SeqId_9253_52.txt	ABO	Keep	NO	NO
SeqId_9256_78	rs185840824	Q15818	#N/A	T	C	0.0195083	0.922053	0.117391	6.71111e-15	1871	61.6279	NPTX1.SeqId_9256_78.txt	NPTX1	Keep	NO	NO
SeqId_9256_78	rs73432810	Q15818	#N/A	T	G	0.0927312	0.241531	0.0566073	2.08241e-05	1871	18.186	NPTX1.SeqId_9256_78.txt	NPTX1	Keep	NO	NO
SeqId_9257_14	rs73333812	Q9BSH4	missense	G	A	0.0456975	-0.715441	0.0759274	1.25051e-20	1871	88.6923	TACO1.SeqId_9257_14.txt	TACO1	Keep	YES	NO
SeqId_9263_57	rs12282107	Q9HAT2	missense	C	T	0.234901	-0.296491	0.0380507	1.08577e-14	1871	60.6503	SIAE.SeqId_9263_57.txt	SIAE	Keep	YES	NO
SeqId_9264_11	rs114862424	P43234	missense	T	C	0.0256547	-0.668483	0.102423	8.63653e-11	1871	42.5521	CTSO.SeqId_9264_11.txt	CTSO	Keep	NO	NO
SeqId_9266_1	rs12201045	Q9NP99	#N/A	A	G	0.34046	0.60544	0.0310985	5.16072e-77	1871	378.616	TREM1.SeqId_9266_1.txt	TREM1	Keep	NO	YES
SeqId_9266_1	rs112984994	Q9NP99	#N/A	A	G	0.0221807	1.72885	0.101916	3.82657e-60	1871	287.452	TREM1.SeqId_9266_1.txt	TREM1	Keep	NO	NO
SeqId_9266_1	rs112316986	Q9NP99	#N/A	A	T	0.0828434	-0.464835	0.0580381	2.01182e-15	1871	64.0777	TREM1.SeqId_9266_1.txt	TREM1	Keep	NO	NO
SeqId_9266_1	rs35665529	Q9NP99	#N/A	C	A	0.0986104	-0.719665	0.0527648	1.89036e-40	1871	185.827	TREM1.SeqId_9266_1.txt	TREM1	Keep	NO	YES
SeqId_9266_1	rs2234245	Q9NP99	#N/A	C	G	0.0732229	0.718051	0.0607373	3.74376e-31	1871	139.616	TREM1.SeqId_9266_1.txt	TREM1	Keep	NO	NO
SeqId_9266_1	rs111805978	Q9NP99	#N/A	G	T	0.0478354	0.254499	0.0764467	0.000888168	1871	11.0711	TREM1.SeqId_9266_1.txt	TREM1	Keep	NO	NO
SeqId_9267_2	rs34587586	Q9UI42	#N/A	T	G	0.349278	-0.964179	0.0259758	1e-200	1871	1376.3	CPA4.SeqId_9267_2.txt	CPA4	Keep	NO	YES
SeqId_9282_12	rs687777	P16562	#N/A	A	G	0.32015	0.477339	0.0333562	3.7117e-44	1871	204.567	CRISP2.SeqId_9282_12.txt	CRISP2	Keep	NO	YES
SeqId_9282_12	rs699957	P16562	#N/A	T	G	0.213789	-0.503253	0.0385467	2.40575e-37	1871	170.268	CRISP2.SeqId_9282_12.txt	CRISP2	Keep	NO	YES
SeqId_9282_12	rs545487	P16562	#N/A	T	G	0.245323	0.167898	0.0385985	1.43578e-05	1871	18.901	CRISP2.SeqId_9282_12.txt	CRISP2	Keep	NO	YES
SeqId_9288_7	rs3731754	Q9Y680	#N/A	C	G	0.488509	-0.667761	0.029061	4.12886e-103	1871	527.42	FKBP7.SeqId_9288_7.txt	FKBP7	Keep	YES	NO
SeqId_9288_7	rs10173183	Q9Y680	#N/A	T	C	0.23891	0.393486	0.0368024	6.14182e-26	1871	114.194	FKBP7.SeqId_9288_7.txt	FKBP7	Keep	YES	NO
SeqId_9294_45	rs55779591	P55001	#N/A	C	T	0.493319	0.229902	0.032146	1.22386e-12	1871	51.0937	MFAP2.SeqId_9294_45.txt	MFAP2	Keep	YES	NO
SeqId_9294_45	rs2235932	P55001	#N/A	T	C	0.279797	0.327555	0.0361738	3.34158e-19	1871	81.906	MFAP2.SeqId_9294_45.txt	MFAP2	Keep	YES	NO
SeqId_9297_12	rs2569754	Q7Z7M8	missense	A	G	0.169428	-0.86867	0.0388902	3.77344e-98	1871	498.385	B3GNT8.SeqId_9297_12.txt	B3GNT8	Keep	YES	NO
SeqId_9297_12	rs182807550	Q7Z7M8	#N/A	A	T	0.0128274	-0.711152	0.145198	1.05254e-06	1871	23.9629	B3GNT8.SeqId_9297_12.txt	B3GNT8	Keep	YES	NO
SeqId_9297_12	rs284661	Q7Z7M8	#N/A	T	C	0.444415	0.13047	0.0325089	6.22207e-05	1871	16.0899	B3GNT8.SeqId_9297_12.txt	B3GNT8	Keep	YES	NO
SeqId_9312_8	rs138186085	P25311	missense	A	G	0.0130946	-0.883347	0.140247	3.73762e-10	1871	39.6288	AZGP1.SeqId_9312_8.txt	AZGP1	Keep	YES	NO
SeqId_9312_8	rs2525550	P25311	#N/A	T	C	0.219401	-0.404026	0.0388736	1.22948e-24	1871	107.906	AZGP1.SeqId_9312_8.txt	AZGP1	Keep	YES	NO
SeqId_9312_8	rs78106062	P25311	#N/A	T	A	0.0309995	-0.531946	0.0924502	1.01707e-08	1871	33.0716	AZGP1.SeqId_9312_8.txt	AZGP1	Keep	YES	NO
SeqId_9313_27	rs8063808	P23435	#N/A	A	G	0.450027	-0.248995	0.0319361	1.04773e-14	1871	60.723	CBLN1.SeqId_9313_27.txt	CBLN1	Keep	YES	NO
SeqId_9313_27	rs75783420	P23435	#N/A	A	G	0.0601283	-0.510721	0.0676191	6.6193e-14	1871	56.9855	CBLN1.SeqId_9313_27.txt	CBLN1	Keep	YES	NO
SeqId_9313_27	rs12597905	P23435	#N/A	G	T	0.393907	-0.871196	0.0268818	3.1851e-183	1871	1049.18	CBLN1.SeqId_9313_27.txt	CBLN1	Keep	YES	NO
SeqId_9313_27	rs75547844	P23435	#N/A	G	A	0.0125601	1.471	0.143658	5.58996e-24	1871	104.737	CBLN1.SeqId_9313_27.txt	CBLN1	Keep	YES	NO
SeqId_9314_9	rs7258724	Q15238	#N/A	A	G	0.442277	0.407042	0.0306555	1.62785e-38	1871	176.115	PSG5.SeqId_9314_9.txt	PSG5	Keep	YES	NO
SeqId_9314_9	rs8105068	Q15238	#N/A	A	G	0.0171032	1.25913	0.123727	1.03292e-23	1871	103.454	PSG5.SeqId_9314_9.txt	PSG5	Keep	YES	NO
SeqId_9314_9	rs12460142	Q15238	#N/A	A	G	0.0133618	0.843129	0.139036	1.60158e-09	1871	36.7341	PSG5.SeqId_9314_9.txt	PSG5	Keep	YES	NO
SeqId_9314_9	rs2214611	Q15238	#N/A	C	T	0.231427	0.34389	0.037686	1.80203e-19	1871	83.1792	PSG5.SeqId_9314_9.txt	PSG5	Keep	YES	NO
SeqId_9316_67	rs77342079	Q9HC57	#N/A	C	A	0.0176376	-0.481167	0.124742	0.000118529	1871	14.8628	WFDC1.SeqId_9316_67.txt	WFDC1	Keep	NO	NO
SeqId_9316_67	rs145316272	Q9HC57	#N/A	G	A	0.0117584	-0.650657	0.145042	7.69878e-06	1871	20.1026	WFDC1.SeqId_9316_67.txt	WFDC1	Keep	NO	NO
SeqId_9316_67	rs400345	Q9HC57	#N/A	T	C	0.252806	-0.814003	0.0333233	1.33052e-114	1871	596.062	WFDC1.SeqId_9316_67.txt	WFDC1	Keep	NO	YES
SeqId_9316_67	rs375427	Q9HC57	#N/A	T	C	0.0750935	0.964991	0.0577147	1.36306e-58	1871	279.26	WFDC1.SeqId_9316_67.txt	WFDC1	Keep	NO	NO
SeqId_9316_67	rs8048176	Q9HC57	#N/A	T	C	0.150187	0.584116	0.0446347	1.65816e-37	1871	171.076	WFDC1.SeqId_9316_67.txt	WFDC1	Keep	NO	NO
SeqId_9326_33	rs114703322	P19823	#N/A	A	G	0.0408872	-0.454008	0.0824703	4.19939e-08	1871	30.2738	ITIH2.SeqId_9326_33.txt	ITIH2	Keep	NO	NO
SeqId_9326_33	rs73621253	P19823	missense	T	C	0.0638696	1.13552	0.0606725	8.93908e-72	1871	349.898	ITIH2.SeqId_9326_33.txt	ITIH2	Keep	NO	YES
SeqId_9326_33	rs141792551	P19823	#N/A	T	C	0.0112239	-0.961512	0.150662	2.19964e-10	1871	40.6853	ITIH2.SeqId_9326_33.txt	ITIH2	Keep	NO	NO
SeqId_9335_28	rs8109664	Q00887	#N/A	A	C	0.2031	-0.326021	0.0401189	7.95678e-16	1871	65.9673	PSG9.SeqId_9335_28.txt	PSG9	Keep	YES	NO
SeqId_9337_43	rs78145257	P20366	#N/A	A	G	0.194281	-0.264807	0.0405248	8.20941e-11	1871	42.6533	TAC1.SeqId_9337_43.txt	TAC1	Keep	YES	NO
SeqId_9337_43	rs6465595	P20366	#N/A	A	G	0.275788	-0.163267	0.0362754	7.18846e-06	1871	20.2352	TAC1.SeqId_9337_43.txt	TAC1	Keep	YES	NO
SeqId_9337_43	rs10250770	P20366	#N/A	G	A	0.176911	0.204214	0.0422025	1.41275e-06	1871	23.39	TAC1.SeqId_9337_43.txt	TAC1	Keep	YES	NO
SeqId_9341_1	rs10791660	Q9GZP0	#N/A	A	C	0.155799	-0.327005	0.0446316	3.49049e-13	1871	53.624	PDGFD.SeqId_9341_1.txt	PDGFD	Keep	YES	NO
SeqId_9341_1	rs10895571	Q9GZP0	#N/A	C	T	0.333511	-0.126655	0.035	0.000303932	1871	13.0811	PDGFD.SeqId_9341_1.txt	PDGFD	Keep	YES	NO
SeqId_9341_1	rs6591059	Q9GZP0	#N/A	G	A	0.483164	-0.191709	0.0321716	3.02661e-09	1871	35.4711	PDGFD.SeqId_9341_1.txt	PDGFD	Keep	YES	NO
SeqId_9341_1	rs7119186	Q9GZP0	#N/A	T	G	0.172368	-0.206061	0.0429553	1.73733e-06	1871	22.9876	PDGFD.SeqId_9341_1.txt	PDGFD	Keep	YES	NO
SeqId_9341_1	rs79857756	Q9GZP0	#N/A	T	G	0.142437	-0.196126	0.0470397	3.19406e-05	1871	17.3651	PDGFD.SeqId_9341_1.txt	PDGFD	Keep	YES	NO
SeqId_9359_9	rs1214748	Q6UY11	#N/A	A	G	0.493586	-0.341128	0.0315947	2.09981e-26	1871	116.451	DLK2.SeqId_9359_9.txt	DLK2	Keep	YES	NO
SeqId_9359_9	rs9472228	Q6UY11	#N/A	G	A	0.415019	-0.13824	0.0325431	2.26368e-05	1871	18.0254	DLK2.SeqId_9359_9.txt	DLK2	Keep	YES	NO
SeqId_9360_33	rs305650	O43854	#N/A	T	A	0.0411545	0.591589	0.081187	4.66205e-13	1871	53.0399	EDIL3.SeqId_9360_33.txt	EDIL3	Keep	YES	NO
SeqId_9368_64	rs75510138	Q9HBL6	#N/A	A	G	0.118653	0.313985	0.0495219	2.86765e-10	1871	40.1568	LRTM1.SeqId_9368_64.txt	LRTM1	Keep	YES	NO
SeqId_9368_64	rs11541701	Q9HBL6	#N/A	A	C	0.0171032	0.71107	0.12604	1.94219e-08	1871	31.7939	LRTM1.SeqId_9368_64.txt	LRTM1	Keep	YES	NO
SeqId_9369_174	rs77399501	Q9HCJ2	#N/A	C	A	0.177178	0.227542	0.0435035	1.88078e-07	1871	27.3282	LRRC4C.SeqId_9369_174.txt	LRRC4C	Keep	NO	NO
SeqId_9369_174	rs998447	Q9HCJ2	#N/A	C	A	0.414751	0.164222	0.0323616	4.26884e-07	1871	25.724	LRRC4C.SeqId_9369_174.txt	LRRC4C	Keep	NO	YES
SeqId_9370_69	rs1963949	Q92820	#N/A	A	G	0.0975414	0.43498	0.0531089	4.77218e-16	1871	67.01	GGH.SeqId_9370_69.txt	GGH	Keep	NO	YES
SeqId_9370_69	rs11991193	Q92820	#N/A	C	A	0.0432924	-0.676493	0.0779538	8.59e-18	1871	75.2294	GGH.SeqId_9370_69.txt	GGH	Keep	NO	NO
SeqId_9370_69	rs28760056	Q92820	#N/A	G	A	0.0494388	-0.385841	0.0738017	1.90457e-07	1871	27.3036	GGH.SeqId_9370_69.txt	GGH	Keep	NO	YES
SeqId_9380_2	rs7904738	Q9BX93	#N/A	G	C	0.489578	0.207093	0.0326295	2.75201e-10	1871	40.2388	PLA2G12B.SeqId_9380_2.txt	PLA2G12B	Keep	YES	NO
SeqId_9384_17	rs75971764	P49913	#N/A	A	G	0.0686799	0.560525	0.0635077	2.43703e-18	1871	77.8167	CAMP.SeqId_9384_17.txt	CAMP	Keep	NO	NO
SeqId_9385_4	rs2229221	P10253	#N/A	A	G	0.252806	-0.232685	0.0367038	2.88203e-10	1871	40.1467	GAA.SeqId_9385_4.txt	GAA	Keep	NO	YES
SeqId_9385_4	rs28670699	P10253	#N/A	C	T	0.0176376	-1.18964	0.120206	1.5258e-22	1871	97.8395	GAA.SeqId_9385_4.txt	GAA	Keep	NO	NO
SeqId_9385_4	rs146768928	P10253	#N/A	G	T	0.112774	-0.288924	0.0513224	2.08016e-08	1871	31.6584	GAA.SeqId_9385_4.txt	GAA	Keep	NO	NO
SeqId_9385_4	rs74003611	P10253	missense	T	C	0.150989	-0.450415	0.0451879	7.76053e-23	1871	99.2469	GAA.SeqId_9385_4.txt	GAA	Keep	NO	NO
SeqId_9385_4	rs74000388	P10253	#N/A	T	C	0.0547835	0.508738	0.0714333	1.51293e-12	1871	50.6667	GAA.SeqId_9385_4.txt	GAA	Keep	NO	NO
SeqId_9394_19	rs34088584	Q9Y646	missense	A	G	0.0865847	-1.33239	0.0494789	3.04357e-135	1871	724.366	CPQ.SeqId_9394_19.txt	CPQ	Keep	NO	NO
SeqId_9394_19	rs12548034	Q9Y646	#N/A	A	G	0.324693	-0.278163	0.0346959	1.88889e-15	1871	64.2063	CPQ.SeqId_9394_19.txt	CPQ	Keep	NO	NO
SeqId_9394_19	rs4735447	Q9Y646	#N/A	A	C	0.133084	0.247243	0.0467893	1.4103e-07	1871	27.8927	CPQ.SeqId_9394_19.txt	CPQ	Keep	NO	YES
SeqId_9394_19	rs73268709	Q9Y646	#N/A	C	T	0.458311	0.316187	0.0321433	2.68952e-22	1871	96.6591	CPQ.SeqId_9394_19.txt	CPQ	Keep	NO	YES
SeqId_9394_19	rs149981793	Q9Y646	missense	G	T	0.0109567	-0.962143	0.15623	8.96704e-10	1871	37.8866	CPQ.SeqId_9394_19.txt	CPQ	Keep	NO	NO
SeqId_9394_19	rs2651449	Q9Y646	#N/A	G	A	0.209514	-0.219701	0.0392521	2.50105e-08	1871	31.2949	CPQ.SeqId_9394_19.txt	CPQ	Keep	NO	YES
SeqId_9394_19	rs151291710	Q9Y646	missense	T	A	0.0109567	-1.23262	0.15521	3.41354e-15	1871	63.002	CPQ.SeqId_9394_19.txt	CPQ	Keep	NO	NO
SeqId_9409_11	rs8049748	Q15661	#N/A	A	G	0.346339	0.293251	0.0334294	3.86249e-18	1871	76.8701	TPSAB1.SeqId_9409_11.txt	TPSAB1	Keep	NO	NO
SeqId_9409_11	rs60635875	Q15661	#N/A	A	G	0.0125601	1.04106	0.145655	1.26269e-12	1871	51.0313	TPSAB1.SeqId_9409_11.txt	TPSAB1	Keep	NO	NO
SeqId_9409_11	rs115960145	Q15661	#N/A	A	C	0.0283271	-0.549252	0.0981316	2.50237e-08	1871	31.294	TPSAB1.SeqId_9409_11.txt	TPSAB1	Keep	NO	YES
SeqId_9409_11	rs368063342	Q15661	missense	G	T	0.0379476	0.441712	0.0834689	1.35265e-07	1871	27.9746	TPSAB1.SeqId_9409_11.txt	TPSAB1	Keep	NO	NO
SeqId_9409_11	rs2745140	Q15661	#N/A	T	C	0.174773	-0.351379	0.0416176	6.11188e-17	1871	71.2087	TPSAB1.SeqId_9409_11.txt	TPSAB1	Keep	NO	YES
SeqId_9409_11	rs4984774	Q15661	#N/A	T	C	0.366649	-0.15583	0.0340074	4.90475e-06	1871	20.9745	TPSAB1.SeqId_9409_11.txt	TPSAB1	Keep	NO	YES
SeqId_9416_77	rs6581846	P14384	#N/A	A	G	0.26884	0.18184	0.0364173	6.48956e-07	1871	24.9057	CPM.SeqId_9416_77.txt	CPM	Keep	NO	YES
SeqId_9416_77	rs139934759	P14384	#N/A	T	C	0.0200428	-0.580529	0.115396	5.35335e-07	1871	25.2814	CPM.SeqId_9416_77.txt	CPM	Keep	NO	NO
SeqId_9449_150	rs8942	P04003	#N/A	C	T	0.210048	-0.546238	0.0374983	1.30291e-45	1871	211.971	C4BPA.SeqId_9449_150.txt	C4BPA	Keep	NO	YES
SeqId_9459_7	rs2031612	P25445	#N/A	C	T	0.358632	0.29208	0.0330924	2.43494e-18	1871	77.8185	FAS.SeqId_9459_7.txt	FAS	Keep	NO	YES
SeqId_9459_7	rs28362322	P25445	missense	G	A	0.00988776	-2.05234	0.159001	1.41672e-36	1871	166.431	FAS.SeqId_9459_7.txt	FAS	Keep	NO	NO
SeqId_9470_15	rs572303193	Q5JXM2	#N/A	T	C	0.0611972	-0.415353	0.0684586	1.5715e-09	1871	36.7717	METTL24.SeqId_9470_15.txt	METTL24	Keep	NO	NO
SeqId_9470_15	rs73537981	Q5JXM2	#N/A	T	C	0.10155	-0.297224	0.0527561	2.0293e-08	1871	31.7072	METTL24.SeqId_9470_15.txt	METTL24	Keep	NO	NO
SeqId_9482_110	rs77092688	Q9BW91	#N/A	A	G	0.0823089	0.364333	0.0591993	9.20106e-10	1871	37.8355	NUDT9.SeqId_9482_110.txt	NUDT9	Keep	NO	NO
SeqId_9482_110	rs11937770	Q9BW91	#N/A	C	G	0.338055	-0.77728	0.0292367	2.32963e-132	1871	706.047	NUDT9.SeqId_9482_110.txt	NUDT9	Keep	NO	NO
SeqId_9482_110	rs183841221	Q9BW91	#N/A	T	A	0.0141635	0.706186	0.138293	3.61688e-07	1871	26.0479	NUDT9.SeqId_9482_110.txt	NUDT9	Keep	NO	NO
SeqId_9484_75	rs9945420	Q14126	#N/A	A	C	0.483699	0.170506	0.0322677	1.41093e-07	1871	27.8919	DSG2.SeqId_9484_75.txt	DSG2	Keep	NO	YES
SeqId_9484_75	rs1039858719	Q14126	#N/A	A	G	0.0358097	0.362768	0.0877899	3.75135e-05	1871	17.0571	DSG2.SeqId_9484_75.txt	DSG2	Keep	NO	NO
SeqId_9525_1	rs116662604	Q13308	#N/A	A	G	0.014698	0.950298	0.134996	2.70038e-12	1871	49.5009	PTK7.SeqId_9525_1.txt	PTK7	Keep	NO	NO
SeqId_9545_156	rs7714090	P49863	#N/A	C	T	0.113576	-0.297222	0.0509063	6.19261e-09	1871	34.0529	GZMK.SeqId_9545_156.txt	GZMK	Keep	NO	NO
SeqId_9557_5	rs73277491	Q9H8J5	#N/A	T	C	0.100214	0.537006	0.0522812	4.08875e-24	1871	105.391	MANSC1.SeqId_9557_5.txt	MANSC1	Keep	NO	YES
SeqId_9578_263	rs12369101	A6NHS7	#N/A	C	T	0.0478354	0.937018	0.0726205	1.49851e-36	1871	166.308	MANSC4.SeqId_9578_263.txt	MANSC4	Keep	NO	YES
SeqId_9580_5	rs2276543	Q13753	#N/A	A	G	0.202031	0.612262	0.0385336	2.01743e-53	1871	252.192	LAMC2.SeqId_9580_5.txt	LAMC2	Keep	NO	YES
SeqId_9580_5	rs2276544	Q13753	#N/A	A	C	0.0660075	-0.440338	0.0644737	1.14668e-11	1871	46.5954	LAMC2.SeqId_9580_5.txt	LAMC2	Keep	NO	YES
SeqId_9595_11	rs2231280	O60909	missense	C	T	0.0515767	-0.933533	0.0706265	3.38292e-38	1871	174.526	B4GALT2.SeqId_9595_11.txt	B4GALT2	Keep	NO	YES
SeqId_9595_11	rs16831120	O60909	#N/A	C	T	0.0526456	-0.546394	0.0713387	2.98336e-14	1871	58.5999	B4GALT2.SeqId_9595_11.txt	B4GALT2	Keep	NO	NO
SeqId_9595_11	rs145001393	O60909	#N/A	T	C	0.0128274	1.34836	0.14276	1.02064e-20	1871	89.1116	B4GALT2.SeqId_9595_11.txt	B4GALT2	Keep	NO	NO
SeqId_9713_67	rs61733860	Q15198	missense	A	C	0.0347408	-1.09143	0.0865096	4.42204e-35	1871	159.001	PDGFRL.SeqId_9713_67.txt	PDGFRL	Keep	NO	NO
SeqId_9713_67	rs76765228	Q15198	#N/A	A	G	0.0753608	0.3268	0.0610971	9.93813e-08	1871	28.5797	PDGFRL.SeqId_9713_67.txt	PDGFRL	Keep	NO	NO
SeqId_9713_67	rs2299568	Q15198	#N/A	G	C	0.0721539	0.515121	0.0627179	3.96875e-16	1871	67.3862	PDGFRL.SeqId_9713_67.txt	PDGFRL	Keep	NO	NO
SeqId_9713_67	rs188305653	Q15198	#N/A	T	C	0.019241	0.81394	0.11862	9.22036e-12	1871	47.0332	PDGFRL.SeqId_9713_67.txt	PDGFRL	Keep	NO	NO
SeqId_9715_15	rs114367398	O75054	#N/A	A	G	0.0326029	-0.306631	0.0909323	0.00076123	1871	11.3588	IGSF3.SeqId_9715_15.txt	IGSF3	Keep	NO	NO
SeqId_9715_15	rs111246504	O75054	#N/A	C	G	0.256815	0.489611	0.0354952	2.72496e-41	1871	190.063	IGSF3.SeqId_9715_15.txt	IGSF3	Keep	NO	NO
SeqId_9715_15	rs6697084	O75054	#N/A	G	A	0.0855158	0.492413	0.0568302	9.6266e-18	1871	74.9957	IGSF3.SeqId_9715_15.txt	IGSF3	Keep	NO	NO
SeqId_9715_15	rs111598386	O75054	#N/A	T	C	0.0213789	-0.479134	0.113657	2.6099e-05	1871	17.7524	IGSF3.SeqId_9715_15.txt	IGSF3	Keep	NO	NO
SeqId_9744_139	rs4887027	Q8WW22	#N/A	C	G	0.484233	0.174356	0.032324	7.76634e-08	1871	29.0642	DNAJA4.SeqId_9744_139.txt	DNAJA4	Keep	NO	YES
SeqId_9748_31	rs4970772	P21266	#N/A	A	G	0.0657402	-0.51052	0.064877	5.9985e-15	1871	61.8557	GSTM3.SeqId_9748_31.txt	GSTM3	Keep	NO	YES
SeqId_9748_31	rs57820172	P21266	#N/A	A	G	0.20016	0.249071	0.0396803	4.28181e-10	1871	39.3579	GSTM3.SeqId_9748_31.txt	GSTM3	Keep	NO	YES
SeqId_9748_31	rs140333599	P21266	#N/A	A	G	0.0729556	0.289428	0.0612367	2.45628e-06	1871	22.3148	GSTM3.SeqId_9748_31.txt	GSTM3	Keep	NO	NO
SeqId_9748_31	rs114732936	P21266	#N/A	A	G	0.0991448	0.230845	0.0546315	2.49901e-05	1871	17.8357	GSTM3.SeqId_9748_31.txt	GSTM3	Keep	NO	YES
SeqId_9748_31	rs11807	P21266	#N/A	C	T	0.113576	0.336733	0.0502337	2.68928e-11	1871	44.8866	GSTM3.SeqId_9748_31.txt	GSTM3	Keep	NO	YES
SeqId_9748_31	rs11101988	P21266	#N/A	C	A	0.0505077	0.391388	0.0727309	8.32553e-08	1871	28.9276	GSTM3.SeqId_9748_31.txt	GSTM3	Keep	NO	NO
SeqId_9748_31	rs2359773	P21266	#N/A	T	A	0.178514	0.337811	0.041596	8.28921e-16	1871	65.884	GSTM3.SeqId_9748_31.txt	GSTM3	Keep	NO	YES
SeqId_9748_31	rs592792	P21266	#N/A	T	C	0.17023	0.230844	0.0434068	1.17402e-07	1871	28.2525	GSTM3.SeqId_9748_31.txt	GSTM3	Keep	NO	NO
SeqId_9754_33	rs2071002	P16083	#N/A	C	A	0.367985	-0.295559	0.0328392	5.40134e-19	1871	80.9168	NQO2.SeqId_9754_33.txt	NQO2	Keep	NO	YES
SeqId_9754_33	rs4149360	P16083	#N/A	G	A	0.055318	-0.7049	0.0687383	4.81443e-24	1871	105.049	NQO2.SeqId_9754_33.txt	NQO2	Keep	NO	YES
SeqId_9754_33	rs6915150	P16083	#N/A	G	A	0.239711	-0.220989	0.0382977	9.2431e-09	1871	33.2607	NQO2.SeqId_9754_33.txt	NQO2	Keep	NO	NO
SeqId_9754_33	rs79619591	P16083	#N/A	G	A	0.0168359	-0.641928	0.125147	3.20794e-07	1871	26.2825	NQO2.SeqId_9754_33.txt	NQO2	Keep	NO	NO
SeqId_9754_33	rs4149367	P16083	#N/A	T	C	0.31721	-0.239596	0.0353048	1.53723e-11	1871	46.0073	NQO2.SeqId_9754_33.txt	NQO2	Keep	NO	YES
SeqId_9754_33	rs192371068	P16083	#N/A	T	C	0.0264564	-0.591487	0.099112	2.86892e-09	1871	35.5773	NQO2.SeqId_9754_33.txt	NQO2	Keep	NO	YES
SeqId_9762_14	rs10415373	P50552	missense	A	G	0.0334046	-0.989069	0.0880564	2.24568e-28	1871	126.028	VASP.SeqId_9762_14.txt	VASP	Keep	YES	NO
SeqId_9769_48	rs35565740	Q8NFT8	#N/A	C	G	0.0529129	-0.356418	0.0729986	1.13638e-06	1871	23.8136	DNER.SeqId_9769_48.txt	DNER	Keep	NO	YES
SeqId_9769_48	rs115861660	Q8NFT8	#N/A	C	G	0.0521112	-0.323319	0.0723671	8.37738e-06	1871	19.9396	DNER.SeqId_9769_48.txt	DNER	Keep	NO	NO
SeqId_9769_48	rs34602370	Q8NFT8	#N/A	C	T	0.323356	-0.138634	0.0348474	7.20552e-05	1871	15.8101	DNER.SeqId_9769_48.txt	DNER	Keep	NO	YES
SeqId_9793_145	rs11638647	Q8TDY8	#N/A	A	G	0.299038	-0.200939	0.0353461	1.51555e-08	1871	32.2835	IGDCC4.SeqId_9793_145.txt	IGDCC4	Keep	NO	NO
SeqId_9793_145	rs113751167	Q8TDY8	#N/A	A	G	0.0133618	0.53831	0.137141	8.97899e-05	1871	15.391	IGDCC4.SeqId_9793_145.txt	IGDCC4	Keep	NO	NO
SeqId_9793_145	rs34355056	Q8TDY8	missense	G	C	0.221539	-0.384671	0.0383703	4.46783e-23	1871	100.398	IGDCC4.SeqId_9793_145.txt	IGDCC4	Keep	NO	YES
SeqId_9796_4	rs147546738	P19835	#N/A	A	C	0.0122929	0.737135	0.14821	7.17476e-07	1871	24.7101	CEL.SeqId_9796_4.txt	CEL	Keep	NO	NO
SeqId_9796_4	rs642440	P19835	#N/A	G	A	0.039551	0.542466	0.0834319	1.01488e-10	1871	42.2295	CEL.SeqId_9796_4.txt	CEL	Keep	NO	YES
SeqId_9816_37	rs2577419	Q96CN7	#N/A	A	G	0.398985	0.211457	0.0327342	1.33338e-10	1871	41.6847	ISOC1.SeqId_9816_37.txt	ISOC1	Keep	YES	NO
SeqId_9816_37	rs13181669	Q96CN7	#N/A	G	C	0.252539	0.181907	0.03793	1.74817e-06	1871	22.9757	ISOC1.SeqId_9816_37.txt	ISOC1	Keep	YES	NO
SeqId_9826_135	rs13070475	P49789	#N/A	A	G	0.433725	0.185186	0.0328652	2.0202e-08	1871	31.7161	FHIT.SeqId_9826_135.txt	FHIT	Keep	NO	YES
SeqId_9826_135	rs6805904	P49789	#N/A	A	G	0.356227	-0.136783	0.0335134	4.66386e-05	1871	16.6404	FHIT.SeqId_9826_135.txt	FHIT	Keep	NO	YES
SeqId_9826_135	rs113706103	P49789	#N/A	C	T	0.0320684	-0.56571	0.0917353	8.52044e-10	1871	37.9883	FHIT.SeqId_9826_135.txt	FHIT	Keep	NO	NO
SeqId_9834_62	rs2066702	P00325	missense	A	G	0.207643	-0.282436	0.0399871	2.28677e-12	1871	49.8352	ADH1B.SeqId_9834_62.txt	ADH1B	Keep	YES	NO
SeqId_9837_60	rs12232410	P15559	#N/A	A	G	0.496526	-0.508751	0.0304909	2.26042e-58	1871	278.103	NQO1.SeqId_9837_60.txt	NQO1	Keep	NO	YES
SeqId_9837_60	rs11642030	P15559	missense	C	A	0.196419	-0.67979	0.037489	8.0659e-68	1871	328.456	NQO1.SeqId_9837_60.txt	NQO1	Keep	NO	YES
SeqId_9837_60	rs116738570	P15559	missense	C	A	0.0448958	-0.539877	0.0768089	2.9079e-12	1871	49.3517	NQO1.SeqId_9837_60.txt	NQO1	Keep	NO	NO
SeqId_9837_60	rs689459	P15559	#N/A	C	G	0.157937	-0.15823	0.0444375	0.000379083	1871	12.6653	NQO1.SeqId_9837_60.txt	NQO1	Keep	NO	NO
SeqId_9839_148	rs8177350	P58753	#N/A	A	G	0.0104222	-1.38662	0.158502	4.73813e-18	1871	76.4506	TIRAP.SeqId_9839_148.txt	TIRAP	Keep	NO	NO
SeqId_9839_148	rs588361	P58753	#N/A	A	G	0.389364	-0.225661	0.0331956	1.42297e-11	1871	46.1623	TIRAP.SeqId_9839_148.txt	TIRAP	Keep	NO	YES
SeqId_9839_148	rs7949566	P58753	#N/A	G	A	0.467664	0.215382	0.0325106	4.52791e-11	1871	43.8434	TIRAP.SeqId_9839_148.txt	TIRAP	Keep	NO	YES
SeqId_9839_148	rs875193	P58753	#N/A	G	A	0.0312667	-0.366689	0.0941799	0.00010228	1871	15.1431	TIRAP.SeqId_9839_148.txt	TIRAP	Keep	NO	YES
SeqId_9839_148	rs8177377	P58753	#N/A	T	C	0.0387493	-0.450782	0.0857737	1.64519e-07	1871	27.5905	TIRAP.SeqId_9839_148.txt	TIRAP	Keep	NO	NO
SeqId_9846_32	rs2445432	P52566	#N/A	G	A	0.227418	0.181558	0.039034	3.53003e-06	1871	21.6113	ARHGDIB.SeqId_9846_32.txt	ARHGDIB	Keep	YES	NO
SeqId_9846_32	rs11056370	P52566	#N/A	G	A	0.374666	0.153149	0.0330582	3.8581e-06	1871	21.439	ARHGDIB.SeqId_9846_32.txt	ARHGDIB	Keep	YES	NO
SeqId_9870_17	rs941928	P23381	#N/A	G	C	0.388295	-0.469763	0.0313599	5.40891e-48	1871	224.153	WARS.SeqId_9870_17.txt	WARS	Keep	NO	YES
SeqId_9870_17	rs111245176	P23381	#N/A	T	C	0.0336718	-0.482633	0.0892225	7.14044e-08	1871	29.2295	WARS.SeqId_9870_17.txt	WARS	Keep	NO	YES
SeqId_9876_20	rs114660544	P09972	#N/A	G	C	0.0301978	1.40166	0.0895155	5.07947e-52	1871	244.92	ALDOC.SeqId_9876_20.txt	ALDOC	Keep	NO	NO
SeqId_9886_28	rs1805377	Q13426	#N/A	A	G	0.441742	0.257844	0.032538	3.90388e-15	1871	62.7289	XRCC4.SeqId_9886_28.txt	XRCC4	Keep	YES	NO
SeqId_9886_28	rs28383138	Q13426	missense	G	C	0.0296633	-0.69059	0.0955476	7.12592e-13	1871	52.1839	XRCC4.SeqId_9886_28.txt	XRCC4	Keep	YES	NO
SeqId_9906_21	rs35065151	Q9BQ16	#N/A	G	A	0.455104	0.415999	0.0311251	5.58381e-39	1871	178.443	SPOCK3.SeqId_9906_21.txt	SPOCK3	Keep	NO	YES
SeqId_9906_21	rs4385095	Q9BQ16	#N/A	G	A	0.176644	-0.196003	0.043028	5.57045e-06	1871	20.7281	SPOCK3.SeqId_9906_21.txt	SPOCK3	Keep	NO	YES
SeqId_9940_35	rs114887011	Q4G0W2	#N/A	A	G	0.0900588	-1.12111	0.0508712	7.18688e-96	1871	485.163	DUSP28.SeqId_9940_35.txt	DUSP28	Keep	NO	NO
SeqId_9940_35	rs113293453	Q4G0W2	#N/A	A	G	0.0114912	-0.683767	0.153364	8.74568e-06	1871	19.8566	DUSP28.SeqId_9940_35.txt	DUSP28	Keep	NO	YES
SeqId_9950_229	rs3782735	P18627	#N/A	G	A	0.241849	-0.298169	0.0374342	2.84091e-15	1871	63.3758	LAG3.SeqId_9950_229.txt	LAG3	Keep	NO	YES
SeqId_9960_2	rs112159013	Q92609	#N/A	C	T	0.29209	-0.168633	0.035557	2.26978e-06	1871	22.4683	TBC1D5.SeqId_9960_2.txt	TBC1D5	Keep	YES	NO
SeqId_9962_1	rs936468	Q9HBB8	#N/A	A	G	0.176109	0.168441	0.0432785	0.000102903	1871	15.1317	CDHR5.SeqId_9962_1.txt	CDHR5	Keep	NO	YES
SeqId_9962_1	rs2740379	Q9HBB8	#N/A	C	G	0.0646713	0.453977	0.0661365	9.06255e-12	1871	47.0675	CDHR5.SeqId_9962_1.txt	CDHR5	Keep	NO	NO
SeqId_9986_14	rs112724384	Q8N729	missense	A	G	0.0676109	-0.484245	0.0636921	4.55507e-14	1871	57.7424	NPW.SeqId_9986_14.txt	NPW	Keep	NO	NO
SeqId_9986_14	rs28447317	Q8N729	#N/A	G	A	0.458311	-0.207853	0.032326	1.61678e-10	1871	41.2994	NPW.SeqId_9986_14.txt	NPW	Keep	NO	NO
SeqId_9995_6	rs10851465	P33316	#N/A	C	T	0.423036	0.184611	0.0323193	1.29564e-08	1871	32.5932	DUT.SeqId_9995_6.txt	DUT	Keep	YES	NO

### Sheet: ST3.pQTL-ARIC-vs-Zheng-Euro
Table S2. The comparison of European pQTLs in ARIC compared with pQTLs in Zheng et al. The pQTLs with P value of pair-wise Z score lower than 0.001 was selected as Tier 2 instruments for this study.
pQTL info from Zhang et al									Comparison across studies					pQTL info from Sun/Folkersen et al implemented in Zheng et al
UniProt ID	snp	EA	OA	Beta_ZH	SE_ZH	LCI_ZH	UCI_ZH	P_ZH	ID	Direction	Pair-wise Z	P_Zscore	Tier	UniProt ID	rsid	ea	nea	eaf	Beta_SF	SE_SF	LCI_SF	UCI_SF	P_SF	N_SF
P05161	rs3128110	G	?	0.319394	0.0169726	0.286128	0.35266	5.35138e-79	rs3128110_P05161	Same	5.78308	7.33e-09	Tier2	P05161	rs3128110	G	C	0.38606	0.1408	0.0258	0.090232	0.191368	4.7863e-08	3301
P05161	rs2465126	G	?	0.754279	0.0419873	0.671984	0.836574	3.70002e-72	rs2465126_P05161	Same	3.74776	0.000178	Tier2	P05161	rs2465126	A	G	0.96141	0.4649	0.0648	0.337892	0.591908	6.91831e-13	3301
Q9BRK3	rs141894431	T	?	-0.198809	0.039994	-0.277197	-0.120421	6.66204e-07	rs141894431_Q9BRK3	Same	0.288184	0.773	Tier1	Q9BRK3	rs141894431	A	G	0.05445	-0.2185	0.0554	-0.327084	-0.109916	8.12831e-05	3301
P23280	rs2274329	G	?	-0.456147	0.0281953	-0.51141	-0.400884	7.19697e-59	rs2274329_P23280	Same	2.55291	0.0107	Tier1	P23280	rs2274329	C	G	0.10432	-0.5815	0.0402	-0.660292	-0.502708	1.7378e-47	3301
P23280	rs3737666	G	?	-1.1865	0.0704684	-1.32462	-1.04838	1.29937e-63	rs3737666_P23280	Same	-0.832535	0.405	Tier1	P23280	rs3737666	T	C	0.01147	-1.0705	0.1202	-1.30609	-0.834908	5.37032e-19	3301
P23280	rs2274333	G	?	0.431979	0.0178489	0.396995	0.466963	2.12128e-129	rs2274333_P23280	Same	0.819472	0.413	Tier1	P23280	rs2274333	G	A	0.29568	0.406	0.0262	0.354648	0.457352	4.0738e-54	3301
P23280	rs3765964	G	?	0.533849	0.0165505	0.50141	0.566288	2.9291e-228	rs3765964_P23280	Same	-1.44087	0.15	Tier1	P23280	rs3765964	A	G	0.38655	0.5755	0.0237	0.529048	0.621952	3.16228e-130	3301
P23280	rs11576766	G	?	-0.474482	0.0162707	-0.506372	-0.442592	5.91484e-187	rs11576766_P23280	Same	-0.50926	0.611	Tier1	P23280	rs11576766	C	A	0.4796	-0.4598	0.0238	-0.506448	-0.413152	1.99526e-83	3301
O95479	rs34603401	C	?	0.718936	0.02222	0.675385	0.762487	1.16382e-229	rs34603401_O95479	Same	-1.03234	0.302	Tier1	O95479	rs34603401	C	A	0.15022	0.7589	0.0317	0.696768	0.821032	1e-126	3301
O95479	rs4908829	C	?	-0.174704	0.0192959	-0.212524	-0.136884	1.3788e-19	rs4908829_O95479	Same	1.63361	0.102	Tier1	O95479	rs4908829	A	G	0.24649	-0.2327	0.0298	-0.291108	-0.174292	5.62341e-15	3301
O95479	rs4908829	C	?	-0.174704	0.0192959	-0.212524	-0.136884	1.3788e-19	rs4908829_O95479	Same	1.63361	0.102	Tier1	O95479	rs4908829	A	G	0.24649	-0.2327	0.0298	-0.291108	-0.174292	5.62341e-15	3301
O95479	rs9435171	C	?	0.432226	0.0234801	0.386205	0.478247	1.12947e-75	rs9435171_O95479	Same	-0.241397	0.809	Tier1	O95479	rs9435171	C	T	0.14326	0.4423	0.0345	0.37468	0.50992	1e-37	3301
O95479	rs75213162	C	?	-0.393711	0.0751733	-0.541051	-0.246371	1.62871e-07	rs75213162_O95479	Same	0.954808	0.34	Tier1	O95479	rs75213162	T	C	0.01494	-0.5199	0.1087	-0.732952	-0.306848	1.69824e-06	3301
O95479	rs2239560	T	?	-0.66988	0.0222602	-0.71351	-0.62625	5.96182e-199	rs2239560_O95479	Same	0.822091	0.411	Tier1	O95479	rs2239560	A	G	0.1498	-0.7024	0.0327	-0.766492	-0.638308	2.23872e-102	3301
P16860	rs198375	C	?	0.0937683	0.0170311	0.0603873	0.127149	3.67706e-08	rs198375_P16860	Same	-5.97185	2.35e-09	Tier2	P16860	rs198375	C	T	0.3969	0.2759	0.0253	0.226312	0.325488	9.33254e-28	3301
P16860	rs198379	C	?	0.205293	0.0169468	0.172077	0.238509	8.91149e-34	rs198379_P16860	Same	-2.79052	0.00526	Tier1	P16860	rs198379	C	T	0.413	0.2905	0.0254	0.240716	0.340284	2.13796e-30	3301
P16860	rs79837245	G	?	0.346683	0.0392954	0.269664	0.423702	1.11939e-18	rs79837245_P16860	Same	0.843048	0.399	Tier1	P16860	rs79837245	A	T	0.04176	0.2848	0.062	0.16328	0.40632	4.36516e-06	3301
P20333	rs519064	T	?	-0.778428	0.0456246	-0.867852	-0.689004	2.86621e-65	rs519064_P20333	Same	-5.59303	2.23e-08	Tier2	P20333	rs519064	T	C	0.0409	-0.3564	0.0601	-0.474196	-0.238604	3.01995e-09	3301
P20333	rs519064	T	?	-1.16847	0.0450305	-1.25673	-1.08021	1.89397e-148	rs519064_P20333	Same	-10.8134	2.97e-27	Tier2	P20333	rs519064	T	C	0.0409	-0.3564	0.0601	-0.474196	-0.238604	3.01995e-09	3301
P29317	rs36086195	G	?	-0.374794	0.0165242	-0.407181	-0.342407	6.81245e-114	rs36086195_P29317	Same	-8.35887	6.33e-17	Tier2	P29317	rs36086195	T	C	0.5674	-0.1243	0.025	-0.1733	-0.0753	6.60693e-07	3301
P29317	rs34192549	G	?	0.916358	0.0595358	0.799668	1.03305	1.86036e-53	rs34192549_P29317	Same	4.358	1.31e-05	Tier2	P29317	rs34192549	T	C	0.01702	0.4185	0.0975	0.2274	0.6096	1.77828e-05	3301
P55001	rs56265117	C	?	-0.429466	0.0183747	-0.46548	-0.393452	8.09729e-121	rs56265117_P55001	Same	-6.66929	2.57e-11	Tier2	P55001	rs56265117	T	C	0.28026	-0.2111	0.0271	-0.264216	-0.157984	7.07946e-15	3301
P14555	rs11573156	C	?	0.826929	0.0223098	0.783202	0.870656	0	rs11573156_P14555	Same	-5.8679	4.41e-09	Tier2	P14555	rs11573156	C	G	0.23163	1.0205	0.0243	0.972872	1.06813	0	3301
P14555	rs3767221	C	?	-0.406052	0.0166007	-0.438589	-0.373515	3.94749e-132	rs3767221_P14555	Same	0.429554	0.668	Tier1	P14555	rs3767221	C	A	0.4203	-0.4188	0.0246	-0.467016	-0.370584	4.46684e-65	3301
P14555	rs11573238	C	?	-0.129128	0.0185269	-0.165441	-0.0928154	3.17453e-12	rs11573238_P14555	Same	0.0984309	0.922	Tier1	P14555	rs11573238	A	G	0.2813	-0.1324	0.0276	-0.186496	-0.078304	1.54882e-06	3301
P14555	rs2050781	G	?	-0.506187	0.0563649	-0.616662	-0.395712	2.69463e-19	rs2050781_P14555	Same	-0.971243	0.331	Tier1	P14555	rs2050781	G	A	0.02234	-0.4064	0.0859	-0.574764	-0.238036	2.23872e-06	3301
P02747	rs75380810	C	?	0.969519	0.0422597	0.88669	1.05235	1.77488e-116	rs75380810_P02747	Same	-1.73799	0.0822	Tier1	P02747	rs75380810	C	T	0.04061	1.1005	0.0624	0.978196	1.2228	1.28825e-69	3301
P02747	rs12073436	C	?	0.485325	0.027472	0.43148	0.53917	7.64082e-70	rs12073436_P02747	Same	-0.0481854	0.962	Tier1	P02747	rs12073436	T	C	0.08879	0.4878	0.0434	0.402736	0.572864	2.51189e-29	3301
P02747	rs12060537	C	?	0.366119	0.0263811	0.314412	0.417826	8.60317e-44	rs12060537_P02747	Same	0.43467	0.664	Tier1	P02747	rs12060537	C	T	0.11298	0.3454	0.0397	0.267588	0.423212	3.16228e-18	3301
P02747	rs15940	C	?	-0.28572	0.018896	-0.322756	-0.248684	1.18327e-51	rs15940_P02747	Same	-0.249876	0.803	Tier1	P02747	rs15940	T	C	0.26373	-0.2773	0.0279	-0.331984	-0.222616	2.45471e-23	3301
P02747	rs7516495	C	?	0.345445	0.028206	0.290161	0.400729	1.73868e-34	rs7516495_P02747	Same	-0.989215	0.323	Tier1	P02747	rs7516495	A	C	0.09646	0.395	0.0414	0.313856	0.476144	1.25893e-21	3301
P02747	rs10580	C	?	-0.274078	0.0530881	-0.378131	-0.170025	2.43413e-07	rs10580_P02747	Same	2.66934	0.0076	Tier1	P02747	rs10580	G	A	0.9759	-0.5297	0.0797	-0.685912	-0.373488	2.95121e-11	3301
P02747	rs141997172	C	?	0.830559	0.0755009	0.682577	0.978541	3.79379e-28	rs141997172_P02747	Same	-1.07273	0.283	Tier1	P02747	rs141997172	G	A	0.01016	0.9885	0.1264	0.740756	1.23624	5.12861e-15	3301
P29323	rs2043970	C	?	-0.84969	0.029836	-0.908169	-0.791211	2.15308e-178	rs2043970_P29323	Same	-7.30033	2.87e-13	Tier2	P29323	rs2043970	C	A	0.08062	-0.4537	0.0453	-0.542488	-0.364912	1.38038e-23	3301
P29323	rs4655128	C	?	-0.214655	0.0204654	-0.254767	-0.174543	9.73994e-26	rs4655128_P29323	Same	-1.71556	0.0862	Tier1	P29323	rs4655128	C	T	0.77296	-0.1515	0.0306	-0.211476	-0.091524	7.58578e-07	3301
Q92729	rs2179795	T	?	-0.255123	0.0183765	-0.291141	-0.219105	8.01586e-44	rs2179795_Q92729	Same	-3.03185	0.00243	Tier1	Q92729	rs2179795	T	G	0.29682	-0.1556	0.0272	-0.208912	-0.102288	1.02329e-08	3301
Q9UNP9	rs14528	T	?	-0.461301	0.0162263	-0.493104	-0.429498	8.78703e-178	rs14528_Q9UNP9	Same	-5.34536	9.02e-08	Tier2	Q9UNP9	rs14528	C	T	0.46215	-0.306	0.0241	-0.353236	-0.258764	7.24436e-37	3301
P50897	rs7533094	A	?	-1.14999	0.0378091	-1.2241	-1.07588	3.40755e-203	rs7533094_P50897	Same	-4.04492	5.23e-05	Tier2	P50897	rs7533094	A	G	0.04198	-0.8621	0.0603	-0.980288	-0.743912	2.29087e-46	3301
P50897	rs34805060	A	?	0.394055	0.0211883	0.352526	0.435584	3.34744e-77	rs34805060_P50897	Same	-0.475584	0.634	Tier1	P50897	rs34805060	A	G	0.2056	0.4116	0.0302	0.352408	0.470792	3.31131e-42	3301
Q16661	rs11210603	A	?	0.243358	0.0271372	0.190169	0.296547	3.02807e-19	rs11210603_Q16661	Same	0.0180273	0.986	Tier1	Q16661	rs11210603	A	G	0.11494	0.2425	0.0391	0.165864	0.319136	5.7544e-10	3301
P35590	rs1556580	C	?	0.284624	0.0167167	0.251859	0.317389	5.23654e-65	rs1556580_P35590	Same	1.25118	0.211	Tier1	P35590	rs1556580	C	T	0.61038	0.2471	0.0249	0.198296	0.295904	2.81838e-23	3301
O60909	rs1859728	C	?	-0.990876	0.0371047	-1.0636	-0.918151	4.13581e-157	rs1859728_O60909	Same	-5.13418	2.83e-07	Tier2	O60909	rs1859728	C	G	0.05622	-0.6629	0.052	-0.76482	-0.56098	2.95121e-37	3301
O60909	rs114080507	C	?	0.440555	0.0453303	0.351708	0.529402	2.50788e-22	rs114080507_O60909	Same	0.985756	0.324	Tier1	O60909	rs114080507	A	G	0.03783	0.3626	0.0648	0.235592	0.489608	2.13796e-08	3301
Q06830	rs17522918	G	?	-0.445012	0.0282595	-0.500401	-0.389623	7.16525e-56	rs17522918_Q06830	Same	-4.53112	5.87e-06	Tier2	Q06830	rs17522918	A	C	0.09986	-0.2205	0.0407	-0.300272	-0.140728	5.88844e-08	3301
P14550	rs7520156	G	?	-1.38301	0.0373123	-1.45614	-1.30988	0	rs7520156_P14550	Same	-4.31657	1.58e-05	Tier2	P14550	rs7520156	T	A	0.06161	-1.1175	0.0489	-1.21334	-1.02166	1.07152e-115	3301
P14550	rs10890329	T	?	0.175003	0.0165303	0.142604	0.207402	3.43161e-26	rs10890329_P14550	Same	1.18108	0.238	Tier1	P14550	rs10890329	G	C	0.51538	0.1399	0.0247	0.091488	0.188312	1.41254e-08	3301
Q96SL4	rs12089784	G	?	-0.453946	0.0162669	-0.485829	-0.422063	2.25369e-171	rs12089784_Q96SL4	Same	-3.58517	0.000337	Tier2	Q96SL4	rs12089784	A	G	0.51668	-0.35	0.024	-0.39704	-0.30296	3.54813e-48	3301
Q96SL4	rs6588432	G	?	-0.711961	0.0215582	-0.754215	-0.669707	3.54742e-239	rs6588432_Q96SL4	Same	-3.86417	0.000111	Tier2	Q96SL4	rs6588432	A	G	0.82508	-0.5651	0.0313	-0.626448	-0.503752	4.7863e-73	3301
Q14114	rs72895329	G	?	-0.272116	0.0234578	-0.318093	-0.226139	4.10882e-31	rs72895329_Q14114	Same	-2.43507	0.0149	Tier1	Q14114	rs72895329	A	G	0.15123	-0.1683	0.0356	-0.238076	-0.098524	2.34423e-06	3301
Q14114	rs1288516	G	?	-0.222723	0.0181602	-0.258317	-0.187129	1.40798e-34	rs1288516_Q14114	Same	-2.37065	0.0178	Tier1	Q14114	rs1288516	A	G	0.30821	-0.1444	0.0276	-0.198496	-0.090304	1.69824e-07	3301
Q8WW52	rs12405460	T	?	0.27794	0.0174106	0.243815	0.312065	2.28136e-57	rs12405460_Q8WW52	Same	0.998901	0.318	Tier1	Q8WW52	rs12405460	C	G	0.30779	0.2461	0.0267	0.193768	0.298432	3.0903e-20	3301
Q8WW52	rs78080497	T	?	-0.468248	0.0474407	-0.561232	-0.375264	5.60627e-23	rs78080497_Q8WW52	Same	-1.5025	0.133	Tier1	Q8WW52	rs78080497	G	A	0.0364	-0.3449	0.067	-0.47622	-0.21358	2.63027e-07	3301
Q8WW52	rs41301080	T	?	-0.683381	0.0633538	-0.807554	-0.559208	3.9766e-27	rs41301080_Q8WW52	Same	-1.21911	0.223	Tier1	Q8WW52	rs41301080	T	C	0.02275	-0.5467	0.0925	-0.728	-0.3654	3.46737e-09	3301
Q8WW52	rs112947722	T	?	0.635918	0.071288	0.496194	0.775642	4.6457e-19	rs112947722_Q8WW52	Same	0.575758	0.565	Tier1	Q8WW52	rs112947722	C	T	0.01208	0.5587	0.1136	0.336044	0.781356	8.70964e-07	3301
P36871	rs1126728	G	?	0.234772	0.0198663	0.195834	0.27371	3.16675e-32	rs1126728_P36871	Same	-1.48641	0.137	Tier1	P36871	rs1126728	T	C	0.22784	0.2869	0.0289	0.230256	0.343544	2.81838e-23	3301
P36871	rs12027168	G	?	0.222737	0.0209304	0.181713	0.263761	1.90395e-26	rs12027168_P36871	Same	-2.25446	0.0242	Tier1	P36871	rs12027168	C	T	0.18508	0.308	0.0315	0.24626	0.36974	1.25893e-22	3301
Q01973	rs2224876	G	?	-0.671094	0.0213025	-0.712847	-0.629341	7.88652e-218	rs2224876_Q01973	Same	-6.06492	1.32e-09	Tier2	Q01973	rs2224876	G	A	0.16177	-0.4344	0.0327	-0.498492	-0.370308	3.23594e-40	3301
Q01973	rs3767263	G	?	-0.380582	0.016926	-0.413757	-0.347407	5.82104e-112	rs3767263_Q01973	Same	-5.56929	2.56e-08	Tier2	Q01973	rs3767263	C	G	0.36383	-0.2078	0.026	-0.25876	-0.15684	1.25893e-15	3301
Q01973	rs2762835	G	?	-0.394923	0.0188231	-0.431816	-0.35803	9.82899e-98	rs2762835_Q01973	Same	-5.71147	1.12e-08	Tier2	Q01973	rs2762835	A	G	0.2452	-0.1965	0.0292	-0.253732	-0.139268	1.69824e-11	3301
Q01973	rs3767263	G	?	-0.380582	0.016926	-0.413757	-0.347407	5.82104e-112	rs3767263_Q01973	Same	-5.56929	2.56e-08	Tier2	Q01973	rs3767263	C	G	0.36383	-0.2078	0.026	-0.25876	-0.15684	1.25893e-15	3301
Q01973	rs2806542	G	?	0.394372	0.0175255	0.360022	0.428722	3.90174e-112	rs2806542_Q01973	Same	6.2933	3.11e-10	Tier2	Q01973	rs2806542	G	A	0.32714	0.196	0.0262	0.144648	0.247352	7.4131e-14	3301
P48357	rs12402567	G	?	-0.525149	0.0171037	-0.558672	-0.491626	5.05981e-207	rs12402567_P48357	Same	-3.53176	0.000413	Tier2	P48357	rs12402567	A	C	0.44195	-0.4202	0.0243	-0.467828	-0.372572	7.24436e-67	3301
P48357	rs12402567	G	?	-0.525149	0.0171037	-0.558672	-0.491626	5.05981e-207	rs12402567_P48357	Same	-3.53176	0.000413	Tier2	P48357	rs12402567	A	C	0.44195	-0.4202	0.0243	-0.467828	-0.372572	7.24436e-67	3301
P48357	rs1751479	G	?	-0.227717	0.0171267	-0.261285	-0.194149	2.43994e-40	rs1751479_P48357	Same	1.92798	0.0539	Tier1	P48357	rs1751479	A	G	0.64986	-0.2871	0.0256	-0.337276	-0.236924	3.23594e-29	3301
P48357	rs10399687	G	?	-1.25748	0.0339256	-1.32397	-1.19099	0	rs10399687_P48357	Same	3.22968	0.00124	Tier1	P48357	rs10399687	T	C	0.17348	-1.3886	0.0223	-1.43231	-1.34489	0	3301
P48357	rs10399687	C	?	-1.25748	0.0339256	-1.32397	-1.19099	0	rs10399687_P48357	Same	3.22968	0.00124	Tier1	P48357	rs10399687	T	C	0.17348	-1.3886	0.0223	-1.43231	-1.34489	0	3301
P48357	rs10399687	C	?	-1.25748	0.0339256	-1.32397	-1.19099	0	rs10399687_P48357	Same	3.22968	0.00124	Tier1	P48357	rs10399687	T	C	0.17348	-1.3886	0.0223	-1.43231	-1.34489	0	3301
P48357	rs10399687	C	?	-1.25748	0.0339256	-1.32397	-1.19099	0	rs10399687_P48357	Same	3.22968	0.00124	Tier1	P48357	rs10399687	T	C	0.17348	-1.3886	0.0223	-1.43231	-1.34489	0	3301
P48357	rs10399687	C	?	-1.25748	0.0339256	-1.32397	-1.19099	0	rs10399687_P48357	Same	3.22968	0.00124	Tier1	P48357	rs10399687	T	C	0.17348	-1.3886	0.0223	-1.43231	-1.34489	0	3301
P48357	rs17407594	G	?	-1.19254	0.0321736	-1.2556	-1.12948	0	rs17407594_P48357	Same	3.65381	0.000258	Tier2	P48357	rs17407594	A	G	0.1648	-1.3403	0.0245	-1.38832	-1.29228	0	3301
P48357	rs6664374	G	?	-0.666096	0.0179706	-0.701318	-0.630874	0	rs6664374_P48357	Same	1.11143	0.266	Tier1	P48357	rs6664374	T	C	0.34355	-0.6988	0.0233	-0.744468	-0.653132	6.76083e-198	3301
P48357	rs17416194	G	?	0.210709	0.0180125	0.175404	0.246014	1.30617e-31	rs17416194_P48357	Same	0.152417	0.879	Tier1	P48357	rs17416194	A	G	0.33156	0.2058	0.0267	0.153468	0.258132	1.20226e-14	3301
Q9Y5Q6	rs11809759	G	?	0.0850694	0.0169489	0.0518495	0.118289	5.18975e-07	rs11809759_Q9Y5Q6	Same	-0.690496	0.49	Tier1	Q9Y5Q6	rs11809759	G	A	0.4125	0.1065	0.026	0.05554	0.15746	4.16869e-05	3301
Q5VWK5	rs2064691	G	?	-0.160451	0.0254202	-0.210275	-0.110627	2.7554e-10	rs2064691_Q5VWK5	Same	2.64627	0.00814	Tier1	Q5VWK5	rs2064691	C	T	0.8849	-0.2832	0.0388	-0.359248	-0.207152	3.0903e-13	3301
Q5VWK5	rs11581607	G	?	-0.191448	0.0328312	-0.255797	-0.127099	5.50013e-09	rs11581607_Q5VWK5	Same	3.86949	0.000109	Tier2	Q5VWK5	rs11581607	A	G	0.06695	-0.42	0.0491	-0.516236	-0.323764	1.23027e-17	3301
Q99665	rs11209059	C	?	0.0860747	0.0181308	0.0505384	0.121611	2.06014e-06	rs11209059_Q99665	Same	-4.50459	6.65e-06	Tier2	Q99665	rs11209059	C	T	0.70773	0.2337	0.0273	0.180192	0.287208	9.77237e-18	3301
Q7Z3B1	rs1385920	C	?	0.310743	0.0180389	0.275387	0.346099	1.68815e-66	rs1385920_Q7Z3B1	Same	5.87107	4.33e-09	Tier2	Q7Z3B1	rs1385920	A	T	0.29892	0.1201	0.027	0.06718	0.17302	8.51138e-06	3301
Q7Z3B1	rs1841499	C	?	-0.304306	0.0169635	-0.337554	-0.271058	5.85905e-72	rs1841499_Q7Z3B1	Same	-5.68713	1.29e-08	Tier2	Q7Z3B1	rs1841499	T	A	0.61051	-0.1306	0.0254	-0.180384	-0.080816	2.5704e-07	3301
Q7Z3B1	rs2815765	C	?	-0.256151	0.0170942	-0.289656	-0.222646	9.25348e-51	rs2815765_Q7Z3B1	Same	-4.10862	3.98e-05	Tier2	Q7Z3B1	rs2815765	C	T	0.61771	-0.1307	0.0253	-0.180288	-0.081112	2.51189e-07	3301
Q7Z3B1	rs2821244	C	?	-0.230562	0.0177958	-0.265442	-0.195682	2.17397e-38	rs2821244_Q7Z3B1	Same	-3.24337	0.00118	Tier1	Q7Z3B1	rs2821244	T	A	0.68163	-0.1273	0.0264	-0.179044	-0.075556	1.47911e-06	3301
Q6YP21	rs4656071	G	?	-0.180786	0.0166126	-0.213347	-0.148225	1.39766e-27	rs4656071_Q6YP21	Same	-0.427153	0.669	Tier1	Q6YP21	rs4656071	A	G	0.48973	-0.168	0.0249	-0.216804	-0.119196	1.62181e-11	3301
P04745	rs78811372	A	?	-0.717915	0.0425794	-0.801371	-0.634459	8.76541e-64	rs78811372_P04745	Same	3.88208	0.000104	Tier2	P04745	rs78811372	A	G	0.03987	-1.0083	0.0615	-1.12884	-0.88776	2.5704e-60	3301
P04745	rs4244372	A	?	-0.205226	0.017376	-0.239283	-0.171169	3.42883e-32	rs4244372_P04745	Same	0.446856	0.655	Tier1	P04745	rs4244372	A	T	0.34511	-0.2192	0.026	-0.27016	-0.16824	3.89045e-17	3301
P04745	rs186699271	A	?	-0.614405	0.0723643	-0.756239	-0.472571	2.05842e-17	rs186699271_P04745	Same	1.31475	0.189	Tier1	P04745	rs186699271	G	A	0.01474	-0.7838	0.1066	-0.992736	-0.574864	1.94984e-13	3301
P04745	rs114922930	A	?	-0.61435	0.0799705	-0.771092	-0.457608	1.56374e-14	rs114922930_P04745	Same	1.70711	0.0878	Tier1	P04745	rs114922930	T	C	0.01399	-0.8428	0.1073	-1.05311	-0.632492	3.98107e-15	3301
P04745	rs77395797	A	?	-0.865408	0.0770212	-1.01637	-0.714446	2.71511e-29	rs77395797_P04745	Same	0.469309	0.639	Tier1	P04745	rs77395797	T	C	0.01219	-0.9292	0.112	-1.14872	-0.70968	1.07152e-16	3301
P04745	rs74486377	C	?	0.546784	0.0755159	0.398773	0.694795	4.46553e-13	rs74486377_P04745	Same	0.104509	0.917	Tier1	P04745	rs74486377	C	A	0.01293	0.5329	0.1093	0.318672	0.747128	1.09648e-06	3301
P04745	rs150076551	C	?	0.388944	0.0579795	0.275304	0.502584	1.96909e-11	rs150076551_P04745	Same	-0.950726	0.342	Tier1	P04745	rs150076551	T	C	0.02021	0.4972	0.098	0.30512	0.68928	3.89045e-07	3301
Q9Y2I2	rs115668827	C	?	1.29302	0.0356725	1.2231	1.36294	1.11112e-287	rs115668827_Q9Y2I2	Same	4.3314	1.48e-05	Tier2	Q9Y2I2	rs115668827	C	G	0.04877	1.0036	0.0565	0.89286	1.11434	1.14815e-70	3301
Q9Y2I2	rs4118325	C	?	0.399422	0.0206002	0.359046	0.439798	9.50725e-84	rs4118325_Q9Y2I2	Same	4.34618	1.39e-05	Tier2	Q9Y2I2	rs4118325	A	G	0.19678	0.2391	0.0306	0.179124	0.299076	5.62341e-15	3301
P09488	rs115929572	A	?	0.767476	0.0308729	0.706965	0.827987	2.05707e-136	rs115929572_P09488	Same	9.23847	2.5e-20	Tier2	P09488	rs115929572	A	G	0.0774	0.2572	0.0458	0.167432	0.346968	1.94984e-08	3301
P09488	rs116803059	A	?	0.727521	0.0481391	0.633168	0.821874	1.33142e-51	rs116803059_P09488	Same	4.32462	1.53e-05	Tier2	P09488	rs116803059	A	G	0.02788	0.349	0.0731	0.205724	0.492276	1.8197e-06	3301
P09488	rs2269340	G	?	0.622648	0.0310496	0.561791	0.683505	1.88837e-89	rs2269340_P09488	Same	7.15557	8.33e-13	Tier2	P09488	rs2269340	C	T	0.07858	0.2332	0.0447	0.145588	0.320812	1.8197e-07	3301
Q15782	rs11556868	A	?	0.290333	0.0253548	0.240638	0.340028	2.32938e-30	rs11556868_Q15782	Same	2.49812	0.0125	Tier1	Q15782	rs11556868	T	C	0.12884	0.1789	0.0367	0.106968	0.250832	1.09648e-06	3301
Q9NRN5	rs6702833	T	?	0.176404	0.0182696	0.140596	0.212212	4.65367e-22	rs6702833_Q9NRN5	Same	1.18095	0.238	Tier1	Q9NRN5	rs6702833	G	C	0.70058	0.1381	0.0268	0.085572	0.190628	2.69153e-07	3301
Q9P2B2	rs10754331	T	?	0.935469	0.0252381	0.886002	0.984936	0	rs10754331_Q9P2B2	Same	0.0958931	0.924	Tier1	Q9P2B2	rs10754331	G	A	0.88246	0.9313	0.0354	0.861916	1.00068	2.51189e-152	3301
Q9P2B2	rs10754331	T	?	0.935469	0.0252381	0.886002	0.984936	0	rs10754331_Q9P2B2	Same	0.0958931	0.924	Tier1	Q9P2B2	rs10754331	G	A	0.88246	0.9313	0.0354	0.861916	1.00068	2.51189e-152	3301
Q9P2B2	rs12040028	G	?	-0.581913	0.0451218	-0.670352	-0.493474	4.71132e-38	rs12040028_Q9P2B2	Same	-1.40426	0.16	Tier1	Q9P2B2	rs12040028	G	A	0.02807	-0.4584	0.0755	-0.60638	-0.31042	1.25893e-09	3301
Q9P2B2	rs5001706	G	?	0.959522	0.0346747	0.891559	1.02748	1.51451e-168	rs5001706_Q9P2B2	Same	0.437262	0.662	Tier1	Q9P2B2	rs5001706	G	A	0.94378	0.9327	0.0506	0.833524	1.03188	8.91251e-76	3301
Q9P2B2	rs74756996	G	?	-0.264275	0.0512407	-0.364707	-0.163843	2.50244e-07	rs74756996_Q9P2B2	Same	0.0619579	0.951	Tier1	Q9P2B2	rs74756996	G	A	0.03377	-0.2696	0.069	-0.40484	-0.13436	9.33254e-05	3301
Q9P2B2	rs10801918	G	?	0.429197	0.0205118	0.388994	0.4694	3.20779e-97	rs10801918_Q9P2B2	Same	1.36186	0.173	Tier1	Q9P2B2	rs10801918	G	T	0.21433	0.3806	0.0292	0.323368	0.437832	7.76247e-39	3301
Q9P2B2	rs74431436	T	?	-0.263183	0.0353032	-0.332377	-0.193989	8.99092e-14	rs74431436_Q9P2B2	Same	-0.337032	0.736	Tier1	Q9P2B2	rs74431436	A	G	0.06331	-0.242	0.052	-0.34392	-0.14008	3.23594e-06	3301
Q9P2B2	rs148769134	T	?	-1.17795	0.0458631	-1.26784	-1.08806	1.76153e-145	rs148769134_Q9P2B2	Same	0.658778	0.51	Tier1	Q9P2B2	rs148769134	T	C	0.02799	-1.2348	0.0731	-1.37808	-1.09152	6.0256e-64	3301
Q9P2B2	rs4503333	G	?	0.494973	0.0170417	0.461571	0.528375	1.79327e-185	rs4503333_Q9P2B2	Same	0.771595	0.44	Tier1	Q9P2B2	rs4503333	A	G	0.67862	0.4715	0.0252	0.422108	0.520892	5.7544e-78	3301
Q9P2B2	rs4503333	G	?	0.494973	0.0170417	0.461571	0.528375	1.79327e-185	rs4503333_Q9P2B2	Same	0.771595	0.44	Tier1	Q9P2B2	rs4503333	A	G	0.67862	0.4715	0.0252	0.422108	0.520892	5.7544e-78	3301
Q9P2B2	rs10801915	G	?	0.340939	0.0202387	0.301271	0.380607	1.12477e-63	rs10801915_Q9P2B2	Same	0.618484	0.536	Tier1	Q9P2B2	rs10801915	G	A	0.7911	0.3183	0.0305	0.25852	0.37808	1.94984e-25	3301
Q9P2B2	rs10801929	G	?	0.120947	0.0178861	0.0858902	0.156004	1.36051e-11	rs10801929_Q9P2B2	Same	-0.05663	0.955	Tier1	Q9P2B2	rs10801929	G	A	0.64921	0.1228	0.0274	0.069096	0.176504	7.58578e-06	3301
O60476	rs74112603	G	?	-0.557514	0.0263698	-0.609199	-0.505829	3.26173e-99	rs74112603_O60476	Same	-4.91028	9.09e-07	Tier2	O60476	rs74112603	C	G	0.10578	-0.3239	0.0396	-0.401516	-0.246284	2.95121e-16	3301
O60476	rs41296190	G	?	-0.85521	0.0671574	-0.986839	-0.723581	3.80749e-37	rs41296190_O60476	Same	-1.60341	0.109	Tier1	O60476	rs41296190	A	G	0.01586	-0.661	0.1008	-0.858568	-0.463432	5.49541e-11	3301
O60476	rs141473989	G	?	-0.920208	0.0558826	-1.02974	-0.810678	6.35431e-61	rs141473989_O60476	Same	-2.73673	0.00621	Tier1	O60476	rs141473989	T	C	0.02323	-0.6466	0.0829	-0.809084	-0.484116	6.16595e-15	3301
O60476	rs61805826	C	?	0.408418	0.0235673	0.362226	0.45461	2.8005e-67	rs61805826_O60476	Same	2.89986	0.00373	Tier1	O60476	rs61805826	T	C	0.14414	0.2834	0.0361	0.212644	0.354156	4.0738e-15	3301
Q9BYZ8	rs2298069	C	?	-0.272039	0.0238284	-0.318743	-0.225335	3.45493e-30	rs2298069_Q9BYZ8	Same	-0.378205	0.705	Tier1	Q9BYZ8	rs2298069	T	C	0.14031	-0.2559	0.0354	-0.325284	-0.186516	5.12861e-13	3301
Q9BYZ8	rs3009198	T	?	-0.157331	0.0205009	-0.197513	-0.117149	1.66274e-14	rs3009198_Q9BYZ8	Same	0.561995	0.574	Tier1	Q9BYZ8	rs3009198	A	G	0.79608	-0.1785	0.0316	-0.240436	-0.116564	1.69824e-08	3301
Q9BYZ8	rs114711020	T	?	0.353609	0.0771045	0.202484	0.504734	4.51604e-06	rs114711020_Q9BYZ8	Same	-0.902026	0.367	Tier1	Q9BYZ8	rs114711020	G	T	0.0119	0.4785	0.115	0.2531	0.7039	3.16228e-05	3301
Q07820	rs190596489	A	?	-1.2805	0.0736961	-1.42494	-1.13606	1.26713e-67	rs190596489_Q07820	Opp	-14.619	2.13e-48	Tier2	Q07820	rs190596489	C	A	0.01494	0.5603	0.1021	0.360184	0.760416	4.0738e-08	3301
P25774	rs41271951	G	?	-1.09668	0.0301482	-1.15577	-1.03759	1.01006e-289	rs41271951_P25774	Same	-4.57544	4.75e-06	Tier2	P25774	rs41271951	G	A	0.08349	-0.8605	0.0419	-0.942624	-0.778376	7.07946e-94	3301
P25774	rs57818453	G	?	0.451074	0.0169627	0.417827	0.484321	8.36073e-156	rs57818453_P25774	Same	9.95599	2.37e-23	Tier2	P25774	rs57818453	A	G	0.35744	0.142	0.026	0.09104	0.19296	4.57088e-08	3301
P80511	rs3014874	G	?	-0.276976	0.0189982	-0.314212	-0.23974	3.81678e-48	rs3014874_P80511	Same	-3.00309	0.00267	Tier1	P80511	rs3014874	A	G	0.27163	-0.1766	0.0275	-0.2305	-0.1227	1.34896e-10	3301
P06703	rs60969679	T	?	0.556293	0.0424818	0.473029	0.639557	3.52365e-39	rs60969679_P06703	Same	2.40435	0.0162	Tier1	P06703	rs60969679	A	G	0.03923	0.3714	0.0641	0.245764	0.497036	6.91831e-09	3301
P26447	rs28594230	T	?	0.247713	0.0360019	0.177149	0.318277	5.96205e-12	rs28594230_P26447	Same	-3.29046	0.001	Tier1	P26447	rs28594230	C	G	0.05405	0.4599	0.0535	0.35504	0.56476	8.70964e-18	3301
Q8TEY5	rs4845586	A	?	0.306345	0.0165013	0.274003	0.338687	6.17576e-77	rs4845586_Q8TEY5	Same	1.70353	0.0885	Tier1	Q8TEY5	rs4845586	G	T	0.46994	0.2556	0.0248	0.206992	0.304208	7.07946e-25	3301
P08887	rs61812592	A	?	-0.18938	0.0217669	-0.232043	-0.146717	3.30863e-18	rs61812592_P08887	Same	1.30219	0.193	Tier1	P08887	rs61812592	A	G	0.15718	-0.2425	0.0345	-0.31012	-0.17488	1.99526e-12	3301
P08887	rs4329505	T	?	-0.198832	0.0216937	-0.241352	-0.156312	4.93505e-20	rs4329505_P08887	Same	1.50374	0.133	Tier1	P08887	rs4329505	C	T	0.1565	-0.2591	0.0337	-0.325152	-0.193048	1.38038e-14	3301
P08887	rs7543174	T	?	0.189252	0.0210436	0.148007	0.230497	2.39864e-19	rs7543174_P08887	Same	-1.60833	0.108	Tier1	P08887	rs7543174	T	C	0.82191	0.2522	0.033	0.18752	0.31688	2.23872e-14	3301
P08887	rs59502179	A	?	-0.492223	0.0834951	-0.655873	-0.328573	3.7415e-09	rs59502179_P08887	Same	0.260368	0.795	Tier1	P08887	rs59502179	T	C	0.00907	-0.533	0.1325	-0.7927	-0.2733	5.7544e-05	3301
P08887	rs7543174	A	?	0.189252	0.0210436	0.148007	0.230497	2.39864e-19	rs7543174_P08887	Same	-1.60833	0.108	Tier1	P08887	rs7543174	T	C	0.82191	0.2522	0.033	0.18752	0.31688	2.23872e-14	3301
P08887	rs2228145	A	?	1.03818	0.0280091	0.983282	1.09308	0	rs2228145_P08887	Same	-2.37066	0.0178	Tier1	P08887	rs2228145	C	A	0.40057	1.1143	0.0157	1.08353	1.14507	0	3301
Q96GW7	rs2365715	A	?	-0.310833	0.0167429	-0.343649	-0.278017	6.15928e-77	rs2365715_Q96GW7	Same	-3.33248	0.000861	Tier2	Q96GW7	rs2365715	G	A	0.39614	-0.2024	0.0279	-0.257084	-0.147716	4.0738e-13	3301
Q96GW7	rs12408758	A	?	-0.170005	0.0179723	-0.205231	-0.134779	3.10124e-21	rs12408758_Q96GW7	Same	-1.285	0.199	Tier1	Q96GW7	rs12408758	C	A	0.31789	-0.1266	0.0286	-0.182656	-0.070544	9.33254e-06	3301
Q5VY43	rs12041331	T	?	-0.555215	0.0293236	-0.612689	-0.497741	5.97577e-80	rs12041331_Q5VY43	Same	-4.71784	2.38e-06	Tier2	Q5VY43	rs12041331	A	G	0.09649	-0.312	0.0424	-0.395104	-0.228896	1.8197e-13	3301
Q5VY43	rs12137505	T	?	-0.253554	0.0168683	-0.286616	-0.220492	4.57245e-51	rs12137505_Q5VY43	Same	-1.02356	0.306	Tier1	Q5VY43	rs12137505	G	A	0.40649	-0.2226	0.0251	-0.271796	-0.173404	8.12831e-19	3301
Q5VY43	rs11264581	T	?	-0.349863	0.021277	-0.391566	-0.30816	9.37582e-61	rs11264581_Q5VY43	Same	-2.20503	0.0275	Tier1	Q5VY43	rs11264581	A	G	0.19678	-0.2675	0.0307	-0.327672	-0.207328	2.81838e-18	3301
Q5VY43	rs12041331	T	?	-0.236605	0.0296233	-0.294667	-0.178543	1.38109e-15	rs12041331_Q5VY43	Same	1.45766	0.145	Tier1	Q5VY43	rs12041331	A	G	0.09649	-0.312	0.0424	-0.395104	-0.228896	1.8197e-13	3301
Q96PJ5	rs150038704	T	?	0.279323	0.0487371	0.183798	0.374848	9.97106e-09	rs150038704_Q96PJ5	Same	-0.793798	0.427	Tier1	Q96PJ5	rs150038704	C	A	0.03109	0.3488	0.0727	0.206308	0.491292	1.58489e-06	3301
Q96PJ5	rs61818287	T	?	-0.156155	0.0253964	-0.205932	-0.106378	7.8113e-10	rs61818287_Q96PJ5	Same	1.02988	0.303	Tier1	Q96PJ5	rs61818287	A	T	0.11832	-0.2053	0.0404	-0.284484	-0.126116	3.71535e-07	3301
Q96PJ5	rs9427292	T	?	-0.681041	0.0183738	-0.717054	-0.645028	0	rs9427292_Q96PJ5	Same	3.40066	0.000672	Tier2	Q96PJ5	rs9427292	G	T	0.24452	-0.7882	0.0256	-0.838376	-0.738024	1.09648e-208	3301
Q96PJ5	rs2777977	T	?	-0.4611	0.0174403	-0.495283	-0.426917	4.92153e-154	rs2777977_Q96PJ5	Same	-0.668919	0.504	Tier1	Q96PJ5	rs2777977	C	A	0.66728	-0.4406	0.0252	-0.489992	-0.391208	3.01995e-68	3301
Q96PJ5	rs61818287	T	?	-0.156155	0.0253964	-0.205932	-0.106378	7.8113e-10	rs61818287_Q96PJ5	Same	1.02988	0.303	Tier1	Q96PJ5	rs61818287	A	T	0.11832	-0.2053	0.0404	-0.284484	-0.126116	3.71535e-07	3301
Q96PJ5	rs9427292	A	?	-0.681041	0.0183738	-0.717054	-0.645028	0	rs9427292_Q96PJ5	Same	3.40066	0.000672	Tier2	Q96PJ5	rs9427292	G	T	0.24452	-0.7882	0.0256	-0.838376	-0.738024	1.09648e-208	3301
Q96PJ5	rs11582663	A	?	-1.00563	0.0271309	-1.05881	-0.952453	0	rs11582663_Q96PJ5	Same	3.17547	0.0015	Tier1	Q96PJ5	rs11582663	T	C	0.14428	-1.1329	0.0295	-1.19072	-1.07508	2.86558074587923e-322	3301
Q96PJ5	rs4971154	A	?	-0.306787	0.0164147	-0.33896	-0.274614	6.00181e-78	rs4971154_Q96PJ5	Same	1.37058	0.171	Tier1	Q96PJ5	rs4971154	T	C	0.50554	-0.3463	0.0237	-0.392752	-0.299848	2.04174e-48	3301
Q96PJ5	rs7520793	A	?	0.37818	0.0205218	0.337957	0.418403	7.80522e-76	rs7520793_Q96PJ5	Same	-1.48632	0.137	Tier1	Q96PJ5	rs7520793	G	A	0.22146	0.4305	0.0286	0.374444	0.486556	3.89045e-51	3301
Q96P31	rs75638380	T	?	0.32571	0.0435024	0.240445	0.410975	7.0376e-14	rs75638380_Q96P31	Same	-0.339803	0.734	Tier1	Q96P31	rs75638380	T	C	0.035	0.3536	0.0696	0.217184	0.490016	3.71535e-07	3301
Q96P31	rs11264799	C	?	0.578434	0.0182866	0.542592	0.614276	1.35936e-219	rs11264799_Q96P31	Same	4.79119	1.66e-06	Tier2	Q96P31	rs11264799	T	C	0.27002	0.4214	0.0272	0.368088	0.474712	2.63027e-54	3301
Q96P31	rs2225828	T	?	0.409274	0.021039	0.368037	0.450511	2.74473e-84	rs2225828_Q96P31	Same	2.7072	0.00679	Tier1	Q96P31	rs2225828	A	G	0.19425	0.3065	0.0316	0.244564	0.368436	2.88403e-22	3301
Q96P31	rs3761959	T	?	0.705352	0.0190297	0.668054	0.74265	0	rs3761959_Q96P31	Same	6.07715	1.22e-09	Tier2	Q96P31	rs3761959	T	C	0.46529	0.523	0.0232	0.477528	0.568472	2.0893e-112	3301
Q96P31	rs3761959	T	?	0.705352	0.0190297	0.668054	0.74265	0	rs3761959_Q96P31	Same	6.07715	1.22e-09	Tier2	Q96P31	rs3761959	T	C	0.46529	0.523	0.0232	0.477528	0.568472	2.0893e-112	3301
Q96P31	rs2210913	T	?	0.705015	0.0190206	0.667735	0.742295	0	rs2210913_Q96P31	Same	6.08375	1.17e-09	Tier2	Q96P31	rs2210913	T	C	0.46567	0.5225	0.0232	0.477028	0.567972	2.51189e-112	3301
Q96P31	rs2210913	T	?	0.705015	0.0190206	0.667735	0.742295	0	rs2210913_Q96P31	Same	6.08375	1.17e-09	Tier2	Q96P31	rs2210913	T	C	0.46567	0.5225	0.0232	0.477028	0.567972	2.51189e-112	3301
Q96P31	rs1537949	T	?	0.594464	0.0160381	0.563029	0.625899	0	rs1537949_Q96P31	Same	5.23347	1.66e-07	Tier2	Q96P31	rs1537949	C	T	0.46112	0.4447	0.0237	0.398248	0.491152	7.76247e-79	3301
Q96LA6	rs4971154	T	?	-0.442713	0.0161925	-0.47445	-0.410976	1.39512e-164	rs4971154_Q96LA6	Same	-6.6322	3.31e-11	Tier2	Q96LA6	rs4971154	T	C	0.50554	-0.2507	0.024	-0.29774	-0.20366	1.86209e-25	3301
Q16666	rs855865	T	?	0.120763	0.0214562	0.0787089	0.162817	1.81932e-08	rs855865_Q16666	Opp	9.17125	4.68e-20	Tier2	Q16666	rs855865	T	C	0.82393	-0.2364	0.0325	-0.3001	-0.1727	3.63078e-13	3301
Q16666	rs856051	T	?	0.261127	0.0214816	0.219023	0.303231	5.34048e-34	rs856051_Q16666	Opp	12.9521	2.29e-38	Tier2	Q16666	rs856051	C	T	0.83126	-0.2413	0.0323	-0.304608	-0.177992	8.12831e-14	3301
P02743	rs77672383	T	?	-0.943389	0.0539152	-1.04906	-0.837715	1.49317e-68	rs77672383_P02743	Same	-1.11065	0.267	Tier1	P02743	rs77672383	T	C	0.02353	-0.8343	0.0821	-0.995216	-0.673384	2.88403e-24	3301
P02743	rs28383573	T	?	0.398106	0.0275077	0.344191	0.452021	1.80717e-47	rs28383573_P02743	Same	1.95311	0.0508	Tier1	P02743	rs28383573	T	G	0.10187	0.3007	0.0416	0.219164	0.382236	4.89779e-13	3301
P02741	rs1205	G	?	-0.284044	0.0175629	-0.318467	-0.249621	7.82627e-59	rs1205_P02741	Same	-3.34121	0.000834	Tier2	P02741	rs1205	T	C	0.33369	-0.1781	0.0264	-0.229844	-0.126356	1.47911e-11	3301
P02741	rs1800947	G	?	-0.396202	0.03393	-0.462705	-0.329699	1.66992e-31	rs1800947_P02741	Same	-1.12023	0.263	Tier1	P02741	rs1800947	G	C	0.065	-0.3258	0.0529	-0.429484	-0.222116	7.58578e-10	3301
P02741	rs12081264	G	?	0.375369	0.0344695	0.307809	0.442929	1.28817e-27	rs12081264_P02741	Same	1.32445	0.185	Tier1	P02741	rs12081264	C	T	0.05902	0.2913	0.0533	0.186832	0.395768	4.57088e-08	3301
Q6DN72	rs55742616	G	?	-0.54849	0.0239131	-0.59536	-0.50162	1.99417e-116	rs55742616_Q6DN72	Same	3.63797	0.000275	Tier2	Q6DN72	rs55742616	G	A	0.13481	-0.7024	0.0349	-0.770804	-0.633996	6.16595e-90	3301
Q6DN72	rs12083595	T	?	-0.167331	0.0357359	-0.237373	-0.0972886	2.83488e-06	rs12083595_Q6DN72	Same	1.00416	0.315	Tier1	Q6DN72	rs12083595	G	A	0.05108	-0.2337	0.0556	-0.342676	-0.124724	2.63027e-05	3301
Q969P0	rs12408242	T	?	0.301838	0.0201576	0.262329	0.341347	1.08749e-50	rs12408242_Q969P0	Same	4.63698	3.54e-06	Tier2	Q969P0	rs12408242	C	T	0.21219	0.1327	0.0304	0.073116	0.192284	1.25893e-05	3301
Q96DU3	rs1041067	T	?	-0.38033	0.0205836	-0.420674	-0.339986	3.14402e-76	rs1041067_Q96DU3	Same	-4.66597	3.07e-06	Tier2	Q96DU3	rs1041067	T	C	0.2007	-0.2098	0.0302	-0.268992	-0.150608	3.80189e-12	3301
P09326	rs1126644	C	?	-0.143674	0.0196108	-0.182111	-0.105237	2.36623e-13	rs1126644_P09326	Same	-0.0772168	0.938	Tier1	P09326	rs1126644	T	C	0.76723	-0.1409	0.0301	-0.199896	-0.081904	2.88403e-06	3301
P09326	rs352681	T	?	-0.17847	0.0173485	-0.212473	-0.144467	8.03632e-25	rs352681_P09326	Same	-1.33343	0.182	Tier1	P09326	rs352681	A	G	0.35717	-0.1359	0.0268	-0.188428	-0.083372	3.98107e-07	3301
P09326	rs352684	G	?	0.366254	0.0165876	0.333742	0.398766	4.92804e-108	rs352684_P09326	Same	4.11986	3.79e-05	Tier2	P09326	rs352684	G	A	0.56762	0.2447	0.0244	0.196876	0.292524	1.38038e-23	3301
P09326	rs3796502	G	?	-0.375536	0.018595	-0.411982	-0.33909	1.0717e-90	rs3796502_P09326	Same	-4.90167	9.5e-07	Tier2	P09326	rs3796502	A	T	0.27361	-0.2075	0.0288	-0.263948	-0.151052	5.49541e-13	3301
Q9NQ25	rs11581248	T	?	-1.23909	0.0334295	-1.30461	-1.17357	0	rs11581248_Q9NQ25	Same	0.462268	0.644	Tier1	Q9NQ25	rs11581248	T	C	0.14245	-1.2597	0.0295	-1.31752	-1.20188	0	3301
Q9NQ25	rs11581248	C	?	-1.23909	0.0334295	-1.30461	-1.17357	0	rs11581248_Q9NQ25	Same	0.462268	0.644	Tier1	Q9NQ25	rs11581248	T	C	0.14245	-1.2597	0.0295	-1.31752	-1.20188	0	3301
Q9NQ25	rs11581248	C	?	-1.23909	0.0334295	-1.30461	-1.17357	0	rs11581248_Q9NQ25	Same	0.462268	0.644	Tier1	Q9NQ25	rs11581248	T	C	0.14245	-1.2597	0.0295	-1.31752	-1.20188	0	3301
Q9NQ25	rs492906	G	?	0.366431	0.0163298	0.334425	0.398437	1.62304e-111	rs492906_Q9NQ25	Same	-0.061995	0.951	Tier1	Q9NQ25	rs492906	G	A	0.49144	0.3682	0.0234	0.322336	0.414064	6.0256e-56	3301
Q9NQ25	rs11803659	G	?	0.614688	0.0719842	0.473599	0.755777	1.35147e-17	rs11803659_Q9NQ25	Same	-0.388476	0.698	Tier1	Q9NQ25	rs11803659	T	C	0.01404	0.6669	0.1135	0.44444	0.88936	4.16869e-09	3301
Q9NQ25	rs12082740	G	?	-0.665041	0.0179422	-0.700208	-0.629874	0	rs12082740_Q9NQ25	Same	0.0287432	0.977	Tier1	Q9NQ25	rs12082740	G	C	0.3212	-0.6659	0.0239	-0.712744	-0.619056	3.23594e-170	3301
Q9NQ25	rs3766370	G	?	-0.725263	0.0195669	-0.763614	-0.686912	0	rs3766370_Q9NQ25	Same	0.0602239	0.952	Tier1	Q9NQ25	rs3766370	T	C	0.32771	-0.7271	0.0234	-0.772964	-0.681236	1.62181e-211	3301
Q9HBG7	rs474918	C	?	-0.63791	0.0192699	-0.675679	-0.600141	2.60991e-240	rs474918_Q9HBG7	Same	-11.5802	5.19e-31	Tier2	Q9HBG7	rs474918	T	C	0.77873	-0.2289	0.0296	-0.286916	-0.170884	9.77237e-15	3301
Q9HBG7	rs509219	C	?	-0.441299	0.017984	-0.476548	-0.40605	5.74933e-133	rs509219_Q9HBG7	Same	-9.72015	2.47e-22	Tier2	Q9HBG7	rs509219	G	A	0.29462	-0.13	0.0265	-0.18194	-0.07806	9.54993e-07	3301
P12318	rs10800357	G	?	0.318217	0.0170229	0.284852	0.351582	5.59198e-78	rs10800357_P12318	Same	-2.41302	0.0158	Tier1	P12318	rs10800357	T	C	0.37448	0.3922	0.0255	0.34222	0.44218	2.5704e-53	3301
P12318	rs1801274	G	?	0.976515	0.0263455	0.924878	1.02815	0	rs1801274_P12318	Same	-8.98472	2.59e-19	Tier2	P12318	rs1801274	G	A	0.53257	1.2389	0.0126	1.2142	1.2636	0	3301
P12318	rs35855160	A	?	0.548795	0.0202519	0.509101	0.588489	1.02538e-161	rs35855160_P12318	Same	-2.93981	0.00328	Tier1	P12318	rs35855160	A	G	0.22366	0.6511	0.0283	0.595632	0.706568	5.88844e-117	3301
P12318	rs35855160	A	?	0.548795	0.0202519	0.509101	0.588489	1.02538e-161	rs35855160_P12318	Same	-2.93981	0.00328	Tier1	P12318	rs35855160	A	G	0.22366	0.6511	0.0283	0.595632	0.706568	5.88844e-117	3301
P12318	rs1801274	A	?	0.976515	0.0263455	0.924878	1.02815	0	rs1801274_P12318	Same	-8.98472	2.59e-19	Tier2	P12318	rs1801274	G	A	0.53257	1.2389	0.0126	1.2142	1.2636	0	3301
P12318	rs4657040	A	?	0.716714	0.0193363	0.678815	0.754613	0	rs4657040_P12318	Same	6.46205	1.03e-10	Tier2	P12318	rs4657040	C	T	0.38778	0.5135	0.0248	0.464892	0.562108	3.98107e-95	3301
P12318	rs1801274	A	?	0.976515	0.0263455	0.924878	1.02815	0	rs1801274_P12318	Same	-8.98472	2.59e-19	Tier2	P12318	rs1801274	G	A	0.53257	1.2389	0.0126	1.2142	1.2636	0	3301
P12318	rs332393	A	?	0.634473	0.0171175	0.600923	0.668023	0	rs332393_P12318	Same	-4.60984	4.03e-06	Tier2	P12318	rs332393	C	T	0.47091	0.7608	0.0214	0.718856	0.802744	4.89779e-278	3301
P12318	rs74124989	A	?	0.397973	0.0535294	0.293055	0.502891	1.0484e-13	rs74124989_P12318	Same	-1.19397	0.232	Tier1	P12318	rs74124989	C	T	0.02307	0.5169	0.084	0.35226	0.68154	7.4131e-10	3301
O75015	rs10800573	C	?	0.461425	0.0173772	0.427366	0.495484	2.34088e-155	rs10800573_O75015	Same	0.810994	0.417	Tier1	O75015	rs10800573	G	A	0.32106	0.4366	0.0252	0.387208	0.485992	5.12861e-67	3301
O75015	rs151272476	C	?	0.535146	0.0270883	0.482053	0.588239	7.17879e-87	rs151272476_O75015	Same	2.21341	0.0269	Tier1	O75015	rs151272476	A	G	0.10598	0.4273	0.0405	0.34792	0.50668	5.12861e-26	3301
P31994	rs182782047	C	?	0.598831	0.059918	0.481392	0.71627	1.61635e-23	rs182782047_P31994	Same	-0.358917	0.72	Tier1	P31994	rs182782047	G	A	0.01795	0.6396	0.0965	0.45046	0.82874	3.31131e-11	3301
P31994	rs140315354	C	?	-0.484043	0.0308134	-0.544437	-0.423649	1.31512e-55	rs140315354_P31994	Same	-0.229728	0.818	Tier1	P31994	rs140315354	A	G	0.08705	-0.4714	0.0456	-0.560776	-0.382024	4.7863e-25	3301
P31994	rs140315354	G	?	-0.484043	0.0308134	-0.544437	-0.423649	1.31512e-55	rs140315354_P31994	Same	-0.229728	0.818	Tier1	P31994	rs140315354	A	G	0.08705	-0.4714	0.0456	-0.560776	-0.382024	4.7863e-25	3301
P31994	rs6665610	G	?	1.13509	0.0306237	1.07507	1.19511	0	rs6665610_P31994	Same	-5.15818	2.49e-07	Tier2	P31994	rs6665610	A	G	0.20453	1.3308	0.0224	1.2869	1.3747	0	3301
P31994	rs149686267	G	?	-0.213761	0.0249468	-0.262657	-0.164865	1.04673e-17	rs149686267_P31994	Same	0.460677	0.645	Tier1	P31994	rs149686267	T	C	0.12682	-0.2354	0.0398	-0.313408	-0.157392	3.31131e-09	3301
P31994	rs1801274	G	?	0.703209	0.0189719	0.666024	0.740394	0	rs1801274_P31994	Same	-6.50424	7.81e-11	Tier2	P31994	rs1801274	G	A	0.53257	0.8811	0.0197	0.842488	0.919712	0	3301
P31994	rs438228	G	?	0.324487	0.0166196	0.291913	0.357061	6.81854e-85	rs438228_P31994	Same	-2.31269	0.0207	Tier1	P31994	rs438228	C	A	0.42041	0.3943	0.0252	0.344908	0.443692	4.46684e-55	3301
P31994	rs71632960	G	?	-0.441801	0.0407167	-0.521606	-0.361996	1.98084e-27	rs71632960_P31994	Same	0.398035	0.691	Tier1	P31994	rs71632960	A	G	0.04884	-0.4704	0.0592	-0.586432	-0.354368	2.04174e-15	3301
O75629	rs7513428	G	?	-0.365364	0.0231025	-0.410645	-0.320083	2.45684e-56	rs7513428_O75629	Same	-1.33618	0.181	Tier1	O75629	rs7513428	C	T	0.83617	-0.3111	0.0334	-0.376564	-0.245636	1.38038e-20	3301
O75629	rs12048110	C	?	0.181827	0.0177605	0.147016	0.216638	1.3436e-24	rs12048110_O75629	Same	0.961935	0.336	Tier1	O75629	rs12048110	T	C	0.31724	0.1509	0.0268	0.098372	0.203428	1.8197e-08	3301
Q07507	rs1018454	C	?	0.440177	0.0163867	0.408059	0.472295	6.12409e-159	rs1018454_Q07507	Same	0.846747	0.397	Tier1	Q07507	rs1018454	C	A	0.58588	0.4155	0.0241	0.368264	0.462736	7.76247e-67	3301
Q07507	rs115331135	C	?	0.469375	0.0562713	0.359083	0.579667	7.34844e-17	rs115331135_Q07507	Same	0.409471	0.682	Tier1	Q07507	rs115331135	A	C	0.02149	0.4276	0.0851	0.260804	0.594396	5.12861e-07	3301
Q07507	rs10918965	C	?	-0.172334	0.0172509	-0.206146	-0.138522	1.68791e-23	rs10918965_Q07507	Same	-1.31766	0.188	Tier1	Q07507	rs10918965	C	T	0.37825	-0.131	0.0262	-0.182352	-0.079648	5.7544e-07	3301
Q07507	rs580360	C	?	-0.327852	0.0164468	-0.360088	-0.295616	2.05844e-88	rs580360_Q07507	Same	-0.879478	0.379	Tier1	Q07507	rs580360	T	C	0.44424	-0.3019	0.0245	-0.34992	-0.25388	5.37032e-35	3301
Q07507	rs139039879	C	?	-0.851238	0.054125	-0.957323	-0.745153	9.83641e-56	rs139039879_Q07507	Same	-0.426182	0.67	Tier1	Q07507	rs139039879	T	G	0.02754	-0.8113	0.0765	-0.96124	-0.66136	2.95121e-26	3301
Q07507	rs77143649	C	?	0.315884	0.0404886	0.236526	0.395242	6.10259e-15	rs77143649_Q07507	Same	0.46907	0.639	Tier1	Q07507	rs77143649	T	C	0.05566	0.2843	0.0538	0.178852	0.389748	1.23027e-07	3301
P16109	rs6136	A	?	-0.654826	0.0261223	-0.706026	-0.603626	1.12059e-138	rs6136_P16109	Same	3.36039	0.000778	Tier2	P16109	rs6136	G	T	0.10788	-0.8073	0.0371	-0.880016	-0.734584	3.01995e-105	3301
P16109	rs6128	T	?	-0.215242	0.0230681	-0.260455	-0.170029	1.05153e-20	rs6128_P16109	Same	3.51251	0.000444	Tier2	P16109	rs6128	T	C	0.15807	-0.3584	0.0336	-0.424256	-0.292544	1.69824e-26	3301
P16109	rs2236868	G	?	-0.233694	0.0163511	-0.265742	-0.201646	2.44727e-46	rs2236868_P16109	Same	-1.50717	0.132	Tier1	P16109	rs2236868	A	G	0.46929	-0.1893	0.0245	-0.23732	-0.14128	1.14815e-14	3301
P14151	rs4987353	T	?	-0.596344	0.0173064	-0.630264	-0.562424	3.41149e-260	rs4987353_P14151	Same	-3.40731	0.000656	Tier2	P14151	rs4987353	A	G	0.31594	-0.4919	0.0253	-0.541488	-0.442312	1.99526e-84	3301
P14151	rs1997664	T	?	-0.335532	0.0163921	-0.367661	-0.303403	4.05966e-93	rs1997664_P14151	Same	-3.24912	0.00116	Tier1	P14151	rs1997664	T	A	0.43606	-0.2384	0.025	-0.2874	-0.1894	1.47911e-21	3301
P14151	rs4987318	T	?	0.278655	0.0189206	0.241571	0.315739	4.28646e-49	rs4987318_P14151	Same	1.08667	0.277	Tier1	P14151	rs4987318	G	T	0.2408	0.2413	0.0287	0.185048	0.297552	4.36516e-17	3301
P14151	rs6660124	T	?	0.292961	0.0238409	0.246233	0.339689	1.04837e-34	rs6660124_P14151	Same	1.15119	0.25	Tier1	P14151	rs6660124	C	G	0.14719	0.2444	0.0348	0.176192	0.312608	2.34423e-12	3301
Q9HB71	rs116130300	T	?	-0.725623	0.0252638	-0.77514	-0.676106	2.03625e-181	rs116130300_Q9HB71	Same	-12.3086	8.14e-35	Tier2	Q9HB71	rs116130300	T	C	0.11559	-0.1547	0.0389	-0.230944	-0.078456	6.91831e-05	3301
Q92752	rs2235256	T	?	-0.212451	0.016721	-0.245224	-0.179678	5.50062e-37	rs2235256_Q92752	Same	-0.832358	0.405	Tier1	Q92752	rs2235256	G	A	0.43115	-0.187	0.0256	-0.237176	-0.136824	2.81838e-13	3301
O95841	rs10913568	T	?	-0.438599	0.016224	-0.470398	-0.4068	5.90139e-161	rs10913568_O95841	Same	-1.15225	0.249	Tier1	O95841	rs10913568	T	C	0.52461	-0.4056	0.0236	-0.451856	-0.359344	5.24807e-66	3301
O95841	rs72705196	T	?	-0.36435	0.0272368	-0.417734	-0.310966	8.22647e-41	rs72705196_O95841	Same	-0.94494	0.345	Tier1	O95841	rs72705196	A	G	0.10536	-0.3187	0.0399	-0.396904	-0.240496	1.41254e-15	3301
O95841	rs143652799	T	?	0.909974	0.0588014	0.794723	1.02522	5.08684e-54	rs143652799_O95841	Same	1.71274	0.0868	Tier1	O95841	rs143652799	A	G	0.0266	0.7402	0.0798	0.583792	0.896608	1.8197e-20	3301
O95841	rs4652308	A	?	-0.248494	0.0166315	-0.281092	-0.215896	1.7779e-50	rs4652308_O95841	Same	1.20232	0.229	Tier1	O95841	rs4652308	C	T	0.46668	-0.2837	0.0241	-0.330936	-0.236464	7.4131e-32	3301
O95841	rs72707229	A	?	-0.12993	0.0287332	-0.186247	-0.0736129	6.1273e-06	rs72707229_O95841	Same	1.65039	0.0989	Tier1	O95841	rs72707229	A	C	0.09842	-0.2131	0.0414	-0.294244	-0.131956	2.63027e-07	3301
O75063	rs4652346	A	?	0.176814	0.0172759	0.142953	0.210675	1.3856e-24	rs4652346_O75063	Same	1.03567	0.3	Tier1	O75063	rs4652346	T	C	0.37443	0.145	0.0254	0.095216	0.194784	1.1749e-08	3301
Q13753	rs2276543	A	?	0.738347	0.0199199	0.699304	0.77739	0	rs2276543_Q13753	Same	3.83371	0.000126	Tier2	Q13753	rs2276543	A	G	0.27901	0.6155	0.0251	0.566304	0.664696	4.36516e-133	3301
Q13753	rs144930224	A	?	-0.554068	0.026324	-0.605663	-0.502473	2.38569e-98	rs144930224_Q13753	Same	-1.98672	0.047	Tier1	Q13753	rs144930224	G	A	0.12325	-0.4645	0.0366	-0.536236	-0.392764	5.88844e-37	3301
Q13753	rs78009514	A	?	0.251853	0.0835694	0.088057	0.415649	0.00258084	rs78009514_Q13753	Same	-1.38903	0.165	Tier1	Q13753	rs78009514	A	G	0.01616	0.4348	0.1018	0.235272	0.634328	1.94984e-05	3301
Q9NS18	rs143131184	A	?	1.0489	0.0641391	0.923187	1.17461	4.10533e-60	rs143131184_Q9NS18	Same	-0.339574	0.734	Tier1	Q9NS18	rs143131184	T	C	0.0198	1.0869	0.0917	0.907168	1.26663	1.94984e-32	3301
Q9NS18	rs34961778	T	?	-0.242902	0.034711	-0.310936	-0.174868	2.59943e-12	rs34961778_Q9NS18	Same	-0.541604	0.588	Tier1	Q9NS18	rs34961778	G	T	0.06317	-0.2094	0.0512	-0.309752	-0.109048	4.2658e-05	3301
P08603	rs1048663	T	?	-0.626608	0.0217587	-0.669255	-0.583961	2.26762e-182	rs1048663_P08603	Same	-4.27997	1.87e-05	Tier2	P08603	rs1048663	A	G	0.17428	-0.4624	0.0316	-0.524336	-0.400464	2.34423e-48	3301
P08603	rs12134598	T	?	0.409424	0.0209523	0.368358	0.45049	4.93956e-85	rs12134598_P08603	Same	2.69805	0.00697	Tier1	P08603	rs12134598	G	T	0.17352	0.306	0.0321	0.243084	0.368916	1.69824e-21	3301
Q9BXR6	rs35662416	C	?	-1.16135	0.0529825	-1.2652	-1.0575	1.69248e-106	rs35662416_Q9BXR6	Same	0.449851	0.653	Tier1	Q9BXR6	rs35662416	A	G	0.03039	-1.2002	0.0682	-1.33387	-1.06653	3.01995e-69	3301
Q9BXR6	rs72732234	C	?	-1.27461	0.0614154	-1.39498	-1.15424	1.13038e-95	rs72732234_Q9BXR6	Same	0.243968	0.807	Tier1	Q9BXR6	rs72732234	C	T	0.01857	-1.3018	0.093	-1.48408	-1.11952	1.69824e-44	3301
Q9BXR6	rs6694853	C	?	0.506487	0.0282277	0.451161	0.561813	5.45381e-72	rs6694853_Q9BXR6	Same	3.99514	6.47e-05	Tier2	Q9BXR6	rs6694853	G	A	0.0884	0.2973	0.0441	0.210864	0.383736	1.62181e-11	3301
Q9BXR6	rs1332664	C	?	-0.207557	0.0229425	-0.252524	-0.16259	1.47149e-19	rs1332664_Q9BXR6	Same	0.344097	0.731	Tier1	Q9BXR6	rs1332664	T	G	0.15938	-0.2215	0.0334	-0.286964	-0.156036	3.38844e-11	3301
Q9BXR6	rs78558010	C	?	-0.306569	0.0227005	-0.351062	-0.262076	1.46279e-41	rs78558010_Q9BXR6	Same	1.45881	0.145	Tier1	Q9BXR6	rs78558010	T	C	0.16044	-0.365	0.033	-0.42968	-0.30032	2.13796e-28	3301
Q9BXR6	rs4658046	C	?	0.0340341	0.0171149	0.000488878	0.0675793	0.0467493	rs4658046_Q9BXR6	Opp	8.67738	4.05e-18	Tier2	Q9BXR6	rs4658046	T	C	0.61018	-0.2303	0.0252	-0.279692	-0.180908	5.37032e-20	3301
Q9BXR6	rs10922152	C	?	0.0695846	0.0165166	0.0372121	0.101957	2.5199e-05	rs10922152_Q9BXR6	Same	-5.13197	2.87e-07	Tier2	Q9BXR6	rs10922152	A	T	0.52503	0.2225	0.0248	0.173892	0.271108	2.95121e-19	3301
P36222	rs1538372	C	?	-0.468824	0.0172638	-0.502661	-0.434987	2.12675e-162	rs1538372_P36222	Same	4.02493	5.7e-05	Tier2	P36222	rs1538372	G	A	0.66777	-0.5888	0.0243	-0.636428	-0.541172	6.91831e-130	3301
P36222	rs903357	C	?	-0.810116	0.0218562	-0.852954	-0.767278	0	rs903357_P36222	Same	7.37944	1.59e-13	Tier2	P36222	rs903357	A	G	0.51656	-1.02	0.0182	-1.05567	-0.984328	0	3301
P36222	rs2297838	C	?	0.884408	0.0238605	0.837641	0.931175	0	rs2297838_P36222	Same	-2.19263	0.0283	Tier1	P36222	rs2297838	A	C	0.16315	0.9676	0.0295	0.90978	1.02542	8.91251e-236	3301
P36222	rs946259	C	?	-0.843008	0.0227436	-0.887585	-0.798431	0	rs946259_P36222	Same	6.34228	2.26e-10	Tier2	P36222	rs946259	T	C	0.52533	-1.0254	0.0176	-1.0599	-0.990904	0	3301
P36222	rs3766547	C	?	0.254654	0.0172179	0.220907	0.288401	1.69724e-49	rs3766547_P36222	Same	0.320055	0.749	Tier1	P36222	rs3766547	G	C	0.35578	0.2447	0.0259	0.193936	0.295464	3.98107e-21	3301
P36222	rs10399931	T	?	-0.0941499	0.0193664	-0.132108	-0.0561918	1.16495e-06	rs10399931_P36222	Same	1.92331	0.0544	Tier1	P36222	rs10399931	C	T	0.76135	-0.1609	0.0288	-0.217348	-0.104452	2.18776e-08	3301
P36222	rs872129	C	?	0.20071	0.027189	0.14742	0.254	1.5589e-13	rs872129_P36222	Same	-0.550367	0.582	Tier1	P36222	rs872129	G	A	0.09416	0.2282	0.0419	0.146076	0.310324	5.01187e-08	3301
P36222	rs2364571	G	?	0.212327	0.017818	0.177404	0.24725	9.71982e-33	rs2364571_P36222	Same	0.618866	0.536	Tier1	P36222	rs2364571	G	C	0.32999	0.1921	0.0274	0.138396	0.245804	2.39883e-12	3301
P36222	rs12409713	A	?	0.387477	0.0649089	0.260256	0.514698	2.37909e-09	rs12409713_P36222	Same	-1.13408	0.257	Tier1	P36222	rs12409713	C	G	0.01773	0.5205	0.0977	0.329008	0.711992	9.77237e-08	3301
Q13231	rs12140418	A	?	-0.822076	0.0483788	-0.916899	-0.727253	9.33719e-65	rs12140418_Q13231	Same	2.31621	0.0205	Tier1	Q13231	rs12140418	T	C	0.02553	-1.0418	0.0816	-1.20174	-0.881864	2.39883e-37	3301
Q13231	rs73068228	A	?	0.828265	0.0348392	0.75998	0.89655	6.2106e-125	rs73068228_Q13231	Same	0.536617	0.592	Tier1	Q13231	rs73068228	G	T	0.07088	0.7973	0.046	0.70714	0.88746	3.46737e-67	3301
Q13231	rs77706048	A	?	-0.8288	0.0667871	-0.959703	-0.697897	2.31884e-35	rs77706048_Q13231	Same	-0.171315	0.864	Tier1	Q13231	rs77706048	T	C	0.02067	-0.8102	0.0856	-0.977976	-0.642424	3.0903e-21	3301
Q13231	rs80241012	A	?	0.354369	0.0242605	0.306818	0.40192	2.54118e-48	rs80241012_Q13231	Same	-0.0597782	0.952	Tier1	Q13231	rs80241012	A	G	0.14907	0.3569	0.0347	0.288888	0.424912	7.76247e-25	3301
Q13231	rs12140418	A	?	-0.822076	0.0483788	-0.916899	-0.727253	9.33719e-65	rs12140418_Q13231	Same	2.31621	0.0205	Tier1	Q13231	rs12140418	T	C	0.02553	-1.0418	0.0816	-1.20174	-0.881864	2.39883e-37	3301
Q13231	rs7555556	A	?	0.109049	0.0177083	0.0743408	0.143757	7.36316e-10	rs7555556_Q13231	Same	-2.60262	0.00925	Tier1	Q13231	rs7555556	T	C	0.3282	0.192	0.0265	0.14006	0.24394	4.0738e-13	3301
Q13231	rs2486071	A	?	-0.904773	0.0244099	-0.952616	-0.85693	0	rs2486071_Q13231	Same	3.00108	0.00269	Tier1	Q13231	rs2486071	C	A	0.18645	-1.0158	0.0278	-1.07029	-0.961312	3.89045e-293	3301
Q13231	rs2486071	A	?	-0.904773	0.0244099	-0.952616	-0.85693	0	rs2486071_Q13231	Same	3.00108	0.00269	Tier1	Q13231	rs2486071	C	A	0.18645	-1.0158	0.0278	-1.07029	-0.961312	3.89045e-293	3301
Q13231	rs2486071	A	?	-0.904773	0.0244099	-0.952616	-0.85693	0	rs2486071_Q13231	Same	3.00108	0.00269	Tier1	Q13231	rs2486071	C	A	0.18645	-1.0158	0.0278	-1.07029	-0.961312	3.89045e-293	3301
Q13231	rs2486071	T	?	-0.904773	0.0244099	-0.952616	-0.85693	0	rs2486071_Q13231	Same	3.00108	0.00269	Tier1	Q13231	rs2486071	C	A	0.18645	-1.0158	0.0278	-1.07029	-0.961312	3.89045e-293	3301
Q13231	rs10920587	T	?	-0.451922	0.0518096	-0.553469	-0.350375	2.71515e-18	rs10920587_Q13231	Same	0.354215	0.723	Tier1	Q13231	rs10920587	A	C	0.02576	-0.4861	0.0814	-0.645644	-0.326556	2.34423e-09	3301
Q13231	rs2486071	T	?	-0.904773	0.0244099	-0.952616	-0.85693	0	rs2486071_Q13231	Same	3.00108	0.00269	Tier1	Q13231	rs2486071	C	A	0.18645	-1.0158	0.0278	-1.07029	-0.961312	3.89045e-293	3301
Q13231	rs2486954	T	?	-0.971138	0.0262004	-1.02249	-0.919785	0	rs2486954_Q13231	Same	3.14828	0.00164	Tier1	Q13231	rs2486954	G	A	0.20181	-1.0845	0.0247	-1.13291	-1.03609	0	3301
P00797	rs141995914	C	?	0.741748	0.0773336	0.590174	0.893322	8.67808e-22	rs141995914_P00797	Same	-0.332812	0.739	Tier1	P00797	rs141995914	C	T	0.01188	0.7903	0.1237	0.547848	1.03275	1.65959e-10	3301
O94856	rs6663324	C	?	0.843221	0.0259902	0.79228	0.894162	6.62045e-231	rs6663324_O94856	Same	0.447983	0.654	Tier1	O94856	rs6663324	C	T	0.10426	0.8223	0.0388	0.746252	0.898348	1e-99	3301
O94856	rs2093539	C	?	0.504726	0.0288342	0.448211	0.561241	1.32561e-68	rs2093539_O94856	Same	-0.249063	0.803	Tier1	O94856	rs2093539	T	C	0.08623	0.5176	0.0429	0.433516	0.601684	1.7378e-33	3301
O94856	rs12061847	C	?	-0.106808	0.0181762	-0.142433	-0.0711827	4.19629e-09	rs12061847_O94856	Same	0.582023	0.561	Tier1	O94856	rs12061847	G	C	0.30066	-0.1258	0.0271	-0.178916	-0.072684	3.46737e-06	3301
O94856	rs12029850	C	?	0.312097	0.0251747	0.262755	0.361439	2.70377e-35	rs12029850_O94856	Same	0.735726	0.462	Tier1	O94856	rs12029850	G	C	0.13204	0.2772	0.0402	0.198408	0.355992	5.12861e-12	3301
Q02246	rs3767295	C	?	0.596864	0.0237269	0.550359	0.643369	1.22867e-139	rs3767295_Q02246	Same	0.540965	0.589	Tier1	Q02246	rs3767295	C	G	0.13092	0.5739	0.0352	0.504908	0.642892	6.60693e-60	3301
Q02246	rs80296066	T	?	1.00247	0.0416231	0.920889	1.08405	3.6355e-128	rs80296066_Q02246	Same	1.42103	0.155	Tier1	Q02246	rs80296066	T	C	0.04646	0.8994	0.0594	0.782976	1.01582	9.12011e-52	3301
Q02246	rs4951159	T	?	-0.8328	0.0277805	-0.88725	-0.77835	1.90598e-197	rs4951159_Q02246	Same	-3.85748	0.000115	Tier2	Q02246	rs4951159	C	G	0.91157	-0.6337	0.0435	-0.71896	-0.54844	3.63078e-48	3301
Q02246	rs6675633	T	?	-0.173172	0.0173009	-0.207082	-0.139262	1.38589e-23	rs6675633_Q02246	Same	-0.756832	0.449	Tier1	Q02246	rs6675633	A	G	0.64185	-0.1501	0.0251	-0.199296	-0.100904	2.23872e-09	3301
Q02246	rs12032559	T	?	0.637102	0.0338694	0.570718	0.703486	6.19104e-79	rs12032559_Q02246	Same	-0.317022	0.751	Tier1	Q02246	rs12032559	T	C	0.06863	0.6563	0.0502	0.557908	0.754692	4.57088e-39	3301
O60667	rs72758947	G	?	-0.254619	0.0251494	-0.303912	-0.205326	4.31254e-24	rs72758947_O60667	Same	-1.03274	0.302	Tier1	O60667	rs72758947	G	A	0.12531	-0.2073	0.0383	-0.282368	-0.132232	6.30957e-08	3301
P01833	rs4844369	C	?	-0.232743	0.0204605	-0.272846	-0.19264	5.55526e-30	rs4844369_P01833	Same	0.120465	0.904	Tier1	P01833	rs4844369	T	C	0.18032	-0.2374	0.0328	-0.301688	-0.173112	4.36516e-13	3301
P08174	rs1583090	A	?	-0.809289	0.0218339	-0.852083	-0.766495	0	rs1583090_P08174	Same	-8.29411	1.09e-16	Tier2	P08174	rs1583090	C	T	0.2342	-0.5161	0.0278	-0.570588	-0.461612	5.88844e-77	3301
P08174	rs11118157	T	?	-0.174766	0.0201895	-0.214337	-0.135195	4.87349e-18	rs11118157_P08174	Same	-0.865281	0.387	Tier1	P08174	rs11118157	A	C	0.19791	-0.1429	0.0308	-0.203268	-0.082532	3.63078e-06	3301
P17655	rs188530181	G	?	-1.48021	0.0797218	-1.63646	-1.32396	5.92231e-77	rs188530181_P17655	Same	-2.98663	0.00282	Tier1	P17655	rs188530181	C	A	0.00821	-0.9928	0.1424	-1.2719	-0.713696	3.16228e-12	3301
P17655	rs17559134	G	?	-0.188952	0.0176671	-0.22358	-0.154324	1.0728e-26	rs17559134_P17655	Same	-1.22	0.222	Tier1	P17655	rs17559134	A	G	0.33228	-0.1504	0.0262	-0.201752	-0.099048	9.77237e-09	3301
Q86YB8	rs1749559	T	?	0.32625	0.016635	0.293645	0.358855	1.2157e-85	rs1749559_Q86YB8	Same	-1.66435	0.096	Tier1	Q86YB8	rs1749559	G	A	0.40559	0.3754	0.0244	0.327576	0.423224	1.65959e-53	3301
P24666	rs72774504	A	?	-0.428085	0.0347682	-0.496231	-0.359939	7.75566e-35	rs72774504_P24666	Same	0.358969	0.72	Tier1	P24666	rs72774504	A	C	0.07242	-0.4491	0.0471	-0.541416	-0.356784	1.41254e-21	3301
P24666	rs114769548	A	?	-0.427889	0.034639	-0.495781	-0.359997	4.70337e-35	rs114769548_P24666	Same	0.420914	0.674	Tier1	P24666	rs114769548	A	T	0.07211	-0.4526	0.0474	-0.545504	-0.359696	1.25893e-21	3301
P24666	rs4854301	A	?	0.492755	0.0166181	0.460184	0.525326	3.22336e-193	rs4854301_P24666	Same	-2.522	0.0117	Tier1	P24666	rs4854301	C	T	0.62508	0.567	0.0243	0.519372	0.614628	1.09648e-120	3301
P24666	rs11891259	A	?	-0.234231	0.0224533	-0.278239	-0.190223	1.77274e-25	rs11891259_P24666	Same	0.463654	0.643	Tier1	P24666	rs11891259	C	T	0.16669	-0.2532	0.0342	-0.320232	-0.186168	1.34896e-13	3301
P24666	rs150785831	C	?	-0.499601	0.0511333	-0.599822	-0.39938	1.50605e-22	rs150785831_P24666	Same	-0.468785	0.639	Tier1	P24666	rs150785831	A	T	0.02311	-0.4531	0.085	-0.6197	-0.2865	9.77237e-08	3301
P24666	rs6721594	C	?	0.83909	0.0226379	0.79472	0.88346	0	rs6721594_P24666	Same	-3.76424	0.000167	Tier2	P24666	rs6721594	C	T	0.39791	0.9523	0.0198	0.913492	0.991108	0	3301
P24666	rs6721594	C	?	0.83909	0.0226379	0.79472	0.88346	0	rs6721594_P24666	Same	-3.76424	0.000167	Tier2	P24666	rs6721594	C	T	0.39791	0.9523	0.0198	0.913492	0.991108	0	3301
P24666	rs62114538	C	?	0.976621	0.0263483	0.924978	1.02826	0	rs62114538_P24666	Same	-4.62034	3.83e-06	Tier2	P24666	rs62114538	T	G	0.35027	1.121	0.0168	1.08807	1.15393	0	3301
P24666	rs11679280	A	?	-0.224003	0.0331366	-0.288951	-0.159055	1.38011e-11	rs11679280_P24666	Same	1.05086	0.293	Tier1	P24666	rs11679280	C	T	0.0697	-0.2866	0.0495	-0.38362	-0.18958	6.91831e-09	3301
Q9BWP8	rs6542680	A	?	-0.649585	0.0204112	-0.689591	-0.609579	2.93273e-222	rs6542680_Q9BWP8	Same	10.6043	2.84e-26	Tier2	Q9BWP8	rs6542680	T	C	0.82086	-1.0196	0.0283	-1.07507	-0.964132	4.7863e-285	3301
Q9BWP8	rs13386282	A	?	0.228763	0.0206815	0.188227	0.269299	1.93381e-28	rs13386282_Q9BWP8	Same	0.203858	0.838	Tier1	Q9BWP8	rs13386282	T	C	0.19377	0.2212	0.0308	0.160832	0.281568	6.91831e-13	3301
Q9BWP8	rs147831154	A	?	-0.985128	0.0773908	-1.13681	-0.833442	4.06656e-37	rs147831154_Q9BWP8	Same	1.81112	0.0701	Tier1	Q9BWP8	rs147831154	C	T	0.0125	-1.2404	0.1178	-1.47129	-1.00951	6.45654e-26	3301
Q9BWP8	rs72769303	A	?	0.538394	0.068464	0.404204	0.672584	3.72372e-15	rs72769303_Q9BWP8	Same	-1.34374	0.179	Tier1	Q9BWP8	rs72769303	A	G	0.01662	0.7008	0.0996	0.505584	0.896016	1.99526e-12	3301
Q9BWP8	rs9808287	C	?	-0.248153	0.0254658	-0.298066	-0.19824	1.94624e-22	rs9808287_Q9BWP8	Same	2.20451	0.0275	Tier1	Q9BWP8	rs9808287	A	G	0.12074	-0.3479	0.0374	-0.421204	-0.274596	1.41254e-20	3301
P04114	rs679899	A	?	-0.105344	0.0165954	-0.137871	-0.072817	2.18436e-10	rs679899_P04114	Opp	-7.81273	5.6e-15	Tier2	P04114	rs679899	A	G	0.46634	0.1252	0.0244	0.077376	0.173024	3.0903e-07	3301
Q14397	rs4665972	G	?	0.179357	0.0168782	0.146276	0.212438	2.24253e-26	rs4665972_Q14397	Same	2.31754	0.0205	Tier1	Q14397	rs4665972	C	T	0.60117	0.1081	0.0257	0.057728	0.158472	2.51189e-05	3301
Q6UXI7	rs11124542	T	?	0.522349	0.016438	0.49013	0.554568	1.35058e-221	rs11124542_Q6UXI7	Same	7.89712	2.85e-15	Tier2	Q6UXI7	rs11124542	C	A	0.40164	0.2887	0.0246	0.240484	0.336916	8.51138e-32	3301
Q6UXI7	rs10490666	A	?	0.444739	0.0176624	0.410121	0.479357	6.62569e-140	rs10490666_Q6UXI7	Same	3.07394	0.00211	Tier1	Q6UXI7	rs10490666	T	A	0.30441	0.3471	0.0264	0.295356	0.398844	1.90546e-39	3301
Q6UXI7	rs140104536	A	?	-1.51346	0.0820711	-1.67432	-1.3526	6.17816e-76	rs140104536_Q6UXI7	Same	-1.58185	0.114	Tier1	Q6UXI7	rs140104536	G	C	0.01244	-1.2956	0.1106	-1.51238	-1.07882	1.09648e-31	3301
Q6UXI7	rs10173131	A	?	-0.350009	0.028494	-0.405857	-0.294161	1.1093e-34	rs10173131_Q6UXI7	Same	-2.62892	0.00857	Tier1	Q6UXI7	rs10173131	T	C	0.10021	-0.2168	0.0419	-0.298924	-0.134676	2.34423e-07	3301
Q6UXI7	rs6710787	G	?	0.173689	0.0542253	0.0674074	0.279971	0.00135958	rs6710787_Q6UXI7	Same	-1.41927	0.156	Tier1	Q6UXI7	rs6710787	G	T	0.02555	0.3098	0.0791	0.154764	0.464836	9.12011e-05	3301
Q16769	rs2430494	G	?	-0.154634	0.0172152	-0.188376	-0.120892	2.64899e-19	rs2430494_Q16769	Same	-1.53875	0.124	Tier1	Q16769	rs2430494	T	G	0.61413	-0.1078	0.0251	-0.156996	-0.058604	1.77828e-05	3301
Q16769	rs6751012	G	?	0.302071	0.0258616	0.251382	0.35276	1.60763e-31	rs6751012_Q16769	Same	3.10634	0.00189	Tier1	Q16769	rs6751012	G	A	0.12664	0.1598	0.0378	0.085712	0.233888	2.34423e-05	3301
Q96DZ1	rs13408029	A	?	-0.245231	0.0215243	-0.287419	-0.203043	4.52107e-30	rs13408029_Q96DZ1	Same	-1.3466	0.178	Tier1	Q96DZ1	rs13408029	G	C	0.19893	-0.1943	0.0311	-0.255256	-0.133344	4.46684e-10	3301
P14621	rs11125524	A	?	0.399583	0.0162714	0.367691	0.431475	3.60966e-133	rs11125524_P14621	Same	9.87084	5.57e-23	Tier2	P14621	rs11125524	C	T	0.48129	0.1068	0.0248	0.058192	0.155408	1.69824e-05	3301
P14621	rs12623320	T	?	0.721541	0.0354054	0.652146	0.790936	2.54644e-92	rs12623320_P14621	Same	5.71806	1.08e-08	Tier2	P14621	rs12623320	T	C	0.05543	0.3504	0.0544	0.243776	0.457024	1.1749e-10	3301
Q9NY97	rs34361686	A	?	0.234252	0.0166702	0.201578	0.266926	7.47361e-45	rs34361686_Q9NY97	Same	2.79944	0.00512	Tier1	Q9NY97	rs34361686	A	G	0.48406	0.1492	0.0254	0.099416	0.198984	3.98107e-09	3301
Q9NY97	rs62179413	G	?	-0.167881	0.0193919	-0.205889	-0.129873	4.83249e-18	rs62179413_Q9NY97	Same	-1.12018	0.263	Tier1	Q9NY97	rs62179413	C	T	0.24136	-0.1273	0.0306	-0.187276	-0.067324	3.0903e-05	3301
Q9UMS0	rs74637005	T	?	-0.286056	0.0436195	-0.37155	-0.200562	5.45379e-11	rs74637005_Q9UMS0	Same	0.954923	0.34	Tier1	Q9UMS0	rs74637005	A	G	0.03852	-0.3624	0.067	-0.49372	-0.23108	6.30957e-08	3301
Q9UJ70	rs13023145	T	?	-0.616002	0.0223087	-0.659727	-0.572277	7.84576e-168	rs13023145_Q9UJ70	Same	-5.168	2.37e-07	Tier2	Q9UJ70	rs13023145	C	T	0.15927	-0.411	0.0328	-0.475288	-0.346712	4.36516e-36	3301
Q9UJ70	rs2111607	T	?	-0.260465	0.0165592	-0.292921	-0.228009	9.51825e-56	rs2111607_Q9UJ70	Same	-3.03543	0.0024	Tier1	Q9UJ70	rs2111607	T	G	0.58163	-0.1702	0.0247	-0.218612	-0.121788	6.0256e-12	3301
P22749	rs12151742	T	?	0.796025	0.021476	0.753932	0.838118	0	rs12151742_P22749	Same	0.861688	0.389	Tier1	P22749	rs12151742	T	C	0.22811	0.7667	0.0264	0.714956	0.818444	3.71535e-185	3301
P22749	rs17430897	T	?	0.460847	0.0410273	0.380433	0.541261	2.81787e-29	rs17430897_P22749	Same	-1.35455	0.176	Tier1	P22749	rs17430897	T	C	0.0454	0.5583	0.0591	0.442464	0.674136	3.23594e-21	3301
P22749	rs1866140	T	?	-0.459723	0.0170466	-0.493134	-0.426312	3.44999e-160	rs1866140_P22749	Same	-0.715201	0.474	Tier1	P22749	rs1866140	T	G	0.36079	-0.4382	0.0248	-0.486808	-0.389592	5.01187e-70	3301
P22749	rs41290033	T	?	0.496942	0.0519746	0.395072	0.598812	1.16351e-21	rs41290033_P22749	Same	0.446308	0.655	Tier1	P22749	rs41290033	A	G	0.02426	0.4547	0.0791	0.299664	0.609736	9.12011e-09	3301
P07148	rs1545223	A	?	-0.286138	0.0173382	-0.320121	-0.252155	3.47043e-61	rs1545223_P07148	Same	-3.16022	0.00158	Tier1	P07148	rs1545223	G	A	0.30459	-0.185	0.0269	-0.237724	-0.132276	6.60693e-12	3301
Q9H0V9	rs58361269	C	?	0.252046	0.0175497	0.217649	0.286443	8.97816e-47	rs58361269_Q9H0V9	Same	-0.292593	0.77	Tier1	Q9H0V9	rs58361269	A	G	0.3233	0.2612	0.0259	0.210436	0.311964	7.58578e-24	3301
P27930	rs2310170	T	?	-0.518202	0.0165951	-0.550728	-0.485676	4.69223e-214	rs2310170_P27930	Same	-4.02713	5.65e-05	Tier2	P27930	rs2310170	G	T	0.39601	-0.3997	0.0243	-0.447328	-0.352072	6.45654e-61	3301
P27930	rs78423067	C	?	-0.802732	0.0722561	-0.944354	-0.66111	1.12745e-28	rs78423067_P27930	Same	-0.0857751	0.932	Tier1	P27930	rs78423067	A	G	0.01475	-0.7917	0.1064	-1.00024	-0.583156	9.77237e-14	3301
Q9HB29	rs3821205	C	?	-0.227342	0.0170986	-0.260855	-0.193829	2.44315e-40	rs3821205_Q9HB29	Same	-3.816	0.000136	Tier2	Q9HB29	rs3821205	T	C	0.40342	-0.1105	0.0254	-0.160284	-0.060716	1.38038e-05	3301
Q9HB29	rs1997504	C	?	-0.640799	0.0331791	-0.70583	-0.575768	4.14917e-83	rs1997504_Q9HB29	Same	-3.88577	0.000102	Tier2	Q9HB29	rs1997504	C	T	0.07071	-0.4131	0.0483	-0.507768	-0.318432	1.20226e-17	3301
Q01638	rs13029918	G	?	-1.32016	0.0525078	-1.42308	-1.21724	1.72089e-139	rs13029918_Q01638	Same	-0.447275	0.655	Tier1	Q01638	rs13029918	G	A	0.02906	-1.2812	0.0695	-1.41742	-1.14498	6.60693e-76	3301
Q01638	rs1921622	G	?	-0.384957	0.016274	-0.416854	-0.35306	1.05418e-123	rs1921622_Q01638	Same	2.06659	0.0388	Tier1	Q01638	rs1921622	A	G	0.5389	-0.4442	0.0236	-0.490456	-0.397944	7.58578e-79	3301
Q01638	rs76565432	G	?	0.548366	0.0316079	0.486415	0.610317	2.00663e-67	rs76565432_Q01638	Same	-1.76898	0.0769	Tier1	Q01638	rs76565432	G	A	0.08369	0.6455	0.0449	0.557496	0.733504	6.30957e-47	3301
Q13478	rs4134504	G	?	-0.632311	0.0267727	-0.684785	-0.579837	2.53028e-123	rs4134504_Q13478	Same	-3.34259	0.00083	Tier2	Q13478	rs4134504	T	C	0.10388	-0.4717	0.0399	-0.549904	-0.393496	2.63027e-32	3301
Q13478	rs138245561	C	?	0.692593	0.0544666	0.585838	0.799348	4.82426e-37	rs138245561_Q13478	Same	1.83673	0.0662	Tier1	Q13478	rs138245561	T	C	0.01568	0.4781	0.1033	0.275632	0.680568	3.71535e-06	3301
Q13478	rs6719130	C	?	-0.371106	0.024491	-0.419108	-0.323104	7.26646e-52	rs6719130_Q13478	Same	-2.04695	0.0407	Tier1	Q13478	rs6719130	T	C	0.14642	-0.284	0.0348	-0.352208	-0.215792	3.46737e-16	3301
Q13478	rs11465583	C	?	-0.891918	0.0240631	-0.939082	-0.844754	0	rs11465583_Q13478	Same	-6.04611	1.48e-09	Tier2	Q13478	rs11465583	G	C	0.77847	-0.6687	0.028	-0.72358	-0.61382	4.89779e-126	3301
Q13478	rs62153064	C	?	0.319547	0.0585841	0.204722	0.434372	4.91104e-08	rs62153064_Q13478	Same	-2.71671	0.00659	Tier1	Q13478	rs62153064	C	G	0.01589	0.633	0.0994	0.438176	0.827824	1.90546e-10	3301
Q8NBZ7	rs3888361	A	?	-0.351043	0.0250726	-0.400185	-0.301901	1.53574e-44	rs3888361_Q8NBZ7	Same	-4.31515	1.59e-05	Tier2	Q8NBZ7	rs3888361	G	C	0.88014	-0.1517	0.0388	-0.227748	-0.075652	9.12011e-05	3301
Q9UNE0	rs75147553	G	?	1.55476	0.0724766	1.41271	1.69681	4.38344e-102	rs75147553_Q9UNE0	Same	-0.164241	0.87	Tier1	Q9UNE0	rs75147553	A	G	0.01519	1.5747	0.0974	1.3838	1.7656	8.31764e-59	3301
Q9UNE0	rs260679	G	?	-0.364136	0.0191398	-0.40165	-0.326622	1.05689e-80	rs260679_Q9UNE0	Same	-0.979268	0.327	Tier1	Q9UNE0	rs260679	A	G	0.22635	-0.3297	0.0295	-0.38752	-0.27188	4.46684e-29	3301
P18510	rs6734238	T	?	-0.375431	0.0167446	-0.40825	-0.342612	2.458e-111	rs6734238_P18510	Same	-8.62195	6.58e-18	Tier2	P18510	rs6734238	G	A	0.40626	-0.116	0.025	-0.165	-0.067	3.63078e-06	3301
P18510	rs2515397	T	?	-0.338277	0.0166872	-0.370984	-0.30557	2.28979e-91	rs2515397_P18510	Same	-7.00548	2.46e-12	Tier2	P18510	rs2515397	C	T	0.60352	-0.1242	0.0256	-0.174376	-0.074024	1.25893e-06	3301
O00499	rs35103166	G	?	0.195014	0.0170534	0.161589	0.228439	2.77863e-30	rs35103166_O00499	Same	1.2324	0.218	Tier1	O00499	rs35103166	C	T	0.36524	0.1569	0.0258	0.106332	0.207468	1.12202e-09	3301
O00499	rs6733839	G	?	0.183686	0.0169505	0.150463	0.216909	2.30798e-27	rs6733839_O00499	Same	1.81044	0.0702	Tier1	O00499	rs6733839	T	C	0.3803	0.1281	0.0256	0.077924	0.178276	5.7544e-07	3301
P04070	rs1799809	G	?	0.243967	0.0168024	0.211034	0.2769	9.07584e-48	rs1799809_P04070	Same	4.71141	2.46e-06	Tier2	P04070	rs1799809	A	G	0.56809	0.104	0.0245	0.05598	0.15202	2.0893e-05	3301
O60243	rs4662790	G	?	-0.262387	0.0166413	-0.295004	-0.22977	5.22971e-56	rs4662790_O60243	Same	-2.86188	0.00421	Tier1	O60243	rs4662790	G	A	0.58565	-0.1762	0.0251	-0.225396	-0.127004	2.29087e-12	3301
O60243	rs71420836	G	?	-0.339929	0.0271501	-0.393143	-0.286715	5.77649e-36	rs71420836_O60243	Same	-2.26768	0.0233	Tier1	O60243	rs71420836	T	C	0.09632	-0.2248	0.0429	-0.308884	-0.140716	1.54882e-07	3301
O60243	rs35374667	C	?	-0.207271	0.0269965	-0.260184	-0.154358	1.61985e-14	rs35374667_O60243	Same	-0.0433612	0.965	Tier1	O60243	rs35374667	A	G	0.11309	-0.2052	0.0394	-0.282424	-0.127976	1.99526e-07	3301
P09848	rs4988183	C	?	-0.783079	0.0211267	-0.824487	-0.741671	0	rs4988183_P09848	Same	-0.281992	0.778	Tier1	P09848	rs4988183	C	T	0.22618	-0.7735	0.0266	-0.825636	-0.721364	1.1749e-185	3301
P09848	rs1879087	C	?	-0.602905	0.0353393	-0.67217	-0.53364	2.921e-65	rs1879087_P09848	Same	-1.36212	0.173	Tier1	P09848	rs1879087	C	T	0.05456	-0.5142	0.0547	-0.621412	-0.406988	5.49541e-21	3301
P09848	rs2011946	C	?	0.66326	0.0178941	0.628188	0.698332	0	rs2011946_P09848	Same	0.397723	0.691	Tier1	P09848	rs2011946	A	C	0.72958	0.651	0.0251	0.601804	0.700196	7.76247e-148	3301
P09848	rs73960244	A	?	-0.589363	0.0605899	-0.708119	-0.470607	2.31121e-22	rs73960244_P09848	Same	-0.876349	0.381	Tier1	P09848	rs73960244	G	C	0.02258	-0.4976	0.0854	-0.664984	-0.330216	5.62341e-09	3301
P09848	rs2011946	A	?	0.66326	0.0178941	0.628188	0.698332	0	rs2011946_P09848	Same	0.397723	0.691	Tier1	P09848	rs2011946	A	C	0.72958	0.651	0.0251	0.601804	0.700196	7.76247e-148	3301
P09848	rs2011946	A	?	0.66326	0.0178941	0.628188	0.698332	0	rs2011946_P09848	Same	0.397723	0.691	Tier1	P09848	rs2011946	A	C	0.72958	0.651	0.0251	0.601804	0.700196	7.76247e-148	3301
P09848	rs1942054	C	?	-0.437567	0.0171907	-0.471261	-0.403873	6.42733e-143	rs1942054_P09848	Same	-2.8307	0.00464	Tier1	P09848	rs1942054	G	A	0.29483	-0.3491	0.0261	-0.400256	-0.297944	6.91831e-41	3301
P09848	rs77681363	C	?	-0.719552	0.0716021	-0.859892	-0.579212	9.25128e-24	rs77681363_P09848	Same	0.0411397	0.967	Tier1	P09848	rs77681363	T	C	0.0138	-0.725	0.1114	-0.943344	-0.506656	7.58578e-11	3301
P09848	rs1960171	C	?	-0.609751	0.0175821	-0.644212	-0.57529	1.56184e-263	rs1960171_P09848	Same	0.223819	0.823	Tier1	P09848	rs1960171	T	C	0.22988	-0.617	0.0272	-0.670312	-0.563688	3.23594e-114	3301
P09848	rs1960171	C	?	-0.609751	0.0175821	-0.644212	-0.57529	1.56184e-263	rs1960171_P09848	Same	0.223819	0.823	Tier1	P09848	rs1960171	T	C	0.22988	-0.617	0.0272	-0.670312	-0.563688	3.23594e-114	3301
P09848	rs17261772	C	?	-0.741169	0.019996	-0.780361	-0.701977	0	rs17261772_P09848	Same	0.656304	0.512	Tier1	P09848	rs17261772	C	T	0.22897	-0.7628	0.0262	-0.814152	-0.711448	5.12861e-186	3301
Q16719	rs6742644	T	?	-0.815682	0.0220063	-0.858814	-0.77255	0	rs6742644_Q16719	Same	-9.25713	2.1e-20	Tier2	Q16719	rs6742644	G	C	0.18906	-0.463	0.0311	-0.523956	-0.402044	3.01995e-50	3301
Q16719	rs199537399	T	?	0.389233	0.0274969	0.335339	0.443127	1.72667e-45	rs199537399_Q16719	Same	4.32333	1.54e-05	Tier2	Q16719	rs199537399	G	A	0.09861	0.1722	0.042	0.08988	0.25452	4.0738e-05	3301
P98066	rs2278089	A	?	-0.460343	0.0163622	-0.492413	-0.428273	3.70178e-174	rs2278089_P98066	Same	2.94846	0.00319	Tier1	P98066	rs2278089	T	G	0.61911	-0.5455	0.0238	-0.592148	-0.498852	1.12202e-116	3301
P98066	rs7560143	A	?	-0.529105	0.0229565	-0.5741	-0.48411	1.53341e-117	rs7560143_P98066	Same	-3.91954	8.87e-05	Tier2	P98066	rs7560143	T	A	0.14353	-0.3657	0.0348	-0.433908	-0.297492	8.91251e-26	3301
P98066	rs10490521	A	?	-0.0354788	0.0171985	-0.0691879	-0.0017697	0.0391223	rs10490521_P98066	Same	2.77426	0.00553	Tier1	P98066	rs10490521	G	A	0.35607	-0.1215	0.0258	-0.172068	-0.070932	2.51189e-06	3301
P98066	rs75961064	A	?	-0.784056	0.0647695	-0.911004	-0.657108	9.89828e-34	rs75961064_P98066	Same	-3.81729	0.000135	Tier2	P98066	rs75961064	G	A	0.01927	-0.3648	0.0887	-0.538652	-0.190948	3.89045e-05	3301
P98066	rs7424176	A	?	-0.138045	0.0170778	-0.171518	-0.104572	6.30415e-16	rs7424176_P98066	Same	1.09601	0.273	Tier1	P98066	rs7424176	C	A	0.40261	-0.1715	0.0253	-0.221088	-0.121912	1.28825e-11	3301
Q13018	rs116366652	C	?	-0.528519	0.0269272	-0.581296	-0.475742	8.97226e-86	rs116366652_Q13018	Same	-0.237962	0.812	Tier1	Q13018	rs116366652	T	A	0.11319	-0.5173	0.0387	-0.593152	-0.441448	9.12011e-41	3301
Q13018	rs144403366	C	?	0.664969	0.0209127	0.62398	0.705958	7.03103e-222	rs144403366_Q13018	Same	2.42472	0.0153	Tier1	Q13018	rs144403366	T	C	0.18076	0.5757	0.0303	0.516312	0.635088	2.95121e-80	3301
Q13018	rs10183731	C	?	0.633139	0.0170815	0.599659	0.666619	0	rs10183731_Q13018	Same	-1.39486	0.163	Tier1	Q13018	rs10183731	G	A	0.41379	0.6721	0.0221	0.628784	0.715416	2.13796e-203	3301
Q13018	rs4426485	C	?	-0.214498	0.0257589	-0.264986	-0.16401	8.28244e-17	rs4426485_Q13018	Same	-0.557252	0.577	Tier1	Q13018	rs4426485	A	T	0.12678	-0.1891	0.0376	-0.262796	-0.115404	5.01187e-07	3301
Q13018	rs33985939	C	?	-0.478947	0.0293144	-0.536403	-0.421491	5.27394e-60	rs33985939_Q13018	Same	0.644072	0.52	Tier1	Q13018	rs33985939	T	C	0.08979	-0.5122	0.0425	-0.5955	-0.4289	1.86209e-33	3301
Q13018	rs12692578	C	?	0.43892	0.0192187	0.401251	0.476589	1.91488e-115	rs12692578_Q13018	Same	-3.81001	0.000139	Tier2	Q13018	rs12692578	C	T	0.2485	0.5655	0.0271	0.512384	0.618616	2.04174e-96	3301
Q13018	rs13414891	G	?	-0.490203	0.0161834	-0.521922	-0.458484	1.53138e-201	rs13414891_Q13018	Same	6.65173	2.9e-11	Tier2	Q13018	rs13414891	T	C	0.56779	-0.6708	0.0218	-0.713528	-0.628072	5.01187e-208	3301
Q13018	rs111964402	G	?	-0.326053	0.0424156	-0.409188	-0.242918	1.50503e-14	rs111964402_Q13018	Same	0.0143878	0.989	Tier1	Q13018	rs111964402	C	T	0.03731	-0.3272	0.0675	-0.4595	-0.1949	1.25893e-06	3301
Q12884	rs12477178	G	?	1.13789	0.0717385	0.997282	1.2785	1.16823e-56	rs12477178_Q12884	Same	2.67024	0.00758	Tier1	Q12884	rs12477178	A	G	0.00907	0.7379	0.1315	0.48016	0.99564	1.99526e-08	3301
Q12884	rs76518093	G	?	-0.338387	0.0589398	-0.453909	-0.222865	9.39925e-09	rs76518093_Q12884	Same	0.514393	0.607	Tier1	Q12884	rs76518093	C	G	0.02322	-0.3905	0.0824	-0.552004	-0.228996	2.18776e-06	3301
Q9NTK5	rs10930634	G	?	0.704764	0.0199867	0.66559	0.743938	2.26961e-272	rs10930634_Q9NTK5	Same	14.0302	1.02e-44	Tier2	Q9NTK5	rs10930634	T	C	0.20338	0.1778	0.0318	0.115472	0.240128	2.18776e-08	3301
Q9Y680	rs2303536	G	?	0.733951	0.022518	0.689816	0.778086	4.98192e-233	rs2303536_Q9Y680	Same	5.23689	1.63e-07	Tier2	Q9Y680	rs2303536	G	A	0.15463	0.523	0.0334	0.457536	0.588464	2.23872e-55	3301
Q9Y680	rs17225700	G	?	-0.416014	0.0302991	-0.4754	-0.356628	6.68981e-43	rs17225700_Q9Y680	Same	-1.58211	0.114	Tier1	Q9Y680	rs17225700	C	T	0.07997	-0.329	0.0459	-0.418964	-0.239036	7.24436e-13	3301
Q9Y680	rs62176114	A	?	0.835307	0.0427559	0.751505	0.919109	5.35726e-85	rs62176114_Q9Y680	Same	3.17238	0.00151	Tier1	Q9Y680	rs62176114	T	G	0.04597	0.6039	0.0591	0.488064	0.719736	1.62181e-24	3301
Q9Y680	rs2249737	G	?	0.0860561	0.0180672	0.0506443	0.121468	1.90641e-06	rs2249737_Q9Y680	Same	-0.695228	0.487	Tier1	Q9Y680	rs2249737	T	C	0.69172	0.1087	0.0271	0.055584	0.161816	5.88844e-05	3301
Q92765	rs288326	T	?	0.662816	0.0254609	0.612913	0.712719	2.11291e-149	rs288326_Q92765	Same	2.19887	0.0279	Tier1	Q92765	rs288326	A	G	0.12625	0.5655	0.0362	0.494548	0.636452	3.71535e-55	3301
Q92765	rs4427983	T	?	0.282442	0.0185608	0.246063	0.318821	2.72244e-52	rs4427983_Q92765	Same	-0.430154	0.667	Tier1	Q92765	rs4427983	A	G	0.73641	0.297	0.0283	0.241532	0.352468	9.77237e-26	3301
Q92765	rs6433994	T	?	-0.248503	0.016833	-0.281496	-0.21551	2.54463e-49	rs6433994_Q92765	Same	-0.66154	0.508	Tier1	Q92765	rs6433994	T	C	0.60461	-0.2284	0.0253	-0.277988	-0.178812	1.62181e-19	3301
Q92765	rs114378663	A	?	-0.691594	0.0422312	-0.774367	-0.608821	2.81985e-60	rs114378663_Q92765	Same	-0.17532	0.861	Tier1	Q92765	rs114378663	T	C	0.04158	-0.6785	0.0616	-0.799236	-0.557764	3.16228e-28	3301
Q92765	rs72900772	A	?	-0.672387	0.0422857	-0.755267	-0.589507	6.23247e-57	rs72900772_Q92765	Same	0.0202721	0.984	Tier1	Q92765	rs72900772	A	G	0.04125	-0.6739	0.0615	-0.79444	-0.55336	6.16595e-28	3301
Q92765	rs151314344	C	?	0.799573	0.0517853	0.698074	0.901072	8.78805e-54	rs151314344_Q92765	Same	2.34478	0.019	Tier1	Q92765	rs151314344	C	T	0.03096	0.5899	0.0729	0.447016	0.732784	5.88844e-16	3301
Q92765	rs1462527	C	?	-0.359666	0.0321164	-0.422614	-0.296718	4.13164e-29	rs1462527_Q92765	Same	-0.281705	0.778	Tier1	Q92765	rs1462527	T	G	0.08372	-0.344	0.0454	-0.432984	-0.255016	3.38844e-14	3301
Q6P995	rs12612335	C	?	-0.262332	0.0212929	-0.304066	-0.220598	7.05657e-35	rs12612335_Q6P995	Same	-3.32317	0.00089	Tier2	Q6P995	rs12612335	A	T	0.18466	-0.1346	0.032	-0.19732	-0.07188	2.63027e-05	3301
Q6P995	rs192168022	C	?	-0.438694	0.0582693	-0.552902	-0.324486	5.12368e-14	rs192168022_Q6P995	Same	2.07074	0.0384	Tier1	Q6P995	rs192168022	C	T	0.01321	-0.7181	0.1217	-0.956632	-0.479568	3.54813e-09	3301
O60462	rs849110	A	?	0.320222	0.019575	0.281855	0.358589	3.76871e-60	rs849110_O60462	Same	3.17652	0.00149	Tier1	O60462	rs849110	C	T	0.78148	0.2067	0.0299	0.148096	0.265304	4.89779e-12	3301
O60462	rs16837641	A	?	0.21381	0.0176839	0.17915	0.24847	1.18349e-33	rs16837641_O60462	Same	0.136282	0.892	Tier1	O60462	rs16837641	A	G	0.32186	0.2094	0.0271	0.156284	0.262516	1.07152e-14	3301
O60462	rs13428191	A	?	0.185793	0.0208775	0.144873	0.226713	5.62555e-19	rs13428191_O60462	Same	0.775328	0.438	Tier1	O60462	rs13428191	G	T	0.21569	0.1572	0.0304	0.097616	0.216784	2.39883e-07	3301
O60462	rs3770994	A	?	-0.242054	0.0265885	-0.294168	-0.18994	8.73096e-20	rs3770994_O60462	Same	-0.822395	0.411	Tier1	O60462	rs3770994	G	A	0.88273	-0.2031	0.0392	-0.279932	-0.126268	2.23872e-07	3301
O75077	rs1968272	A	?	0.5852	0.0210254	0.54399	0.62641	1.73069e-170	rs1968272_O75077	Same	2.40531	0.0162	Tier1	O75077	rs1968272	C	T	0.82828	0.4927	0.0322	0.429588	0.555812	6.91831e-53	3301
O75077	rs139001108	A	?	-0.846966	0.049911	-0.944792	-0.74914	1.38056e-64	rs139001108_O75077	Same	-0.497916	0.619	Tier1	O75077	rs139001108	G	T	0.02723	-0.8009	0.0779	-0.953584	-0.648216	8.31764e-25	3301
O75077	rs116360212	A	?	-1.04015	0.0491439	-1.13647	-0.943828	1.99152e-99	rs116360212_O75077	Same	-0.747209	0.455	Tier1	O75077	rs116360212	A	G	0.0284	-0.9729	0.0754	-1.12068	-0.825116	4.67735e-38	3301
O75077	rs75499478	A	?	-0.205503	0.0245577	-0.253636	-0.15737	5.85193e-17	rs75499478_O75077	Same	0.576797	0.564	Tier1	O75077	rs75499478	G	A	0.12771	-0.2316	0.038	-0.30608	-0.15712	1.12202e-09	3301
O75077	rs141950547	A	?	-0.829926	0.0510453	-0.929975	-0.729877	1.94046e-59	rs141950547_O75077	Same	-0.435845	0.663	Tier1	O75077	rs141950547	T	C	0.02325	-0.7866	0.0853	-0.953788	-0.619412	2.81838e-20	3301
O75077	rs6733390	A	?	0.197258	0.0254522	0.147372	0.247144	9.1786e-15	rs6733390_O75077	Same	-0.812966	0.416	Tier1	O75077	rs6733390	G	A	0.13386	0.2335	0.0366	0.161764	0.305236	1.77828e-10	3301
O75077	rs1448903	G	?	0.870126	0.0280872	0.815075	0.925177	1.02057e-210	rs1448903_O75077	Same	4.67031	3.01e-06	Tier2	O75077	rs1448903	G	A	0.10264	0.6468	0.0387	0.570948	0.722652	1.1749e-62	3301
P07093	rs13412535	G	?	-0.933306	0.0251797	-0.982658	-0.883954	0	rs13412535_P07093	Same	-12.7251	4.29e-37	Tier2	P07093	rs13412535	A	G	0.23946	-0.431	0.0304	-0.490584	-0.371416	8.91251e-46	3301
P07093	rs4674860	G	?	0.503278	0.0162483	0.471431	0.535125	1.20106e-210	rs4674860_P07093	Same	9.05264	1.4e-19	Tier2	P07093	rs4674860	T	C	0.45813	0.2379	0.0244	0.190076	0.285724	1.99526e-22	3301
P07093	rs13393673	G	?	0.342015	0.0203905	0.30205	0.38198	3.83171e-63	rs13393673_P07093	Same	3.08086	0.00206	Tier1	P07093	rs13393673	G	A	0.2046	0.2277	0.031	0.16694	0.28846	2.0893e-13	3301
P19224	rs6431630	G	?	0.399233	0.0276019	0.345133	0.453333	2.04618e-47	rs6431630_P19224	Same	-0.561526	0.574	Tier1	P19224	rs6431630	A	G	0.10947	0.4262	0.0393	0.349172	0.503228	2.23872e-27	3301
P12111	rs1050785	G	?	0.234677	0.0168762	0.2016	0.267754	5.8398e-44	rs1050785_P12111	Same	3.32801	0.000875	Tier2	P12111	rs1050785	A	C	0.60729	0.1304	0.0264	0.078656	0.182144	8.12831e-07	3301
P35052	rs1042841	A	?	0.788996	0.0256901	0.738643	0.839349	3.93381e-207	rs1042841_P35052	Same	8.47648	2.32e-17	Tier2	P35052	rs1042841	G	A	0.11209	0.3903	0.0394	0.313076	0.467524	3.71535e-23	3301
O00533	rs13088719	C	?	-0.329575	0.0238704	-0.376361	-0.282789	2.31835e-43	rs13088719_O00533	Same	-1.63573	0.102	Tier1	O00533	rs13088719	T	G	0.14111	-0.2596	0.0355	-0.32918	-0.19002	2.45471e-13	3301
O00533	rs6769747	C	?	0.482509	0.0295895	0.424514	0.540504	8.83376e-60	rs6769747_O00533	Same	4.95909	7.08e-07	Tier2	O00533	rs6769747	G	A	0.08438	0.2146	0.0452	0.126008	0.303192	2.0893e-06	3301
O00533	rs115357599	C	?	-0.539645	0.0786128	-0.693726	-0.385564	6.66815e-12	rs115357599_O00533	Same	-0.079461	0.937	Tier1	O00533	rs115357599	T	C	0.015	-0.5295	0.1006	-0.726676	-0.332324	1.41254e-07	3301
O00533	rs73007585	C	?	0.409178	0.0757621	0.260684	0.557672	6.63341e-08	rs73007585_O00533	Same	-0.454539	0.649	Tier1	O00533	rs73007585	C	T	0.01069	0.4743	0.1216	0.235964	0.712636	9.54993e-05	3301
O00533	rs75273078	G	?	0.323505	0.0363831	0.252194	0.394816	6.02238e-19	rs75273078_O00533	Same	1.5605	0.119	Tier1	O00533	rs75273078	A	T	0.05684	0.2228	0.0533	0.118332	0.327268	2.95121e-05	3301
Q8IWV2	rs163352	G	?	-0.430005	0.0209269	-0.471022	-0.388988	8.03061e-94	rs163352_Q8IWV2	Same	-2.75493	0.00587	Tier1	Q8IWV2	rs163352	C	G	0.81339	-0.3249	0.0319	-0.387424	-0.262376	2.69153e-24	3301
Q8IWV2	rs13071423	G	?	0.372929	0.0212221	0.331334	0.414524	3.98886e-69	rs13071423_Q8IWV2	Same	2.80544	0.00502	Tier1	Q8IWV2	rs13071423	A	C	0.19829	0.2638	0.0326	0.199904	0.327696	5.37032e-16	3301
Q8IWV2	rs1499126	G	?	-0.798987	0.0516321	-0.900186	-0.697788	5.14785e-54	rs1499126_Q8IWV2	Same	-3.1553	0.0016	Tier1	Q8IWV2	rs1499126	G	A	0.02446	-0.4868	0.0844	-0.652224	-0.321376	8.12831e-09	3301
Q8IWV2	rs6414447	A	?	-0.222342	0.0182814	-0.258174	-0.18651	4.94132e-34	rs6414447_Q8IWV2	Same	-3.60154	0.000316	Tier2	Q8IWV2	rs6414447	T	A	0.28728	-0.1058	0.0267	-0.158132	-0.053468	7.4131e-05	3301
Q8IWV2	rs17194238	A	?	-0.227473	0.0236024	-0.273734	-0.181212	5.54091e-22	rs17194238_Q8IWV2	Same	-1.61722	0.106	Tier1	Q8IWV2	rs17194238	C	T	0.16776	-0.1612	0.0335	-0.22686	-0.09554	1.51356e-06	3301
Q8IWV2	rs62244577	A	?	0.32759	0.02578	0.277061	0.378119	5.3964e-37	rs62244577_Q8IWV2	Same	3.49214	0.000479	Tier2	Q8IWV2	rs62244577	G	A	0.12092	0.1617	0.0399	0.083496	0.239904	5.12861e-05	3301
Q8IWV2	rs1039252	A	?	0.0882946	0.0167127	0.0555377	0.121051	1.27027e-07	rs1039252_Q8IWV2	Same	-0.699043	0.485	Tier1	Q8IWV2	rs1039252	T	C	0.55308	0.1092	0.0248	0.060592	0.157808	1.09648e-05	3301
Q8IWV2	rs1666345	A	?	0.192208	0.0208774	0.151288	0.233128	3.36966e-20	rs1666345_Q8IWV2	Same	1.79694	0.0723	Tier1	Q8IWV2	rs1666345	A	T	0.19464	0.1246	0.0313	0.063252	0.185948	6.91831e-05	3301
Q01344	rs3792421	A	?	0.251468	0.019431	0.213383	0.289553	2.62133e-38	rs3792421_Q01344	Same	3.52508	0.000423	Tier2	Q01344	rs3792421	G	A	0.25238	0.129	0.0288	0.072552	0.185448	7.76247e-06	3301
Q01344	rs13090113	A	?	-0.565629	0.0318029	-0.627963	-0.503295	9.1619e-71	rs13090113_Q01344	Same	-3.52909	0.000417	Tier2	Q01344	rs13090113	A	T	0.07407	-0.3636	0.0476	-0.456896	-0.270304	2.13796e-14	3301
Q01344	rs3804790	A	?	-0.239612	0.0234979	-0.285668	-0.193556	2.04145e-24	rs3804790_Q01344	Same	-0.698678	0.485	Tier1	Q01344	rs3804790	C	A	0.14265	-0.2094	0.0363	-0.280548	-0.138252	8.12831e-09	3301
Q01344	rs340827	A	?	0.180169	0.0167579	0.147323	0.213015	5.84598e-27	rs340827_Q01344	Same	1.13049	0.258	Tier1	Q01344	rs340827	A	G	0.42344	0.1452	0.026	0.09424	0.19616	2.29087e-08	3301
Q01344	rs6787336	A	?	-0.336557	0.0185242	-0.372864	-0.30025	9.1629e-74	rs6787336_Q01344	Same	-5.26486	1.4e-07	Tier2	Q01344	rs6787336	A	G	0.30813	-0.1598	0.028	-0.21468	-0.10492	1.1749e-08	3301
Q01344	rs2290610	A	?	0.35668	0.0170606	0.323241	0.390119	4.66259e-97	rs2290610_Q01344	Same	4.57612	4.74e-06	Tier2	Q01344	rs2290610	C	T	0.35545	0.2159	0.0256	0.165724	0.266076	2.95121e-17	3301
Q01344	rs73005815	A	?	0.101192	0.0172829	0.0673175	0.135067	4.76917e-09	rs73005815_Q01344	Same	-0.548775	0.583	Tier1	Q01344	rs73005815	A	G	0.37093	0.1186	0.0266	0.066464	0.170736	8.51138e-06	3301
Q96HD1	rs6443276	A	?	-0.880256	0.0237485	-0.926803	-0.833709	0	rs6443276_Q96HD1	Same	2.76297	0.00573	Tier1	Q96HD1	rs6443276	A	C	0.18498	-0.9794	0.0269	-1.03212	-0.926676	1.69824e-290	3301
Q96HD1	rs2270894	T	?	0.716603	0.0193524	0.678672	0.754534	3.88835e-300	rs2270894_Q96HD1	Same	-3.62257	0.000292	Tier2	Q96HD1	rs2270894	G	C	0.22985	0.8426	0.0289	0.785956	0.899244	1.69824e-186	3301
Q96HD1	rs114286445	T	?	-0.951966	0.0666339	-1.08257	-0.821364	2.65598e-46	rs114286445_Q96HD1	Same	0.852079	0.394	Tier1	Q96HD1	rs114286445	A	G	0.01781	-1.0521	0.0968	-1.24183	-0.862372	1.58489e-27	3301
Q99727	rs11128603	C	?	-0.360676	0.0248346	-0.409352	-0.312	8.64662e-48	rs11128603_Q99727	Same	-1.54853	0.121	Tier1	Q99727	rs11128603	G	A	0.11709	-0.2896	0.0386	-0.365256	-0.213944	6.30957e-14	3301
Q99727	rs11707641	C	?	0.416963	0.0229325	0.372015	0.461911	7.14724e-74	rs11707641_Q99727	Same	2.07804	0.0377	Tier1	Q99727	rs11707641	C	T	0.16463	0.3326	0.0335	0.26694	0.39826	3.01995e-23	3301
Q99727	rs17036328	C	?	-0.362534	0.0248366	-0.411214	-0.313854	2.94457e-48	rs17036328_Q99727	Same	-1.57808	0.115	Tier1	Q99727	rs17036328	C	T	0.11722	-0.2901	0.0386	-0.365756	-0.214444	5.88844e-14	3301
Q99727	rs2600268	C	?	0.565615	0.0217503	0.522984	0.608246	4.35866e-149	rs2600268_Q99727	Same	2.36719	0.0179	Tier1	Q99727	rs2600268	A	G	0.83088	0.475	0.0315	0.41326	0.53674	2.75423e-51	3301
Q8NAT1	rs12639294	A	?	-0.409513	0.0164014	-0.44166	-0.377366	1.35722e-137	rs12639294_Q8NAT1	Same	-5.44436	5.2e-08	Tier2	Q8NAT1	rs12639294	G	C	0.47436	-0.2517	0.0239	-0.298544	-0.204856	7.76247e-26	3301
Q9H5V8	rs28364749	G	?	-0.399631	0.0213969	-0.441569	-0.357693	7.60567e-78	rs28364749_Q9H5V8	Same	-6.45498	1.08e-10	Tier2	Q9H5V8	rs28364749	A	T	0.17399	-0.1463	0.0329	-0.210784	-0.081816	8.51138e-06	3301
Q9H5V8	rs79885994	G	?	-0.4208	0.0295302	-0.478679	-0.362921	4.49594e-46	rs79885994_Q9H5V8	Same	-4.47248	7.73e-06	Tier2	Q9H5V8	rs79885994	T	G	0.08534	-0.1782	0.0455	-0.26738	-0.08902	8.91251e-05	3301
P13385	rs149240901	T	?	-0.19123	0.0330831	-0.256073	-0.126387	7.45709e-09	rs149240901_P13385	Same	0.257194	0.797	Tier1	P13385	rs149240901	C	T	0.06944	-0.2065	0.0493	-0.303128	-0.109872	2.81838e-05	3301
P13385	rs116091240	G	?	0.824644	0.0751129	0.677423	0.971865	4.83676e-28	rs116091240_P13385	Same	-1.49316	0.135	Tier1	P13385	rs116091240	C	T	0.00854	1.0548	0.1346	0.790984	1.31862	4.67735e-15	3301
P13385	rs3806703	G	?	0.919133	0.0247973	0.87053	0.967736	0	rs3806703_P13385	Same	-4.30315	1.68e-05	Tier2	P13385	rs3806703	C	T	0.31977	1.0533	0.0189	1.01626	1.09034	0	3301
P13385	rs950190	C	?	-0.143508	0.016916	-0.176663	-0.110353	2.18423e-17	rs950190_P13385	Same	0.53714	0.591	Tier1	P13385	rs950190	T	C	0.50058	-0.1595	0.0245	-0.20752	-0.11148	7.58578e-11	3301
P13385	rs34946699	C	?	-0.267667	0.0215675	-0.309939	-0.225395	2.28689e-35	rs34946699_P13385	Same	0.625725	0.531	Tier1	P13385	rs34946699	A	G	0.18761	-0.2914	0.0312	-0.352552	-0.230248	8.70964e-21	3301
Q12794	rs116482870	C	?	-0.384374	0.0336929	-0.450412	-0.318336	3.80738e-30	rs116482870_Q12794	Same	-1.76981	0.0768	Tier1	Q12794	rs116482870	T	C	0.06471	-0.2784	0.0495	-0.37542	-0.18138	1.94984e-08	3301
Q12794	rs113603579	A	?	-0.376661	0.0672807	-0.508531	-0.244791	2.16403e-08	rs113603579_Q12794	Same	-0.126697	0.899	Tier1	Q12794	rs113603579	T	G	0.01775	-0.3622	0.0922	-0.542912	-0.181488	8.51138e-05	3301
Q9NS98	rs2016575	T	?	-0.381549	0.0222069	-0.425075	-0.338023	3.65122e-66	rs2016575_Q9NS98	Same	-2.92184	0.00348	Tier1	Q9NS98	rs2016575	C	T	0.81565	-0.2687	0.0316	-0.330636	-0.206764	1.90546e-17	3301
Q9NS98	rs13091025	T	?	-0.305393	0.0249275	-0.354251	-0.256535	1.65464e-34	rs13091025_Q9NS98	Same	-0.407618	0.684	Tier1	Q9NS98	rs13091025	C	A	0.12509	-0.2868	0.0382	-0.361672	-0.211928	6.45654e-14	3301
Q9NS98	rs111275946	A	?	-0.316684	0.0478484	-0.410467	-0.222901	3.62885e-11	rs111275946_Q9NS98	Same	0.190624	0.849	Tier1	Q9NS98	rs111275946	G	A	0.03399	-0.3328	0.0697	-0.469412	-0.196188	1.8197e-06	3301
P19827	rs113997485	A	?	-0.350989	0.0565782	-0.461882	-0.240096	5.51816e-10	rs113997485_P19827	Same	0.218945	0.827	Tier1	P19827	rs113997485	T	C	0.02324	-0.373	0.0831	-0.535876	-0.210124	7.07946e-06	3301
P19827	rs17331109	T	?	-0.39178	0.0565433	-0.502605	-0.280955	4.24273e-12	rs17331109_P19827	Same	0.47097	0.638	Tier1	P19827	rs17331109	G	A	0.02285	-0.4399	0.0851	-0.606696	-0.273104	2.34423e-07	3301
P19827	rs1042779	T	?	-0.704643	0.0190106	-0.741904	-0.667382	0	rs1042779_P19827	Same	-1.95018	0.0512	Tier1	P19827	rs1042779	G	A	0.36871	-0.6463	0.0231	-0.691576	-0.601024	1.54882e-171	3301
Q8IZS8	rs6802227	A	?	0.280558	0.016563	0.248094	0.313022	2.32755e-64	rs6802227_Q8IZS8	Same	3.30125	0.000963	Tier2	Q8IZS8	rs6802227	C	T	0.39488	0.1799	0.0256	0.129724	0.230076	2.04174e-12	3301
Q8IZS8	rs78258914	A	?	0.392315	0.0314776	0.330619	0.454011	1.18357e-35	rs78258914_Q8IZS8	Same	2.63324	0.00846	Tier1	Q8IZS8	rs78258914	C	G	0.0743	0.2345	0.051	0.13454	0.33446	4.16869e-06	3301
Q8IZS8	rs73082000	A	?	0.141134	0.0230454	0.095965	0.186303	9.11595e-10	rs73082000_Q8IZS8	Same	-0.937842	0.348	Tier1	Q8IZS8	rs73082000	A	G	0.16225	0.1795	0.0338	0.113252	0.245748	1.12202e-07	3301
Q8IZS8	rs9814659	A	?	-0.123968	0.017492	-0.158252	-0.0896836	1.36944e-12	rs9814659_Q8IZS8	Same	-0.459724	0.646	Tier1	Q8IZS8	rs9814659	C	T	0.33053	-0.1096	0.0259	-0.160364	-0.058836	2.23872e-05	3301
Q8IZS8	rs12629593	A	?	-0.299285	0.0262835	-0.350801	-0.247769	4.86439e-30	rs12629593_Q8IZS8	Same	-1.56226	0.118	Tier1	Q8IZS8	rs12629593	T	G	0.11637	-0.2262	0.0387	-0.302052	-0.150348	5.12861e-09	3301
Q8NFM7	rs747089	A	?	0.764598	0.0216792	0.722107	0.807089	1.7746e-272	rs747089_Q8NFM7	Same	5.77655	7.62e-09	Tier2	Q8NFM7	rs747089	T	C	0.16671	0.5418	0.0319	0.479276	0.604324	8.31764e-65	3301
Q8NFM7	rs78748681	A	?	0.764474	0.0216973	0.721947	0.807001	6.13446e-272	rs78748681_Q8NFM7	Same	5.95689	2.57e-09	Tier2	Q8NFM7	rs78748681	C	T	0.15966	0.5312	0.0326	0.467304	0.595096	1.25893e-59	3301
Q8NFM7	rs2291462	C	?	-0.22253	0.0235559	-0.2687	-0.17636	3.49004e-21	rs2291462_Q8NFM7	Same	-0.525885	0.599	Tier1	Q8NFM7	rs2291462	G	A	0.86064	-0.2003	0.0351	-0.269096	-0.131504	1.20226e-08	3301
Q96BQ1	rs7433100	G	?	0.444971	0.0273481	0.391369	0.498573	1.5951e-59	rs7433100_Q96BQ1	Same	-0.638662	0.523	Tier1	Q96BQ1	rs7433100	C	T	0.90566	0.4765	0.0411	0.395944	0.557056	4.0738e-31	3301
P49789	rs13070475	C	?	0.154922	0.0173886	0.12084	0.189004	5.13038e-19	rs13070475_P49789	Same	1.5929	0.111	Tier1	P49789	rs13070475	A	G	0.65401	0.1047	0.0263	0.053152	0.156248	6.91831e-05	3301
P49789	rs11130791	C	?	-0.101377	0.0180271	-0.13671	-0.0660439	1.87023e-08	rs11130791_P49789	Same	1.68252	0.0925	Tier1	P49789	rs11130791	C	A	0.69752	-0.156	0.027	-0.20892	-0.10308	7.4131e-09	3301
Q9Y6N7	rs3773232	T	?	0.340423	0.0208204	0.299615	0.381231	4.31624e-60	rs3773232_Q9Y6N7	Same	5.46762	4.56e-08	Tier2	Q9Y6N7	rs3773232	T	C	0.19574	0.1367	0.0309	0.076136	0.197264	1e-05	3301
Q9Y274	rs12108142	T	?	0.816707	0.0313107	0.755338	0.878076	5.54984e-150	rs12108142_Q9Y274	Same	2.09314	0.0363	Tier1	Q9Y274	rs12108142	G	A	0.07957	0.7035	0.0441	0.617064	0.789936	2.51189e-57	3301
Q9Y274	rs59906228	T	?	-1.63434	0.044093	-1.72076	-1.54792	0	rs59906228_Q9Y274	Same	3.69293	0.000222	Tier2	Q9Y274	rs59906228	C	G	0.0531	-1.867	0.045	-1.9552	-1.7788	0	3301
Q9Y274	rs278366	C	?	-0.508213	0.0266329	-0.560413	-0.456013	3.55135e-81	rs278366_Q9Y274	Same	-2.6717	0.00755	Tier1	Q9Y274	rs278366	C	T	0.88153	-0.3827	0.0387	-0.458552	-0.306848	4.57088e-23	3301
Q9Y274	rs1666290	T	?	-0.164494	0.0214975	-0.206629	-0.122359	1.9824e-14	rs1666290_Q9Y274	Same	5.28498	1.26e-07	Tier2	Q9Y274	rs1666290	A	G	0.20006	-0.363	0.0308	-0.423368	-0.302632	4.2658e-32	3301
Q9Y274	rs9827857	T	?	-0.167045	0.0257941	-0.217601	-0.116489	9.4122e-11	rs9827857_Q9Y274	Same	4.94153	7.75e-07	Tier2	Q9Y274	rs9827857	C	T	0.13142	-0.3875	0.0364	-0.458844	-0.316156	1.69824e-26	3301
Q9Y274	rs28429424	T	?	-1.62176	0.0437536	-1.70752	-1.536	0	rs28429424_Q9Y274	Same	3.95644	7.61e-05	Tier2	Q9Y274	rs28429424	A	G	0.05429	-1.8698	0.0449	-1.9578	-1.7818	0	3301
Q9Y274	rs28429424	T	?	-1.62176	0.0437536	-1.70752	-1.536	0	rs28429424_Q9Y274	Same	3.95644	7.61e-05	Tier2	Q9Y274	rs28429424	A	G	0.05429	-1.8698	0.0449	-1.9578	-1.7818	0	3301
Q9Y274	rs28489284	T	?	-1.63539	0.0441213	-1.72187	-1.54891	0	rs28489284_Q9Y274	Same	3.89019	0.0001	Tier2	Q9Y274	rs28489284	A	G	0.0531	-1.88	0.0448	-1.96781	-1.79219	0	3301
Q9Y274	rs28489284	T	?	-1.63539	0.0441213	-1.72187	-1.54891	0	rs28489284_Q9Y274	Same	3.89019	0.0001	Tier2	Q9Y274	rs28489284	A	G	0.0531	-1.88	0.0448	-1.96781	-1.79219	0	3301
Q9Y274	rs28489284	T	?	-1.63539	0.0441213	-1.72187	-1.54891	0	rs28489284_Q9Y274	Same	3.89019	0.0001	Tier2	Q9Y274	rs28489284	A	G	0.0531	-1.88	0.0448	-1.96781	-1.79219	0	3301
Q9Y274	rs72932700	T	?	-1.60286	0.0432437	-1.68762	-1.5181	0	rs72932700_Q9Y274	Same	3.91068	9.2e-05	Tier2	Q9Y274	rs72932700	C	T	0.05488	-1.8458	0.0446	-1.93322	-1.75838	0	3301
Q9Y274	rs9851650	T	?	-1.35418	0.0365345	-1.42579	-1.28257	0	rs9851650_Q9Y274	Same	4.28103	1.86e-05	Tier2	Q9Y274	rs9851650	A	G	0.06247	-1.5977	0.0436	-1.68316	-1.51224	4.67735e-294	3301
Q13740	rs17181561	G	?	-0.358558	0.0259332	-0.409387	-0.307729	1.77096e-43	rs17181561_Q13740	Same	-2.02641	0.0427	Tier1	Q13740	rs17181561	T	A	0.1175	-0.266	0.0376	-0.339696	-0.192304	1.54882e-12	3301
Q13740	rs78470897	A	?	0.469116	0.0579547	0.355525	0.582707	5.7484e-16	rs78470897_Q13740	Same	1.3767	0.169	Tier1	Q13740	rs78470897	A	G	0.02581	0.332	0.081	0.17324	0.49076	4.16869e-05	3301
Q13740	rs62263014	A	?	-0.190241	0.019968	-0.229378	-0.151104	1.61452e-21	rs62263014_Q13740	Same	-1.38322	0.167	Tier1	Q13740	rs62263014	C	T	0.22696	-0.1397	0.0306	-0.199676	-0.079724	5.01187e-06	3301
P41217	rs1879514	A	?	0.215878	0.0195823	0.177497	0.254259	2.92274e-28	rs1879514_P41217	Same	2.76799	0.00564	Tier1	P41217	rs1879514	T	G	0.76965	0.1181	0.0294	0.060476	0.175724	6.0256e-05	3301
Q76M96	rs9832446	G	?	0.089748	0.0175256	0.0553979	0.124098	3.03957e-07	rs9832446_Q76M96	Same	-0.472275	0.637	Tier1	Q76M96	rs9832446	A	G	0.64098	0.1044	0.0256	0.054224	0.154576	4.67735e-05	3301
Q8TD46	rs62263759	A	?	0.230972	0.0177845	0.196114	0.26583	1.44554e-38	rs62263759_Q8TD46	Same	3.39826	0.000678	Tier2	Q8TD46	rs62263759	T	A	0.32631	0.1228	0.0264	0.071056	0.174544	3.23594e-06	3301
Q9BWV1	rs4682480	A	?	0.365723	0.0217048	0.323182	0.408264	1.051e-63	rs4682480_Q9BWV1	Same	5.14699	2.65e-07	Tier2	Q9BWV1	rs4682480	G	A	0.174	0.165	0.0324	0.101496	0.228504	3.46737e-07	3301
Q8IYS0	rs61634901	A	?	0.334686	0.0174962	0.300393	0.368979	1.44647e-81	rs61634901_Q8IYS0	Same	-1.02551	0.305	Tier1	Q8IYS0	rs61634901	A	G	0.32327	0.3664	0.0255	0.31642	0.41638	8.51138e-47	3301
Q8IYS0	rs2712339	A	?	-0.286703	0.0170777	-0.320175	-0.253231	2.9775e-63	rs2712339_Q8IYS0	Same	1.96263	0.0497	Tier1	Q8IYS0	rs2712339	T	C	0.37833	-0.3471	0.0256	-0.397276	-0.296924	7.76247e-42	3301
Q8IYS0	rs13072808	A	?	-0.290444	0.0222382	-0.334031	-0.246857	5.52797e-39	rs13072808_Q8IYS0	Same	-1.61276	0.107	Tier1	Q8IYS0	rs13072808	A	T	0.17118	-0.2264	0.0329	-0.290884	-0.161916	6.0256e-12	3301
Q8IYS0	rs116660001	A	?	-0.603464	0.0799987	-0.760261	-0.446667	4.57801e-14	rs116660001_Q8IYS0	Same	-0.174156	0.862	Tier1	Q8IYS0	rs116660001	C	T	0.01005	-0.576	0.1359	-0.842364	-0.309636	2.23872e-05	3301
Q8IYS0	rs4682146	G	?	0.573441	0.017031	0.54006	0.606822	1.56184e-248	rs4682146_Q8IYS0	Same	6.58722	4.48e-11	Tier2	Q8IYS0	rs4682146	G	C	0.32601	0.3709	0.0256	0.320724	0.421076	1.69824e-47	3301
Q8IYS0	rs9842897	G	?	-0.503005	0.0205626	-0.543308	-0.462702	3.7405e-132	rs9842897_Q8IYS0	Same	-5.49119	3.99e-08	Tier2	Q8IYS0	rs9842897	T	C	0.19796	-0.2969	0.0314	-0.358444	-0.235356	3.0903e-21	3301
Q13449	rs6785974	T	?	0.366687	0.0216672	0.324219	0.409155	3.01349e-64	rs6785974_Q13449	Same	3.73883	0.000185	Tier2	Q13449	rs6785974	A	C	0.83613	0.2194	0.0329	0.154916	0.283884	2.45471e-11	3301
Q8NBL1	rs17203139	T	?	1.22445	0.0335273	1.15874	1.29016	5.15465e-292	rs17203139_Q8NBL1	Same	14.1951	9.82e-46	Tier2	Q8NBL1	rs17203139	G	T	0.07009	0.391	0.0482	0.296528	0.485472	5.01187e-16	3301
Q12841	rs916510	T	?	-0.187543	0.0186405	-0.224078	-0.151008	8.21385e-24	rs916510_Q12841	Same	-1.90442	0.0569	Tier1	Q12841	rs916510	T	C	0.71883	-0.1238	0.0278	-0.178288	-0.069312	8.51138e-06	3301
Q14554	rs3804750	A	?	-0.455735	0.0298906	-0.514321	-0.397149	1.73039e-52	rs3804750_Q14554	Same	-4.01748	5.88e-05	Tier2	Q14554	rs3804750	T	C	0.08303	-0.2387	0.045	-0.3269	-0.1505	1.12202e-07	3301
Q14554	rs3804750	A	?	-0.455735	0.0298906	-0.514321	-0.397149	1.73039e-52	rs3804750_Q14554	Same	-4.01748	5.88e-05	Tier2	Q14554	rs3804750	T	C	0.08303	-0.2387	0.045	-0.3269	-0.1505	1.12202e-07	3301
Q14554	rs836848	A	?	-0.830107	0.0223955	-0.874002	-0.786212	0	rs836848_Q14554	Same	-10.3054	6.66e-25	Tier2	Q14554	rs836848	T	G	0.79574	-0.4443	0.03	-0.5031	-0.3855	1.54882e-49	3301
Q14554	rs3106737	A	?	0.594429	0.0200216	0.555187	0.633671	1.05122e-193	rs3106737_Q14554	Same	6.12217	9.23e-10	Tier2	Q14554	rs3106737	C	T	0.20718	0.3685	0.031	0.30774	0.42926	1.44544e-32	3301
Q14554	rs3804755	A	?	-0.721309	0.0194602	-0.759451	-0.683167	0	rs3804755_Q14554	Same	-10.0014	1.5e-23	Tier2	Q14554	rs3804755	T	C	0.50416	-0.4076	0.0246	-0.455816	-0.359384	1.8197e-61	3301
Q14554	rs3804755	A	?	-0.721309	0.0194602	-0.759451	-0.683167	0	rs3804755_Q14554	Same	-10.0014	1.5e-23	Tier2	Q14554	rs3804755	T	C	0.50416	-0.4076	0.0246	-0.455816	-0.359384	1.8197e-61	3301
Q14554	rs3804755	C	?	-0.721309	0.0194602	-0.759451	-0.683167	0	rs3804755_Q14554	Same	-10.0014	1.5e-23	Tier2	Q14554	rs3804755	T	C	0.50416	-0.4076	0.0246	-0.455816	-0.359384	1.8197e-61	3301
Q14554	rs3804755	C	?	-0.721309	0.0194602	-0.759451	-0.683167	0	rs3804755_Q14554	Same	-10.0014	1.5e-23	Tier2	Q14554	rs3804755	T	C	0.50416	-0.4076	0.0246	-0.455816	-0.359384	1.8197e-61	3301
Q14554	rs3804755	C	?	-0.721309	0.0194602	-0.759451	-0.683167	0	rs3804755_Q14554	Same	-10.0014	1.5e-23	Tier2	Q14554	rs3804755	T	C	0.50416	-0.4076	0.0246	-0.455816	-0.359384	1.8197e-61	3301
Q14554	rs3804755	C	?	-0.721309	0.0194602	-0.759451	-0.683167	0	rs3804755_Q14554	Same	-10.0014	1.5e-23	Tier2	Q14554	rs3804755	T	C	0.50416	-0.4076	0.0246	-0.455816	-0.359384	1.8197e-61	3301
Q14554	rs9812472	C	?	-0.250932	0.0181116	-0.286431	-0.215433	1.19021e-43	rs9812472_Q14554	Same	-3.51071	0.000447	Tier2	Q14554	rs9812472	G	T	0.29348	-0.1365	0.0271	-0.189616	-0.083384	4.67735e-07	3301
Q14554	rs3804755	T	?	-0.721309	0.0194602	-0.759451	-0.683167	0	rs3804755_Q14554	Same	-10.0014	1.5e-23	Tier2	Q14554	rs3804755	T	C	0.50416	-0.4076	0.0246	-0.455816	-0.359384	1.8197e-61	3301
Q14554	rs3804755	T	?	-0.721309	0.0194602	-0.759451	-0.683167	0	rs3804755_Q14554	Same	-10.0014	1.5e-23	Tier2	Q14554	rs3804755	T	C	0.50416	-0.4076	0.0246	-0.455816	-0.359384	1.8197e-61	3301
Q14554	rs3804755	T	?	-0.721309	0.0194602	-0.759451	-0.683167	0	rs3804755_Q14554	Same	-10.0014	1.5e-23	Tier2	Q14554	rs3804755	T	C	0.50416	-0.4076	0.0246	-0.455816	-0.359384	1.8197e-61	3301
Q14554	rs3804755	C	?	-0.721309	0.0194602	-0.759451	-0.683167	0	rs3804755_Q14554	Same	-10.0014	1.5e-23	Tier2	Q14554	rs3804755	T	C	0.50416	-0.4076	0.0246	-0.455816	-0.359384	1.8197e-61	3301
Q14554	rs3792379	G	?	-0.804203	0.0216966	-0.846728	-0.761678	0	rs3792379_Q14554	Same	-11.5401	8.28e-31	Tier2	Q14554	rs3792379	C	A	0.51234	-0.4351	0.0235	-0.48116	-0.38904	1.28825e-76	3301
Q9UIW2	rs60330035	G	?	-0.411001	0.0252825	-0.460555	-0.361447	2.01358e-59	rs60330035_Q9UIW2	Same	-4.98908	6.07e-07	Tier2	Q9UIW2	rs60330035	C	G	0.12742	-0.1903	0.0363	-0.261448	-0.119152	1.65959e-07	3301
Q9UIW2	rs78305307	G	?	-0.560788	0.0357189	-0.630797	-0.490779	1.51193e-55	rs78305307_Q9UIW2	Same	-4.09161	4.28e-05	Tier2	Q9UIW2	rs78305307	A	G	0.05681	-0.2928	0.0549	-0.400404	-0.185196	9.77237e-08	3301
Q9UIW2	rs11717714	G	?	-0.209222	0.0213904	-0.251147	-0.167297	1.35723e-22	rs11717714_Q9UIW2	Same	-1.56879	0.117	Tier1	Q9UIW2	rs11717714	A	T	0.16943	-0.147	0.0334	-0.212464	-0.081536	1.09648e-05	3301
P04843	rs9880064	G	?	-0.428085	0.0167715	-0.460957	-0.395213	1.05093e-143	rs9880064_P04843	Same	-2.88001	0.00398	Tier1	P04843	rs9880064	G	A	0.61902	-0.3421	0.0247	-0.390512	-0.293688	1.44544e-43	3301
Q9UKZ9	rs6440123	T	?	0.100114	0.0174594	0.0658936	0.134334	9.80262e-09	rs6440123_Q9UKZ9	Same	-1.78894	0.0736	Tier1	Q9UKZ9	rs6440123	G	A	0.35654	0.1554	0.0255	0.10542	0.20538	1.07152e-09	3301
Q9UKZ9	rs2707995	T	?	0.222577	0.0181542	0.186995	0.258159	1.47811e-34	rs2707995_Q9UKZ9	Same	0.664873	0.506	Tier1	Q9UKZ9	rs2707995	G	C	0.71303	0.201	0.0269	0.148276	0.253724	7.4131e-14	3301
Q9UKZ9	rs41424446	G	?	-0.342868	0.0357457	-0.41293	-0.272806	8.65091e-22	rs41424446_Q9UKZ9	Same	-1.93457	0.053	Tier1	Q9UKZ9	rs41424446	A	G	0.06455	-0.2227	0.0508	-0.322268	-0.123132	1.14815e-05	3301
Q9UKZ9	rs7650847	G	?	0.133431	0.0179792	0.0981917	0.16867	1.15889e-13	rs7650847_Q9UKZ9	Same	-1.28912	0.197	Tier1	Q9UKZ9	rs7650847	C	T	0.31818	0.1745	0.0263	0.122952	0.226048	3.0903e-11	3301
Q9UKZ9	rs62278541	G	?	0.459547	0.0171275	0.425977	0.493117	1.40634e-158	rs62278541_Q9UKZ9	Same	2.69115	0.00712	Tier1	Q9UKZ9	rs62278541	G	A	0.36595	0.3791	0.0245	0.33108	0.42712	3.80189e-54	3301
P15086	rs13318851	G	?	0.410047	0.0194655	0.371895	0.448199	1.65631e-98	rs13318851_P15086	Same	4.4361	9.16e-06	Tier2	P15086	rs13318851	C	G	0.23136	0.254	0.0293	0.196572	0.311428	4.16869e-18	3301
P15086	rs41267865	A	?	0.434526	0.0273644	0.380892	0.48816	8.82657e-57	rs41267865_P15086	Same	3.97624	7e-05	Tier2	P15086	rs41267865	A	C	0.10635	0.2372	0.0414	0.156056	0.318344	1e-08	3301
P49788	rs190970900	T	?	-1.4405	0.0755365	-1.58855	-1.29245	4.4619e-81	rs190970900_P49788	Same	-1.34996	0.177	Tier1	P49788	rs190970900	C	T	0.00786	-1.2248	0.1408	-1.50077	-0.948832	3.31131e-18	3301
P49788	rs57262841	T	?	-0.53674	0.0226739	-0.581181	-0.492299	6.98492e-124	rs57262841_P49788	Same	-1.49607	0.135	Tier1	P49788	rs57262841	T	C	0.15048	-0.4756	0.034	-0.54224	-0.40896	2.29087e-44	3301
P49788	rs73015665	T	?	0.749554	0.0216547	0.707111	0.791997	1.55868e-262	rs73015665_P49788	Same	-17.2678	8.22e-67	Tier2	P49788	rs73015665	T	A	0.14595	1.3405	0.0265	1.28856	1.39244	0	3301
O94933	rs62282371	T	?	-0.582705	0.0248801	-0.63147	-0.53394	2.64097e-121	rs62282371_O94933	Same	-1.00826	0.313	Tier1	O94933	rs62282371	G	T	0.12725	-0.538	0.0367	-0.609932	-0.466068	8.70964e-49	3301
O94933	rs3729576	A	?	0.238692	0.0166984	0.205963	0.271421	2.37338e-46	rs3729576_O94933	Same	0.527348	0.598	Tier1	O94933	rs3729576	A	C	0.5616	0.2231	0.0244	0.175276	0.270924	6.0256e-20	3301
O94933	rs74701678	A	?	0.423038	0.0696103	0.286602	0.559474	1.22277e-09	rs74701678_O94933	Same	0.278122	0.781	Tier1	O94933	rs74701678	C	A	0.01662	0.3899	0.0967	0.200368	0.579432	5.49541e-05	3301
O94933	rs114438312	A	?	0.360708	0.0589473	0.245171	0.476245	9.40702e-10	rs114438312_O94933	Same	-0.345549	0.73	Tier1	O94933	rs114438312	C	T	0.02031	0.3994	0.0952	0.212808	0.585992	2.69153e-05	3301
Q8N2Q7	rs76623340	C	?	-0.303845	0.0297015	-0.36206	-0.24563	1.45567e-24	rs76623340_Q8N2Q7	Same	-2.74809	0.00599	Tier1	Q8N2Q7	rs76623340	T	C	0.09758	-0.1636	0.0415	-0.24494	-0.08226	7.94328e-05	3301
Q9UBS4	rs56227532	A	?	-0.539124	0.0309113	-0.59971	-0.478538	4.03035e-68	rs56227532_Q9UBS4	Same	-5.00466	5.6e-07	Tier2	Q9UBS4	rs56227532	C	T	0.08626	-0.2696	0.0441	-0.356036	-0.183164	1e-09	3301
P02765	rs10937254	T	?	0.584509	0.0182949	0.548651	0.620367	5.54109e-224	rs10937254_P02765	Same	-1.22328	0.221	Tier1	P02765	rs10937254	G	C	0.73263	0.623	0.0256	0.572824	0.673176	2.5704e-130	3301
P02765	rs6802305	C	?	0.245979	0.0297313	0.187706	0.304252	1.30191e-16	rs6802305_P02765	Same	-1.02647	0.305	Tier1	P02765	rs6802305	C	T	0.07755	0.3035	0.0475	0.2104	0.3966	1.62181e-10	3301
P02765	rs2070633	C	?	0.515213	0.0162423	0.483378	0.547048	8.1294e-221	rs2070633_P02765	Same	-0.140375	0.888	Tier1	P02765	rs2070633	C	T	0.5057	0.5192	0.0233	0.473532	0.564868	1.31826e-109	3301
P02765	rs186703728	C	?	0.502157	0.0761642	0.352875	0.651439	4.30784e-11	rs186703728_P02765	Same	0.448127	0.654	Tier1	P02765	rs186703728	A	C	0.01396	0.4422	0.11	0.2266	0.6578	5.7544e-05	3301
Q9NPH3	rs9813227	T	?	-1.06925	0.0288474	-1.12579	-1.01271	0	rs9813227_Q9NPH3	Same	1.09079	0.275	Tier1	Q9NPH3	rs9813227	C	A	0.83213	-1.1122	0.0268	-1.16473	-1.05967	0	3301
Q9NPH3	rs56282068	T	?	0.258069	0.0314439	0.196439	0.319699	2.26253e-16	rs56282068_Q9NPH3	Same	0.925568	0.355	Tier1	Q9NPH3	rs56282068	G	T	0.07028	0.2034	0.05	0.1054	0.3014	4.67735e-05	3301
Q9NPH3	rs7626795	G	?	-0.0518445	0.025929	-0.102665	-0.00102364	0.0455566	rs7626795_Q9NPH3	Same	2.42704	0.0152	Tier1	Q9NPH3	rs7626795	G	A	0.12065	-0.1643	0.0384	-0.239564	-0.089036	1.90546e-05	3301
Q9NPH3	rs1024949	G	?	-0.401175	0.0253255	-0.450813	-0.351537	1.62813e-56	rs1024949_Q9NPH3	Same	0.988706	0.323	Tier1	Q9NPH3	rs1024949	C	T	0.13439	-0.4479	0.0399	-0.526104	-0.369696	2.95121e-29	3301
Q9NPH3	rs9831803	G	?	-0.423536	0.0218438	-0.46635	-0.380722	9.51025e-84	rs9831803_Q9NPH3	Same	-2.54987	0.0108	Tier1	Q9NPH3	rs9831803	T	G	0.17055	-0.3222	0.0332	-0.387272	-0.257128	2.95121e-22	3301
Q9NPH3	rs13071108	G	?	0.576239	0.0181572	0.540651	0.611827	4.93684e-221	rs13071108_Q9NPH3	Same	1.12543	0.26	Tier1	Q9NPH3	rs13071108	C	T	0.28119	0.5399	0.0267	0.487568	0.592232	8.91251e-91	3301
Q8TF66	rs923930	G	?	0.871753	0.0255155	0.821743	0.921763	7.85358e-256	rs923930_Q8TF66	Same	6.15948	7.3e-10	Tier2	Q8TF66	rs923930	A	G	0.11228	0.5888	0.0382	0.513928	0.663672	1.44544e-53	3301
Q8TF66	rs73207293	G	?	0.397732	0.0181016	0.362253	0.433211	5.31033e-107	rs73207293_Q8TF66	Same	5.55798	2.73e-08	Tier2	Q8TF66	rs73207293	T	A	0.71225	0.2166	0.0271	0.163484	0.269716	1.20226e-15	3301
Q8TF66	rs73081799	A	?	-0.87336	0.056266	-0.983641	-0.763079	2.4629e-54	rs73081799_Q8TF66	Same	-4.20463	2.62e-05	Tier2	Q8TF66	rs73081799	G	A	0.02752	-0.4635	0.0796	-0.619516	-0.307484	5.7544e-09	3301
Q8TF66	rs903330	A	?	0.221004	0.0171199	0.187449	0.254559	3.99584e-38	rs903330_Q8TF66	Same	1.18555	0.236	Tier1	Q8TF66	rs903330	G	A	0.3667	0.1838	0.0263	0.132252	0.235348	2.63027e-12	3301
Q8TF66	rs12632411	G	?	0.382604	0.0165084	0.350248	0.41496	7.88075e-119	rs12632411_Q8TF66	Same	5.07134	3.95e-07	Tier2	Q8TF66	rs12632411	A	G	0.40806	0.2247	0.0264	0.172956	0.276444	1.94984e-17	3301
P40197	rs1466733	G	?	-0.28762	0.018935	-0.324733	-0.250507	4.12786e-52	rs1466733_P40197	Same	-3.22484	0.00126	Tier1	P40197	rs1466733	G	A	0.23391	-0.1762	0.0289	-0.232844	-0.119556	1.12202e-09	3301
Q8NBI6	rs1538767	G	?	0.32375	0.0167502	0.29092	0.35658	3.11773e-83	rs1538767_Q8NBI6	Same	2.35757	0.0184	Tier1	Q8NBI6	rs1538767	C	T	0.57901	0.253	0.0249	0.204196	0.301804	3.16228e-24	3301
Q8NBI6	rs3796159	G	?	0.287945	0.0200577	0.248632	0.327258	9.79249e-47	rs3796159_Q8NBI6	Same	3.27461	0.00106	Tier1	Q8NBI6	rs3796159	G	C	0.21828	0.1695	0.0301	0.110504	0.228496	1.8197e-08	3301
Q8NBI6	rs114044674	G	?	0.542707	0.0448237	0.454853	0.630561	9.62806e-34	rs114044674_Q8NBI6	Same	2.04081	0.0413	Tier1	Q8NBI6	rs114044674	T	C	0.03397	0.3729	0.0701	0.235504	0.510296	1.04713e-07	3301
Q8NBI6	rs78813904	G	?	-0.310073	0.0295937	-0.368077	-0.252069	1.09395e-25	rs78813904_Q8NBI6	Same	-1.59608	0.11	Tier1	Q8NBI6	rs78813904	A	G	0.08952	-0.2261	0.0435	-0.31136	-0.14084	2.04174e-07	3301
P35475	rs3796622	G	?	0.623746	0.016618	0.591175	0.656317	2.53277e-308	rs3796622_P35475	Same	0.719361	0.472	Tier1	P35475	rs3796622	C	T	0.6345	0.6031	0.0234	0.557236	0.648964	1.20226e-146	3301
P35475	rs3755955	G	?	0.336988	0.0231168	0.291679	0.382297	3.8985e-48	rs3755955_P35475	Same	-1.10366	0.27	Tier1	P35475	rs3755955	A	G	0.15581	0.382	0.0336	0.316144	0.447856	6.60693e-30	3301
P35475	rs76638961	G	?	0.672961	0.0361037	0.602198	0.743724	1.5318e-77	rs76638961_P35475	Same	1.07515	0.282	Tier1	P35475	rs76638961	C	A	0.04951	0.6006	0.0568	0.489272	0.711928	3.80189e-26	3301
P35475	rs17165089	G	?	0.896395	0.0454106	0.80739	0.9854	9.82036e-87	rs17165089_P35475	Same	2.24433	0.0248	Tier1	P35475	rs17165089	A	G	0.04022	0.7221	0.063	0.59862	0.84558	2.23872e-30	3301
P35475	rs6599388	T	?	-0.297144	0.0182204	-0.332856	-0.261432	8.61769e-60	rs6599388_P35475	Same	-1.51105	0.131	Tier1	P35475	rs6599388	T	C	0.28363	-0.2483	0.0267	-0.300632	-0.195968	1.47911e-20	3301
P35475	rs34869253	T	?	0.411734	0.0162786	0.379828	0.44364	3.82289e-141	rs34869253_P35475	Same	-0.198297	0.843	Tier1	P35475	rs34869253	C	T	0.42924	0.4176	0.0247	0.369188	0.466012	3.71535e-64	3301
P35475	rs2279178	T	?	0.294989	0.0214544	0.252938	0.33704	5.12314e-43	rs2279178_P35475	Same	-1.70578	0.088	Tier1	P35475	rs2279178	G	A	0.81591	0.36	0.0315	0.29826	0.42174	2.95121e-30	3301
P35475	rs10794537	T	?	0.448208	0.0202686	0.408481	0.487935	2.35085e-108	rs10794537_P35475	Same	-1.61187	0.107	Tier1	P35475	rs10794537	G	T	0.79346	0.5059	0.0295	0.44808	0.56372	3.98107e-66	3301
P35475	rs11248061	T	?	0.505513	0.0162772	0.47361	0.537416	9.30569e-212	rs11248061_P35475	Same	1.44946	0.147	Tier1	P35475	rs11248061	A	C	0.43293	0.4636	0.0239	0.416756	0.510444	1.02329e-83	3301
P35475	rs935974	T	?	-0.142632	0.0214322	-0.184639	-0.100625	2.83223e-11	rs935974_P35475	Same	-0.14148	0.887	Tier1	P35475	rs935974	T	A	0.80217	-0.1373	0.031	-0.19806	-0.07654	9.33254e-06	3301
P35475	rs144086020	T	?	0.382851	0.0508754	0.283135	0.482567	5.26154e-14	rs144086020_P35475	Same	0.385839	0.7	Tier1	P35475	rs144086020	T	C	0.03605	0.3494	0.0702	0.211808	0.486992	6.45654e-07	3301
P22607	rs73079686	T	?	0.350375	0.0209172	0.309377	0.391373	5.61052e-63	rs73079686_P22607	Same	5.92806	3.07e-09	Tier2	P22607	rs73079686	C	T	0.2047	0.1277	0.0312	0.066548	0.188852	4.16869e-05	3301
P22607	rs17881768	T	?	0.255939	0.0227848	0.211281	0.300597	2.81212e-29	rs17881768_P22607	Same	1.78086	0.0749	Tier1	P22607	rs17881768	G	C	0.18087	0.1854	0.0324	0.121896	0.248904	1.07152e-08	3301
P22607	rs28643543	T	?	-0.298755	0.018516	-0.335046	-0.262464	1.44896e-58	rs28643543_P22607	Same	-4.30081	1.7e-05	Tier2	P22607	rs28643543	A	G	0.2764	-0.1551	0.0278	-0.209588	-0.100612	2.5704e-08	3301
P30533	rs74618629	G	?	-0.601363	0.0680485	-0.734738	-0.467988	9.80799e-19	rs74618629_P30533	Same	0.619479	0.536	Tier1	P30533	rs74618629	A	G	0.01746	-0.6729	0.0933	-0.855768	-0.490032	5.37032e-13	3301
P30533	rs1800493	C	?	-1.24567	0.0697382	-1.38236	-1.10898	2.3273e-71	rs1800493_P30533	Same	-5.12109	3.04e-07	Tier2	P30533	rs1800493	T	C	0.01522	-0.6167	0.1011	-0.814856	-0.418544	1.07152e-09	3301
Q9Y2E5	rs16838992	C	?	0.674468	0.0181965	0.638803	0.710133	0	rs16838992_Q9Y2E5	Same	13.5813	5.17e-42	Tier2	Q9Y2E5	rs16838992	G	T	0.44174	0.2589	0.0246	0.210684	0.307116	6.16595e-26	3301
Q9Y2E5	rs2301795	G	?	-0.904895	0.0244132	-0.952745	-0.857045	0	rs2301795_Q9Y2E5	Same	-17.2253	1.71e-66	Tier2	Q9Y2E5	rs2301795	A	G	0.50435	-0.3164	0.0239	-0.363244	-0.269556	5.88844e-40	3301
Q6NUJ1	rs35791045	A	?	0.601804	0.021426	0.559809	0.643799	1.39079e-173	rs35791045_Q6NUJ1	Same	1.09208	0.275	Tier1	Q6NUJ1	rs35791045	G	A	0.16956	0.5581	0.0338	0.491852	0.624348	4.57088e-61	3301
Q6NUJ1	rs77810263	A	?	-0.462587	0.0207373	-0.503232	-0.421942	3.15792e-110	rs77810263_Q6NUJ1	Same	0.933056	0.351	Tier1	Q6NUJ1	rs77810263	A	C	0.18538	-0.497	0.0305	-0.55678	-0.43722	1.04713e-59	3301
Q66K79	rs6845969	A	?	0.151073	0.0177345	0.116313	0.185833	1.61525e-17	rs6845969_Q66K79	Same	0.0213278	0.983	Tier1	Q66K79	rs6845969	A	T	0.66437	0.1504	0.0261	0.099244	0.201556	7.94328e-09	3301
Q66K79	rs3796738	A	?	-0.156316	0.0191644	-0.193878	-0.118754	3.44638e-16	rs3796738_Q66K79	Same	-1.197	0.231	Tier1	Q66K79	rs3796738	A	G	0.74706	-0.1158	0.0279	-0.170484	-0.061116	3.38844e-05	3301
Q10588	rs113730007	A	?	-1.12702	0.0304059	-1.18662	-1.06742	0	rs113730007_Q10588	Same	4.40752	1.05e-05	Tier2	Q10588	rs113730007	A	G	0.13603	-1.3098	0.0282	-1.36507	-1.25453	0	3301
Q10588	rs77968068	A	?	-1.07036	0.0288773	-1.12696	-1.01376	0	rs77968068_Q10588	Same	4.2855	1.82e-05	Tier2	Q10588	rs77968068	T	C	0.09315	-1.2715	0.037	-1.34402	-1.19898	1.65959e-258	3301
Q10588	rs7657257	A	?	-1.15679	0.0480538	-1.25098	-1.0626	4.81926e-128	rs7657257_Q10588	Same	1.05942	0.289	Tier1	Q10588	rs7657257	A	G	0.02557	-1.25	0.0737	-1.39445	-1.10555	1.47911e-64	3301
Q10588	rs10000290	A	?	-0.682188	0.0228877	-0.727048	-0.637328	3.27932e-195	rs10000290_Q10588	Same	2.01286	0.0441	Tier1	Q10588	rs10000290	G	A	0.15397	-0.7604	0.0314	-0.821944	-0.698856	7.24436e-130	3301
Q10588	rs884474	T	?	-0.785772	0.0211994	-0.827323	-0.744221	0	rs884474_Q10588	Same	0.963625	0.335	Tier1	Q10588	rs884474	T	A	0.20648	-0.8187	0.0268	-0.871228	-0.766172	1.77828e-204	3301
Q10588	rs11725530	G	?	-0.567219	0.0225277	-0.611373	-0.523065	6.85362e-140	rs11725530_Q10588	Same	3.11861	0.00182	Tier1	Q10588	rs11725530	A	T	0.15865	-0.6885	0.0317	-0.750632	-0.626368	6.60693e-105	3301
Q10588	rs9291638	A	?	-0.254624	0.0176366	-0.289192	-0.220056	3.01588e-47	rs9291638_Q10588	Same	2.93573	0.00333	Tier1	Q10588	rs9291638	G	A	0.67945	-0.3471	0.0261	-0.398256	-0.295944	2.04174e-40	3301
Q10588	rs76419275	A	?	-1.15709	0.0476205	-1.25043	-1.06375	2.05173e-130	rs76419275_Q10588	Same	2.07845	0.0377	Tier1	Q10588	rs76419275	A	C	0.02328	-1.3481	0.0786	-1.50216	-1.19404	6.30957e-66	3301
Q10588	rs12500744	C	?	-0.865439	0.038849	-0.941583	-0.789295	6.17733e-110	rs12500744_Q10588	Same	0.985349	0.324	Tier1	Q10588	rs12500744	C	T	0.03956	-0.9377	0.0622	-1.05961	-0.815788	2.29087e-51	3301
Q10588	rs13131606	C	?	0.363837	0.0214029	0.321887	0.405787	8.29301e-65	rs13131606_Q10588	Same	-1.75104	0.0799	Tier1	Q10588	rs13131606	T	C	0.18134	0.4298	0.031	0.36904	0.49056	9.77237e-44	3301
Q10588	rs884474	C	?	-0.785772	0.0211994	-0.827323	-0.744221	0	rs884474_Q10588	Same	0.963625	0.335	Tier1	Q10588	rs884474	T	A	0.20648	-0.8187	0.0268	-0.871228	-0.766172	1.77828e-204	3301
Q10588	rs884474	C	?	-0.785772	0.0211994	-0.827323	-0.744221	0	rs884474_Q10588	Same	0.963625	0.335	Tier1	Q10588	rs884474	T	A	0.20648	-0.8187	0.0268	-0.871228	-0.766172	1.77828e-204	3301
Q10588	rs4263397	T	?	-1.00205	0.0270344	-1.05504	-0.949063	0	rs4263397_Q10588	Same	2.21546	0.0267	Tier1	Q10588	rs4263397	G	T	0.25167	-1.0783	0.0213	-1.12005	-1.03655	0	3301
P09417	rs699459	T	?	-0.380029	0.0174732	-0.414276	-0.345782	7.02005e-105	rs699459_P09417	Same	-6.81206	9.62e-12	Tier2	P09417	rs699459	C	T	0.6729	-0.1672	0.0259	-0.217964	-0.116436	1.09648e-10	3301
P09417	rs146963227	T	?	-0.782801	0.0808985	-0.941362	-0.62424	3.80082e-22	rs146963227_P09417	Same	-0.283595	0.777	Tier1	P09417	rs146963227	A	G	0.00906	-0.7367	0.141	-1.01306	-0.46034	1.7378e-07	3301
P09417	rs2518606	T	?	0.519481	0.0282881	0.464036	0.574926	2.5532e-75	rs2518606_P09417	Same	4.25344	2.11e-05	Tier2	P09417	rs2518606	G	A	0.09496	0.3048	0.0418	0.222872	0.386728	3.23594e-13	3301
P09417	rs34914923	A	?	-0.714942	0.0192885	-0.752747	-0.677137	0	rs34914923_P09417	Same	-5.23961	1.61e-07	Tier2	P09417	rs34914923	T	G	0.2509	-0.5398	0.0273	-0.593308	-0.486292	7.58578e-87	3301
P08294	rs1799895	G	?	1.84468	0.0815904	1.68476	2.0046	3.53239e-113	rs1799895_P08294	Same	-3.7506	0.000176	Tier2	P08294	rs1799895	G	C	0.0163	2.3042	0.0914	2.12506	2.48334	3.54813e-140	3301
P35968	rs34231037	A	?	-1.15981	0.0474164	-1.25275	-1.06687	3.93103e-132	rs34231037_P35968	Same	-0.0834825	0.933	Tier1	P35968	rs34231037	G	A	0.03377	-1.1531	0.0649	-1.2803	-1.0259	1.04713e-70	3301
P35968	rs2305948	A	?	0.55553	0.0275798	0.501474	0.609586	3.12294e-90	rs2305948_P35968	Same	3.00992	0.00261	Tier1	P35968	rs2305948	T	C	0.09933	0.4073	0.0408	0.327332	0.487268	1.69824e-23	3301
P35968	rs12331869	A	?	0.236831	0.0214197	0.194848	0.278814	2.03465e-28	rs12331869_P35968	Same	2.20813	0.0272	Tier1	P35968	rs12331869	G	A	0.81168	0.1529	0.0314	0.091356	0.214444	1.14815e-06	3301
P35968	rs9994560	A	?	-0.192142	0.016716	-0.224905	-0.159379	1.40587e-30	rs9994560_P35968	Same	-2.19003	0.0285	Tier1	P35968	rs9994560	G	A	0.5103	-0.125	0.0257	-0.175372	-0.074628	1.14815e-06	3301
P20155	rs55998946	C	?	0.21353	0.0164946	0.181201	0.245859	2.49207e-38	rs55998946_P20155	Same	-0.0288861	0.977	Tier1	P20155	rs55998946	C	T	0.47876	0.2144	0.0252	0.165008	0.263792	1.77828e-17	3301
P20155	rs34393987	A	?	0.727547	0.057917	0.61403	0.841064	3.42017e-36	rs34393987_P20155	Same	-2.51023	0.0121	Tier1	P20155	rs34393987	T	C	0.02124	0.9814	0.0829	0.818916	1.14388	2.39883e-32	3301
P20155	rs1473430	A	?	0.119696	0.0171754	0.0860322	0.15336	3.19108e-12	rs1473430_P20155	Same	-0.674451	0.5	Tier1	P20155	rs1473430	G	A	0.63208	0.1406	0.0258	0.090032	0.191168	5.37032e-08	3301
P20155	rs781534	A	?	0.112208	0.0172971	0.0783056	0.14611	8.75092e-11	rs781534_P20155	Same	-0.550531	0.582	Tier1	P20155	rs781534	T	C	0.65234	0.1294	0.026	0.07844	0.18036	6.76083e-07	3301
Q16270	rs11133477	A	?	-0.574205	0.0202314	-0.613858	-0.534552	3.37896e-177	rs11133477_Q16270	Same	-5.58458	2.34e-08	Tier2	Q16270	rs11133477	A	G	0.78582	-0.3749	0.0294	-0.432524	-0.317276	2.34423e-37	3301
Q16270	rs4561981	A	?	-0.282524	0.0169389	-0.315724	-0.249324	1.86145e-62	rs4561981_Q16270	Same	-3.24578	0.00117	Tier1	Q16270	rs4561981	T	C	0.60024	-0.1837	0.0253	-0.233288	-0.134112	3.80189e-13	3301
Q16270	rs11573021	A	?	-0.305529	0.0203744	-0.345463	-0.265595	7.83311e-51	rs11573021_Q16270	Same	-1.55989	0.119	Tier1	Q16270	rs11573021	A	G	0.20797	-0.2445	0.0334	-0.309964	-0.179036	2.34423e-13	3301
P02771	rs667	T	?	-0.121221	0.0195426	-0.159524	-0.0829176	5.54255e-10	rs667_P02771	Same	0.870299	0.384	Tier1	P02771	rs667	T	C	0.23088	-0.1518	0.0292	-0.209032	-0.094568	1.90546e-07	3301
P10720	rs872914	C	?	-0.123855	0.018302	-0.159727	-0.0879831	1.31206e-11	rs872914_P10720	Same	11.5989	4.18e-31	Tier2	P10720	rs872914	A	G	0.70779	-0.4851	0.0252	-0.534492	-0.435708	8.51138e-83	3301
P09341	rs74544699	C	?	0.900625	0.0400119	0.822202	0.979048	3.39428e-112	rs74544699_P09341	Same	-4.02987	5.58e-05	Tier2	P09341	rs74544699	G	A	0.04649	1.177	0.0557	1.06783	1.28617	5.24807e-99	3301
P09341	rs74451052	C	?	-0.233986	0.0322733	-0.297242	-0.17073	4.16333e-13	rs74451052_P09341	Same	-0.157312	0.875	Tier1	P09341	rs74451052	G	A	0.07736	-0.2249	0.0479	-0.318784	-0.131016	2.69153e-06	3301
P09341	rs6842204	G	?	0.373584	0.0213085	0.331819	0.415349	8.13678e-69	rs6842204_P09341	Same	-3.15375	0.00161	Tier1	P09341	rs6842204	A	G	0.185	0.493	0.0313	0.431652	0.554348	8.91251e-56	3301
P09341	rs591026	G	?	0.14437	0.0572139	0.0322307	0.256509	0.0116247	rs591026_P09341	Same	-2.08526	0.037	Tier1	P09341	rs591026	A	G	0.02068	0.3657	0.0894	0.190476	0.540924	4.2658e-05	3301
P09341	rs10028419	G	?	0.59659	0.019826	0.557731	0.635449	6.30549e-199	rs10028419_P09341	Same	-4.20876	2.57e-05	Tier2	P09341	rs10028419	C	T	0.2076	0.7403	0.0278	0.685812	0.794788	2.45471e-156	3301
P09341	rs2071425	C	?	0.498337	0.0204012	0.458351	0.538323	8.86703e-132	rs2071425_P09341	Same	-1.91074	0.056	Tier1	P09341	rs2071425	G	A	0.19785	0.5675	0.0299	0.508896	0.626104	3.0903e-80	3301
Q02083	rs2135232	C	?	-0.753851	0.0203382	-0.793714	-0.713988	0	rs2135232_Q02083	Same	-7.02512	2.14e-12	Tier2	Q02083	rs2135232	C	T	0.29277	-0.5214	0.0261	-0.572556	-0.470244	8.70964e-89	3301
Q02083	rs1513889	C	?	1.08514	0.03852	1.00964	1.16064	1.33206e-174	rs1513889_Q02083	Same	4.9119	9.02e-07	Tier2	Q02083	rs1513889	T	C	0.04859	0.7529	0.0556	0.643924	0.861876	8.70964e-42	3301
Q02083	rs7686066	T	?	-0.754417	0.0203535	-0.79431	-0.714524	0	rs7686066_Q02083	Same	-6.99949	2.57e-12	Tier2	Q02083	rs7686066	T	A	0.2904	-0.5233	0.026	-0.57426	-0.47234	2.5704e-90	3301
Q02083	rs4859571	T	?	-0.833781	0.0224946	-0.87787	-0.789692	0	rs4859571_Q02083	Same	-7.23083	4.8e-13	Tier2	Q02083	rs4859571	T	C	0.23691	-0.578	0.0273	-0.631508	-0.524492	1.7378e-99	3301
Q02083	rs11931349	C	?	0.446277	0.0166829	0.413578	0.478976	1.21728e-157	rs11931349_Q02083	Same	5.14245	2.71e-07	Tier2	Q02083	rs11931349	A	G	0.40879	0.293	0.0247	0.244588	0.341412	1.65959e-32	3301
Q02083	rs4859571	C	?	-0.833781	0.0224946	-0.87787	-0.789692	0	rs4859571_Q02083	Same	-7.23083	4.8e-13	Tier2	Q02083	rs4859571	T	C	0.23691	-0.578	0.0273	-0.631508	-0.524492	1.7378e-99	3301
Q02083	rs4859571	C	?	-0.833781	0.0224946	-0.87787	-0.789692	0	rs4859571_Q02083	Same	-7.23083	4.8e-13	Tier2	Q02083	rs4859571	T	C	0.23691	-0.578	0.0273	-0.631508	-0.524492	1.7378e-99	3301
Q02083	rs13118503	T	?	-0.804044	0.0216923	-0.846561	-0.761527	0	rs13118503_Q02083	Same	-7.38623	1.51e-13	Tier2	Q02083	rs13118503	T	C	0.25414	-0.5488	0.0269	-0.601524	-0.496076	1.41254e-92	3301
Q02083	rs13118503	T	?	-0.804044	0.0216923	-0.846561	-0.761527	0	rs13118503_Q02083	Same	-7.38623	1.51e-13	Tier2	Q02083	rs13118503	T	C	0.25414	-0.5488	0.0269	-0.601524	-0.496076	1.41254e-92	3301
Q02083	rs4859609	T	?	-0.711633	0.0191992	-0.749263	-0.674003	0	rs4859609_Q02083	Same	-7.06173	1.64e-12	Tier2	Q02083	rs4859609	G	A	0.27242	-0.4794	0.0267	-0.531732	-0.427068	3.0903e-72	3301
Q07325	rs884304	A	?	-0.121243	0.0184084	-0.157323	-0.0851626	4.50918e-11	rs884304_Q07325	Same	-0.409246	0.682	Tier1	Q07325	rs884304	A	G	0.2829	-0.1077	0.0275	-0.1616	-0.0538	8.70964e-05	3301
Q13508	rs4859610	A	?	-0.393994	0.0194194	-0.432056	-0.355932	1.61749e-91	rs4859610_Q13508	Same	-1.23797	0.216	Tier1	Q13508	rs4859610	G	A	0.77429	-0.3513	0.0285	-0.40716	-0.29544	7.24436e-35	3301
Q13508	rs55975346	C	?	-0.379986	0.0245494	-0.428103	-0.331869	4.85265e-54	rs55975346_Q13508	Same	-0.0489544	0.961	Tier1	Q13508	rs55975346	G	T	0.12246	-0.3778	0.0373	-0.450908	-0.304692	4.46684e-24	3301
Q13508	rs7437856	C	?	0.208092	0.0200813	0.168733	0.247451	3.67307e-25	rs7437856_Q13508	Same	-0.180131	0.857	Tier1	Q13508	rs7437856	A	G	0.20151	0.2147	0.0307	0.154528	0.274872	2.63027e-12	3301
O14625	rs6827617	G	?	-0.197347	0.0170115	-0.23069	-0.164004	4.08374e-31	rs6827617_O14625	Same	0.668626	0.504	Tier1	O14625	rs6827617	A	G	0.59406	-0.2174	0.0247	-0.265812	-0.168988	1.47911e-18	3301
O14625	rs55975346	G	?	-0.200969	0.0246969	-0.249375	-0.152563	4.03787e-16	rs55975346_O14625	Same	0.788367	0.43	Tier1	O14625	rs55975346	G	T	0.12246	-0.2365	0.0377	-0.310392	-0.162608	3.46737e-10	3301
Q9BW91	rs28805573	A	?	-0.490152	0.0237748	-0.536751	-0.443553	1.95448e-94	rs28805573_Q9BW91	Same	-2.8639	0.00418	Tier1	Q9BW91	rs28805573	A	C	0.14346	-0.3711	0.0341	-0.437936	-0.304264	1.62181e-27	3301
Q9BW91	rs13119333	A	?	0.266955	0.0169789	0.233676	0.300234	1.05589e-55	rs13119333_Q9BW91	Same	1.40905	0.159	Tier1	Q9BW91	rs13119333	T	C	0.33677	0.2232	0.026	0.17224	0.27416	8.91251e-18	3301
Q14515	rs143408798	C	?	0.16537	0.0305437	0.105504	0.225236	6.15575e-08	rs143408798_Q14515	Same	-0.261137	0.794	Tier1	Q14515	rs143408798	C	G	0.09542	0.1794	0.0442	0.092768	0.266032	4.89779e-05	3301
Q14515	rs7681694	C	?	0.660081	0.0178084	0.625177	0.694985	0	rs7681694_Q14515	Same	17.3282	2.88e-67	Tier2	Q14515	rs7681694	A	G	0.3366	0.114	0.026	0.06304	0.16496	1.14815e-05	3301
Q14515	rs7665919	C	?	0.425116	0.0165654	0.392648	0.457584	3.04208e-145	rs7665919_Q14515	Same	2.85239	0.00434	Tier1	Q14515	rs7665919	T	C	0.6007	0.3417	0.0241	0.294464	0.388936	1.09648e-45	3301
O60760	rs6840479	G	?	0.544428	0.0165337	0.512022	0.576834	8.64079e-238	rs6840479_O60760	Same	4.65477	3.24e-06	Tier2	O60760	rs6840479	G	A	0.62247	0.4053	0.0249	0.356496	0.454104	8.31764e-60	3301
O60760	rs72665697	G	?	-1.31866	0.0406312	-1.3983	-1.23902	4.70444e-231	rs72665697_O60760	Same	-3.67108	0.000242	Tier2	O60760	rs72665697	G	A	0.03767	-1.0416	0.0636	-1.16626	-0.916944	3.16228e-60	3301
O60760	rs2016476	G	?	-0.5648	0.0165698	-0.597277	-0.532323	1.18674e-254	rs2016476_O60760	Same	-4.19594	2.72e-05	Tier2	O60760	rs2016476	A	G	0.36316	-0.44	0.0247	-0.488412	-0.391588	9.54993e-71	3301
O60760	rs6830933	G	?	0.529264	0.0205368	0.489012	0.569516	1.85085e-146	rs6830933_O60760	Same	3.70025	0.000215	Tier2	O60760	rs6830933	T	A	0.20122	0.3929	0.0306	0.332924	0.452876	1.09648e-37	3301
O95185	rs1994292	G	?	0.318344	0.0172256	0.284582	0.352106	2.94522e-76	rs1994292_O95185	Same	1.77095	0.0766	Tier1	O95185	rs1994292	T	C	0.33688	0.2637	0.0256	0.213524	0.313876	6.60693e-25	3301
O95185	rs264299	G	?	-0.276846	0.0179988	-0.312124	-0.241568	2.18279e-53	rs264299_O95185	Same	-1.15444	0.248	Tier1	O95185	rs264299	C	T	0.28622	-0.239	0.0274	-0.292704	-0.185296	2.45471e-18	3301
O95185	rs12643258	G	?	0.266624	0.0225379	0.22245	0.310798	2.73098e-32	rs12643258_O95185	Same	-0.449539	0.653	Tier1	O95185	rs12643258	G	A	0.8405	0.2847	0.0333	0.219432	0.349968	1.31826e-17	3301
P08319	rs1800759	G	?	0.442759	0.016591	0.410241	0.475277	6.73053e-157	rs1800759_P08319	Same	10.9424	7.23e-28	Tier2	P08319	rs1800759	G	T	0.61053	0.1117	0.0253	0.062112	0.161288	9.77237e-06	3301
O00462	rs227377	G	?	-0.659946	0.0178047	-0.694843	-0.625049	0	rs227377_O00462	Same	-4.09681	4.19e-05	Tier2	O00462	rs227377	T	C	0.66116	-0.5362	0.0244	-0.584024	-0.488376	2.34423e-107	3301
O00462	rs223504	G	?	0.657989	0.0177519	0.623195	0.692783	0	rs223504_O00462	Same	4.45707	8.31e-06	Tier2	O00462	rs223504	C	T	0.34477	0.5235	0.0244	0.475676	0.571324	2.63027e-102	3301
O00462	rs170563	G	?	-0.672144	0.0181338	-0.707686	-0.636602	0	rs170563_O00462	Same	-4.12966	3.63e-05	Tier2	O00462	rs170563	T	C	0.66992	-0.5466	0.0244	-0.594424	-0.498776	1e-110	3301
O00462	rs170563	G	?	-0.672144	0.0181338	-0.707686	-0.636602	0	rs170563_O00462	Same	-4.12966	3.63e-05	Tier2	O00462	rs170563	T	C	0.66992	-0.5466	0.0244	-0.594424	-0.498776	1e-110	3301
O00462	rs34475639	G	?	0.686305	0.0185159	0.650014	0.722596	0	rs34475639_O00462	Same	5.39059	7.02e-08	Tier2	O00462	rs34475639	T	C	0.33365	0.5199	0.0247	0.471488	0.568312	4.57088e-98	3301
O00462	rs180841024	G	?	-0.361231	0.0333895	-0.426674	-0.295788	2.80756e-27	rs180841024_O00462	Same	-1.64807	0.0993	Tier1	O00462	rs180841024	G	A	0.07701	-0.2631	0.0493	-0.359728	-0.166472	9.77237e-08	3301
P05156	rs10033900	C	?	0.368602	0.0163722	0.336512	0.400692	3.03854e-112	rs10033900_P05156	Same	2.78391	0.00537	Tier1	P05156	rs10033900	C	T	0.51503	0.2868	0.0244	0.238976	0.334624	6.45654e-32	3301
P05156	rs62324860	T	?	0.325529	0.0165506	0.29309	0.357968	3.99606e-86	rs62324860_P05156	Same	2.43586	0.0149	Tier1	P05156	rs62324860	A	T	0.43282	0.2527	0.0249	0.203896	0.301504	3.38844e-24	3301
P05156	rs12648667	T	?	-0.293805	0.0319716	-0.356469	-0.231141	3.94493e-20	rs12648667_P05156	Same	0.0727376	0.942	Tier1	P05156	rs12648667	C	G	0.07154	-0.298	0.048	-0.39208	-0.20392	5.12861e-10	3301
P01133	rs10029654	T	?	0.3936	0.0173228	0.359647	0.427553	2.74505e-114	rs10029654_P01133	Same	4.38124	1.18e-05	Tier2	P01133	rs10029654	A	G	0.34154	0.2589	0.0254	0.209116	0.308684	2.34423e-24	3301
Q8TB73	rs6840113	G	?	0.0947589	0.0168505	0.061732	0.127786	1.87105e-08	rs6840113_Q8TB73	Same	-1.67649	0.0936	Tier1	Q8TB73	rs6840113	G	A	0.59037	0.146	0.0255	0.09602	0.19598	1e-08	3301
P53367	rs4619875	G	?	0.414717	0.0165953	0.38219	0.447244	7.85893e-138	rs4619875_P53367	Same	5.88857	3.9e-09	Tier2	P53367	rs4619875	T	C	0.40363	0.239	0.0248	0.190392	0.287608	6.60693e-22	3301
Q9BQ16	rs35379234	C	?	0.669446	0.018061	0.634046	0.704846	0	rs35379234_Q9BQ16	Same	14.5319	7.61e-48	Tier2	Q9BQ16	rs35379234	A	G	0.56412	0.2189	0.0252	0.169508	0.268292	3.80189e-18	3301
Q9BQ16	rs2703842	C	?	0.167296	0.0167848	0.134398	0.200194	2.12336e-23	rs2703842_Q9BQ16	Same	1.78993	0.0735	Tier1	Q9BQ16	rs2703842	A	C	0.585	0.1131	0.0252	0.063708	0.162492	7.07946e-06	3301
Q9BQ16	rs62353586	C	?	0.115941	0.052367	0.0133017	0.21858	0.0268282	rs62353586_Q9BQ16	Same	-8.27748	1.26e-16	Tier2	Q9BQ16	rs62353586	A	G	0.02442	0.9501	0.0861	0.781344	1.11886	2.51189e-28	3301
Q9BQ16	rs6831560	C	?	0.400718	0.0395395	0.323221	0.478215	3.87854e-24	rs6831560_Q9BQ16	Same	-2.50481	0.0123	Tier1	Q9BQ16	rs6831560	T	C	0.95894	0.5883	0.0636	0.463644	0.712956	2.29087e-20	3301
Q9BQ16	rs13119837	C	?	-0.516638	0.0387378	-0.592564	-0.440712	1.41441e-40	rs13119837_Q9BQ16	Same	-2.13812	0.0325	Tier1	Q9BQ16	rs13119837	T	C	0.0374	-0.3543	0.0653	-0.482288	-0.226312	5.7544e-08	3301
P49767	rs112782083	C	?	1.07697	0.0794267	0.921294	1.23265	6.98076e-42	rs112782083_P49767	Same	-3.13185	0.00174	Tier1	P49767	rs112782083	C	G	0.01189	1.5183	0.1164	1.29016	1.74644	6.60693e-39	3301
P42574	rs72689266	C	?	-0.736301	0.0244955	-0.784312	-0.68829	1.68691e-198	rs72689266_P42574	Same	-13.0118	1.05e-38	Tier2	P42574	rs72689266	C	T	0.11915	-0.1513	0.0377	-0.225192	-0.077408	5.88844e-05	3301
Q13591	rs17329170	T	?	0.947657	0.0278655	0.893041	1.00227	1.68372e-253	rs17329170_Q13591	Same	-11.3337	8.93e-30	Tier2	Q13591	rs17329170	A	G	0.10064	1.432	0.0324	1.3685	1.4955	0	3301
Q13591	rs17257569	T	?	-0.632508	0.0275525	-0.686511	-0.578505	1.27074e-116	rs17257569_Q13591	Same	-9.4733	2.71e-21	Tier2	Q13591	rs17257569	C	T	0.10566	-0.1716	0.0401	-0.250196	-0.093004	1.90546e-05	3301
Q13591	rs72731177	T	?	0.651937	0.0268295	0.599351	0.704523	1.9977e-130	rs72731177_Q13591	Same	-5.72615	1.03e-08	Tier2	Q13591	rs72731177	C	T	0.10856	0.9183	0.038	0.84382	0.99278	3.38844e-129	3301
Q9BXJ4	rs253196	A	?	-0.198037	0.0219368	-0.241033	-0.155041	1.75479e-19	rs253196_Q9BXJ4	Same	-1.73212	0.0833	Tier1	Q9BXJ4	rs253196	A	G	0.17542	-0.1294	0.033	-0.19408	-0.06472	8.70964e-05	3301
Q9BXJ4	rs840389	A	?	0.0987471	0.0169986	0.0654298	0.132064	6.28016e-09	rs840389_Q9BXJ4	Same	-1.26778	0.205	Tier1	Q9BXJ4	rs840389	G	A	0.39415	0.1376	0.0255	0.08762	0.18758	6.60693e-08	3301
P16871	rs10058572	C	?	-0.146475	0.0168522	-0.179505	-0.113445	3.56898e-18	rs10058572_P16871	Same	3.7447	0.000181	Tier2	P16871	rs10058572	T	G	0.65251	-0.2625	0.026	-0.31346	-0.21154	5.24807e-24	3301
P42702	rs62355822	T	?	-0.492134	0.0376943	-0.566015	-0.418253	5.87896e-39	rs62355822_P42702	Same	-3.03288	0.00242	Tier1	P42702	rs62355822	T	C	0.0466	-0.278	0.0597	-0.395012	-0.160988	3.23594e-06	3301
Q99650	rs10941412	C	?	-0.197559	0.0215993	-0.239894	-0.155224	5.87857e-20	rs10941412_Q99650	Same	0.493971	0.621	Tier1	Q99650	rs10941412	A	G	0.17692	-0.217	0.0329	-0.281484	-0.152516	4.36516e-11	3301
Q99650	rs72732754	C	?	-0.193035	0.0184319	-0.229162	-0.156908	1.1512e-25	rs72732754_Q99650	Same	-0.712272	0.476	Tier1	Q99650	rs72732754	T	A	0.29886	-0.1688	0.0286	-0.224856	-0.112744	3.54813e-09	3301
P02748	rs696766	C	?	-0.467559	0.036225	-0.53856	-0.396558	4.1049e-38	rs696766_P02748	Same	-3.98508	6.75e-05	Tier2	P02748	rs696766	G	A	0.94184	-0.2114	0.0531	-0.315476	-0.107324	6.91831e-05	3301
P02748	rs62359722	C	?	-0.579254	0.0738605	-0.724021	-0.434487	4.41528e-15	rs62359722_P02748	Same	-0.972591	0.331	Tier1	P02748	rs62359722	T	C	0.01467	-0.4536	0.106	-0.66136	-0.24584	1.86209e-05	3301
P02748	rs700226	C	?	-0.169585	0.0168264	-0.202565	-0.136605	6.87563e-24	rs700226_P02748	Same	-1.94889	0.0513	Tier1	P02748	rs700226	G	A	0.41484	-0.1115	0.0246	-0.159716	-0.063284	5.7544e-06	3301
P10912	rs62372052	G	?	-0.452835	0.0267779	-0.50532	-0.40035	3.74819e-64	rs62372052_P10912	Same	-4.75404	1.99e-06	Tier2	P10912	rs62372052	G	A	0.11013	-0.2236	0.0401	-0.302196	-0.145004	2.45471e-08	3301
P10912	rs6451628	C	?	-0.373886	0.0285019	-0.42975	-0.318022	2.59949e-39	rs6451628_P10912	Same	-3.63794	0.000275	Tier2	P10912	rs6451628	C	A	0.09096	-0.1853	0.0433	-0.270168	-0.100432	1.86209e-05	3301
P19883	rs31226	C	?	-0.0882276	0.0166801	-0.120921	-0.0555347	1.22718e-07	rs31226_P19883	Same	1.29035	0.197	Tier1	P19883	rs31226	C	T	0.5955	-0.1269	0.0249	-0.175704	-0.078096	3.83204e-07	3394
Q9NQ30	rs4242051	C	?	0.180114	0.0191999	0.142482	0.217746	6.53678e-21	rs4242051_Q9NQ30	Same	0.609841	0.542	Tier1	Q9NQ30	rs4242051	C	T	0.74888	0.1587	0.0294	0.101076	0.216324	6.30957e-08	3301
Q9NQ30	rs1816087	C	?	0.1373	0.0167953	0.104381	0.170219	2.96098e-16	rs1816087_Q9NQ30	Same	-0.506608	0.612	Tier1	Q9NQ30	rs1816087	A	C	0.57881	0.1526	0.0251	0.103404	0.201796	1.1749e-09	3301
Q9NQ30	rs1848502	C	?	-0.0994167	0.018163	-0.135016	-0.0638173	4.41004e-08	rs1848502_Q9NQ30	Same	0.717995	0.473	Tier1	Q9NQ30	rs1848502	G	C	0.30488	-0.1229	0.0272	-0.176212	-0.069588	6.30957e-06	3301
P49863	rs6891823	C	?	0.161921	0.0167122	0.129165	0.194677	3.36534e-22	rs6891823_P49863	Same	-0.483473	0.629	Tier1	P49863	rs6891823	T	C	0.56259	0.1765	0.0251	0.127304	0.225696	2.18776e-12	3301
P12544	rs58433852	A	?	0.146739	0.0354158	0.0773241	0.216154	3.4231e-05	rs58433852_P12544	Same	-1.50012	0.134	Tier1	P12544	rs58433852	T	C	0.06546	0.2405	0.0515	0.13956	0.34144	3.0903e-06	3301
P40189	rs13183065	A	?	0.681235	0.025108	0.632023	0.730447	4.10911e-162	rs13183065_P40189	Same	6.85981	6.9e-12	Tier2	P40189	rs13183065	A	G	0.12005	0.3688	0.038	0.29432	0.44328	2.5704e-22	3301
P24387	rs12656576	T	?	-0.647513	0.0174693	-0.681753	-0.613273	0	rs12656576_P24387	Same	0.810965	0.417	Tier1	P24387	rs12656576	A	T	0.63232	-0.671	0.0231	-0.716276	-0.625724	8.51138e-185	3301
P24387	rs1700654	A	?	-0.630892	0.0170209	-0.664253	-0.597531	0	rs1700654_P24387	Same	0.448598	0.654	Tier1	P24387	rs1700654	C	T	0.64808	-0.6438	0.0232	-0.689272	-0.598328	5.24807e-169	3301
P24387	rs6862185	A	?	-0.294792	0.0329807	-0.359434	-0.23015	3.95103e-19	rs6862185_P24387	Same	0.829724	0.407	Tier1	P24387	rs6862185	A	G	0.07106	-0.3438	0.049	-0.43984	-0.24776	2.23872e-12	3301
P15848	rs11743362	A	?	-0.257406	0.0167084	-0.290154	-0.224658	1.49629e-53	rs11743362_P15848	Same	-1.81271	0.0699	Tier1	P15848	rs11743362	A	G	0.43088	-0.2032	0.0248	-0.251808	-0.154592	2.51189e-16	3301
P15848	rs672413	A	?	-0.24298	0.0178516	-0.277969	-0.207991	3.44177e-42	rs672413_P15848	Same	-2.35573	0.0185	Tier1	P15848	rs672413	G	A	0.68647	-0.1681	0.0263	-0.219648	-0.116552	1.54882e-10	3301
P10915	rs6886442	C	?	0.171077	0.0191985	0.133448	0.208706	5.05949e-19	rs6886442_P10915	Same	1.31967	0.187	Tier1	P10915	rs6886442	A	C	0.75816	0.1254	0.0288	0.068952	0.181848	1.31826e-05	3301
P51946	rs35148638	T	?	-0.154647	0.0190759	-0.192036	-0.117258	5.19076e-16	rs35148638_P51946	Same	1.02753	0.304	Tier1	P51946	rs35148638	C	A	0.2385	-0.1904	0.0291	-0.247436	-0.133364	6.0256e-11	3301
Q8TAC1	rs75044039	G	?	-0.193355	0.0433526	-0.278326	-0.108384	8.19389e-06	rs75044039_Q8TAC1	Same	5.41819	6.02e-08	Tier2	Q8TAC1	rs75044039	C	G	0.04808	-0.5818	0.0571	-0.693716	-0.469884	2.29087e-24	3301
P29120	rs1364034	T	?	0.350131	0.016919	0.31697	0.383292	3.88111e-95	rs1364034_P29120	Same	-1.9469	0.0515	Tier1	P29120	rs1364034	G	A	0.38696	0.4073	0.024	0.36026	0.45434	1e-64	3301
P29120	rs156019	G	?	-0.49195	0.0171669	-0.525597	-0.458303	1.31526e-180	rs156019_P29120	Same	-0.709459	0.478	Tier1	P29120	rs156019	T	A	0.66603	-0.4702	0.0254	-0.519984	-0.420416	3.0903e-76	3301
P29120	rs156019	G	?	-0.49195	0.0171669	-0.525597	-0.458303	1.31526e-180	rs156019_P29120	Same	-0.709459	0.478	Tier1	P29120	rs156019	T	A	0.66603	-0.4702	0.0254	-0.519984	-0.420416	3.0903e-76	3301
P29120	rs6234	G	?	-0.998694	0.0269438	-1.0515	-0.945884	0	rs6234_P29120	Same	2.89757	0.00376	Tier1	P29120	rs6234	C	G	0.2602	-1.0975	0.0209	-1.13846	-1.05654	0	3301
P29120	rs6234	G	?	-0.998694	0.0269438	-1.0515	-0.945884	0	rs6234_P29120	Same	2.89757	0.00376	Tier1	P29120	rs6234	C	G	0.2602	-1.0975	0.0209	-1.13846	-1.05654	0	3301
P29120	rs6234	G	?	-0.998694	0.0269438	-1.0515	-0.945884	0	rs6234_P29120	Same	2.89757	0.00376	Tier1	P29120	rs6234	C	G	0.2602	-1.0975	0.0209	-1.13846	-1.05654	0	3301
P29120	rs6234	C	?	-0.998694	0.0269438	-1.0515	-0.945884	0	rs6234_P29120	Same	2.89757	0.00376	Tier1	P29120	rs6234	C	G	0.2602	-1.0975	0.0209	-1.13846	-1.05654	0	3301
P29120	rs6234	A	?	-0.998694	0.0269438	-1.0515	-0.945884	0	rs6234_P29120	Same	2.89757	0.00376	Tier1	P29120	rs6234	C	G	0.2602	-1.0975	0.0209	-1.13846	-1.05654	0	3301
P29120	rs6889272	A	?	-0.886144	0.0239073	-0.933002	-0.839286	0	rs6889272_P29120	Same	2.72257	0.00648	Tier1	P29120	rs6889272	T	C	0.27366	-0.9759	0.0227	-1.02039	-0.931408	0	3301
Q9NZ08	rs245471	A	?	-0.790327	0.0213223	-0.832119	-0.748535	0	rs245471_Q9NZ08	Same	-1.22147	0.222	Tier1	Q9NZ08	rs245471	A	G	0.50976	-0.7536	0.0212	-0.795152	-0.712048	1.34896e-276	3301
Q9NZ08	rs34755	A	?	-0.806171	0.0217497	-0.8488	-0.763542	0	rs34755_Q9NZ08	Same	-1.80746	0.0707	Tier1	Q9NZ08	rs34755	T	G	0.50257	-0.7514	0.0211	-0.792756	-0.710044	6.91831e-279	3301
Q9NZ08	rs72773912	A	?	0.180942	0.0233707	0.135135	0.226749	9.76733e-15	rs72773912_Q9NZ08	Same	0.647418	0.517	Tier1	Q9NZ08	rs72773912	G	A	0.13707	0.1531	0.0361	0.082344	0.223856	2.18776e-05	3301
Q9NZ08	rs74602852	A	?	-0.359095	0.0420904	-0.441592	-0.276598	1.44449e-17	rs74602852_Q9NZ08	Same	0.144052	0.885	Tier1	Q9NZ08	rs74602852	A	C	0.0429	-0.3697	0.0604	-0.488084	-0.251316	9.33254e-10	3301
Q9NZ08	rs26513	A	?	0.223115	0.031942	0.160509	0.285721	2.84855e-12	rs26513_Q9NZ08	Same	-1.74731	0.0806	Tier1	Q9NZ08	rs26513	A	G	0.0765	0.3214	0.0463	0.230652	0.412148	3.71535e-12	3301
Q9NZ08	rs2927615	T	?	-0.818807	0.0220906	-0.862105	-0.775509	0	rs2927615_Q9NZ08	Same	-0.923801	0.356	Tier1	Q9NZ08	rs2927615	A	G	0.25114	-0.7875	0.0257	-0.837872	-0.737128	6.60693e-207	3301
Q9NZ08	rs2927615	T	?	-0.818807	0.0220906	-0.862105	-0.775509	0	rs2927615_Q9NZ08	Same	-0.923801	0.356	Tier1	Q9NZ08	rs2927615	A	G	0.25114	-0.7875	0.0257	-0.837872	-0.737128	6.60693e-207	3301
Q9NZ08	rs62377827	T	?	0.233165	0.0183456	0.197208	0.269122	5.23187e-37	rs62377827_Q9NZ08	Same	0.771172	0.441	Tier1	Q9NZ08	rs62377827	A	G	0.30111	0.2078	0.0273	0.154292	0.261308	2.45471e-14	3301
Q9NZ08	rs78649652	T	?	0.717775	0.0831017	0.554896	0.880654	5.7554e-18	rs78649652_Q9NZ08	Same	0.759139	0.448	Tier1	Q9NZ08	rs78649652	T	C	0.01409	0.6163	0.1047	0.411088	0.821512	3.98107e-09	3301
Q9NZ08	rs17531248	T	?	-0.28788	0.019564	-0.326225	-0.249535	5.1801e-49	rs17531248_Q9NZ08	Same	-0.815187	0.415	Tier1	Q9NZ08	rs17531248	C	G	0.23888	-0.2597	0.0285	-0.31556	-0.20384	8.91251e-20	3301
Q9NZ08	rs12517853	T	?	1.18238	0.0318995	1.11986	1.2449	0	rs12517853_Q9NZ08	Same	-0.0150658	0.988	Tier1	Q9NZ08	rs12517853	A	G	0.0706	1.1832	0.0441	1.09676	1.26964	2.04174e-158	3301
Q9NZ08	rs2927615	T	?	-0.818807	0.0220906	-0.862105	-0.775509	0	rs2927615_Q9NZ08	Same	-0.923801	0.356	Tier1	Q9NZ08	rs2927615	A	G	0.25114	-0.7875	0.0257	-0.837872	-0.737128	6.60693e-207	3301
Q9NZ08	rs2032890	T	?	-0.811295	0.021888	-0.854195	-0.768395	0	rs2032890_Q9NZ08	Same	-1.6772	0.0935	Tier1	Q9NZ08	rs2032890	C	A	0.31227	-0.7578	0.0232	-0.803272	-0.712328	3.54813e-233	3301
Q9NZ08	rs62377827	C	?	0.233165	0.0183456	0.197208	0.269122	5.23187e-37	rs62377827_Q9NZ08	Same	0.771172	0.441	Tier1	Q9NZ08	rs62377827	A	G	0.30111	0.2078	0.0273	0.154292	0.261308	2.45471e-14	3301
Q9NZ08	rs27433	C	?	-0.748283	0.0227496	-0.792872	-0.703694	2.84248e-237	rs27433_Q9NZ08	Same	-2.97573	0.00292	Tier1	Q9NZ08	rs27433	G	T	0.84914	-0.6295	0.0328	-0.693788	-0.565212	7.24436e-82	3301
Q9NZ08	rs27689	T	?	-0.573555	0.0308737	-0.634067	-0.513043	4.89178e-77	rs27689_Q9NZ08	Same	-1.73985	0.0819	Tier1	Q9NZ08	rs27689	T	G	0.91926	-0.4776	0.0457	-0.567172	-0.388028	1.51356e-25	3301
Q6P179	rs1230362	T	?	-0.393086	0.0183782	-0.429107	-0.357065	1.70159e-101	rs1230362_Q6P179	Same	1.57384	0.116	Tier1	Q6P179	rs1230362	A	G	0.27392	-0.4441	0.0267	-0.496432	-0.391768	4.7863e-62	3301
Q6P179	rs55746248	T	?	-1.30151	0.0351135	-1.37033	-1.23269	0	rs55746248_Q6P179	Same	4.22536	2.39e-05	Tier2	Q6P179	rs55746248	A	G	0.05479	-1.5511	0.0475	-1.6442	-1.458	8.70964e-234	3301
Q6P179	rs144865827	T	?	0.542304	0.0825977	0.380412	0.704196	5.18223e-11	rs144865827_Q6P179	Same	-0.857064	0.391	Tier1	Q6P179	rs144865827	T	G	0.01316	0.6613	0.1116	0.442564	0.880036	3.0903e-09	3301
Q6P179	rs1230362	A	?	-0.393086	0.0183782	-0.429107	-0.357065	1.70159e-101	rs1230362_Q6P179	Same	1.57384	0.116	Tier1	Q6P179	rs1230362	A	G	0.27392	-0.4441	0.0267	-0.496432	-0.391768	4.7863e-62	3301
Q6P179	rs27302	A	?	-0.947859	0.0255723	-0.997981	-0.897737	0	rs27302_Q6P179	Same	2.39147	0.0168	Tier1	Q6P179	rs27302	A	G	0.57442	-1.0232	0.0184	-1.05926	-0.987136	0	3301
Q6P179	rs10053056	A	?	-0.221048	0.0164684	-0.253326	-0.18877	4.46291e-41	rs10053056_Q6P179	Same	-1.32174	0.186	Tier1	Q6P179	rs10053056	C	T	0.55816	-0.1817	0.0248	-0.230308	-0.133092	2.51189e-13	3301
Q6P179	rs4869315	A	?	-0.646212	0.0174342	-0.680383	-0.612041	0	rs4869315_Q6P179	Same	1.2749	0.202	Tier1	Q6P179	rs4869315	A	G	0.41415	-0.6824	0.0224	-0.726304	-0.638496	1.58489e-203	3301
Q6NW40	rs2085231	A	?	0.320539	0.0163997	0.288396	0.352682	4.51342e-85	rs2085231_Q6NW40	Same	5.39111	7e-08	Tier2	Q6NW40	rs2085231	C	T	0.46407	0.1607	0.0247	0.112288	0.209112	7.4131e-11	3301
Q6NW40	rs154206	A	?	0.295415	0.0170426	0.262011	0.328819	2.61052e-67	rs154206_Q6NW40	Same	5.35703	8.46e-08	Tier2	Q6NW40	rs154206	T	C	0.37566	0.132	0.0253	0.082412	0.181588	1.7378e-07	3301
P19021	rs6867062	A	?	-0.381295	0.0368062	-0.453435	-0.309155	3.7881e-25	rs6867062_P19021	Same	-1.82707	0.0677	Tier1	P19021	rs6867062	C	T	0.0605	-0.264	0.0526	-0.367096	-0.160904	5.24807e-07	3301
P19021	rs41300805	A	?	0.86409	0.026447	0.812254	0.915926	3.84269e-234	rs41300805_P19021	Same	3.66959	0.000243	Tier2	P19021	rs41300805	C	G	0.11182	0.696	0.0374	0.622696	0.769304	4.0738e-77	3301
P19021	rs72785717	A	?	-0.525014	0.0177595	-0.559823	-0.490205	4.54321e-192	rs72785717_P19021	Same	-3.36022	0.000779	Tier2	P19021	rs72785717	T	C	0.3069	-0.4181	0.0264	-0.469844	-0.366356	1.54882e-56	3301
P19021	rs72785717	A	?	-0.525014	0.0177595	-0.559823	-0.490205	4.54321e-192	rs72785717_P19021	Same	-3.36022	0.000779	Tier2	P19021	rs72785717	T	C	0.3069	-0.4181	0.0264	-0.469844	-0.366356	1.54882e-56	3301
P19021	rs76067995	A	?	-0.292532	0.0524837	-0.3954	-0.189664	2.49289e-08	rs76067995_P19021	Same	0.744483	0.457	Tier1	P19021	rs76067995	A	G	0.02935	-0.3624	0.0778	-0.514888	-0.209912	3.23594e-06	3301
P19021	rs75432112	C	?	-1.23389	0.0382793	-1.30892	-1.15886	5.92364e-228	rs75432112_P19021	Same	-4.46034	8.18e-06	Tier2	P19021	rs75432112	A	G	0.04757	-0.9317	0.0559	-1.04126	-0.822136	2.34423e-62	3301
Q9BQG2	rs6878912	C	?	-0.312937	0.0228483	-0.35772	-0.268154	1.06819e-42	rs6878912_Q9BQG2	Same	1.02917	0.303	Tier1	Q9BQG2	rs6878912	A	G	0.16127	-0.3545	0.0333	-0.419768	-0.289232	2.04174e-26	3301
Q9H2E6	rs3733724	A	?	0.376051	0.029769	0.317704	0.434398	1.40086e-36	rs3733724_Q9H2E6	Same	0.933178	0.351	Tier1	Q9H2E6	rs3733724	T	C	0.09684	0.3274	0.0428	0.243512	0.411288	2.13796e-14	3301
P20700	rs36105360	T	?	0.216465	0.0495173	0.119411	0.313519	1.23394e-05	rs36105360_P20700	Same	-6.30624	2.86e-10	Tier2	P20700	rs36105360	T	C	0.02519	0.8039	0.0789	0.649256	0.958544	2.18776e-24	3301
P49773	rs12332117	T	?	0.326929	0.0190714	0.289549	0.364309	7.16378e-66	rs12332117_P49773	Same	2.7691	0.00562	Tier1	P49773	rs12332117	T	C	0.24165	0.2322	0.0284	0.176536	0.287864	3.16228e-16	3301
Q6MZW2	rs3749816	A	?	-0.121502	0.0174996	-0.155801	-0.0872029	3.83462e-12	rs3749816_Q6MZW2	Same	0.874201	0.382	Tier1	Q6MZW2	rs3749816	G	A	0.351	-0.1489	0.026	-0.19986	-0.09794	9.77237e-09	3301
Q6MZW2	rs17683306	A	?	-0.158917	0.027122	-0.212076	-0.105758	4.64723e-09	rs17683306_Q6MZW2	Same	0.86398	0.388	Tier1	Q6MZW2	rs17683306	T	C	0.10781	-0.2006	0.0399	-0.278804	-0.122396	5.12861e-07	3301
Q15582	rs41298960	C	?	0.585484	0.0313081	0.52412	0.646848	4.88455e-78	rs41298960_Q15582	Same	4.40621	1.05e-05	Tier2	Q15582	rs41298960	T	C	0.07713	0.3289	0.0491	0.232664	0.425136	2.0893e-11	3301
Q15582	rs13159365	A	?	-0.689249	0.0185953	-0.725696	-0.652802	0	rs13159365_Q15582	Same	-8.02951	9.79e-16	Tier2	Q15582	rs13159365	T	C	0.50713	-0.4461	0.0239	-0.492944	-0.399256	5.01187e-78	3301
Q15582	rs2215012	A	?	-0.627315	0.0169244	-0.660487	-0.594143	0	rs2215012_Q15582	Same	-7.4303	1.08e-13	Tier2	Q15582	rs2215012	T	C	0.44195	-0.4085	0.0241	-0.455736	-0.361264	3.23594e-64	3301
O43300	rs311605	C	?	0.177503	0.0181688	0.141892	0.213114	1.51949e-22	rs311605_O43300	Same	1.52702	0.127	Tier1	O43300	rs311605	C	T	0.27658	0.1273	0.0274	0.073596	0.181004	3.54813e-06	3301
Q9NQ38	rs58409150	T	?	-0.314031	0.0341843	-0.381032	-0.24703	4.06164e-20	rs58409150_Q9NQ38	Same	-1.13776	0.255	Tier1	Q9NQ38	rs58409150	G	A	0.06426	-0.2454	0.0497	-0.342812	-0.147988	7.94328e-07	3301
Q6UWN8	rs11741093	G	?	1.01423	0.0306433	0.954169	1.07429	3.18275e-240	rs11741093_Q6UWN8	Same	-0.694734	0.487	Tier1	Q6UWN8	rs11741093	T	C	0.9242	1.0508	0.0428	0.966912	1.13469	5.37032e-133	3301
Q6UWN8	rs6864124	C	?	-0.40419	0.0163434	-0.436223	-0.372157	4.95607e-135	rs6864124_Q6UWN8	Same	1.24695	0.212	Tier1	Q6UWN8	rs6864124	C	A	0.5654	-0.4405	0.0241	-0.487736	-0.393264	1.12202e-74	3301
P09619	rs1864972	T	?	0.829654	0.0223833	0.785783	0.873525	0	rs1864972_P09619	Same	1.77471	0.0759	Tier1	P09619	rs1864972	G	A	0.64055	0.7718	0.0237	0.725348	0.818252	2.63027e-233	3301
P09619	rs246396	T	?	-0.626091	0.0215698	-0.668368	-0.583814	3.06845e-185	rs246396_P09619	Same	-1.26788	0.205	Tier1	P09619	rs246396	C	T	0.17319	-0.576	0.0331	-0.640876	-0.511124	7.76247e-68	3301
P09619	rs6894617	T	?	-0.376571	0.0190707	-0.413949	-0.339193	8.66727e-87	rs6894617_P09619	Same	-0.0865947	0.931	Tier1	P09619	rs6894617	T	C	0.24858	-0.3735	0.0299	-0.432104	-0.314896	1e-35	3301
P09619	rs74730526	T	?	0.308405	0.031541	0.246585	0.370225	1.40082e-22	rs74730526_P09619	Same	-0.393814	0.694	Tier1	P09619	rs74730526	A	G	0.0828	0.3305	0.0464	0.239556	0.421444	1e-12	3301
P09619	rs2304058	T	?	1.04317	0.0281437	0.988008	1.09833	0	rs2304058_P09619	Same	3.23823	0.0012	Tier1	P09619	rs2304058	G	C	0.55667	0.9308	0.0203	0.891012	0.970588	0	3301
P09619	rs56388645	G	?	-0.546707	0.0541206	-0.652783	-0.440631	5.43218e-24	rs56388645_P09619	Same	0.213215	0.831	Tier1	P09619	rs56388645	C	G	0.02253	-0.5693	0.0911	-0.747856	-0.390744	4.16869e-10	3301
P09619	rs55981837	A	?	-0.813205	0.0353073	-0.882407	-0.744003	2.21674e-117	rs55981837_P09619	Same	-2.03079	0.0423	Tier1	P09619	rs55981837	T	G	0.05844	-0.6832	0.0534	-0.787864	-0.578536	1.54882e-37	3301
P09619	rs3756312	C	?	-0.776773	0.0209566	-0.817848	-0.735698	0	rs3756312_P09619	Same	-2.77912	0.00545	Tier1	P09619	rs3756312	G	A	0.29674	-0.6859	0.0251	-0.735096	-0.636704	5.37032e-165	3301
P09619	rs112374268	T	?	-0.593288	0.0499397	-0.69117	-0.495406	1.5019e-32	rs112374268_P09619	Same	-0.867886	0.385	Tier1	P09619	rs112374268	C	T	0.02656	-0.514	0.0765	-0.66394	-0.36406	1.8197e-11	3301
P09619	rs919751	T	?	0.675838	0.0182335	0.6401	0.711576	0	rs919751_P09619	Same	2.97834	0.0029	Tier1	P09619	rs919751	G	A	0.40466	0.5844	0.0247	0.535988	0.632812	6.30957e-124	3301
P52848	rs11746198	A	?	0.230735	0.0168713	0.197667	0.263803	1.40887e-42	rs11746198_P52848	Same	3.56513	0.000364	Tier2	P52848	rs11746198	T	C	0.41183	0.1238	0.0248	0.075192	0.172408	6.0256e-07	3301
P52848	rs6870546	A	?	-0.55431	0.0444118	-0.641357	-0.467263	9.462e-36	rs6870546_P52848	Same	-2.36031	0.0183	Tier1	P52848	rs6870546	T	C	0.04316	-0.3743	0.062	-0.49582	-0.25278	1.58489e-09	3301
Q96D42	rs6862569	T	?	-0.462328	0.0181832	-0.497967	-0.426689	1.29637e-142	rs6862569_Q96D42	Same	-1.30217	0.193	Tier1	Q96D42	rs6862569	C	G	0.29153	-0.4208	0.0262	-0.472152	-0.369448	4.46684e-58	3301
Q96D42	rs4704841	T	?	0.257526	0.0171169	0.223977	0.291075	3.71694e-51	rs4704841_Q96D42	Same	-0.315505	0.752	Tier1	Q96D42	rs4704841	C	T	0.36621	0.2674	0.0262	0.216048	0.318752	1.99526e-24	3301
Q96D42	rs140702195	T	?	-0.825026	0.0819176	-0.985585	-0.664467	7.39111e-24	rs140702195_Q96D42	Same	0.622834	0.533	Tier1	Q96D42	rs140702195	T	C	0.01292	-0.9113	0.1117	-1.13023	-0.692368	3.38844e-16	3301
Q8TDQ0	rs2033477	T	?	-0.981161	0.0264708	-1.03304	-0.929278	0	rs2033477_Q8TDQ0	Same	-6.25459	3.99e-10	Tier2	Q8TDQ0	rs2033477	C	T	0.81706	-0.7365	0.0288	-0.792948	-0.680052	2.63027e-144	3301
Q8TDQ0	rs2116786	T	?	-0.712089	0.0197898	-0.750877	-0.673301	1.56186e-283	rs2116786_Q8TDQ0	Same	-5.0576	4.25e-07	Tier2	Q8TDQ0	rs2116786	A	G	0.80195	-0.5299	0.0301	-0.588896	-0.470904	1.44544e-69	3301
Q8TDQ0	rs115961055	T	?	-0.337268	0.0408854	-0.417403	-0.257133	1.59576e-16	rs115961055_Q8TDQ0	Same	0.0418949	0.967	Tier1	Q8TDQ0	rs115961055	C	G	0.04987	-0.3402	0.0568	-0.451528	-0.228872	2.0893e-09	3301
P29460	rs4244437	C	?	0.579232	0.0171443	0.545629	0.612835	3.20432e-250	rs4244437_P29460	Same	8.58649	8.97e-18	Tier2	P29460	rs4244437	A	G	0.67744	0.3111	0.0261	0.259944	0.362256	1.12202e-32	3301
P29460	rs55840985	C	?	0.229061	0.0171075	0.19553	0.262592	6.96088e-41	rs55840985_P29460	Same	2.07644	0.0379	Tier1	P29460	rs55840985	T	C	0.36734	0.1653	0.0255	0.11532	0.21528	9.12011e-11	3301
Q12907	rs151014368	T	?	0.129993	0.0202613	0.0902809	0.169705	1.40049e-10	rs151014368_Q12907	Same	-1.49948	0.134	Tier1	Q12907	rs151014368	A	G	0.2169	0.1844	0.0301	0.125404	0.243396	9.12011e-10	3301
Q9UQ53	rs113756550	T	?	-1.58528	0.057213	-1.69742	-1.47314	5.53356e-169	rs113756550_Q9UQ53	Same	-6.62362	3.51e-11	Tier2	Q9UQ53	rs113756550	A	G	0.02214	-0.9121	0.084	-1.07674	-0.74746	1.86209e-27	3301
P35916	rs1130379	G	?	-0.283454	0.0268095	-0.336001	-0.230907	3.98079e-26	rs1130379_P35916	Same	1.02512	0.305	Tier1	P35916	rs1130379	T	C	0.11113	-0.3318	0.0388	-0.407848	-0.255752	1.20226e-17	3301
P35916	rs307809	T	?	0.15386	0.0166613	0.121204	0.186516	2.59328e-20	rs307809_P35916	Same	0.295726	0.767	Tier1	P35916	rs307809	A	C	0.4648	0.145	0.0249	0.096196	0.193804	5.7544e-09	3301
P16083	rs17300141	C	?	1.47056	0.0459746	1.38045	1.56067	1.68758e-224	rs17300141_P16083	Same	7.00557	2.46e-12	Tier2	P16083	rs17300141	A	G	0.03108	0.8862	0.0696	0.749784	1.02262	3.89045e-37	3301
P16083	rs2038560	C	?	0.391753	0.0454954	0.302582	0.480924	7.2532e-18	rs2038560_P16083	Same	-1.49612	0.135	Tier1	P16083	rs2038560	G	A	0.03968	0.5107	0.0652	0.382908	0.638492	4.89779e-15	3301
P16083	rs4149360	A	?	-0.670392	0.019072	-0.707773	-0.633011	1.13515e-270	rs4149360_P16083	Same	-3.56041	0.00037	Tier2	P16083	rs4149360	G	A	0.22176	-0.548	0.0286	-0.604056	-0.491944	6.16595e-82	3301
P16083	rs114629377	A	?	-0.501146	0.0767441	-0.651564	-0.350728	6.57284e-11	rs114629377_P16083	Same	0.7449	0.456	Tier1	P16083	rs114629377	A	G	0.01147	-0.607	0.1196	-0.841416	-0.372584	3.80189e-07	3301
P16083	rs28383634	G	?	-0.598509	0.0331679	-0.663518	-0.5335	8.66152e-73	rs28383634_P16083	Same	-0.256784	0.797	Tier1	P16083	rs28383634	A	G	0.06504	-0.5834	0.0486	-0.678656	-0.488144	3.46737e-33	3301
P16083	rs2756071	G	?	0.310592	0.0175844	0.276127	0.345057	8.09547e-70	rs2756071_P16083	Same	-0.360878	0.718	Tier1	P16083	rs2756071	G	A	0.67544	0.3218	0.0256	0.271624	0.371976	3.89045e-36	3301
P16083	rs4959754	G	?	-0.446606	0.017177	-0.480273	-0.412939	4.92398e-149	rs4959754_P16083	Same	-0.660927	0.509	Tier1	P16083	rs4959754	C	T	0.32747	-0.4259	0.0262	-0.477252	-0.374548	2.23872e-59	3301
Q8NBS9	rs111331197	G	?	1.44728	0.08568	1.27935	1.61521	5.17929e-64	rs111331197_Q8NBS9	Same	0.597418	0.55	Tier1	Q8NBS9	rs111331197	T	C	0.00959	1.3563	0.1259	1.10954	1.60306	4.57088e-27	3301
Q8NBS9	rs56240601	G	?	-0.332993	0.0288022	-0.389445	-0.276541	6.46704e-31	rs56240601_Q8NBS9	Same	-2.37475	0.0176	Tier1	Q8NBS9	rs56240601	G	C	0.08862	-0.2091	0.0435	-0.29436	-0.12384	1.47911e-06	3301
Q29980	rs3094011	C	?	-0.880059	0.0249755	-0.929011	-0.831107	5.44946e-272	rs3094011_Q29980	Same	-4.22091	2.43e-05	Tier2	Q29980	rs3094011	C	T	0.14059	-0.7047	0.0332	-0.769772	-0.639628	3.63078e-100	3301
Q29980	rs3021366	C	?	1.29296	0.0428942	1.20889	1.37703	1.3247e-199	rs3021366_Q29980	Same	4.05933	4.92e-05	Tier2	Q29980	rs3021366	A	C	0.04064	0.9929	0.0602	0.874908	1.11089	3.71535e-61	3301
Q29980	rs9688839	C	?	0.564563	0.0322537	0.501346	0.62778	1.33993e-68	rs9688839_Q29980	Same	1.57018	0.116	Tier1	Q29980	rs9688839	G	A	0.05542	0.4658	0.054	0.35996	0.57164	6.0256e-18	3301
Q29980	rs1052416	C	?	0.485304	0.0181195	0.44979	0.520818	5.03242e-158	rs1052416_Q29980	Same	3.37993	0.000725	Tier2	Q29980	rs1052416	A	G	0.28955	0.3768	0.0265	0.32486	0.42874	5.49541e-46	3301
Q29980	rs77803816	C	?	0.536368	0.065697	0.407602	0.665134	3.23373e-16	rs77803816_Q29980	Same	0.146205	0.884	Tier1	Q29980	rs77803816	A	G	0.01636	0.5193	0.0965	0.33016	0.70844	7.4131e-08	3301
Q29980	rs2523484	C	?	0.223074	0.016827	0.190093	0.256055	4.11632e-40	rs2523484_Q29980	Same	0.160849	0.872	Tier1	Q29980	rs2523484	T	C	0.36428	0.2182	0.0252	0.168808	0.267592	5.12861e-18	3301
Q29980	rs9264069	A	?	0.260129	0.0326446	0.196146	0.324112	1.60583e-15	rs9264069_Q29980	Same	0.697429	0.486	Tier1	Q29980	rs9264069	T	C	0.06578	0.2186	0.0498	0.120992	0.316208	1.14815e-05	3301
Q29980	rs2246871	T	?	-0.409993	0.0172861	-0.443874	-0.376112	2.34587e-124	rs2246871_Q29980	Same	-4.66477	3.09e-06	Tier2	Q29980	rs2246871	A	C	0.65162	-0.2659	0.0256	-0.316076	-0.215724	2.29087e-25	3301
Q29980	rs2442752	G	?	-0.267513	0.0169817	-0.300797	-0.234229	6.55151e-56	rs2442752_Q29980	Same	0.64206	0.521	Tier1	Q29980	rs2442752	C	T	0.42189	-0.2866	0.0244	-0.334424	-0.238776	6.0256e-32	3301
Q29980	rs41273040	G	?	0.591694	0.0459062	0.501718	0.68167	5.17775e-38	rs41273040_Q29980	Same	-0.459548	0.646	Tier1	Q29980	rs41273040	A	G	0.02717	0.6323	0.0755	0.48432	0.78028	5.24807e-17	3301
O14931	rs986475	C	?	-0.604775	0.0280101	-0.659675	-0.549875	2.1673e-103	rs986475_O14931	Same	-0.950617	0.342	Tier1	O14931	rs986475	G	A	0.07066	-0.5526	0.0472	-0.645112	-0.460088	1.12202e-31	3301
O14931	rs116198852	C	?	-0.4313	0.0323789	-0.494763	-0.367837	1.76107e-40	rs116198852_O14931	Same	-2.32943	0.0198	Tier1	O14931	rs116198852	T	C	0.06534	-0.2941	0.0492	-0.390532	-0.197668	2.18776e-09	3301
O14931	rs11575838	C	?	-0.625351	0.0563806	-0.735857	-0.514845	1.37803e-28	rs11575838_O14931	Same	-0.402691	0.687	Tier1	O14931	rs11575838	T	C	0.01852	-0.5819	0.092	-0.76222	-0.40158	2.51189e-10	3301
O14931	rs3869145	C	?	-0.474061	0.0411982	-0.554809	-0.393313	1.21865e-30	rs3869145_O14931	Same	-0.0975097	0.922	Tier1	O14931	rs3869145	A	G	0.0347	-0.4663	0.0681	-0.599776	-0.332824	7.76247e-12	3301
O95445	rs2736158	C	?	-0.990709	0.0521075	-1.09284	-0.888578	1.33636e-80	rs2736158_O95445	Same	-5.60754	2.05e-08	Tier2	O95445	rs2736158	C	G	0.03063	-0.4955	0.0713	-0.635248	-0.355752	3.54813e-12	3301
P00751	rs17201602	T	?	-0.285253	0.0399116	-0.36348	-0.207026	8.8617e-13	rs17201602_P00751	Same	0.10838	0.914	Tier1	P00751	rs17201602	T	C	0.04431	-0.293	0.0593	-0.409228	-0.176772	7.76247e-07	3301
P00751	rs4151667	T	?	-1.12641	0.0392575	-1.20335	-1.04947	4.68481e-181	rs4151667_P00751	Same	-2.96721	0.00301	Tier1	P00751	rs4151667	A	T	0.04184	-0.9144	0.0597	-1.03141	-0.797388	5.49541e-53	3301
P00751	rs1048709	T	?	0.240907	0.0209992	0.199749	0.282065	1.81963e-30	rs1048709_P00751	Same	2.35578	0.0185	Tier1	P00751	rs1048709	G	A	0.80662	0.1527	0.031	0.09194	0.21346	7.94328e-07	3301
P00751	rs2072634	G	?	0.967524	0.0560925	0.857583	1.07747	1.14393e-66	rs2072634_P00751	Same	4.03262	5.52e-05	Tier2	P00751	rs2072634	T	C	0.017	0.5195	0.0959	0.331536	0.707464	6.0256e-08	3301
P22105	rs116298992	G	?	-1.59364	0.0514622	-1.69451	-1.49277	1.4914e-210	rs116298992_P22105	Same	1.59194	0.111	Tier1	P22105	rs116298992	T	C	0.02192	-1.744	0.0792	-1.89923	-1.58877	1.62181e-107	3301
P22105	rs9267795	T	?	1.67984	0.0738956	1.535	1.82468	2.13236e-114	rs9267795_P22105	Same	-2.42235	0.0154	Tier1	P22105	rs9267795	A	C	0.01478	1.9733	0.096	1.78514	2.16146	7.07946e-94	3301
P22105	rs17201466	T	?	-0.551775	0.0436676	-0.637364	-0.466186	1.3404e-36	rs17201466_P22105	Same	-1.25394	0.21	Tier1	P22105	rs17201466	T	C	0.03812	-0.454	0.0646	-0.580616	-0.327384	2.04174e-12	3301
P22105	rs1150754	T	?	-0.38531	0.0236067	-0.431579	-0.339041	6.88033e-60	rs1150754_P22105	Same	-1.84252	0.0654	Tier1	P22105	rs1150754	T	C	0.16462	-0.311	0.0327	-0.375092	-0.246908	1.86209e-21	3301
P22105	rs2894232	T	?	0.247713	0.0272412	0.19432	0.301106	9.60453e-20	rs2894232_P22105	Same	1.25409	0.21	Tier1	P22105	rs2894232	G	A	0.096	0.1826	0.0442	0.095968	0.269232	3.54813e-05	3301
Q15109	rs2070600	T	?	-0.745444	0.0388417	-0.821574	-0.669314	4.33142e-82	rs2070600_Q15109	Same	-2.76546	0.00568	Tier1	Q15109	rs2070600	T	C	0.06687	-0.5749	0.0479	-0.668784	-0.481016	3.89045e-33	3301
P01906	rs9272216	A	?	-0.603064	0.0179989	-0.638342	-0.567786	3.99898e-246	rs9272216_P01906	Same	-4.59991	4.23e-06	Tier2	P01906	rs9272216	G	A	0.26787	-0.4538	0.027	-0.50672	-0.40088	1.41254e-63	3301
P01906	rs35062987	T	?	0.52437	0.0201643	0.484848	0.563892	4.35565e-149	rs35062987_P01906	Same	5.93415	2.95e-09	Tier2	P01906	rs35062987	T	C	0.19659	0.3074	0.0305	0.24762	0.36718	7.76247e-24	3301
P01906	rs3129849	T	?	0.184113	0.0210663	0.142823	0.225403	2.33749e-18	rs3129849_P01906	Same	-0.910139	0.363	Tier1	P01906	rs3129849	G	A	0.8037	0.218	0.0307	0.157828	0.278172	1.25893e-12	3301
P01906	rs9469112	T	?	0.2724	0.0224137	0.228469	0.316331	5.51128e-34	rs9469112_P01906	Same	3.33527	0.000852	Tier2	P01906	rs9469112	T	C	0.17326	0.141	0.0324	0.077496	0.204504	1.31826e-05	3301
P01906	rs28772303	T	?	-0.355924	0.0216729	-0.398403	-0.313445	1.31878e-60	rs28772303_P01906	Same	-0.553557	0.58	Tier1	P01906	rs28772303	A	C	0.14253	-0.3329	0.0355	-0.40248	-0.26332	6.45654e-21	3301
P13942	rs3129293	T	?	0.114307	0.0166698	0.0816343	0.14698	7.02473e-12	rs3129293_P13942	Same	0.250527	0.802	Tier1	P13942	rs3129293	G	A	0.57075	0.1068	0.0249	0.057996	0.155604	1.7378e-05	3301
P13942	rs3117040	T	?	0.405484	0.0180995	0.370009	0.440959	3.67215e-111	rs3117040_P13942	Same	4.60492	4.13e-06	Tier2	P13942	rs3117040	A	C	0.71433	0.2558	0.027	0.20288	0.30872	2.29087e-21	3301
P13942	rs9461846	T	?	0.326202	0.0214463	0.284167	0.368237	3.02648e-52	rs9461846_P13942	Same	4.16169	3.16e-05	Tier2	P13942	rs9461846	T	C	0.17744	0.1645	0.0324	0.100996	0.228004	3.98107e-07	3301
P13942	rs9461846	T	?	0.326202	0.0214463	0.284167	0.368237	3.02648e-52	rs9461846_P13942	Same	4.16169	3.16e-05	Tier2	P13942	rs9461846	T	C	0.17744	0.1645	0.0324	0.100996	0.228004	3.98107e-07	3301
P13942	rs9469379	T	?	0.843381	0.0431345	0.758837	0.927925	3.93837e-85	rs9469379_P13942	Same	1.9983	0.0457	Tier1	P13942	rs9469379	T	C	0.03044	0.6772	0.0711	0.537844	0.816556	1.58489e-21	3301
P13942	rs3097674	T	?	0.173842	0.0184389	0.137702	0.209982	4.17907e-21	rs3097674_P13942	Same	2.12621	0.0335	Tier1	P13942	rs3097674	G	A	0.30651	0.1052	0.0265	0.05326	0.15714	7.24436e-05	3301
P13942	rs144092339	T	?	0.971452	0.0446485	0.883941	1.05896	5.833e-105	rs144092339_P13942	Same	4.39073	1.13e-05	Tier2	P13942	rs144092339	T	C	0.03735	0.6281	0.0642	0.502268	0.753932	1.25893e-22	3301
O15533	rs1800838	G	?	-0.453866	0.0160444	-0.485313	-0.422419	4.82885e-176	rs1800838_O15533	Same	-2.50103	0.0124	Tier1	O15533	rs1800838	T	A	0.49175	-0.3827	0.0235	-0.42876	-0.33664	1.62181e-59	3301
O15533	rs144706539	G	?	1.5614	0.062742	1.43843	1.68437	1.05361e-136	rs144706539_O15533	Same	-3.66459	0.000248	Tier2	O15533	rs144706539	A	G	0.01545	1.9829	0.0964	1.79396	2.17184	4.46684e-94	3301
O15533	rs9277992	A	?	-0.198709	0.021121	-0.240106	-0.157312	5.05107e-21	rs9277992_O15533	Same	-0.175838	0.86	Tier1	O15533	rs9277992	A	G	0.19933	-0.1922	0.0304	-0.251784	-0.132616	2.63027e-10	3301
P12872	rs2281816	A	?	-0.0836988	0.0181976	-0.119366	-0.0480316	4.23611e-06	rs2281816_P12872	Same	1.39145	0.164	Tier1	P12872	rs2281816	G	A	0.30684	-0.1282	0.0263	-0.179748	-0.076652	1.14815e-06	3301
P12872	rs2281816	A	?	-0.0836988	0.0181976	-0.119366	-0.0480316	4.23611e-06	rs2281816_P12872	Same	1.39145	0.164	Tier1	P12872	rs2281816	G	A	0.30684	-0.1282	0.0263	-0.179748	-0.076652	1.14815e-06	3301
P12872	rs2281819	A	?	-0.438456	0.0192157	-0.476119	-0.400793	3.06351e-115	rs2281819_P12872	Same	1.69744	0.0896	Tier1	P12872	rs2281819	A	T	0.22639	-0.4961	0.028	-0.55098	-0.44122	3.01995e-70	3301
P04118	rs9380534	A	?	0.420528	0.0168048	0.387591	0.453465	3.32629e-138	rs9380534_P04118	Same	-0.896242	0.37	Tier1	P04118	rs9380534	A	G	0.60228	0.4476	0.0251	0.398404	0.496796	3.46737e-71	3301
P04118	rs12210988	A	?	0.311628	0.0191701	0.274055	0.349201	2.02795e-59	rs12210988_P04118	Same	-0.193202	0.847	Tier1	P04118	rs12210988	A	G	0.26367	0.3182	0.0281	0.263124	0.373276	8.31764e-30	3301
P04118	rs56282756	A	?	-0.189988	0.0498957	-0.287784	-0.0921924	0.000140264	rs56282756_P04118	Same	1.673	0.0943	Tier1	P04118	rs56282756	A	G	0.02533	-0.3473	0.0797	-0.503512	-0.191088	1.31826e-05	3301
P04118	rs6457865	A	?	0.375752	0.017632	0.341193	0.410311	9.00795e-101	rs6457865_P04118	Same	1.47653	0.14	Tier1	P04118	rs6457865	C	T	0.67078	0.329	0.0263	0.277452	0.380548	5.37032e-36	3301
O15264	rs12210946	A	?	0.142333	0.0185078	0.106058	0.178608	1.46638e-14	rs12210946_O15264	Same	-3.35029	0.000807	Tier2	O15264	rs12210946	A	G	0.29203	0.2509	0.0266	0.198764	0.303036	4.46684e-21	3301
Q9Y3C6	rs12194408	A	?	-1.34848	0.0482125	-1.44298	-1.25398	3.81724e-172	rs12194408_Q9Y3C6	Same	-2.83905	0.00452	Tier1	Q9Y3C6	rs12194408	G	C	0.03024	-1.106	0.0705	-1.24418	-0.96782	1.90546e-55	3301
Q5T2D2	rs61998254	C	?	0.753022	0.0245094	0.704983	0.801061	2.74286e-207	rs61998254_Q5T2D2	Same	1.40636	0.16	Tier1	Q5T2D2	rs61998254	G	A	0.12696	0.6927	0.0352	0.623708	0.761692	5.01187e-86	3301
Q5T2D2	rs609119	C	?	-0.265629	0.0164789	-0.297928	-0.23333	1.86663e-58	rs609119_Q5T2D2	Same	-4.28862	1.8e-05	Tier2	Q5T2D2	rs609119	G	A	0.46281	-0.1365	0.0252	-0.185892	-0.087108	6.0256e-08	3301
Q9NP99	rs2234243	C	?	-0.909061	0.0288643	-0.965635	-0.852487	1.03873e-217	rs2234243_Q9NP99	Same	-5.71374	1.11e-08	Tier2	Q9NP99	rs2234243	T	C	0.08985	-0.6122	0.0432	-0.696872	-0.527528	1.25893e-45	3301
Q9NP99	rs3789204	A	?	0.499735	0.0181677	0.464126	0.535344	1.45925e-166	rs3789204_Q9NP99	Same	-0.520902	0.602	Tier1	Q9NP99	rs3789204	T	G	0.29265	0.5163	0.0261	0.465144	0.567456	4.2658e-87	3301
Q9NP99	rs4714449	A	?	0.243917	0.0257544	0.193438	0.294396	2.77489e-21	rs4714449_Q9NP99	Same	-1.98511	0.0471	Tier1	Q9NP99	rs4714449	C	T	0.89352	0.3402	0.0411	0.259644	0.420756	1.28825e-16	3301
Q9NP99	rs6458210	G	?	-0.217778	0.0237312	-0.264291	-0.171265	4.43822e-20	rs6458210_Q9NP99	Same	0.899206	0.369	Tier1	Q9NP99	rs6458210	A	G	0.14017	-0.2564	0.0358	-0.326568	-0.186232	8.31764e-13	3301
Q9NP99	rs12665606	G	?	-0.23784	0.0286779	-0.294049	-0.181631	1.09981e-16	rs12665606_Q9NP99	Same	-0.627462	0.53	Tier1	Q9NP99	rs12665606	A	G	0.09019	-0.2052	0.0434	-0.290264	-0.120136	2.18776e-06	3301
Q14749	rs2395943	C	?	-0.434835	0.0165925	-0.467356	-0.402314	2.22335e-151	rs2395943_Q14749	Same	-1.9732	0.0485	Tier1	Q14749	rs2395943	G	A	0.59784	-0.3771	0.0241	-0.424336	-0.329864	5.7544e-55	3301
Q14749	rs9462852	C	?	-0.415695	0.0362068	-0.48666	-0.34473	1.64132e-30	rs9462852_Q14749	Same	-2.42009	0.0155	Tier1	Q14749	rs9462852	T	C	0.06823	-0.2661	0.0501	-0.364296	-0.167904	1.09648e-07	3301
P15692	rs6921438	T	?	-0.216483	0.016731	-0.249276	-0.18369	2.70892e-38	rs6921438_P15692	Same	17.8328	3.93e-71	Tier2	P15692	rs6921438	A	G	0.49684	-0.7023	0.0215	-0.74444	-0.66016	1.65959e-234	3301
P15692	rs6921438	T	?	-0.177835	0.0167627	-0.21069	-0.14498	2.70687e-26	rs6921438_P15692	Same	19.2377	1.79e-82	Tier2	P15692	rs6921438	A	G	0.49684	-0.7023	0.0215	-0.74444	-0.66016	1.65959e-234	3301
Q9NZA1	rs35822882	T	?	-1.33966	0.0540364	-1.44557	-1.23375	1.09934e-135	rs35822882_Q9NZA1	Same	-6.94923	3.67e-12	Tier2	Q9NZA1	rs35822882	T	G	0.03365	-0.7339	0.0684	-0.867964	-0.599836	7.4131e-27	3301
Q9UJA9	rs62400863	G	?	-1.51125	0.0407721	-1.59116	-1.43134	0	rs62400863_Q9UJA9	Same	2.47363	0.0134	Tier1	Q9UJA9	rs62400863	T	C	0.04961	-1.6718	0.0505	-1.77078	-1.57282	3.0903e-240	3301
Q9UJA9	rs34109856	G	?	-1.54975	0.0418108	-1.6317	-1.4678	0	rs34109856_Q9UJA9	Same	2.12595	0.0335	Tier1	Q9UJA9	rs34109856	G	C	0.05249	-1.6846	0.0477	-1.77809	-1.59111	3.0903e-273	3301
Q9UJA9	rs978681	A	?	-0.636849	0.0171816	-0.670525	-0.603173	0	rs978681_Q9UJA9	Same	0.771218	0.441	Tier1	Q9UJA9	rs978681	T	A	0.64254	-0.6593	0.0235	-0.70536	-0.61324	6.45654e-173	3301
Q9UJA9	rs978681	A	?	-0.636849	0.0171816	-0.670525	-0.603173	0	rs978681_Q9UJA9	Same	0.771218	0.441	Tier1	Q9UJA9	rs978681	T	A	0.64254	-0.6593	0.0235	-0.70536	-0.61324	6.45654e-173	3301
Q9UJA9	rs978681	C	?	-0.636849	0.0171816	-0.670525	-0.603173	0	rs978681_Q9UJA9	Same	0.771218	0.441	Tier1	Q9UJA9	rs978681	T	A	0.64254	-0.6593	0.0235	-0.70536	-0.61324	6.45654e-173	3301
Q9UJA9	rs978681	C	?	-0.636849	0.0171816	-0.670525	-0.603173	0	rs978681_Q9UJA9	Same	0.771218	0.441	Tier1	Q9UJA9	rs978681	T	A	0.64254	-0.6593	0.0235	-0.70536	-0.61324	6.45654e-173	3301
Q9UJA9	rs3777632	T	?	-0.349176	0.0226043	-0.393481	-0.304871	7.86757e-54	rs3777632_Q9UJA9	Same	-0.272714	0.785	Tier1	Q9UJA9	rs3777632	G	A	0.16125	-0.3382	0.0333	-0.403468	-0.272932	3.46737e-24	3301
Q9UJA9	rs62400499	C	?	-1.08739	0.0786675	-1.24158	-0.933202	1.86219e-43	rs62400499_Q9UJA9	Same	0.867369	0.386	Tier1	Q9UJA9	rs62400499	G	A	0.01292	-1.2071	0.1134	-1.42936	-0.984836	1.86209e-26	3301
Q9UJA9	rs77746021	C	?	-0.300952	0.0370107	-0.373493	-0.228411	4.24092e-16	rs77746021_Q9UJA9	Same	0.085518	0.932	Tier1	Q9UJA9	rs77746021	C	A	0.05392	-0.3066	0.0547	-0.413812	-0.199388	2.04174e-08	3301
Q9UJA9	rs978681	T	?	-0.636849	0.0171816	-0.670525	-0.603173	0	rs978681_Q9UJA9	Same	0.771218	0.441	Tier1	Q9UJA9	rs978681	T	A	0.64254	-0.6593	0.0235	-0.70536	-0.61324	6.45654e-173	3301
Q9UJA9	rs978681	T	?	-0.636849	0.0171816	-0.670525	-0.603173	0	rs978681_Q9UJA9	Same	0.771218	0.441	Tier1	Q9UJA9	rs978681	T	A	0.64254	-0.6593	0.0235	-0.70536	-0.61324	6.45654e-173	3301
Q9UJA9	rs978681	T	?	-0.636849	0.0171816	-0.670525	-0.603173	0	rs978681_Q9UJA9	Same	0.771218	0.441	Tier1	Q9UJA9	rs978681	T	A	0.64254	-0.6593	0.0235	-0.70536	-0.61324	6.45654e-173	3301
Q9UJA9	rs978681	A	?	-0.636849	0.0171816	-0.670525	-0.603173	0	rs978681_Q9UJA9	Same	0.771218	0.441	Tier1	Q9UJA9	rs978681	T	A	0.64254	-0.6593	0.0235	-0.70536	-0.61324	6.45654e-173	3301
Q9UJA9	rs978681	A	?	-0.636849	0.0171816	-0.670525	-0.603173	0	rs978681_Q9UJA9	Same	0.771218	0.441	Tier1	Q9UJA9	rs978681	T	A	0.64254	-0.6593	0.0235	-0.70536	-0.61324	6.45654e-173	3301
Q9UJA9	rs1047153	A	?	-0.806079	0.0217473	-0.848704	-0.763454	0	rs1047153_Q9UJA9	Same	-0.556493	0.578	Tier1	Q9UJA9	rs1047153	T	C	0.6464	-0.7891	0.0214	-0.831044	-0.747156	7.94328e-299	3301
Q8IZF2	rs475991	A	?	1.37635	0.0371326	1.30357	1.44913	0	rs475991_Q8IZF2	Same	0.177234	0.859	Tier1	Q8IZF2	rs475991	G	A	0.93774	1.3659	0.0458	1.27613	1.45567	2.0893e-195	3301
Q8IZF2	rs9395218	G	?	-0.190322	0.0207672	-0.231026	-0.149618	4.9758e-20	rs9395218_Q8IZF2	Same	-0.479723	0.631	Tier1	Q8IZF2	rs9395218	T	C	0.19942	-0.1727	0.0303	-0.232088	-0.113312	1.23027e-08	3301
Q8IZF2	rs12664748	T	?	-0.247316	0.0268794	-0.3	-0.194632	3.548e-20	rs12664748_Q8IZF2	Same	-0.562662	0.574	Tier1	Q8IZF2	rs12664748	G	T	0.10848	-0.2202	0.04	-0.2986	-0.1418	3.71535e-08	3301
O75509	rs6458555	T	?	0.30638	0.0174262	0.272225	0.340535	3.40797e-69	rs6458555_O75509	Same	5.82476	5.72e-09	Tier2	O75509	rs6458555	A	G	0.30344	0.1192	0.027	0.06628	0.17212	1.04713e-05	3301
P16562	rs555247	G	?	0.504742	0.0162562	0.47288	0.536604	1.17023e-211	rs555247_P16562	Same	-2.22625	0.026	Tier1	P16562	rs555247	A	G	0.45382	0.5669	0.0227	0.522408	0.611392	6.60693e-138	3301
P16562	rs492855	G	?	0.184144	0.0174064	0.150027	0.218261	3.72522e-26	rs492855_P16562	Same	0.312251	0.755	Tier1	P16562	rs492855	A	G	0.36546	0.1744	0.0259	0.123636	0.225164	1.77828e-11	3301
P16562	rs36069724	G	?	-1.1463	0.05468	-1.25347	-1.03913	1.40443e-97	rs36069724_P16562	Same	4.8883	1.02e-06	Tier2	P16562	rs36069724	G	A	0.01921	-1.642	0.0854	-1.80938	-1.47462	2.39883e-82	3301
P16562	rs185385629	G	?	-0.857837	0.0739074	-1.0027	-0.712978	3.8008e-31	rs185385629_P16562	Same	0.807375	0.419	Tier1	P16562	rs185385629	C	G	0.0149	-0.9623	0.1062	-1.17045	-0.754148	1.34896e-19	3301
P16562	rs10948531	G	?	0.109547	0.0365668	0.0378761	0.181218	0.0027372	rs10948531_P16562	Same	-1.98084	0.0476	Tier1	P16562	rs10948531	G	A	0.05342	0.2412	0.0555	0.13242	0.34998	1.41254e-05	3301
P08263	rs4715316	A	?	0.765255	0.0206459	0.724789	0.805721	0	rs4715316_P08263	Same	10.4079	2.28e-25	Tier2	P08263	rs4715316	T	C	0.63594	0.4286	0.0249	0.379796	0.477404	3.23594e-66	3301
Q6UXV0	rs12213867	G	?	0.188942	0.0172873	0.155059	0.222825	8.32765e-28	rs12213867_Q6UXV0	Same	2.63656	0.00838	Tier1	Q6UXV0	rs12213867	C	T	0.3586	0.1053	0.0266	0.053164	0.157436	7.4131e-05	3301
Q6UXV0	rs12196586	T	?	-0.236365	0.0214907	-0.278487	-0.194243	3.88622e-28	rs12196586_Q6UXV0	Same	-0.236561	0.813	Tier1	Q6UXV0	rs12196586	T	C	0.19707	-0.2275	0.0307	-0.287672	-0.167328	1.23027e-13	3301
Q6UXV0	rs10948902	C	?	0.376945	0.0349975	0.30835	0.44554	4.73785e-27	rs10948902_Q6UXV0	Same	2.56442	0.0103	Tier1	Q6UXV0	rs10948902	G	A	0.05716	0.2145	0.0528	0.111012	0.317988	4.7863e-05	3301
Q6UXV0	rs9382494	C	?	0.0629002	0.0181336	0.0273584	0.098442	0.000522948	rs9382494_Q6UXV0	Same	-1.64492	10.0e (-2	Tier1	Q6UXV0	rs9382494	T	G	0.31313	0.1164	0.027	0.06348	0.16932	1.69824e-05	3301
Q6UXV0	rs4712108	C	?	0.267695	0.030398	0.208115	0.327275	1.29293e-18	rs4712108_Q6UXV0	Same	0.252869	0.8	Tier1	Q6UXV0	rs4712108	G	T	0.08542	0.2539	0.0453	0.165112	0.342688	2.13796e-08	3301
Q8IYB5	rs9446285	T	?	0.759323	0.0251211	0.710086	0.80856	1.06319e-200	rs9446285_Q8IYB5	Same	11.549	7.47e-31	Tier2	Q8IYB5	rs9446285	T	C	0.11946	0.2255	0.0388	0.149452	0.301548	6.30957e-09	3301
Q8IYB5	rs9446284	T	?	0.769942	0.0249119	0.721115	0.818769	9.7417e-210	rs9446284_Q8IYB5	Same	12.3635	4.12e-35	Tier2	Q8IYB5	rs9446284	T	C	0.1264	0.2123	0.0376	0.138604	0.285996	1.54882e-08	3301
Q8IYB5	rs1084381	T	?	0.448491	0.0164117	0.416324	0.480658	2.00255e-164	rs1084381_Q8IYB5	Same	9.9909	1.67e-23	Tier2	Q8IYB5	rs1084381	A	T	0.48013	0.1547	0.0244	0.106876	0.202524	2.18776e-10	3301
Q8IYB5	rs1917342	T	?	-0.752646	0.0203057	-0.792445	-0.712847	0	rs1917342_Q8IYB5	Same	-16.9623	1.56e-64	Tier2	Q8IYB5	rs1917342	G	A	0.31096	-0.1796	0.027	-0.23252	-0.12668	2.69153e-11	3301
Q6YHK3	rs72957333	T	?	0.237086	0.0232418	0.191532	0.28264	1.96546e-24	rs72957333_Q6YHK3	Same	2.42278	0.0154	Tier1	Q6YHK3	rs72957333	G	A	0.15894	0.1387	0.0333	0.073432	0.203968	3.16228e-05	3301
Q6YHK3	rs1370437	A	?	0.596355	0.0160891	0.56482	0.62789	0	rs1370437_Q6YHK3	Opp	32.2757	1.53e-228	Tier2	Q6YHK3	rs1370437	G	A	0.47292	-0.3389	0.0241	-0.386136	-0.291664	4.2658e-45	3301
Q6YHK3	rs13195592	A	?	1.13656	0.0650441	1.00907	1.26405	2.27326e-68	rs13195592_Q6YHK3	Same	5.53262	3.15e-08	Tier2	Q6YHK3	rs13195592	C	G	0.02007	0.5064	0.0935	0.32314	0.68966	6.0256e-08	3301
Q6YHK3	rs72953374	A	?	0.763348	0.0424983	0.680051	0.846645	3.8773e-72	rs72953374_Q6YHK3	Same	3.65229	0.00026	Tier2	Q6YHK3	rs72953374	T	G	0.04787	0.5025	0.0574	0.389996	0.615004	2.04174e-18	3301
Q6YHK3	rs2882704	A	?	0.578313	0.0170888	0.544819	0.611807	4.83352e-251	rs2882704_Q6YHK3	Same	8.61845	6.79e-18	Tier2	Q6YHK3	rs2882704	G	A	0.35659	0.3159	0.0252	0.266508	0.365292	3.80189e-36	3301
Q6YHK3	rs3846755	A	?	0.405587	0.0214874	0.363472	0.447702	1.81205e-79	rs3846755_Q6YHK3	Same	4.59741	4.28e-06	Tier2	Q6YHK3	rs3846755	G	T	0.19103	0.2318	0.0311	0.170844	0.292756	8.51138e-14	3301
Q6YHK3	rs148761577	A	?	-0.275598	0.0347044	-0.343619	-0.207577	2.00064e-15	rs148761577_Q6YHK3	Same	-0.143669	0.886	Tier1	Q6YHK3	rs148761577	G	A	0.05673	-0.2664	0.0538	-0.371848	-0.160952	7.4131e-07	3301
Q6YHK3	rs1370437	A	?	0.596355	0.0160891	0.56482	0.62789	0	rs1370437_Q6YHK3	Opp	32.2757	1.53e-228	Tier2	Q6YHK3	rs1370437	G	A	0.47292	-0.3389	0.0241	-0.386136	-0.291664	4.2658e-45	3301
Q6YHK3	rs12211905	T	?	-0.69268	0.0186879	-0.729308	-0.656052	0	rs12211905_Q6YHK3	Same	-10.2103	1.78e-24	Tier2	Q6YHK3	rs12211905	G	T	0.45828	-0.3813	0.0241	-0.428536	-0.334064	1.28825e-56	3301
Q5SRI9	rs4469303	C	?	0.857677	0.0510772	0.757566	0.957788	2.80348e-63	rs4469303_Q5SRI9	Same	-1.67859	0.0932	Tier1	Q5SRI9	rs4469303	C	G	0.9737	1.0125	0.0768	0.861972	1.16303	1.1749e-39	3301
Q5SRI9	rs62417813	C	?	-0.459145	0.0250829	-0.508307	-0.409983	7.53267e-75	rs62417813_Q5SRI9	Same	-4.18802	2.81e-05	Tier2	Q5SRI9	rs62417813	A	G	0.11051	-0.2653	0.0389	-0.341544	-0.189056	9.33254e-12	3301
Q5SRI9	rs71560348	C	?	-1.22833	0.0331392	-1.29328	-1.16338	0	rs71560348_Q5SRI9	Same	3.57113	0.000355	Tier2	Q5SRI9	rs71560348	A	T	0.06695	-1.4222	0.043	-1.50648	-1.33792	6.60693e-240	3301
Q5SRI9	rs71560348	C	?	-1.22833	0.0331392	-1.29328	-1.16338	0	rs71560348_Q5SRI9	Same	3.57113	0.000355	Tier2	Q5SRI9	rs71560348	A	T	0.06695	-1.4222	0.043	-1.50648	-1.33792	6.60693e-240	3301
Q5SRI9	rs7747776	C	?	-0.413592	0.0200066	-0.452805	-0.374379	6.08434e-95	rs7747776_Q5SRI9	Same	0.372924	0.709	Tier1	Q5SRI9	rs7747776	A	G	0.79084	-0.4267	0.0289	-0.483344	-0.370056	3.0903e-49	3301
Q5SRI9	rs117142982	C	?	0.387131	0.0508446	0.287476	0.486786	2.65723e-14	rs117142982_Q5SRI9	Same	0.352672	0.724	Tier1	Q5SRI9	rs117142982	C	T	0.02901	0.355	0.0756	0.206824	0.503176	2.69153e-06	3301
Q5SRI9	rs62417850	C	?	0.390739	0.0331962	0.325674	0.455804	5.53419e-32	rs62417850_Q5SRI9	Same	0.941674	0.346	Tier1	Q5SRI9	rs62417850	C	T	0.07408	0.3364	0.0472	0.243888	0.428912	1.04713e-12	3301
Q5SRI9	rs71560348	T	?	-1.22833	0.0331392	-1.29328	-1.16338	0	rs71560348_Q5SRI9	Same	3.57113	0.000355	Tier2	Q5SRI9	rs71560348	A	T	0.06695	-1.4222	0.043	-1.50648	-1.33792	6.60693e-240	3301
Q5SRI9	rs71560348	T	?	-1.22833	0.0331392	-1.29328	-1.16338	0	rs71560348_Q5SRI9	Same	3.57113	0.000355	Tier2	Q5SRI9	rs71560348	A	T	0.06695	-1.4222	0.043	-1.50648	-1.33792	6.60693e-240	3301
Q5SRI9	rs35772543	T	?	-1.44218	0.0389087	-1.51844	-1.36592	0	rs35772543_Q5SRI9	Same	4.74037	2.13e-06	Tier2	Q5SRI9	rs35772543	A	T	0.0826	-1.689	0.0346	-1.75682	-1.62118	0	3301
Q5SRI9	rs71560348	T	?	-1.22833	0.0331392	-1.29328	-1.16338	0	rs71560348_Q5SRI9	Same	3.57113	0.000355	Tier2	Q5SRI9	rs71560348	A	T	0.06695	-1.4222	0.043	-1.50648	-1.33792	6.60693e-240	3301
Q5SRI9	rs111957319	T	?	0.234179	0.0227614	0.189567	0.278791	7.94727e-25	rs111957319_Q5SRI9	Same	1.14319	0.253	Tier1	Q5SRI9	rs111957319	A	C	0.17479	0.1891	0.0322	0.125988	0.252212	4.2658e-09	3301
Q92484	rs28385609	A	?	-0.512959	0.023111	-0.558257	-0.467661	3.80292e-109	rs28385609_Q92484	Same	14.8573	6.24e-50	Tier2	Q92484	rs28385609	T	C	0.14505	-1.0756	0.03	-1.1344	-1.0168	2.13796e-282	3301
Q92484	rs9320892	A	?	-0.0565921	0.0219549	-0.0996238	-0.0135604	0.00994755	rs9320892_Q92484	Same	3.98899	6.64e-05	Tier2	Q92484	rs9320892	G	A	0.18516	-0.2147	0.033	-0.27938	-0.15002	7.94328e-11	3301
Q9BXY4	rs1892172	A	?	0.456957	0.0159945	0.425608	0.488306	1.60542e-179	rs1892172_Q9BXY4	Same	6.67485	2.47e-11	Tier2	Q9BXY4	rs1892172	A	G	0.5481	0.2611	0.0246	0.212884	0.309316	2.88403e-26	3301
Q9BXY4	rs72959041	A	?	0.420466	0.0387119	0.344591	0.496341	1.7598e-27	rs72959041_Q9BXY4	Same	0.599311	0.549	Tier1	Q9BXY4	rs72959041	A	G	0.05637	0.3805	0.0543	0.274072	0.486928	2.34423e-12	3301
Q9BXY4	rs1892172	A	?	0.50464	0.0158905	0.473495	0.535785	2.51065e-221	rs1892172_Q9BXY4	Same	8.31593	9.1e-17	Tier2	Q9BXY4	rs1892172	A	G	0.5481	0.2611	0.0246	0.212884	0.309316	2.88403e-26	3301
Q9BXY4	rs141783576	A	?	0.5024	0.0315287	0.440604	0.564196	3.63969e-57	rs141783576_Q9BXY4	Same	3.31956	0.000902	Tier2	Q9BXY4	rs141783576	C	G	0.07749	0.3137	0.0473	0.220992	0.406408	3.31131e-11	3301
O15400	rs6569798	C	?	0.224299	0.016827	0.191318	0.25728	1.55511e-40	rs6569798_O15400	Same	2.52822	0.0115	Tier1	O15400	rs6569798	C	T	0.56894	0.1479	0.0251	0.098704	0.197096	3.98107e-09	3301
Q969J5	rs2234711	A	?	0.134449	0.0169975	0.101134	0.167764	2.57514e-15	rs2234711_Q969J5	Same	0.399698	0.689	Tier1	Q969J5	rs2234711	G	A	0.38818	0.1221	0.0258	0.071532	0.172668	2.18776e-06	3301
Q969J5	rs41288975	A	?	-0.428069	0.063679	-0.55288	-0.303258	1.78889e-11	rs41288975_Q969J5	Same	-0.427206	0.669	Tier1	Q969J5	rs41288975	A	G	0.01787	-0.3796	0.0939	-0.563644	-0.195556	5.37032e-05	3301
Q969J5	rs116978287	A	?	-0.47403	0.0591946	-0.590052	-0.358008	1.16601e-15	rs116978287_Q969J5	Same	-0.935644	0.349	Tier1	Q969J5	rs116978287	T	G	0.02194	-0.3765	0.0858	-0.544668	-0.208332	1.14815e-05	3301
Q9BZM4	rs12661709	G	?	-0.252799	0.0248737	-0.301551	-0.204047	2.89117e-24	rs12661709_Q9BZM4	Same	-1.26277	0.207	Tier1	Q9BZM4	rs12661709	G	T	0.11587	-0.1946	0.0388	-0.270648	-0.118552	5.12861e-07	3301
Q9UGC7	rs35267108	A	?	-0.119763	0.0216813	-0.162258	-0.0772677	3.31736e-08	rs35267108_Q9UGC7	Same	2.27891	0.0227	Tier1	Q9UGC7	rs35267108	T	A	0.19276	-0.2056	0.0308	-0.265968	-0.145232	2.63027e-11	3301
P11717	rs2282140	A	?	0.874373	0.023307	0.828691	0.920055	5.16149e-308	rs2282140_P11717	Same	0.468451	0.639	Tier1	P11717	rs2282140	T	C	0.14047	0.8556	0.0326	0.791704	0.919496	5.88844e-152	3301
P11717	rs629849	G	?	0.523385	0.0250648	0.474258	0.572512	7.92813e-97	rs629849_P11717	Same	-9.05157	1.41e-19	Tier2	P11717	rs629849	G	A	0.87065	0.8992	0.0331	0.834324	0.964076	9.54993e-163	3301
P11717	rs3798186	C	?	0.138097	0.0177501	0.103307	0.172887	7.24856e-15	rs3798186_P11717	Same	-1.9069	0.0565	Tier1	P11717	rs3798186	A	G	0.65127	0.1975	0.0256	0.147324	0.247676	1.07152e-14	3301
P11717	rs73025559	C	?	0.648108	0.0405179	0.568693	0.727523	1.37162e-57	rs73025559_P11717	Same	0.41099	0.681	Tier1	P11717	rs73025559	A	G	0.05102	0.6197	0.056	0.50994	0.72946	1.8197e-28	3301
P11717	rs9346805	G	?	0.361538	0.0244294	0.313656	0.40942	1.47956e-49	rs9346805_P11717	Same	4.15355	3.27e-05	Tier2	P11717	rs9346805	T	C	0.13831	0.1798	0.0363	0.108652	0.250948	7.07946e-07	3301
P11717	rs11758483	G	?	0.119994	0.0236562	0.0736278	0.16636	3.92816e-07	rs11758483_P11717	Same	-2.22213	0.0263	Tier1	P11717	rs11758483	A	G	0.1495	0.2124	0.0342	0.145368	0.279432	5.62341e-10	3301
P00747	rs537579467	G	?	1.76503	0.070673	1.62651	1.90355	1.1539e-137	rs537579467_P00747	Same	6.15952	7.3e-10	Tier2	P00747	rs537579467	C	T	0.01598	1.0153	0.0991	0.821064	1.20954	1.28825e-24	3301
P00747	rs11751347	G	?	-0.553089	0.0271455	-0.606294	-0.499884	2.78662e-92	rs11751347_P00747	Same	-3.05863	0.00222	Tier1	P00747	rs11751347	T	C	0.10061	-0.4032	0.0408	-0.483168	-0.323232	4.67735e-23	3301
P00747	rs4252129	T	?	-1.24008	0.0660534	-1.36954	-1.11062	1.23474e-78	rs4252129_P00747	Same	-1.94421	0.0519	Tier1	P00747	rs4252129	T	C	0.01592	-1.0124	0.0967	-1.20193	-0.822868	1.20226e-25	3301
P00747	rs117109638	G	?	-0.625503	0.0708006	-0.764272	-0.486734	1.00352e-18	rs117109638_P00747	Same	2.36948	0.0178	Tier1	P00747	rs117109638	A	G	0.01725	-0.9309	0.1077	-1.14199	-0.719808	5.37032e-18	3301
P00747	rs1800769	G	?	-0.359752	0.0222522	-0.403366	-0.316138	8.61293e-59	rs1800769_P00747	Same	-2.39303	0.0167	Tier1	P00747	rs1800769	T	C	0.16874	-0.2651	0.0327	-0.329192	-0.201008	5.01187e-16	3301
P00747	rs113832094	C	?	-0.499062	0.0520371	-0.601055	-0.397069	8.76567e-22	rs113832094_P00747	Same	-1.771	0.0766	Tier1	P00747	rs113832094	C	G	0.02931	-0.3355	0.0763	-0.485048	-0.185952	1.12202e-05	3301
P00747	rs4252129	C	?	-1.59697	0.065508	-1.72537	-1.46857	2.90964e-131	rs4252129_P00747	Same	-5.00489	5.59e-07	Tier2	P00747	rs4252129	T	C	0.01592	-1.0124	0.0967	-1.20193	-0.822868	1.20226e-25	3301
P00747	rs11751347	T	?	-0.517911	0.0271944	-0.571212	-0.46461	7.26298e-81	rs11751347_P00747	Same	-2.33949	0.0193	Tier1	P00747	rs11751347	T	C	0.10061	-0.4032	0.0408	-0.483168	-0.323232	4.67735e-23	3301
P00747	rs117109638	T	?	-0.422049	0.0709051	-0.561023	-0.283075	2.6439e-09	rs117109638_P00747	Same	3.94626	7.94e-05	Tier2	P00747	rs117109638	A	G	0.01725	-0.9309	0.1077	-1.14199	-0.719808	5.37032e-18	3301
P00747	rs1800769	T	?	-0.33043	0.0222841	-0.374107	-0.286753	9.64456e-50	rs1800769_P00747	Same	-1.65095	0.0987	Tier1	P00747	rs1800769	T	C	0.16874	-0.2651	0.0327	-0.329192	-0.201008	5.01187e-16	3301
P00747	rs148471665	T	?	-0.308143	0.0501748	-0.406486	-0.2098	8.18023e-10	rs148471665_P00747	Same	0.898024	0.369	Tier1	P00747	rs148471665	A	G	0.0291	-0.3903	0.0765	-0.54024	-0.24036	3.38844e-07	3301
P35442	rs73041853	C	?	0.193358	0.0279037	0.138667	0.248049	4.22425e-12	rs73041853_P35442	Same	-12.6202	1.63e-36	Tier2	P35442	rs73041853	A	G	0.10462	0.7863	0.0378	0.712212	0.860388	2.51189e-96	3301
P35442	rs74507247	A	?	0.973371	0.0266468	0.921143	1.0256	3.90077e-292	rs74507247_P35442	Same	3.87124	0.000108	Tier2	P35442	rs74507247	A	G	0.10442	0.7937	0.038	0.71922	0.86818	4.46684e-97	3301
P35442	rs12174547	A	?	-0.376308	0.0204165	-0.416324	-0.336292	7.33395e-76	rs12174547_P35442	Same	-1.84349	0.0653	Tier1	P35442	rs12174547	T	C	0.2099	-0.3088	0.0304	-0.368384	-0.249216	3.23594e-24	3301
P35442	rs2181284	T	?	-0.385208	0.0451348	-0.473672	-0.296744	1.40624e-17	rs2181284_P35442	Same	-0.480151	0.631	Tier1	P35442	rs2181284	T	C	0.03335	-0.3459	0.0683	-0.479768	-0.212032	4.0738e-07	3301
P35442	rs4346834	T	?	0.289061	0.0230911	0.243802	0.33432	5.93159e-36	rs4346834_P35442	Same	0.905984	0.365	Tier1	P35442	rs4346834	G	C	0.16026	0.2516	0.0343	0.184372	0.318828	2.34423e-13	3301
O00548	rs6456195	C	?	0.215732	0.0253949	0.165958	0.265506	1.97801e-17	rs6456195_O00548	Same	1.0375	0.3	Tier1	O00548	rs6456195	A	C	0.12361	0.1684	0.0379	0.094116	0.242684	8.91251e-06	3301
O00548	rs11961095	G	?	0.347583	0.0502844	0.249026	0.44614	4.7672e-12	rs11961095_O00548	Same	0.0728179	0.942	Tier1	O00548	rs11961095	A	C	0.03306	0.3412	0.0718	0.200472	0.481928	1.99526e-06	3301
Q9Y5X2	rs75471483	G	?	-0.478437	0.0832213	-0.641551	-0.315323	8.97857e-09	rs75471483_Q9Y5X2	Same	-0.796647	0.426	Tier1	Q9Y5X2	rs75471483	G	C	0.01886	-0.3786	0.0937	-0.562252	-0.194948	5.37032e-05	3301
Q14956	rs2529003	T	?	0.505363	0.0545198	0.398504	0.612222	1.87286e-20	rs2529003_Q14956	Same	0.774113	0.439	Tier1	Q14956	rs2529003	C	T	0.02223	0.4268	0.0856	0.259024	0.594576	6.0256e-07	3301
Q14956	rs2529003	A	?	0.505363	0.0545198	0.398504	0.612222	1.87286e-20	rs2529003_Q14956	Same	0.774113	0.439	Tier1	Q14956	rs2529003	C	T	0.02223	0.4268	0.0856	0.259024	0.594576	6.0256e-07	3301
Q14956	rs467459	A	?	-0.0947813	0.0566319	-0.20578	0.0162172	0.0942017	rs467459_Q14956	Same	2.37846	0.0174	Tier1	Q14956	rs467459	T	C	0.0217	-0.3391	0.0857	-0.507072	-0.171128	7.58578e-05	3301
Q14956	rs182846976	A	?	-0.508147	0.0673649	-0.640182	-0.376112	4.5858e-14	rs182846976_Q14956	Same	0.00831694	0.993	Tier1	Q14956	rs182846976	C	G	0.01496	-0.5092	0.1072	-0.719312	-0.299088	2.04174e-06	3301
Q14956	rs1637192	G	?	-0.257846	0.0170403	-0.291245	-0.224447	1.00327e-51	rs1637192_Q14956	Same	-2.40099	0.0164	Tier1	Q14956	rs1637192	A	G	0.409	-0.1856	0.0248	-0.234208	-0.136992	6.91831e-14	3301
Q14956	rs2268748	G	?	0.682894	0.0415904	0.601377	0.764411	1.3869e-60	rs2268748_Q14956	Same	-0.0523771	0.958	Tier1	Q14956	rs2268748	C	T	0.0406	0.6868	0.0619	0.565476	0.808124	1.23027e-28	3301
Q14956	rs77253147	G	?	-0.136769	0.0244912	-0.184772	-0.0887662	2.34494e-08	rs77253147_Q14956	Same	0.734814	0.462	Tier1	Q14956	rs77253147	G	C	0.13677	-0.1684	0.0354	-0.237784	-0.099016	1.99526e-06	3301
Q96EE4	rs13230595	A	?	0.501072	0.0185169	0.464779	0.537365	2.89423e-161	rs13230595_Q96EE4	Same	6.13578	8.47e-10	Tier2	Q96EE4	rs13230595	A	C	0.2587	0.2951	0.028	0.24022	0.34998	6.16595e-26	3301
Q96EE4	rs227934	A	?	-0.388786	0.0164752	-0.421077	-0.356495	4.01192e-123	rs227934_Q96EE4	Same	-3.84655	0.00012	Tier2	Q96EE4	rs227934	T	C	0.47897	-0.2749	0.0246	-0.323116	-0.226684	6.91831e-29	3301
Q96EE4	rs227951	A	?	-0.218228	0.0166786	-0.250918	-0.185538	4.0486e-39	rs227951_Q96EE4	Same	-4.01832	5.86e-05	Tier2	Q96EE4	rs227951	C	T	0.5047	-0.0978	0.0249	-0.146604	-0.048996	8.70964e-05	3301
P53004	rs1050916	C	?	-1.14022	0.0771976	-1.29153	-0.988913	2.28233e-49	rs1050916_P53004	Same	-4.24665	2.17e-05	Tier2	P53004	rs1050916	G	A	0.01259	-0.5446	0.1171	-0.774116	-0.315084	3.31131e-06	3301
P17936	rs148562589	T	?	1.25161	0.065284	1.12365	1.37957	6.36918e-82	rs148562589_P17936	Same	2.63536	0.0084	Tier1	P17936	rs148562589	C	T	0.0121	0.8976	0.1174	0.667496	1.1277	2.0893e-14	3301
P17936	rs2854746	T	?	0.20137	0.0168429	0.168358	0.234382	6.0557e-33	rs2854746_P17936	Same	3.25861	0.00112	Tier1	P17936	rs2854746	C	G	0.41457	0.1026	0.0252	0.053208	0.151992	4.67735e-05	3301
P17936	rs856582	T	?	0.157616	0.0171373	0.124027	0.191205	3.67283e-20	rs856582_P17936	Same	1.32915	0.184	Tier1	P17936	rs856582	T	C	0.61851	0.117	0.0253	0.067412	0.166588	3.89045e-06	3301
Q2TAL6	rs1544434	T	?	-0.205542	0.016898	-0.238662	-0.172422	4.85099e-34	rs1544434_Q2TAL6	Same	-0.905995	0.365	Tier1	Q2TAL6	rs1544434	A	G	0.61243	-0.1776	0.0258	-0.228168	-0.127032	6.30957e-12	3301
Q2TAL6	rs73347631	T	?	-0.656922	0.0565064	-0.767675	-0.546169	3.05374e-31	rs73347631_Q2TAL6	Same	-1.64595	0.0998	Tier1	Q2TAL6	rs73347631	T	C	0.02215	-0.4907	0.0837	-0.654752	-0.326648	4.67735e-09	3301
Q2TAL6	rs148681119	C	?	0.840013	0.056102	0.730053	0.949973	1.10321e-50	rs148681119_Q2TAL6	Same	0.841167	0.4	Tier1	Q2TAL6	rs148681119	A	C	0.02264	0.7535	0.0862	0.584548	0.922452	2.34423e-18	3301
Q2TAL6	rs79731913	C	?	0.354615	0.0348011	0.286405	0.422825	2.20301e-24	rs79731913_Q2TAL6	Same	0.637233	0.524	Tier1	Q2TAL6	rs79731913	C	A	0.06394	0.3159	0.0498	0.218292	0.413508	2.23872e-10	3301
Q2TAL6	rs1876569	A	?	-0.647865	0.0227836	-0.692521	-0.603209	7.34775e-178	rs1876569_Q2TAL6	Same	-3.27185	0.00107	Tier1	Q2TAL6	rs1876569	T	A	0.15057	-0.5093	0.0357	-0.579272	-0.439328	2.75423e-46	3301
P00533	rs4947982	C	?	-0.151001	0.0166252	-0.183586	-0.118416	1.05937e-19	rs4947982_P00533	Same	-1.15605	0.248	Tier1	P00533	rs4947982	A	G	0.46845	-0.1161	0.0252	-0.165492	-0.066708	3.89045e-06	3301
P04424	rs3778914	G	?	0.225623	0.0223082	0.181899	0.269347	4.79275e-24	rs3778914_P04424	Same	2.09742	0.036	Tier1	P04424	rs3778914	A	C	0.15106	0.1391	0.0347	0.071088	0.207112	6.0256e-05	3301
P04424	rs1000464	A	?	0.172558	0.0171981	0.13885	0.206266	1.08513e-23	rs1000464_P04424	Same	1.78015	0.0751	Tier1	P04424	rs1000464	C	G	0.62218	0.1181	0.0253	0.068512	0.167688	3.0903e-06	3301
O60507	rs4275112	A	?	-0.13279	0.016663	-0.165449	-0.100131	1.59743e-15	rs4275112_O60507	Opp	-8.18559	2.71e-16	Tier2	O60507	rs4275112	G	T	0.55374	0.1111	0.0247	0.062688	0.159512	7.07946e-06	3301
O60507	rs146647305	A	?	0.429858	0.0243117	0.382207	0.477509	5.86369e-70	rs146647305_O60507	Same	5.95548	2.59e-09	Tier2	O60507	rs146647305	T	C	0.12498	0.1632	0.0376	0.089504	0.236896	1.41254e-05	3301
O60507	rs57866200	G	?	0.262391	0.01713	0.228816	0.295966	5.83156e-53	rs57866200_O60507	Same	3.43351	0.000596	Tier2	O60507	rs57866200	G	A	0.62733	0.1572	0.0254	0.107416	0.206984	6.0256e-10	3301
Q96LL9	rs9647712	T	?	1.05081	0.0446153	0.963364	1.13826	1.17803e-122	rs9647712_Q96LL9	Same	4.51936	6.2e-06	Tier2	Q96LL9	rs9647712	A	C	0.03909	0.7078	0.0614	0.587456	0.828144	9.77237e-31	3301
P04792	rs2908201	T	?	-0.789329	0.0212954	-0.831068	-0.74759	0	rs2908201_P04792	Same	-13.5457	8.4e-42	Tier2	P04792	rs2908201	G	A	0.3619	-0.2664	0.0322	-0.329512	-0.203288	2.04692e-16	3394
Q99985	rs1019016	A	?	0.186491	0.0167586	0.153644	0.219338	9.15964e-29	rs1019016_Q99985	Same	0.38057	0.704	Tier1	Q99985	rs1019016	T	G	0.58137	0.1751	0.0248	0.126492	0.223708	1.58489e-12	3301
Q99985	rs2040978	A	?	0.218108	0.021424	0.176117	0.260099	2.42257e-24	rs2040978_Q99985	Same	1.71359	0.0866	Tier1	Q99985	rs2040978	T	G	0.172	0.1504	0.0332	0.085328	0.215472	5.7544e-06	3301
P14210	rs5745695	A	?	0.238743	0.019467	0.200588	0.276898	1.41412e-34	rs5745695_P14210	Same	1.2875	0.198	Tier1	P14210	rs5745695	A	G	0.76041	0.1942	0.0286	0.138144	0.250256	1.1749e-11	3301
O15041	rs109467	A	?	-0.435546	0.0167468	-0.46837	-0.402722	4.04543e-149	rs109467_O15041	Same	2.5404	0.0111	Tier1	O15041	rs109467	T	C	0.61963	-0.5101	0.0241	-0.557336	-0.462864	1.65959e-99	3301
O15041	rs109467	T	?	-0.435546	0.0167468	-0.46837	-0.402722	4.04543e-149	rs109467_O15041	Same	2.5404	0.0111	Tier1	O15041	rs109467	T	C	0.61963	-0.5101	0.0241	-0.557336	-0.462864	1.65959e-99	3301
O15041	rs6948835	A	?	-0.367855	0.0164594	-0.400115	-0.335595	1.22956e-110	rs6948835_O15041	Same	0.894058	0.371	Tier1	O15041	rs6948835	G	A	0.44159	-0.3938	0.0239	-0.440644	-0.346956	7.58578e-61	3301
O15041	rs3109785	A	?	0.559381	0.0174797	0.525121	0.593641	1.03199e-224	rs3109785_O15041	Same	-0.726425	0.468	Tier1	O15041	rs3109785	G	A	0.69351	0.5816	0.0251	0.532404	0.630796	2.04174e-118	3301
O15041	rs538007	A	?	-0.119767	0.0248836	-0.168539	-0.0709951	1.48619e-06	rs538007_O15041	Same	2.51779	0.0118	Tier1	O15041	rs538007	T	C	0.12296	-0.2335	0.0377	-0.307392	-0.159608	6.0256e-10	3301
O15041	rs565565114	A	?	-0.517827	0.0731734	-0.661247	-0.374407	1.47619e-12	rs565565114_O15041	Same	3.94819	7.87e-05	Tier2	O15041	rs565565114	C	T	0.00884	-1.1307	0.1369	-1.39902	-0.862376	1.44544e-16	3301
O15041	rs117247407	A	?	-0.935968	0.0495848	-1.03315	-0.838782	1.79275e-79	rs117247407_O15041	Same	0.957701	0.338	Tier1	O15041	rs117247407	G	A	0.02971	-1.0208	0.0734	-1.16466	-0.876936	5.7544e-44	3301
Q9UKG9	rs31659	T	?	0.611166	0.0267293	0.558777	0.663555	1.0351e-115	rs31659_Q9UKG9	Same	7.7218	1.15e-14	Tier2	Q9UKG9	rs31659	T	C	0.88797	0.2448	0.0392	0.167968	0.321632	4.2658e-10	3301
P20366	rs2072099	G	?	-0.266793	0.021989	-0.309891	-0.223695	7.05961e-34	rs2072099_P20366	Same	-1.6018	0.109	Tier1	P20366	rs2072099	T	G	0.16506	-0.2018	0.0341	-0.268636	-0.134964	3.23594e-09	3301
P20366	rs990702	G	?	0.14319	0.0195154	0.10494	0.18144	2.17998e-13	rs990702_P20366	Same	0.801701	0.423	Tier1	P20366	rs990702	T	C	0.23681	0.1151	0.0291	0.058064	0.172136	7.58578e-05	3301
P20366	rs17168679	G	?	0.411244	0.0586095	0.296369	0.526119	2.27198e-12	rs17168679_P20366	Same	-1.31662	0.188	Tier1	P20366	rs17168679	C	T	0.02395	0.5461	0.084	0.38146	0.71074	7.76247e-11	3301
P25311	rs1981550	T	?	-0.52787	0.0176021	-0.56237	-0.49337	1.36168e-197	rs1981550_P25311	Same	-12.5088	6.68e-36	Tier2	P25311	rs1981550	A	G	0.29153	-0.1205	0.0274	-0.174204	-0.066796	1.09648e-05	3301
Q15113	rs7385804	T	?	0.228576	0.0171836	0.194896	0.262256	2.25505e-40	rs7385804_Q15113	Same	0.625307	0.532	Tier1	Q15113	rs7385804	A	C	0.63486	0.2094	0.0254	0.159616	0.259184	1.8197e-16	3301
Q15113	rs77227535	T	?	-0.656301	0.0792617	-0.811654	-0.500948	1.22987e-16	rs77227535_Q15113	Same	-1.27233	0.203	Tier1	Q15113	rs77227535	T	C	0.01446	-0.4839	0.1099	-0.699304	-0.268496	1.07152e-05	3301
P09622	rs6950900	C	?	0.0878294	0.0170678	0.0543765	0.121282	2.66237e-07	rs6950900_P09622	Same	-0.543595	0.587	Tier1	P09622	rs6950900	C	T	0.61826	0.1046	0.0257	0.054228	0.154972	4.7863e-05	3301
P08581	rs1858830	C	?	-0.183497	0.0166374	-0.216106	-0.150888	2.76281e-28	rs1858830_P08581	Same	-0.613872	0.539	Tier1	P08581	rs1858830	G	C	0.45046	-0.1646	0.0259	-0.215364	-0.113836	1.99526e-10	3301
P20839	rs1053124	T	?	-0.116129	0.0207949	-0.156887	-0.075371	2.3438e-08	rs1053124_P20839	Same	0.520808	0.603	Tier1	P20839	rs1053124	C	T	0.80213	-0.1357	0.0313	-0.197048	-0.074352	1.41254e-05	3301
Q9UI42	rs73146784	T	?	0.646273	0.0334046	0.5808	0.711746	2.16811e-83	rs73146784_Q9UI42	Same	-2.58798	0.00965	Tier1	Q9UI42	rs73146784	T	G	0.07454	0.7955	0.047	0.70338	0.88762	3.16228e-64	3301
Q9UI42	rs7803537	T	?	0.638295	0.0172206	0.604543	0.672047	0	rs7803537_Q9UI42	Same	-6.37862	1.79e-10	Tier2	Q9UI42	rs7803537	G	A	0.65688	0.8155	0.0218	0.772772	0.858228	5.7544e-307	3301
Q9UI42	rs6955110	C	?	0.374825	0.0217955	0.332106	0.417544	2.77952e-66	rs6955110_Q9UI42	Same	-2.39362	0.0167	Tier1	Q9UI42	rs6955110	G	A	0.1703	0.4675	0.032	0.40478	0.53022	1.90546e-48	3301
Q9UI42	rs5011385	C	?	0.265534	0.0165394	0.233117	0.297951	5.30279e-58	rs5011385_Q9UI42	Same	-4.42143	9.81e-06	Tier2	Q9UI42	rs5011385	C	A	0.45857	0.3955	0.0243	0.347872	0.443128	1.69824e-59	3301
Q9UI42	rs1861879	C	?	0.353468	0.0163672	0.321388	0.385548	1.95484e-103	rs1861879_Q9UI42	Same	-4.35397	1.34e-05	Tier2	Q9UI42	rs1861879	A	G	0.48552	0.4778	0.0234	0.431936	0.523664	5.37032e-93	3301
Q9UI42	rs4731690	T	?	0.302759	0.0165108	0.270398	0.33512	4.18926e-75	rs4731690_Q9UI42	Same	-4.61713	3.89e-06	Tier2	Q9UI42	rs4731690	G	A	0.4988	0.4365	0.0238	0.389852	0.483148	7.94328e-75	3301
Q9UI42	rs4731690	T	?	0.302759	0.0165108	0.270398	0.33512	4.18926e-75	rs4731690_Q9UI42	Same	-4.61713	3.89e-06	Tier2	Q9UI42	rs4731690	G	A	0.4988	0.4365	0.0238	0.389852	0.483148	7.94328e-75	3301
Q9UI42	rs4731674	A	?	0.651666	0.0175813	0.617207	0.686125	0	rs4731674_Q9UI42	Same	-6.2147	5.14e-10	Tier2	Q9UI42	rs4731674	T	C	0.46993	0.8262	0.0219	0.783276	0.869124	8.51138000000011e-311	3301
Q9UI42	rs12706929	A	?	0.372067	0.0164136	0.339896	0.404238	9.22523e-114	rs12706929_Q9UI42	Same	-4.74399	2.1e-06	Tier2	Q9UI42	rs12706929	C	G	0.56	0.5065	0.0231	0.461224	0.551776	5.37032e-107	3301
Q9UI42	rs34587586	T	?	-0.980236	0.0264458	-1.03207	-0.928402	0	rs34587586_Q9UI42	Same	6.06359	1.33e-09	Tier2	Q9UI42	rs34587586	T	G	0.39274	-1.1658	0.0154	-1.19598	-1.13562	0	3301
P15121	rs2229542	A	?	-0.957959	0.0743733	-1.10373	-0.812187	5.8018e-38	rs2229542_P15121	Same	-1.08572	0.278	Tier1	P15121	rs2229542	C	T	0.01434	-0.8187	0.1045	-1.02352	-0.61388	4.67735e-15	3301
P21246	rs322329	T	?	-0.298128	0.0167562	-0.33097	-0.265286	8.13999e-71	rs322329_P21246	Same	-2.74581	0.00604	Tier1	P21246	rs322329	G	C	0.58126	-0.2164	0.0246	-0.264616	-0.168184	1.23027e-18	3301
P21246	rs78999345	G	?	-0.387595	0.0513828	-0.488305	-0.286885	4.58309e-14	rs78999345_P21246	Same	-0.608186	0.543	Tier1	P21246	rs78999345	G	A	0.03257	-0.3336	0.0724	-0.475504	-0.191696	4.0738e-06	3301
P21246	rs10247519	G	?	0.170732	0.016778	0.137847	0.203617	2.53855e-24	rs10247519_P21246	Same	1.82124	0.0686	Tier1	P21246	rs10247519	T	G	0.4514	0.1162	0.0248	0.067592	0.164808	2.75423e-06	3301
P07478	rs1799886	A	?	0.39508	0.0165094	0.362722	0.427438	1.4708e-126	rs1799886_P07478	Same	5.25046	1.52e-07	Tier2	P07478	rs1799886	C	T	0.42885	0.2347	0.0257	0.184328	0.285072	6.30957e-20	3301
O15197	rs7789303	C	?	0.596791	0.0178451	0.561815	0.631767	3.26998e-245	rs7789303_O15197	Opp	28.2863	5.09e-176	Tier2	O15197	rs7789303	G	A	0.27333	-0.3234	0.0272	-0.376712	-0.270088	1.47911e-32	3301
O15197	rs3114479	C	?	-0.302796	0.0165753	-0.335284	-0.270308	1.49021e-74	rs3114479_O15197	Same	-4.39383	1.11e-05	Tier2	O15197	rs3114479	C	T	0.41472	-0.171	0.025	-0.22	-0.122	7.94328e-12	3301
O15197	rs4252388	C	?	0.369602	0.0539518	0.263856	0.475348	7.35428e-12	rs4252388_O15197	Same	0.865427	0.387	Tier1	O15197	rs4252388	T	C	0.03053	0.2916	0.0722	0.150088	0.433112	5.37032e-05	3301
P21709	rs41277428	A	?	-1.25882	0.0339618	-1.32539	-1.19225	0	rs41277428_P21709	Same	-8.47644	2.32e-17	Tier2	P21709	rs41277428	A	G	0.07258	-0.7721	0.0463	-0.862848	-0.681352	2.0893e-62	3301
Q9UHC6	rs6976909	G	?	-0.751576	0.0202768	-0.791319	-0.711833	0	rs6976909_Q9UHC6	Same	-9.76086	1.66e-22	Tier2	Q9UHC6	rs6976909	C	G	0.71141	-0.4282	0.0262	-0.479552	-0.376848	7.76247e-60	3301
Q9UHC6	rs2462603	G	?	0.200749	0.016666	0.168084	0.233414	2.04972e-33	rs2462603_Q9UHC6	Same	3.21987	0.00128	Tier1	Q9UHC6	rs2462603	A	G	0.49078	0.1032	0.0253	0.053612	0.152788	4.67735e-05	3301
Q9UHC6	rs7812197	G	?	0.478099	0.0160551	0.446631	0.509567	7.36784e-195	rs7812197_Q9UHC6	Same	7.64577	2.08e-14	Tier2	Q9UHC6	rs7812197	C	T	0.48273	0.2535	0.0246	0.205284	0.301716	5.62341e-25	3301
Q9UHC6	rs10262885	G	?	0.311571	0.0423021	0.228659	0.394483	1.76646e-13	rs10262885_Q9UHC6	Same	0.873177	0.383	Tier1	Q9UHC6	rs10262885	C	T	0.04243	0.2456	0.0626	0.122904	0.368296	8.70964e-05	3301
P60022	rs2741117	A	?	-0.426592	0.0162548	-0.458451	-0.394733	8.36079e-152	rs2741117_P60022	Same	-1.66365	0.0962	Tier1	P60022	rs2741117	G	T	0.47066	-0.3774	0.0247	-0.425812	-0.328988	7.94328e-53	3301
P60022	rs5743405	A	?	0.542	0.0604309	0.423555	0.660445	2.99429e-19	rs5743405_P60022	Same	0.091674	0.927	Tier1	P60022	rs5743405	A	G	0.01958	0.5321	0.0895	0.35668	0.70752	2.81838e-09	3301
P60022	rs2738175	A	?	-0.205611	0.017789	-0.240477	-0.170745	6.70135e-31	rs2738175_P60022	Same	2.0434	0.041	Tier1	P60022	rs2738175	C	T	0.67786	-0.271	0.0266	-0.323136	-0.218864	2.04174e-24	3301
P07858	rs1065712	A	?	-0.557626	0.0347381	-0.625713	-0.489539	5.51098e-58	rs1065712_P07858	Same	-4.60571	4.11e-06	Tier2	P07858	rs1065712	C	G	0.05702	-0.2403	0.0595	-0.35692	-0.12368	5.37032e-05	3301
P07858	rs4839	A	?	0.744186	0.0200774	0.704834	0.783538	0	rs4839_P07858	Same	10.0006	1.51e-23	Tier2	P07858	rs4839	C	T	0.27022	0.4085	0.0269	0.355776	0.461224	5.49541e-52	3301
P07858	rs1293291	A	?	0.307987	0.0175706	0.273549	0.342425	8.67725e-69	rs1293291_P07858	Same	5.56654	2.6e-08	Tier2	P07858	rs1293291	G	A	0.67374	0.1296	0.0268	0.077072	0.182128	1.34896e-06	3301
P07858	rs76111443	C	?	-0.144066	0.033346	-0.209424	-0.0787078	1.55794e-05	rs76111443_P07858	Same	0.900108	0.368	Tier1	P07858	rs76111443	A	G	0.07835	-0.1966	0.0479	-0.290484	-0.102716	3.98107e-05	3301
P07858	rs884662	G	?	-0.349538	0.0173576	-0.383559	-0.315517	3.46976e-90	rs884662_P07858	Same	-7.21634	5.34e-13	Tier2	P07858	rs884662	C	T	0.3305	-0.1173	0.0271	-0.170416	-0.064184	1.47911e-05	3301
O00451	rs15881	G	?	0.364709	0.016597	0.332179	0.397239	5.0564e-107	rs15881_O00451	Same	2.33558	0.0195	Tier1	O00451	rs15881	C	A	0.4556	0.2954	0.0246	0.247184	0.343616	4.0738e-33	3301
O00451	rs2410696	A	?	0.297449	0.0166764	0.264763	0.330135	3.68017e-71	rs2410696_O00451	Same	1.16987	0.242	Tier1	O00451	rs2410696	T	C	0.56091	0.262	0.0253	0.212412	0.311588	3.23594e-25	3301
O00451	rs6985774	G	?	-0.0919816	0.0245041	-0.14001	-0.0439536	0.000174227	rs6985774_O00451	Same	1.62668	0.104	Tier1	O00451	rs6985774	A	G	0.13391	-0.1639	0.0368	-0.236028	-0.091772	8.31764e-06	3301
P52823	rs4872196	T	?	0.189934	0.0262321	0.138519	0.241349	4.47004e-13	rs4872196_P52823	Same	0.179555	0.858	Tier1	P52823	rs4872196	T	C	0.1093	0.1813	0.0403	0.102312	0.260288	6.76083e-06	3301
Q6ZMJ2	rs2685422	A	?	-0.261514	0.0182362	-0.297257	-0.225771	1.22321e-46	rs2685422_Q6ZMJ2	Same	-1.25279	0.21	Tier1	Q6ZMJ2	rs2685422	A	G	0.28816	-0.2208	0.0269	-0.273524	-0.168076	2.29087e-16	3301
Q6ZMJ2	rs2085765	A	?	-0.176675	0.02561	-0.226871	-0.126479	5.24954e-12	rs2085765_Q6ZMJ2	Same	0.119265	0.905	Tier1	Q6ZMJ2	rs2085765	G	A	0.89233	-0.1824	0.0406	-0.261976	-0.102824	6.91831e-06	3301
Q6P4F1	rs4617116	A	?	-0.729462	0.0196802	-0.768035	-0.690889	0	rs4617116_Q6P4F1	Same	-9.55964	1.18e-21	Tier2	Q6P4F1	rs4617116	C	G	0.64624	-0.4283	0.0246	-0.476516	-0.380084	6.60693e-68	3301
Q6P4F1	rs16880849	A	?	0.829726	0.0223852	0.785851	0.873601	0	rs16880849_Q6P4F1	Same	9.81258	9.94e-23	Tier2	Q6P4F1	rs16880849	G	A	0.19686	0.464	0.0298	0.405592	0.522408	1.14815e-54	3301
Q6P4F1	rs11786848	A	?	-0.841104	0.0772627	-0.992539	-0.689669	1.33986e-27	rs11786848_Q6P4F1	Same	-1.80349	0.0713	Tier1	Q6P4F1	rs11786848	A	G	0.01106	-0.5565	0.1376	-0.826196	-0.286804	5.24807e-05	3301
Q6P4F1	rs58445129	A	?	-0.699202	0.0188638	-0.736175	-0.662229	0	rs58445129_Q6P4F1	Same	-9.16783	4.83e-20	Tier2	Q6P4F1	rs58445129	A	T	0.5635	-0.4179	0.0242	-0.465332	-0.370468	1.12202e-66	3301
Q6UXZ4	rs3108622	C	?	-0.328514	0.0165704	-0.360992	-0.296036	1.79896e-87	rs3108622_Q6UXZ4	Same	-7.72594	1.11e-14	Tier2	Q6UXZ4	rs3108622	A	G	0.42957	-0.1	0.0245	-0.14802	-0.05198	4.46684e-05	3301
Q6UXZ4	rs16884502	T	?	1.03106	0.0834351	0.867527	1.19459	4.43072e-35	rs16884502_Q6UXZ4	Same	3.61943	0.000295	Tier2	Q6UXZ4	rs16884502	G	A	0.01034	0.4964	0.1219	0.257476	0.735324	4.67735e-05	3301
Q8N474	rs147918758	T	?	-0.208471	0.016868	-0.241532	-0.17541	4.35622e-35	rs147918758_Q8N474	Same	-0.632027	0.527	Tier1	Q8N474	rs147918758	G	C	0.3894	-0.1892	0.0254	-0.238984	-0.139416	9.77237e-14	3301
Q8N474	rs7009591	T	?	0.14296	0.019485	0.104769	0.181151	2.18577e-13	rs7009591_Q8N474	Same	-0.181034	0.856	Tier1	Q8N474	rs7009591	T	C	0.24082	0.1493	0.0291	0.092264	0.206336	2.81838e-07	3301
Q8N474	rs62642270	T	?	-0.170529	0.0221817	-0.214005	-0.127053	1.49671e-14	rs62642270_Q8N474	Same	-0.485586	0.627	Tier1	Q8N474	rs62642270	G	A	0.1718	-0.1511	0.0333	-0.216368	-0.085832	5.62341e-06	3301
P01210	rs2609984	T	?	-0.51439	0.0189501	-0.551532	-0.477248	2.9418e-162	rs2609984_P01210	Same	-3.24428	0.00118	Tier1	P01210	rs2609984	C	T	0.76771	-0.402	0.029	-0.45884	-0.34516	7.94328e-44	3301
P01210	rs6989630	T	?	-0.393813	0.0187492	-0.430561	-0.357065	5.99861e-98	rs6989630_P01210	Same	-0.740164	0.459	Tier1	P01210	rs6989630	G	A	0.25986	-0.3693	0.0273	-0.422808	-0.315792	1.09648e-41	3301
P01210	rs2043705	T	?	0.204198	0.0181819	0.168561	0.239835	2.87817e-29	rs2043705_P01210	Same	-0.747742	0.455	Tier1	P01210	rs2043705	G	C	0.29084	0.2286	0.0271	0.175484	0.281716	3.31131e-17	3301
P01210	rs66767084	T	?	0.375098	0.0250842	0.325933	0.424263	1.47678e-50	rs66767084_P01210	Same	1.54353	0.123	Tier1	P01210	rs66767084	T	C	0.1223	0.3061	0.037	0.23358	0.37862	1.23027e-16	3301
Q9NX62	rs112433249	T	?	-1.88775	0.065964	-2.01704	-1.75846	4.02314e-180	rs112433249_Q9NX62	Same	-2.86221	0.00421	Tier1	Q9NX62	rs112433249	C	T	0.01736	-1.5642	0.0918	-1.74413	-1.38427	4.0738e-65	3301
Q9NX62	rs1992462	T	?	0.340967	0.0251435	0.291686	0.390248	6.83289e-42	rs1992462_Q9NX62	Same	3.85787	0.000114	Tier2	Q9NX62	rs1992462	A	G	0.11993	0.1626	0.0388	0.086552	0.238648	2.75423e-05	3301
Q9NX62	rs1396117	T	?	-0.355918	0.0216317	-0.398316	-0.31352	7.90638e-61	rs1396117_Q9NX62	Same	-3.85834	0.000114	Tier2	Q9NX62	rs1396117	C	T	0.18266	-0.2088	0.0314	-0.270344	-0.147256	2.81838e-11	3301
Q12797	rs112800350	C	?	-0.651273	0.0449078	-0.739292	-0.563254	1.16891e-47	rs112800350_Q12797	Same	-1.47801	0.139	Tier1	Q12797	rs112800350	T	C	0.03301	-0.5286	0.0698	-0.665408	-0.391792	3.80189e-14	3301
Q12797	rs11783343	A	?	0.199623	0.0215454	0.157394	0.241852	1.94633e-20	rs11783343_Q12797	Same	1.10788	0.268	Tier1	Q12797	rs11783343	C	T	0.8119	0.1567	0.0322	0.093588	0.219812	1.12202e-06	3301
Q92820	rs12549172	A	?	0.949475	0.0322607	0.886244	1.01271	2.18474e-190	rs12549172_Q92820	Same	3.08774	0.00202	Tier1	Q92820	rs12549172	A	G	0.07048	0.777	0.0456	0.687624	0.866376	5.49541e-65	3301
Q92820	rs28760056	A	?	-0.488659	0.0179419	-0.523825	-0.453493	2.45653e-163	rs28760056_Q92820	Same	-2.99546	0.00274	Tier1	Q92820	rs28760056	G	A	0.29784	-0.3923	0.0267	-0.444632	-0.339968	5.12861e-49	3301
Q92820	rs76268189	A	?	-0.764808	0.0408722	-0.844918	-0.684698	3.94069e-78	rs76268189_Q92820	Same	-3.25378	0.00114	Tier1	Q92820	rs76268189	T	C	0.05021	-0.5387	0.0562	-0.648852	-0.428548	1e-21	3301
Q92820	rs12681874	A	?	0.398445	0.0223965	0.354548	0.442342	8.37463e-71	rs12681874_Q92820	Same	1.5997	0.11	Tier1	Q92820	rs12681874	T	C	0.17595	0.3357	0.0322	0.272588	0.398812	1.7378e-25	3301
P07451	rs10504813	A	?	-0.323428	0.0196363	-0.361915	-0.284941	5.93536e-61	rs10504813_P07451	Same	-3.06015	0.00221	Tier1	P07451	rs10504813	T	C	0.23862	-0.216	0.0291	-0.273036	-0.158964	1.04713e-13	3301
Q96DB5	rs7822494	C	?	-0.92152	0.0248617	-0.970249	-0.872791	0	rs7822494_Q96DB5	Same	-17.6159	1.86e-69	Tier2	Q96DB5	rs7822494	T	C	0.54828	-0.3054	0.0246	-0.353616	-0.257184	2.04174e-35	3301
Q96DB5	rs1016102	G	?	0.275969	0.0190149	0.2387	0.313238	9.98014e-48	rs1016102_Q96DB5	Same	1.4828	0.138	Tier1	Q96DB5	rs1016102	C	T	0.7556	0.2243	0.0292	0.167068	0.281532	1.51356e-14	3301
P51512	rs4961090	G	?	-0.139632	0.0175598	-0.174049	-0.105215	1.83822e-15	rs4961090_P51512	Same	-0.185626	0.853	Tier1	P51512	rs4961090	G	A	0.69508	-0.1337	0.0267	-0.186032	-0.081368	5.37032e-07	3301
O00339	rs17831160	A	?	0.581042	0.0448711	0.493095	0.668989	2.37643e-38	rs17831160_O00339	Same	1.92861	0.0538	Tier1	O00339	rs17831160	A	G	0.03438	0.4244	0.0677	0.291708	0.557092	3.71535e-10	3301
O00339	rs34302865	G	?	0.510775	0.0500169	0.412742	0.608808	1.75122e-24	rs34302865_O00339	Same	1.63514	0.102	Tier1	O00339	rs34302865	C	G	0.02694	0.3583	0.0787	0.204048	0.512552	5.37032e-06	3301
O00339	rs1872012	G	?	-0.133671	0.016491	-0.165993	-0.101349	5.24352e-16	rs1872012_O00339	Same	-1.02787	0.304	Tier1	O00339	rs1872012	C	T	0.48021	-0.1034	0.0244	-0.151224	-0.055576	2.18776e-05	3301
P52758	rs2447505	T	?	0.325117	0.0166531	0.292477	0.357757	7.01826e-85	rs2447505_P52758	Same	1.42998	0.153	Tier1	P52758	rs2447505	A	T	0.41908	0.2824	0.0248	0.233792	0.331008	5.37032e-30	3301
Q7LG56	rs11785514	C	?	0.415559	0.0326122	0.351639	0.479479	3.43428e-37	rs11785514_Q7LG56	Same	1.7476	0.0805	Tier1	Q7LG56	rs11785514	C	A	0.06973	0.314	0.0481	0.219724	0.408276	6.76083e-11	3301
O00300	rs2468184	T	?	0.140731	0.016828	0.107748	0.173714	6.11879e-17	rs2468184_O00300	Same	-0.0384725	0.969	Tier1	O00300	rs2468184	G	A	0.58581	0.1419	0.0253	0.092312	0.191488	1.99526e-08	3301
O00300	rs4242579	T	?	0.110166	0.017344	0.0761717	0.14416	2.12791e-10	rs4242579_O00300	Same	-0.484225	0.628	Tier1	O00300	rs4242579	A	G	0.65056	0.1253	0.026	0.07434	0.17626	1.44544e-06	3301
O00300	rs1156545	T	?	0.104508	0.0166898	0.0717961	0.13722	3.80555e-10	rs1156545_O00300	Same	-1.33849	0.181	Tier1	O00300	rs1156545	A	G	0.45962	0.1453	0.0255	0.09532	0.19528	1.1749e-08	3301
Q9Y6Z7	rs1156545	G	?	-0.117808	0.0166836	-0.150508	-0.0851081	1.64948e-12	rs1156545_Q9Y6Z7	Same	0.826704	0.408	Tier1	Q9Y6Z7	rs1156545	A	G	0.45962	-0.143	0.0255	-0.19298	-0.09302	2.0893e-08	3301
P48745	rs58659618	G	?	0.193679	0.0198802	0.154714	0.232644	1.99025e-22	rs58659618_P48745	Same	-0.164521	0.869	Tier1	P48745	rs58659618	A	G	0.21901	0.1996	0.03	0.1408	0.2584	2.69153e-11	3301
O95388	rs60282000	T	?	-0.288094	0.0174393	-0.322275	-0.253913	2.64151e-61	rs60282000_O95388	Same	6.75587	1.42e-11	Tier2	O95388	rs60282000	G	T	0.34646	-0.4996	0.026	-0.55056	-0.44864	1.54882e-82	3301
O95388	rs11786982	T	?	0.262772	0.0201203	0.223336	0.302208	5.57025e-39	rs11786982_O95388	Same	-6.70972	1.95e-11	Tier2	O95388	rs11786982	A	G	0.21878	0.4996	0.029	0.44276	0.55644	2.45471e-66	3301
O95388	rs57960663	T	?	-0.242341	0.0188999	-0.279385	-0.205297	1.22876e-37	rs57960663_O95388	Same	4.2814	1.86e-05	Tier2	O95388	rs57960663	G	A	0.25744	-0.3845	0.0273	-0.438008	-0.330992	3.80189e-45	3301
O95388	rs2739122	T	?	-0.0354681	0.01729	-0.0693564	-0.00157975	0.0402311	rs2739122_O95388	Opp	-4.48602	7.26e-06	Tier2	O95388	rs2739122	G	C	0.62122	0.102	0.0253	0.052412	0.151588	5.62341e-05	3301
Q11201	rs9643300	C	?	-0.363985	0.016675	-0.396668	-0.331302	1.25175e-105	rs9643300_Q11201	Same	-3.59653	0.000322	Tier2	Q11201	rs9643300	T	C	0.56265	-0.2571	0.0246	-0.305316	-0.208884	1.38038e-25	3301
Q11201	rs4736683	C	?	-0.519082	0.0372302	-0.592053	-0.446111	3.49453e-44	rs4736683_Q11201	Same	-3.86986	0.000109	Tier2	Q11201	rs4736683	G	A	0.94447	-0.2643	0.0543	-0.370728	-0.157872	1.12202e-06	3301
Q9NZQ7	rs1411262	C	?	-0.3696	0.0188333	-0.406513	-0.332687	9.48458e-86	rs1411262_Q9NZQ7	Same	-6.04247	1.52e-09	Tier2	Q9NZQ7	rs1411262	T	C	0.26669	-0.1657	0.028	-0.22058	-0.11082	3.38844e-09	3301
Q9BQ51	rs16923189	G	?	0.687744	0.0185547	0.651377	0.724111	0	rs16923189_Q9BQ51	Same	9.41118	4.91e-21	Tier2	Q9BQ51	rs16923189	G	A	0.29764	0.3879	0.0259	0.337136	0.438664	7.94328e-51	3301
Q9BQ51	rs34954342	G	?	0.51582	0.020507	0.475626	0.556014	1.30004e-139	rs34954342_Q9BQ51	Same	4.2494	2.14e-05	Tier2	Q9BQ51	rs34954342	T	A	0.21264	0.3614	0.03	0.3026	0.4202	2.39883e-33	3301
Q9BQ51	rs7854413	A	?	-0.358902	0.0284329	-0.41463	-0.303174	1.58146e-36	rs7854413_Q9BQ51	Same	-1.28099	0.2	Tier1	Q9BQ51	rs7854413	C	T	0.09246	-0.2934	0.0425	-0.3767	-0.2101	4.89779e-12	3301
Q9BQ51	rs7860373	C	?	0.536989	0.0178289	0.502044	0.571934	2.7282e-199	rs7860373_Q9BQ51	Same	7.43765	1.02e-13	Tier2	Q9BQ51	rs7860373	A	G	0.29582	0.2982	0.0267	0.245868	0.350532	4.7863e-29	3301
Q02763	rs35030851	C	?	0.901181	0.0400917	0.822601	0.979761	6.81355e-112	rs35030851_Q02763	Same	4.93462	8.03e-07	Tier2	Q02763	rs35030851	T	G	0.04665	0.5573	0.057	0.44558	0.66902	1.41254e-22	3301
Q02763	rs682632	C	?	-0.706467	0.0426656	-0.790091	-0.622843	1.39587e-61	rs682632_Q02763	Same	-5.48248	4.19e-08	Tier2	Q02763	rs682632	C	A	0.96263	-0.2779	0.0655	-0.40628	-0.14952	2.23872e-05	3301
O95786	rs7045087	C	?	0.107765	0.0178575	0.0727642	0.142766	1.59254e-09	rs7045087_O95786	Same	-1.88591	0.0593	Tier1	O95786	rs7045087	C	T	0.29486	0.1685	0.0268	0.115972	0.221028	3.01995e-10	3301
P15291	rs7019909	G	?	0.642385	0.0269244	0.589613	0.695157	8.20418e-126	rs7019909_P15291	Same	4.02172	5.78e-05	Tier2	P15291	rs7019909	T	C	0.10257	0.4478	0.0402	0.369008	0.526592	7.94328e-29	3301
P15291	rs62544389	G	?	-0.249453	0.0205302	-0.289692	-0.209214	5.69862e-34	rs62544389_P15291	Same	-1.79634	0.0724	Tier1	P15291	rs62544389	A	G	0.21837	-0.1843	0.0299	-0.242904	-0.125696	7.07946e-10	3301
Q6NSJ0	rs10972004	A	?	0.0874631	0.0173386	0.0534794	0.121447	4.54943e-07	rs10972004_Q6NSJ0	Same	-6.83615	8.13e-12	Tier2	Q6NSJ0	rs10972004	C	T	0.63185	0.2977	0.0254	0.247916	0.347484	8.51138e-32	3301
P26992	rs73645429	A	?	-1.03671	0.0611012	-1.15647	-0.916952	1.43837e-64	rs73645429_P26992	Same	-3.16461	0.00155	Tier1	P26992	rs73645429	A	G	0.01855	-0.6843	0.0931	-0.866776	-0.501824	2.04174e-13	3301
P26992	rs72737118	A	?	-0.404555	0.035245	-0.473635	-0.335475	1.69457e-30	rs72737118_P26992	Same	-2.66729	0.00765	Tier1	P26992	rs72737118	A	G	0.06228	-0.2392	0.051	-0.33916	-0.13924	2.69153e-06	3301
Q14626	rs11575578	C	?	0.94994	0.032845	0.885564	1.01432	6.33298e-184	rs11575578_Q14626	Same	7.63508	2.26e-14	Tier2	Q14626	rs11575578	A	G	0.06849	0.5065	0.0479	0.412616	0.600384	4.36516e-26	3301
Q9UHN6	rs1410988	T	?	0.240092	0.0182063	0.204408	0.275776	1.03813e-39	rs1410988_Q9UHN6	Same	2.31126	0.0208	Tier1	Q9UHN6	rs1410988	A	G	0.70694	0.1654	0.0267	0.113068	0.217732	5.7544e-10	3301
Q8NBJ4	rs138447426	C	?	1.17434	0.0634805	1.04992	1.29876	2.09481e-76	rs138447426_Q8NBJ4	Same	6.28519	3.27e-10	Tier2	Q8NBJ4	rs138447426	G	A	0.01728	0.4515	0.0959	0.263536	0.639464	2.51189e-06	3301
Q8NBJ4	rs138447426	G	?	0.723925	0.0639509	0.598581	0.849269	1.04462e-29	rs138447426_Q8NBJ4	Same	2.36342	0.0181	Tier1	Q8NBJ4	rs138447426	G	A	0.01728	0.4515	0.0959	0.263536	0.639464	2.51189e-06	3301
P54826	rs1331432	A	?	0.157593	0.0192356	0.119891	0.195295	2.55278e-16	rs1331432_P54826	Same	1.03097	0.303	Tier1	P54826	rs1331432	T	C	0.73441	0.1224	0.0282	0.067128	0.177672	1.38038e-05	3301
Q92854	rs11526468	G	?	0.337897	0.0179248	0.302764	0.37303	2.89344e-79	rs11526468_Q92854	Same	2.22993	0.0258	Tier1	Q92854	rs11526468	T	C	0.3031	0.266	0.0268	0.213472	0.318528	3.46737e-23	3301
Q92854	rs73654769	G	?	-0.965429	0.0260464	-1.01648	-0.914378	0	rs73654769_Q92854	Same	1.23697	0.216	Tier1	Q92854	rs73654769	T	C	0.10738	-1.0214	0.037	-1.09392	-0.94888	4.46684e-168	3301
Q01974	rs10118816	A	?	0.348488	0.0176557	0.313883	0.383093	1.01857e-86	rs10118816_Q01974	Same	5.48945	4.03e-08	Tier2	Q01974	rs10118816	T	C	0.32283	0.1746	0.0263	0.123052	0.226148	3.31131e-11	3301
Q01974	rs10820900	A	?	-0.302773	0.0171299	-0.336348	-0.269198	6.51446e-70	rs10820900_Q01974	Same	-4.5125	6.41e-06	Tier2	Q01974	rs10820900	C	T	0.65118	-0.1649	0.0253	-0.214488	-0.115312	6.91831e-11	3301
Q9BXN1	rs2761681	G	?	-0.523184	0.0170808	-0.556662	-0.489706	4.88661e-206	rs2761681_Q9BXN1	Same	-1.76974	0.0768	Tier1	Q9BXN1	rs2761681	G	A	0.32361	-0.4696	0.025	-0.5186	-0.4206	1.51356e-78	3301
Q9BXN1	rs138565395	G	?	-0.934934	0.0800251	-1.09178	-0.778085	1.55679e-31	rs138565395_Q9BXN1	Same	1.12061	0.262	Tier1	Q9BXN1	rs138565395	G	A	0.01097	-1.0961	0.1195	-1.33032	-0.86188	4.46684e-20	3301
Q9BXN1	rs76936630	T	?	-0.512312	0.0263977	-0.564051	-0.460573	6.67195e-84	rs76936630_Q9BXN1	Same	-2.6657	0.00768	Tier1	Q9BXN1	rs76936630	G	C	0.11702	-0.3905	0.0373	-0.463608	-0.317392	1.09648e-25	3301
Q9BXN1	rs76200928	T	?	-0.928501	0.0715708	-1.06878	-0.788222	1.73684e-38	rs76200928_Q9BXN1	Same	-1.3296	0.184	Tier1	Q9BXN1	rs76200928	T	C	0.01461	-0.7625	0.1023	-0.963008	-0.561992	8.91251e-14	3301
O60911	rs12686656	A	?	0.410322	0.0315996	0.348387	0.472257	1.48727e-38	rs12686656_O60911	Same	2.12315	0.0337	Tier1	O60911	rs12686656	T	C	0.06915	0.2851	0.0498	0.187492	0.382708	1.04713e-08	3301
P39059	rs1007890	T	?	0.27935	0.0165106	0.246989	0.311711	3.23698e-64	rs1007890_P39059	Same	5.76066	8.38e-09	Tier2	P39059	rs1007890	A	G	0.5458	0.1082	0.0247	0.059788	0.156612	1.14815e-05	3301
P39059	rs4576476	T	?	0.391521	0.0186032	0.355059	0.427983	2.4956e-98	rs4576476_P39059	Same	7.29522	2.98e-13	Tier2	P39059	rs4576476	G	C	0.72859	0.1481	0.0277	0.093808	0.202392	9.33254e-08	3301
P39059	rs7857774	G	?	0.526718	0.0253057	0.477119	0.576317	3.21873e-96	rs7857774_P39059	Same	4.71651	2.4e-06	Tier2	P39059	rs7857774	A	G	0.12317	0.3106	0.0382	0.235728	0.385472	4.46684e-16	3301
P39059	rs7874948	A	?	0.391198	0.0185973	0.354747	0.427649	3.12144e-98	rs7874948_P39059	Same	7.41605	1.21e-13	Tier2	P39059	rs7874948	C	A	0.72755	0.145	0.0275	0.0911	0.1989	1.41254e-07	3301
P39059	rs1413299	A	?	0.365995	0.0170832	0.332512	0.399478	7.93575e-102	rs1413299_P39059	Same	4.36915	1.25e-05	Tier2	P39059	rs1413299	T	G	0.36412	0.2308	0.0258	0.180232	0.281368	3.46737e-19	3301
P39059	rs71501884	G	?	0.230843	0.0186092	0.194369	0.267317	2.46279e-35	rs71501884_P39059	Same	2.53812	0.0111	Tier1	P39059	rs71501884	C	T	0.27	0.1453	0.0281	0.090224	0.200376	2.39883e-07	3301
Q4LDE5	rs61751937	A	?	1.04957	0.0478769	0.955731	1.14341	1.59355e-106	rs61751937_Q4LDE5	Same	-0.0764026	0.939	Tier1	Q4LDE5	rs61751937	C	G	0.03003	1.0561	0.0708	0.917332	1.19487	2.63027e-50	3301
Q4LDE5	rs7861369	T	?	0.617013	0.0432734	0.532197	0.701829	3.97056e-46	rs7861369_Q4LDE5	Same	0.0798952	0.936	Tier1	Q4LDE5	rs7861369	T	C	0.03858	0.6109	0.0631	0.487224	0.734576	3.80189e-22	3301
Q4LDE5	rs76665138	T	?	-0.260928	0.0201839	-0.300488	-0.221368	3.14689e-38	rs76665138_Q4LDE5	Same	-0.742794	0.458	Tier1	Q4LDE5	rs76665138	A	G	0.21681	-0.2345	0.0293	-0.291928	-0.177072	1.12202e-15	3301
Q4LDE5	rs79906197	T	?	-0.336473	0.041483	-0.41778	-0.255166	5.01622e-16	rs79906197_Q4LDE5	Same	-0.42545	0.671	Tier1	Q4LDE5	rs79906197	C	T	0.04046	-0.3047	0.0621	-0.426416	-0.182984	9.33254e-07	3301
Q4LDE5	rs61751937	T	?	1.1194	0.0477643	1.02578	1.21302	1.84018e-121	rs61751937_Q4LDE5	Same	0.741172	0.459	Tier1	Q4LDE5	rs61751937	C	G	0.03003	1.0561	0.0708	0.917332	1.19487	2.63027e-50	3301
Q4LDE5	rs10817032	T	?	-0.282638	0.0196421	-0.321137	-0.244139	6.03477e-47	rs10817032_Q4LDE5	Same	-3.17565	0.0015	Tier1	Q4LDE5	rs10817032	C	T	0.23537	-0.1677	0.0304	-0.227284	-0.108116	3.46737e-08	3301
Q4LDE5	rs7861369	T	?	0.53513	0.0433496	0.450165	0.620095	5.21409e-35	rs7861369_Q4LDE5	Same	-0.989735	0.322	Tier1	Q4LDE5	rs7861369	T	C	0.03858	0.6109	0.0631	0.487224	0.734576	3.80189e-22	3301
Q4LDE5	rs76665138	T	?	-0.233922	0.0202069	-0.273528	-0.194316	5.43167e-31	rs76665138_Q4LDE5	Same	0.0162395	0.987	Tier1	Q4LDE5	rs76665138	A	G	0.21681	-0.2345	0.0293	-0.291928	-0.177072	1.12202e-15	3301
Q14914	rs7036102	A	?	1.13163	0.0384867	1.0562	1.20706	5.00689e-190	rs7036102_Q14914	Same	7.22701	4.94e-13	Tier2	Q14914	rs7036102	G	A	0.04919	0.6459	0.0551	0.537904	0.753896	1e-31	3301
Q14914	rs59773154	G	?	-0.49021	0.0213141	-0.531986	-0.448434	4.73415e-117	rs59773154_Q14914	Same	-3.91272	9.13e-05	Tier2	Q14914	rs59773154	A	G	0.16613	-0.3365	0.033	-0.40118	-0.27182	1.90546e-24	3301
Q14914	rs144875739	A	?	-1.42637	0.0567421	-1.53758	-1.31516	1.92343e-139	rs144875739_Q14914	Same	-4.4935	7.01e-06	Tier2	Q14914	rs144875739	A	G	0.02189	-0.9731	0.0834	-1.13656	-0.809636	1.86209e-31	3301
Q14914	rs10739317	A	?	-0.16137	0.0167725	-0.194244	-0.128496	6.51156e-22	rs10739317_Q14914	Same	-1.96335	0.0496	Tier1	Q14914	rs10739317	T	C	0.59565	-0.1021	0.0251	-0.151296	-0.052904	4.7863e-05	3301
P24821	rs1138545	T	?	1.19467	0.0322311	1.1315	1.25784	0	rs1138545_P24821	Same	7.65213	1.98e-14	Tier2	P24821	rs1138545	T	C	0.15343	0.853	0.0309	0.792436	0.913564	2.81838e-167	3301
P80188	rs79828299	G	?	-0.17058	0.0394549	-0.247912	-0.0932484	1.53629e-05	rs79828299_P80188	Same	1.17109	0.242	Tier1	P80188	rs79828299	G	C	0.04652	-0.2537	0.059	-0.36934	-0.13806	1.69824e-05	3301
P19835	rs2075733	A	?	0.44207	0.0417677	0.360205	0.523935	3.53464e-26	rs2075733_P19835	Same	-0.322142	0.747	Tier1	P19835	rs2075733	G	A	0.04647	0.4657	0.0603	0.347512	0.583888	1.09648e-14	3301
P19835	rs77132496	A	?	0.104946	0.0342836	0.0377502	0.172142	0.00220513	rs77132496_P19835	Same	-2.22163	0.0263	Tier1	P19835	rs77132496	T	G	0.06812	0.2389	0.0496	0.141684	0.336116	1.51356e-06	3301
P19835	rs7035838	A	?	0.144033	0.0181154	0.108527	0.179539	1.85231e-15	rs7035838_P19835	Same	1.21599	0.224	Tier1	P19835	rs7035838	A	G	0.31185	0.1051	0.0264	0.053356	0.156844	6.76083e-05	3301
Q9NPH6	rs6597610	A	?	0.319265	0.0219439	0.276255	0.362275	5.91431e-48	rs6597610_Q9NPH6	Same	0.00424342	0.997	Tier1	Q9NPH6	rs6597610	A	G	0.82486	0.3191	0.0321	0.256184	0.382016	2.81838e-23	3301
Q9NPH6	rs142848945	A	?	-0.523684	0.0501927	-0.622062	-0.425306	1.74392e-25	rs142848945_Q9NPH6	Same	-1.2405	0.215	Tier1	Q9NPH6	rs142848945	C	T	0.03054	-0.4144	0.0724	-0.556304	-0.272496	1.02329e-08	3301
P16442	rs8176693	A	?	0.998254	0.0316158	0.936287	1.06022	8.25163e-219	rs8176693_P16442	Same	7.3679	1.73e-13	Tier2	P16442	rs8176693	T	C	0.06647	0.5686	0.049	0.47256	0.66464	4.46684e-31	3301
P16442	rs34085694	T	?	0.962592	0.0314497	0.900951	1.02423	9.77543e-206	rs34085694_P16442	Same	-3.02044	0.00252	Tier1	P16442	rs34085694	G	C	0.06897	1.1324	0.0466	1.04106	1.22374	2.69153e-130	3301
Q76LX8	rs28730888	T	?	-0.791518	0.0304119	-0.851125	-0.731911	2.47988e-149	rs28730888_Q76LX8	Same	-1.88915	0.0589	Tier1	Q76LX8	rs28730888	T	C	0.07564	-0.6875	0.0459	-0.777464	-0.597536	8.51138e-51	3301
Q76LX8	rs72779210	T	?	0.80723	0.0452473	0.718545	0.895915	3.43194e-71	rs72779210_Q76LX8	Same	0.210306	0.833	Tier1	Q76LX8	rs72779210	T	C	0.03309	0.79	0.0683	0.656132	0.923868	5.88844e-31	3301
Q76LX8	rs2073933	T	?	-0.0541242	0.0175432	-0.0885089	-0.0197395	0.0020342	rs2073933_Q76LX8	Same	3.17356	0.00151	Tier1	Q76LX8	rs2073933	G	A	0.34415	-0.1534	0.0259	-0.204164	-0.102636	3.38844e-09	3301
Q76LX8	rs74715985	T	?	-1.38083	0.068355	-1.51481	-1.24685	9.61847e-91	rs74715985_Q76LX8	Same	0.67512	0.5	Tier1	Q76LX8	rs74715985	G	A	0.01718	-1.4581	0.0918	-1.63803	-1.27817	7.76247e-57	3301
Q15485	rs7871721	T	?	-1.01181	0.0310261	-1.07262	-0.950999	2.81496e-233	rs7871721_Q15485	Same	-5.67414	1.39e-08	Tier2	Q15485	rs7871721	T	C	0.09673	-0.7026	0.0448	-0.790408	-0.614792	2.45471e-55	3301
Q15485	rs57464688	T	?	-0.558687	0.0319187	-0.621248	-0.496126	1.34906e-68	rs57464688_Q15485	Same	-2.6307	0.00852	Tier1	Q15485	rs57464688	A	C	0.07866	-0.4077	0.0477	-0.501192	-0.314208	1.31826e-17	3301
Q15485	rs3124953	T	?	-0.376553	0.0198845	-0.415527	-0.337579	5.64828e-80	rs3124953_Q15485	Same	-3.33714	0.000846	Tier2	Q15485	rs3124953	G	A	0.78178	-0.257	0.0298	-0.315408	-0.198592	5.7544e-18	3301
Q15485	rs75261223	T	?	0.443161	0.0336713	0.377165	0.509157	1.46341e-39	rs75261223_Q15485	Same	3.90859	9.28e-05	Tier2	Q15485	rs75261223	T	C	0.06586	0.2069	0.0502	0.108508	0.305292	3.80189e-05	3301
Q15485	rs7871721	T	?	-1.01181	0.0310261	-1.07262	-0.950999	2.81496e-233	rs7871721_Q15485	Same	-5.67414	1.39e-08	Tier2	Q15485	rs7871721	T	C	0.09673	-0.7026	0.0448	-0.790408	-0.614792	2.45471e-55	3301
Q15485	rs12686225	T	?	-0.992581	0.0267789	-1.04507	-0.940094	0	rs12686225_Q15485	Same	-8.81741	1.17e-18	Tier2	Q15485	rs12686225	T	G	0.11456	-0.5834	0.0379	-0.657684	-0.509116	1.51356e-53	3301
Q15485	rs57136797	T	?	-0.719669	0.0229605	-0.764672	-0.674666	1.18074e-215	rs57136797_Q15485	Same	-2.02015	0.0434	Tier1	Q15485	rs57136797	T	A	0.164	-0.6346	0.0353	-0.703788	-0.565412	3.71535e-72	3301
Q15485	rs3124956	T	?	-0.449153	0.0161573	-0.480821	-0.417485	4.49485e-170	rs3124956_Q15485	Same	-6.12406	9.12e-10	Tier2	Q15485	rs3124956	A	G	0.47427	-0.2684	0.0247	-0.316812	-0.219988	1.90546e-27	3301
Q15485	rs7041633	T	?	-0.0233731	0.0166951	-0.0560955	0.00934929	0.161514	rs7041633_Q15485	Same	4.24242	2.21e-05	Tier2	Q15485	rs7041633	C	G	0.43681	-0.1488	0.0244	-0.196624	-0.100976	1.12202e-09	3301
O00602	rs7037264	T	?	0.488186	0.0163744	0.456092	0.52028	2.56818e-195	rs7037264_O00602	Same	13.1058	3.05e-39	Tier2	O00602	rs7037264	A	G	0.40142	0.0998	0.0247	0.051388	0.148212	5.37032e-05	3301
O00602	rs7873100	T	?	0.313336	0.0188799	0.276331	0.350341	7.41797e-62	rs7873100_O00602	Same	-8.25864	1.47e-16	Tier2	O00602	rs7873100	G	C	0.25807	0.5834	0.0267	0.531068	0.635732	3.46737e-106	3301
O00602	rs10117466	T	?	0.33516	0.0174349	0.300988	0.369332	2.35447e-82	rs10117466_O00602	Same	3.72104	0.000198	Tier2	O00602	rs10117466	T	G	0.33416	0.2196	0.0257	0.169228	0.269972	1.44544e-17	3301
P31025	rs12340697	T	?	-0.197411	0.0229813	-0.242454	-0.152368	8.69173e-18	rs12340697_P31025	Same	-1.37212	0.17	Tier1	P31025	rs12340697	T	C	0.15157	-0.1395	0.0354	-0.208884	-0.070116	8.12831e-05	3301
Q6ZRP7	rs12684650	T	?	-0.315612	0.0181372	-0.351161	-0.280063	8.05774e-68	rs12684650_Q6ZRP7	Same	-0.289092	0.773	Tier1	Q6ZRP7	rs12684650	T	C	0.31757	-0.3064	0.0262	-0.357752	-0.255048	1.69824e-31	3301
Q6ZRP7	rs12380852	T	?	-0.623281	0.0261424	-0.67452	-0.572042	1.23342e-125	rs12380852_Q6ZRP7	Same	-6.3609	2.01e-10	Tier2	Q6ZRP7	rs12380852	C	T	0.11131	-0.3241	0.0391	-0.400736	-0.247464	1.20226e-16	3301
P41222	rs11145948	G	?	0.266695	0.0163957	0.234559	0.298831	1.71554e-59	rs11145948_P41222	Same	2.44217	0.0146	Tier1	P41222	rs11145948	A	G	0.52304	0.1947	0.0245	0.14668	0.24272	2.0893e-15	3301
Q9UHL4	rs4880198	G	?	-0.520036	0.0195867	-0.558426	-0.481646	2.53248e-155	rs4880198_Q9UHL4	Same	-4.92026	8.64e-07	Tier2	Q9UHL4	rs4880198	T	C	0.23638	-0.3511	0.0282	-0.406372	-0.295828	1.23027e-35	3301
Q13261	rs8177643	A	?	0.66327	0.0178944	0.628197	0.698343	0	rs8177643_Q13261	Same	5.05326	4.34e-07	Tier2	Q13261	rs8177643	T	C	0.31828	0.5075	0.0251	0.458304	0.556696	4.36516e-91	3301
Q13261	rs2274035	A	?	0.556998	0.0301758	0.497854	0.616142	4.45841e-76	rs2274035_Q13261	Same	2.33287	0.0197	Tier1	Q13261	rs2274035	A	G	0.09022	0.4333	0.0436	0.347844	0.518756	2.5704e-23	3301
Q13261	rs3136625	A	?	-0.593014	0.0449647	-0.681145	-0.504883	1.02289e-39	rs3136625_Q13261	Same	-3.4009	0.000672	Tier2	Q13261	rs3136625	C	T	0.03755	-0.3169	0.0676	-0.449396	-0.184404	2.75423e-06	3301
Q13261	rs8177684	A	?	0.253996	0.0188726	0.217006	0.290986	2.74561e-41	rs8177684_Q13261	Same	3.55483	0.000378	Tier2	Q13261	rs8177684	C	T	0.75279	0.1307	0.0291	0.073664	0.187736	7.07946e-06	3301
Q13261	rs8177614	A	?	-0.493323	0.0161845	-0.525045	-0.461601	4.63106e-204	rs8177614_Q13261	Same	-2.80578	0.00502	Tier1	Q13261	rs8177614	C	T	0.43644	-0.4128	0.0237	-0.459252	-0.366348	4.16869e-68	3301
Q13261	rs7914655	G	?	-0.500501	0.0240404	-0.54762	-0.453382	2.90089e-96	rs7914655_Q13261	Same	-3.43857	0.000585	Tier2	Q13261	rs7914655	T	C	0.12118	-0.3482	0.0372	-0.421112	-0.275288	8.12831e-21	3301
Q13261	rs8177647	C	?	-0.294432	0.0320911	-0.357331	-0.231533	4.52086e-20	rs8177647_Q13261	Same	-0.566761	0.571	Tier1	Q13261	rs8177647	T	C	0.0637	-0.2598	0.052	-0.36172	-0.15788	5.88844e-07	3301
Q13261	rs8177643	G	?	0.154976	0.0176441	0.120394	0.189558	1.58554e-18	rs8177643_Q13261	Same	-11.49	1.48e-30	Tier2	Q13261	rs8177643	T	C	0.31828	0.5075	0.0251	0.458304	0.556696	4.36516e-91	3301
Q13261	rs8177617	G	?	0.0926493	0.0239479	0.0457115	0.139587	0.000109377	rs8177617_Q13261	Same	-3.1824	0.00146	Tier1	Q13261	rs8177617	A	G	0.15393	0.2284	0.0353	0.159212	0.297588	9.77237e-11	3301
Q86UX2	rs6602258	C	?	0.438545	0.0186691	0.401954	0.475136	5.10538e-122	rs6602258_Q86UX2	Same	3.6351	0.000278	Tier2	Q86UX2	rs6602258	A	G	0.75015	0.315	0.0284	0.259336	0.370664	1.09648e-28	3301
Q86UX2	rs2050349	C	?	0.35381	0.0193655	0.315854	0.391766	1.43172e-74	rs2050349_Q86UX2	Same	3.9017	9.55e-05	Tier2	Q86UX2	rs2050349	A	T	0.76005	0.2184	0.0288	0.161952	0.274848	3.54813e-14	3301
Q86UX2	rs3824658	C	?	-0.326165	0.0194144	-0.364217	-0.288113	2.4355e-63	rs3824658_Q86UX2	Same	-2.72553	0.00642	Tier1	Q86UX2	rs3824658	T	C	0.76018	-0.2315	0.0288	-0.287948	-0.175052	9.54993e-16	3301
Q86UX2	rs7094085	C	?	0.451	0.0252433	0.401523	0.500477	2.1659e-71	rs7094085_Q86UX2	Same	4.44574	8.76e-06	Tier2	Q86UX2	rs7094085	G	A	0.12573	0.2504	0.0374	0.177096	0.323704	2.0893e-11	3301
Q86UX2	rs41298373	C	?	0.217441	0.0271581	0.164211	0.270671	1.18034e-15	rs41298373_Q86UX2	Opp	13.5026	1.51e-41	Tier2	Q86UX2	rs41298373	A	G	0.10045	-0.4545	0.0417	-0.536232	-0.372768	1.1749e-27	3301
Q86UX2	rs17142884	C	?	0.182841	0.0233148	0.137144	0.228538	4.42494e-15	rs17142884_Q86UX2	Same	0.914204	0.361	Tier1	Q86UX2	rs17142884	G	C	0.13865	0.1434	0.0363	0.072252	0.214548	7.94328e-05	3301
Q86UX2	rs41290267	A	?	0.636248	0.0431865	0.551603	0.720893	3.9823e-49	rs41290267_Q86UX2	Same	3.12321	0.00179	Tier1	Q86UX2	rs41290267	A	G	0.03678	0.3759	0.0713	0.236152	0.515648	1.34896e-07	3301
Q8WVF2	rs11258285	T	?	-0.188909	0.0352995	-0.258096	-0.119722	8.71777e-08	rs11258285_Q8WVF2	Same	1.16277	0.245	Tier1	Q8WVF2	rs11258285	G	C	0.06363	-0.2617	0.0517	-0.363032	-0.160368	4.0738e-07	3301
Q8WVF2	rs533555	T	?	0.247956	0.0222754	0.204296	0.291616	8.82704e-29	rs533555_Q8WVF2	Same	1.02306	0.306	Tier1	Q8WVF2	rs533555	T	C	0.83913	0.2062	0.0342	0.139168	0.273232	1.62181e-09	3301
Q8WVF2	rs942413	T	?	0.143751	0.0171501	0.110137	0.177365	5.20678e-17	rs942413_Q8WVF2	Same	-2.14638	0.0318	Tier1	Q8WVF2	rs942413	C	T	0.41406	0.209	0.0251	0.159804	0.258196	8.70964e-17	3301
Q8WVF2	rs2093847	T	?	-0.499432	0.0274566	-0.553247	-0.445617	6.20941e-74	rs2093847_Q8WVF2	Same	1.84654	0.0648	Tier1	Q8WVF2	rs2093847	T	C	0.1067	-0.5863	0.0382	-0.661172	-0.511428	3.0903e-53	3301
Q8WVF2	rs11258263	T	?	0.160935	0.0180101	0.125635	0.196235	4.04194e-19	rs11258263_Q8WVF2	Same	-0.639994	0.522	Tier1	Q8WVF2	rs11258263	A	G	0.3051	0.1816	0.0268	0.129072	0.234128	1.20226e-11	3301
Q49AH0	rs61738953	T	?	-1.11816	0.0441314	-1.20466	-1.03166	1.24869e-141	rs61738953_Q49AH0	Same	-6.02421	1.7e-09	Tier2	Q49AH0	rs61738953	G	C	0.04178	-0.6293	0.0681	-0.762776	-0.495824	2.51189e-20	3301
Q49AH0	rs11814337	T	?	0.337358	0.0266521	0.28512	0.389596	1.01262e-36	rs11814337_Q49AH0	Same	1.3366	0.181	Tier1	Q49AH0	rs11814337	G	A	0.10934	0.274	0.0392	0.197168	0.350832	2.63027e-12	3301
P61647	rs7089755	G	?	0.215061	0.0251437	0.165779	0.264343	1.19657e-17	rs7089755_P61647	Same	1.0955	0.273	Tier1	P61647	rs7089755	T	G	0.1286	0.1656	0.0375	0.0921	0.2391	1e-05	3301
P61647	rs112889443	G	?	0.183179	0.0312372	0.121954	0.244404	4.51487e-09	rs112889443_P61647	Same	-0.141504	0.887	Tier1	P61647	rs112889443	A	C	0.07911	0.1912	0.0473	0.098492	0.283908	5.37032e-05	3301
P22897	rs35736649	G	?	0.613376	0.0217102	0.570824	0.655928	1.31044e-175	rs35736649_P22897	Same	2.96715	0.00301	Tier1	P22897	rs35736649	G	A	0.22788	0.4979	0.0323	0.434592	0.561208	1.58489e-53	3301
O14786	rs10827207	T	?	-0.273461	0.0243389	-0.321165	-0.225757	2.72777e-29	rs10827207_O14786	Same	-1.35595	0.175	Tier1	O14786	rs10827207	T	C	0.13388	-0.2142	0.0363	-0.285348	-0.143052	3.63078e-09	3301
O14786	rs2228638	T	?	-0.420517	0.0267553	-0.472957	-0.368077	1.15415e-55	rs2228638_O14786	Same	-2.69401	0.00706	Tier1	O14786	rs2228638	T	C	0.10197	-0.2902	0.0403	-0.369188	-0.211212	6.16595e-13	3301
O14786	rs12267668	C	?	0.319085	0.0406974	0.239318	0.398852	4.49021e-15	rs12267668_O14786	Same	0.972741	0.331	Tier1	O14786	rs12267668	T	C	0.04575	0.2484	0.0602	0.130408	0.366392	3.71535e-05	3301
P07949	rs2506008	A	?	0.517403	0.0186904	0.48077	0.554036	1.12549e-168	rs2506008_P07949	Same	8.38241	5.19e-17	Tier2	P07949	rs2506008	A	C	0.75313	0.2282	0.029	0.17136	0.28504	3.31131e-15	3301
P07949	rs788280	A	?	-0.335647	0.0166143	-0.368211	-0.303083	9.35475e-91	rs788280_P07949	Same	-5.57073	2.54e-08	Tier2	P07949	rs788280	A	T	0.58672	-0.1675	0.0252	-0.216892	-0.118108	3.16228e-11	3301
P07949	rs7095204	A	?	0.162213	0.021125	0.120808	0.203618	1.60704e-14	rs7095204_P07949	Same	1.04227	0.297	Tier1	P07949	rs7095204	C	A	0.20563	0.1232	0.0309	0.062636	0.183764	6.60693e-05	3301
P07949	rs2796560	A	?	0.351621	0.0177718	0.316788	0.386454	3.98492e-87	rs2796560_P07949	Same	3.83244	0.000127	Tier2	P07949	rs2796560	C	T	0.30998	0.2287	0.0267	0.176368	0.281032	1.04713e-17	3301
P48061	rs17883339	A	?	0.245572	0.0276877	0.191304	0.29984	7.35795e-19	rs17883339_P48061	Same	1.28217	0.2	Tier1	P48061	rs17883339	A	G	0.10126	0.1815	0.0416	0.099964	0.263036	1.28825e-05	3301
P08118	rs67750602	T	?	0.379786	0.0255583	0.329692	0.42988	6.02729e-50	rs67750602_P08118	Same	-2.06353	0.0391	Tier1	P08118	rs67750602	C	A	0.15389	0.4669	0.0336	0.401044	0.532756	7.24436e-44	3301
P08118	rs10994470	T	?	0.490574	0.0480121	0.39647	0.584678	1.6517e-24	rs10994470_P08118	Same	-0.922019	0.357	Tier1	P08118	rs10994470	A	G	0.04041	0.5659	0.0661	0.436344	0.695456	1.09648e-17	3301
P08118	rs71502415	T	?	-0.397481	0.0271855	-0.450765	-0.344197	2.06184e-48	rs71502415_P08118	Same	4.28772	1.81e-05	Tier2	P08118	rs71502415	A	G	0.1487	-0.5838	0.0339	-0.650244	-0.517356	1.23027e-66	3301
P08118	rs75735517	T	?	-0.23821	0.0313632	-0.299682	-0.176738	3.07305e-14	rs75735517_P08118	Same	3.53098	0.000414	Tier2	P08118	rs75735517	G	A	0.09939	-0.4202	0.0409	-0.500364	-0.340036	1.04713e-24	3301
P08118	rs7076948	A	?	-0.194602	0.0177769	-0.229445	-0.159759	6.87695e-28	rs7076948_P08118	Same	0.363457	0.716	Tier1	P08118	rs7076948	C	T	0.38416	-0.2059	0.0255	-0.25588	-0.15592	6.76083e-16	3301
P08118	rs6593485	G	?	0.1155	0.0186881	0.0788712	0.152129	6.39434e-10	rs6593485_P08118	Same	-2.06836	0.0386	Tier1	P08118	rs6593485	C	T	0.70969	0.1841	0.0274	0.130396	0.237804	1.8197e-11	3301
P08118	rs7076948	T	?	-0.194602	0.0177769	-0.229445	-0.159759	6.87695e-28	rs7076948_P08118	Same	0.363457	0.716	Tier1	P08118	rs7076948	C	T	0.38416	-0.2059	0.0255	-0.25588	-0.15592	6.76083e-16	3301
P08118	rs79679439	T	?	-0.413878	0.0600943	-0.531663	-0.296093	5.69225e-12	rs79679439_P08118	Same	1.33278	0.183	Tier1	P08118	rs79679439	T	C	0.02014	-0.5619	0.0934	-0.744964	-0.378836	1.77828e-09	3301
P08118	rs2999415	T	?	-0.256003	0.0334333	-0.321532	-0.190474	1.90135e-14	rs2999415_P08118	Same	-0.0164382	0.987	Tier1	P08118	rs2999415	C	G	0.04824	-0.2548	0.0651	-0.382396	-0.127204	9.12011e-05	3301
P08118	rs117492445	T	?	0.206433	0.0559132	0.096843	0.316023	0.000222477	rs117492445_P08118	Same	-2.19981	0.0278	Tier1	P08118	rs117492445	G	A	0.03159	0.4163	0.0773	0.264792	0.567808	7.4131e-08	3301
P08118	rs10821609	T	?	0.276574	0.0294225	0.218906	0.334242	5.45199e-21	rs10821609_P08118	Same	-1.59628	0.11	Tier1	P08118	rs10821609	T	C	0.11509	0.357	0.0409	0.276836	0.437164	2.39883e-18	3301
P08118	rs12569640	T	?	-0.41789	0.0241686	-0.46526	-0.37052	5.53355e-67	rs12569640_P08118	Same	-0.64337	0.52	Tier1	P08118	rs12569640	A	C	0.17695	-0.3901	0.0358	-0.460268	-0.319932	1.31826e-27	3301
Q9NR71	rs17777471	T	?	0.23125	0.0190336	0.193944	0.268556	5.76671e-34	rs17777471_Q9NR71	Same	-0.831445	0.406	Tier1	Q9NR71	rs17777471	C	G	0.25508	0.2594	0.028	0.20452	0.31428	1.94984e-20	3301
Q9NR71	rs11004802	C	?	-0.840697	0.0295412	-0.898598	-0.782796	3.82615e-178	rs11004802_Q9NR71	Same	-0.932072	0.351	Tier1	Q9NR71	rs11004802	C	G	0.07889	-0.7913	0.044	-0.87754	-0.70506	2.5704e-72	3301
Q9NR71	rs1865746	C	?	-0.243864	0.0192058	-0.281507	-0.206221	6.11302e-37	rs1865746_Q9NR71	Same	0.719751	0.472	Tier1	Q9NR71	rs1865746	A	T	0.24087	-0.2692	0.0295	-0.32702	-0.21138	7.07946e-20	3301
O94907	rs1159798	A	?	0.406068	0.0193398	0.368162	0.443974	7.05883e-98	rs1159798_O94907	Same	7.65673	1.91e-14	Tier2	O94907	rs1159798	C	A	0.76935	0.1347	0.0297	0.076488	0.192912	6.0256e-06	3301
P11226	rs7096206	A	?	0.503525	0.0197375	0.46484	0.54221	1.48477e-143	rs7096206_P11226	Same	-5.01234	5.38e-07	Tier2	P11226	rs7096206	C	G	0.78445	0.6736	0.0276	0.619504	0.727696	2.75423e-131	3301
P11226	rs1800451	A	?	-0.969847	0.0573546	-1.08226	-0.857432	3.81939e-64	rs1800451_P11226	Same	2.53763	0.0112	Tier1	P11226	rs1800451	T	C	0.02186	-1.2215	0.0809	-1.38006	-1.06294	1.51356e-51	3301
P11226	rs5027257	A	?	0.521063	0.0165754	0.488575	0.553551	6.53588e-217	rs5027257_P11226	Same	-4.62026	3.83e-06	Tier2	P11226	rs5027257	A	G	0.38162	0.6528	0.0232	0.607328	0.698272	6.16595e-174	3301
P11226	rs1800450	G	?	-0.804229	0.0227565	-0.848832	-0.759626	1.3968e-273	rs1800450_P11226	Same	1.89631	0.0579	Tier1	P11226	rs1800450	T	C	0.13658	-0.879	0.0322	-0.942112	-0.815888	2.39883e-164	3301
P11226	rs35260458	G	?	-0.44906	0.0721096	-0.590395	-0.307725	4.74048e-10	rs35260458_P11226	Same	1.05581	0.291	Tier1	P11226	rs35260458	T	C	0.01428	-0.5874	0.1094	-0.801824	-0.372976	7.94328e-08	3301
P11226	rs1838066	G	?	0.507345	0.0165667	0.474874	0.539816	5.78397e-206	rs1838066_P11226	Same	-5.14653	2.65e-07	Tier2	P11226	rs1838066	G	A	0.37737	0.6549	0.0234	0.609036	0.700764	1.99526e-172	3301
P11226	rs5030737	G	?	-0.325926	0.0323899	-0.38941	-0.262442	8.08574e-24	rs5030737_P11226	Same	-0.362753	0.717	Tier1	P11226	rs5030737	A	G	0.07183	-0.3048	0.0484	-0.399664	-0.209936	2.95121e-10	3301
P61457	rs2854614	G	?	-0.0890928	0.0179178	-0.124212	-0.0539738	6.61646e-07	rs2854614_P61457	Same	1.08465	0.278	Tier1	P61457	rs2854614	G	T	0.33084	-0.1237	0.0264	-0.175444	-0.071956	2.81838e-06	3301
Q8IZJ1	rs74761108	G	?	-0.5326	0.046521	-0.623781	-0.441419	2.38989e-30	rs74761108_Q8IZJ1	Same	-2.42581	0.0153	Tier1	Q8IZJ1	rs74761108	A	G	0.0315	-0.322	0.0733	-0.465668	-0.178332	1.09648e-05	3301
Q9H7M9	rs3747864	G	?	0.500212	0.0300639	0.441287	0.559137	3.68e-62	rs3747864_Q9H7M9	Same	5.46899	4.53e-08	Tier2	Q9H7M9	rs3747864	T	C	0.08918	0.2056	0.0447	0.117988	0.293212	4.16869e-06	3301
Q9H7M9	rs78811240	G	?	0.552853	0.0307649	0.492554	0.613152	3.33135e-72	rs78811240_Q9H7M9	Same	4.62388	3.77e-06	Tier2	Q9H7M9	rs78811240	G	T	0.07418	0.2962	0.0462	0.205648	0.386752	1.51356e-10	3301
Q9H7M9	rs10762477	G	?	0.622588	0.023272	0.576975	0.668201	1.15013e-157	rs10762477_Q9H7M9	Same	8.34382	7.19e-17	Tier2	Q9H7M9	rs10762477	G	A	0.14794	0.2705	0.0352	0.201508	0.339492	1.65959e-14	3301
Q9H7M9	rs9416010	G	?	-0.221244	0.0173615	-0.255272	-0.187216	3.39347e-37	rs9416010_Q9H7M9	Same	-3.59345	0.000326	Tier2	Q9H7M9	rs9416010	T	C	0.66706	-0.1071	0.0266	-0.159236	-0.054964	5.49541e-05	3301
Q92563	rs3312	A	?	0.258885	0.0165042	0.226537	0.291233	1.8868e-55	rs3312_Q92563	Same	1.63574	0.102	Tier1	Q92563	rs3312	G	A	0.46461	0.2107	0.0244	0.162876	0.258524	6.76083e-18	3301
P00749	rs2688624	C	?	-0.4017	0.0187565	-0.438463	-0.364937	9.35603e-102	rs2688624_P00749	Same	-5.49781	3.85e-08	Tier2	P00749	rs2688624	G	T	0.74307	-0.2155	0.0282	-0.270772	-0.160228	2.18776e-14	3301
P00749	rs1916341	C	?	-0.326985	0.0163921	-0.359113	-0.294857	1.56753e-88	rs1916341_P00749	Same	-5.37427	7.69e-08	Tier2	P00749	rs1916341	T	G	0.55418	-0.1699	0.0242	-0.217332	-0.122468	2.39883e-12	3301
P00749	rs112950248	G	?	-0.274044	0.0409217	-0.354251	-0.193837	2.13054e-11	rs112950248_P00749	Same	0.468686	0.639	Tier1	P00749	rs112950248	G	A	0.03773	-0.311	0.0674	-0.443104	-0.178896	3.98107e-06	3301
Q6B8I1	rs6480771	A	?	-0.312585	0.0167632	-0.345441	-0.279729	1.33195e-77	rs6480771_Q6B8I1	Same	-0.441691	0.659	Tier1	Q6B8I1	rs6480771	C	T	0.41514	-0.2994	0.0247	-0.347812	-0.250988	8.31764e-34	3301
Q9BRX8	rs7067612	A	?	-0.091711	0.0166496	-0.124344	-0.0590778	3.62303e-08	rs7067612_Q9BRX8	Same	2.21644	0.0267	Tier1	Q9BRX8	rs7067612	T	C	0.52437	-0.157	0.0243	-0.204628	-0.109372	1.09648e-10	3301
Q9UNW1	rs59980852	A	?	-0.152998	0.0166452	-0.185623	-0.120373	3.86556e-20	rs59980852_Q9UNW1	Same	-0.448176	0.654	Tier1	Q9UNW1	rs59980852	T	C	0.4646	-0.1395	0.0251	-0.188696	-0.090304	2.75423e-08	3301
Q9UNW1	rs527871092	A	?	0.336537	0.0431324	0.251997	0.421077	6.07327e-15	rs527871092_Q9UNW1	Same	1.00701	0.314	Tier1	Q9UNW1	rs527871092	C	G	0.04053	0.2584	0.0645	0.13198	0.38482	6.16595e-05	3301
Q5VXI9	rs113051524	T	?	0.731486	0.0662663	0.601604	0.861368	2.48938e-28	rs113051524_Q5VXI9	Same	-2.17931	0.0293	Tier1	Q5VXI9	rs113051524	T	G	0.01678	0.9866	0.0965	0.79746	1.17574	1.54882e-24	3301
Q5VXI9	rs10509554	T	?	0.819059	0.0220974	0.775748	0.86237	0	rs10509554_Q5VXI9	Same	-6.43302	1.25e-10	Tier2	Q5VXI9	rs10509554	T	C	0.30679	1.0165	0.0213	0.974752	1.05825	0	3301
Q5VXI9	rs303531	T	?	-0.640735	0.0172864	-0.674616	-0.606854	0	rs303531_Q5VXI9	Same	9.69204	3.26e-22	Tier2	Q5VXI9	rs303531	G	C	0.69761	-0.9142	0.0223	-0.957908	-0.870492	0	3301
Q5VXI9	rs35773154	G	?	-0.385778	0.0181451	-0.421342	-0.350214	2.62014e-100	rs35773154_Q5VXI9	Same	4.7092	2.49e-06	Tier2	Q5VXI9	rs35773154	A	G	0.29103	-0.5347	0.0259	-0.585464	-0.483936	6.0256e-95	3301
Q5VXI9	rs191906193	T	?	0.608797	0.0790491	0.453861	0.763733	1.34472e-14	rs191906193_Q5VXI9	Same	-2.28819	0.0221	Tier1	Q5VXI9	rs191906193	A	C	0.01418	0.9236	0.1126	0.702904	1.1443	2.34423e-16	3301
P25445	rs148583058	A	?	-0.333316	0.0483909	-0.428162	-0.23847	5.65885e-12	rs148583058_P25445	Same	-0.19436	0.846	Tier1	P25445	rs148583058	G	A	0.03346	-0.3166	0.0711	-0.455956	-0.177244	8.31764e-06	3301
P25445	rs4934433	A	?	0.215864	0.0185085	0.179587	0.252141	1.97094e-31	rs4934433_P25445	Same	1.84613	0.0649	Tier1	P25445	rs4934433	A	C	0.7182	0.1539	0.028	0.09902	0.20878	4.0738e-08	3301
P25445	rs10887882	A	?	-0.330969	0.0166196	-0.363543	-0.298395	3.05308e-88	rs10887882_P25445	Same	-1.25843	0.208	Tier1	P25445	rs10887882	A	T	0.57946	-0.2934	0.0248	-0.342008	-0.244792	2.95121e-32	3301
P25445	rs7911226	C	?	-0.442646	0.0177301	-0.477397	-0.407895	1.43876e-137	rs7911226_P25445	Same	-3.87169	0.000108	Tier2	P25445	rs7911226	G	A	0.29698	-0.3192	0.0265	-0.37114	-0.26726	2.5704e-33	3301
P25445	rs6586169	C	?	0.211101	0.0164011	0.178955	0.243247	6.54191e-38	rs6586169_P25445	Same	0.68556	0.493	Tier1	P25445	rs6586169	A	C	0.50896	0.1902	0.0257	0.139828	0.240572	1.47911e-13	3301
P25445	rs4934433	C	?	0.231969	0.0184949	0.195719	0.268219	4.37936e-36	rs4934433_P25445	Same	2.32647	0.02	Tier1	P25445	rs4934433	A	C	0.7182	0.1539	0.028	0.09902	0.20878	4.0738e-08	3301
P25445	rs12761227	T	?	-0.880069	0.0821698	-1.04112	-0.719016	9.0998e-27	rs12761227_P25445	Same	-2.19715	0.028	Tier1	P25445	rs12761227	T	C	0.01182	-0.5654	0.1173	-0.795308	-0.335492	1.41254e-06	3301
P25445	rs186205233	G	?	-0.660667	0.0583906	-0.775113	-0.546221	1.11083e-29	rs186205233_P25445	Same	-2.15115	0.0315	Tier1	P25445	rs186205233	T	C	0.02297	-0.4367	0.0862	-0.605652	-0.267748	4.0738e-07	3301
P02753	rs10882283	T	?	-0.182419	0.0171598	-0.216052	-0.148786	2.14727e-26	rs10882283_P02753	Same	-0.537104	0.591	Tier1	P02753	rs10882283	C	A	0.37009	-0.1651	0.0273	-0.218608	-0.111592	1.38038e-09	3301
P49961	rs11188480	A	?	0.170749	0.0176956	0.136066	0.205432	4.95128e-22	rs11188480_P49961	Same	-1.24475	0.213	Tier1	P49961	rs11188480	C	T	0.34096	0.21	0.0261	0.158844	0.261156	9.54993e-16	3301
P49961	rs17461546	G	?	0.295914	0.0174249	0.261761	0.330067	1.11079e-64	rs17461546_P49961	Same	2.75679	0.00584	Tier1	P49961	rs17461546	G	A	0.3409	0.2094	0.0261	0.158244	0.260556	1.14815e-15	3301
P49961	rs2275759	G	?	0.267965	0.0165383	0.23555	0.30038	4.82579e-59	rs2275759_P49961	Same	3.8008	0.000144	Tier2	P49961	rs2275759	C	A	0.54554	0.1553	0.0246	0.107084	0.203516	2.95121e-10	3301
P36405	rs8354	A	?	-0.75436	0.0284697	-0.810161	-0.698559	1.05243e-154	rs8354_P36405	Same	-9.4098	4.97e-21	Tier2	P36405	rs8354	T	C	0.0814	-0.2517	0.0452	-0.340292	-0.163108	2.5704e-08	3301
P36405	rs9645569	A	?	0.440926	0.0224657	0.396893	0.484959	9.16191e-86	rs9645569_P36405	Same	6.98368	2.88e-12	Tier2	P36405	rs9645569	A	G	0.14783	0.1493	0.0352	0.080308	0.218292	2.29087e-05	3301
P36405	rs34349481	A	?	0.402996	0.017628	0.368445	0.437547	1.13368e-115	rs34349481_P36405	Same	7.88252	3.21e-15	Tier2	P36405	rs34349481	C	G	0.31353	0.1508	0.0267	0.098468	0.203132	1.69824e-08	3301
P78417	rs11192019	A	?	-0.668766	0.0180427	-0.70413	-0.633402	0	rs11192019_P78417	Same	0.033715	0.973	Tier1	P78417	rs11192019	T	C	0.28379	-0.6698	0.0248	-0.718408	-0.621192	4.67735e-160	3301
P78417	rs11192019	A	?	-0.668766	0.0180427	-0.70413	-0.633402	0	rs11192019_P78417	Same	0.033715	0.973	Tier1	P78417	rs11192019	T	C	0.28379	-0.6698	0.0248	-0.718408	-0.621192	4.67735e-160	3301
P78417	rs11192019	T	?	-0.668766	0.0180427	-0.70413	-0.633402	0	rs11192019_P78417	Same	0.033715	0.973	Tier1	P78417	rs11192019	T	C	0.28379	-0.6698	0.0248	-0.718408	-0.621192	4.67735e-160	3301
P78417	rs11192019	T	?	-0.668766	0.0180427	-0.70413	-0.633402	0	rs11192019_P78417	Same	0.033715	0.973	Tier1	P78417	rs11192019	T	C	0.28379	-0.6698	0.0248	-0.718408	-0.621192	4.67735e-160	3301
P78417	rs11192019	T	?	-0.668766	0.0180427	-0.70413	-0.633402	0	rs11192019_P78417	Same	0.033715	0.973	Tier1	P78417	rs11192019	T	C	0.28379	-0.6698	0.0248	-0.718408	-0.621192	4.67735e-160	3301
P78417	rs11191990	T	?	0.314617	0.0595725	0.197855	0.431379	1.28311e-07	rs11191990_P78417	Same	-1.49182	0.136	Tier1	P78417	rs11191990	C	T	0.01788	0.4819	0.095	0.2957	0.6681	3.89045e-07	3301
P78417	rs11192019	G	?	-0.668766	0.0180427	-0.70413	-0.633402	0	rs11192019_P78417	Same	0.033715	0.973	Tier1	P78417	rs11192019	T	C	0.28379	-0.6698	0.0248	-0.718408	-0.621192	4.67735e-160	3301
P78417	rs4925	G	?	-0.957707	0.025838	-1.00835	-0.907064	0	rs4925_P78417	Same	-1.47301	0.141	Tier1	P78417	rs4925	A	C	0.30648	-0.9081	0.0216	-0.950436	-0.865764	0	3301
P78417	rs72825834	G	?	0.33292	0.0622984	0.210815	0.455025	9.09371e-08	rs72825834_P78417	Same	-1.0891	0.276	Tier1	P78417	rs72825834	G	T	0.01686	0.4582	0.0967	0.268668	0.647732	2.13796e-06	3301
P78417	rs71473516	C	?	-0.564841	0.0505948	-0.664007	-0.465675	6.11711e-29	rs71473516_P78417	Same	2.51852	0.0118	Tier1	P78417	rs71473516	C	T	0.02858	-0.7875	0.0725	-0.9296	-0.6454	1.65959e-27	3301
P78417	rs79151117	G	?	0.2684	0.0530456	0.164431	0.372369	4.19697e-07	rs79151117_P78417	Same	-2.38434	0.0171	Tier1	P78417	rs79151117	G	A	0.02527	0.4941	0.0784	0.340436	0.647764	2.95121e-10	3301
P56159	rs10885876	C	?	0.343992	0.018097	0.308522	0.379462	1.45921e-80	rs10885876_P56159	Same	2.58406	0.00976	Tier1	P56159	rs10885876	G	C	0.30357	0.26	0.027	0.20708	0.31292	6.45654e-22	3301
P56159	rs76797422	C	?	-0.42459	0.0467011	-0.516124	-0.333056	9.75446e-20	rs76797422_P56159	Same	-0.44098	0.659	Tier1	P56159	rs76797422	G	C	0.03698	-0.3889	0.0661	-0.518456	-0.259344	3.98107e-09	3301
Q7LFX5	rs4630233	C	?	0.207699	0.0186981	0.171051	0.244347	1.14675e-28	rs4630233_Q7LFX5	Same	2.62485	0.00867	Tier1	Q7LFX5	rs4630233	C	G	0.71793	0.1158	0.0296	0.057784	0.173816	9.33254e-05	3301
P10746	rs1935451	G	?	-0.277918	0.0298267	-0.336378	-0.219458	1.18813e-20	rs1935451_P10746	Same	-0.44709	0.655	Tier1	P10746	rs1935451	A	G	0.90951	-0.2543	0.0436	-0.339756	-0.168844	5.37032e-09	3301
P49589	rs693687	A	?	0.156729	0.0171093	0.123195	0.190263	5.16842e-20	rs693687_P49589	Same	1.30002	0.194	Tier1	P49589	rs693687	G	A	0.39649	0.1167	0.0256	0.066524	0.166876	5.24807e-06	3301
Q9UH65	rs415895	A	?	-0.634823	0.0171269	-0.668392	-0.601254	0	rs415895_Q9UH65	Same	-11.9777	4.65e-33	Tier2	Q9UH65	rs415895	G	C	0.64984	-0.2659	0.0256	-0.316076	-0.215724	3.54813e-25	3301
Q9UH65	rs12807967	T	?	-0.290178	0.0176791	-0.324829	-0.255527	1.52927e-60	rs12807967_Q9UH65	Same	-4.97299	6.59e-07	Tier2	Q9UH65	rs12807967	G	A	0.31464	-0.1301	0.0269	-0.182824	-0.077376	1.34896e-06	3301
P35318	rs2923098	G	?	0.0834814	0.0167112	0.0507275	0.116235	5.86725e-07	rs2923098_P35318	Same	-2.84668	0.00442	Tier1	P35318	rs2923098	G	T	0.4643	0.1672	0.0242	0.119768	0.214632	6.15886e-12	3394
Q9UBP4	rs11022114	T	?	0.490157	0.0174556	0.455944	0.52437	1.70795e-173	rs11022114_Q9UBP4	Same	4.79483	1.63e-06	Tier2	Q9UBP4	rs11022114	A	G	0.32795	0.3364	0.0269	0.283676	0.389124	6.45654e-36	3301
Q9HCB6	rs10832164	A	?	-0.511511	0.0160709	-0.54301	-0.480012	2.62379e-222	rs10832164_Q9HCB6	Same	-4.7366	2.17e-06	Tier2	Q9HCB6	rs10832164	T	C	0.50937	-0.3747	0.024	-0.42174	-0.32766	4.57088e-55	3301
Q9HCB6	rs4757242	G	?	-0.197228	0.0207506	-0.237899	-0.156557	2.00654e-21	rs4757242_Q9HCB6	Same	-0.458168	0.647	Tier1	Q9HCB6	rs4757242	T	A	0.8467	-0.1756	0.0424	-0.258704	-0.092496	3.57199e-05	3394
Q9HCB6	rs2697854	C	?	-0.417818	0.0167523	-0.450653	-0.384983	2.68252e-137	rs2697854_Q9HCB6	Same	-3.93074	8.47e-05	Tier2	Q9HCB6	rs2697854	T	C	0.59554	-0.2992	0.0251	-0.348396	-0.250004	8.70964e-33	3301
Q9HCB6	rs10832237	C	?	-0.145814	0.0212518	-0.187468	-0.10416	6.82581e-12	rs10832237_Q9HCB6	Same	-0.464324	0.642	Tier1	Q9HCB6	rs10832237	T	C	0.18537	-0.1279	0.0322	-0.191012	-0.064788	7.07946e-05	3301
Q6IQ23	rs1638457	C	?	0.377766	0.0268497	0.325141	0.430391	5.83704e-45	rs1638457_Q6IQ23	Same	2.15683	0.031	Tier1	Q6IQ23	rs1638457	T	C	0.10827	0.2717	0.0412	0.190948	0.352452	4.16869e-11	3301
P0DJI8	rs11024589	A	?	-0.8305	0.0261265	-0.881708	-0.779292	9.60377e-222	rs11024589_P0DJI8	Opp	-28.912	8.45e-184	Tier2	P0DJI8	rs11024589	C	A	0.0879	0.6341	0.0434	0.549036	0.719164	2.23872e-48	3301
P0DJI8	rs79669707	A	?	0.460535	0.0254802	0.410594	0.510476	5.08644e-73	rs79669707_P0DJI8	Opp	13.6865	1.22e-42	Tier2	P0DJI8	rs79669707	A	G	0.15139	-0.1532	0.0369	-0.225524	-0.080876	3.31131e-05	3301
P0DJI8	rs2896522	A	?	0.0657591	0.0203034	0.0259644	0.105554	0.00120025	rs2896522_P0DJI8	Opp	30.1166	2.94e-199	Tier2	P0DJI8	rs2896522	G	T	0.82047	-0.971	0.0278	-1.02549	-0.916512	1.62181e-266	3301
Q9BUP3	rs10437608	C	?	0.29862	0.0164439	0.26639	0.33085	1.07185e-73	rs10437608_Q9BUP3	Same	5.12377	2.99e-07	Tier2	Q9BUP3	rs10437608	A	G	0.55596	0.1453	0.025	0.0963	0.1943	5.88844e-09	3301
Q9BUP3	rs7103934	C	?	-0.11556	0.0174869	-0.149834	-0.0812857	3.88532e-11	rs7103934_Q9BUP3	Same	0.87917	0.379	Tier1	Q9BUP3	rs7103934	A	T	0.33485	-0.1434	0.0264	-0.195144	-0.091656	5.7544e-08	3301
Q92832	rs8176786	A	?	1.11063	0.0378038	1.03653	1.18473	1.02525e-189	rs8176786_Q92832	Same	0.00492029	0.996	Tier1	Q92832	rs8176786	T	C	0.04874	1.1103	0.0554	1.00172	1.21888	3.38844e-89	3301
Q92832	rs76946504	A	?	0.156559	0.0191223	0.119079	0.194039	2.67246e-16	rs76946504_Q92832	Same	0.319704	0.749	Tier1	Q92832	rs76946504	G	A	0.23898	0.1454	0.0292	0.088168	0.202632	6.45654e-07	3301
P13987	rs831636	A	?	-0.410749	0.0175232	-0.445095	-0.376403	1.66275e-121	rs831636_P13987	Same	-2.16717	0.0302	Tier1	P13987	rs831636	A	G	0.32071	-0.3428	0.026	-0.39376	-0.29184	1.51356e-39	3301
P13987	rs831603	G	?	-0.274451	0.0168427	-0.307463	-0.241439	1.07162e-59	rs831603_P13987	Same	-1.88179	0.0599	Tier1	P13987	rs831603	A	G	0.61126	-0.2171	0.0254	-0.266884	-0.167316	1.44544e-17	3301
P04040	rs4756148	G	?	-0.366789	0.0196451	-0.405293	-0.328285	8.56796e-78	rs4756148_P04040	Same	-5.72299	1.05e-08	Tier2	P04040	rs4756148	T	C	0.23413	-0.1668	0.0289	-0.223444	-0.110156	7.58578e-09	3301
P04040	rs1001179	G	?	-0.208469	0.0196478	-0.246979	-0.169959	2.66905e-26	rs1001179_P04040	Same	0.318013	0.75	Tier1	P04040	rs1001179	T	C	0.21802	-0.2199	0.0301	-0.278896	-0.160904	2.88403e-13	3301
Q86VR8	rs10768174	G	?	-0.279065	0.016536	-0.311476	-0.246654	6.73751e-64	rs10768174_Q86VR8	Same	-3.85256	0.000117	Tier2	Q86VR8	rs10768174	A	G	0.57713	-0.1623	0.0254	-0.212084	-0.112516	1.62181e-10	3301
Q86VR8	rs7924470	G	?	0.143912	0.0167781	0.111027	0.176797	9.70696e-18	rs7924470_Q86VR8	Same	0.43283	0.665	Tier1	Q86VR8	rs7924470	A	C	0.56107	0.1307	0.0255	0.08072	0.18068	3.01995e-07	3301
Q9HCJ2	rs10837377	G	?	-0.277546	0.0166585	-0.310197	-0.244895	2.52233e-62	rs10837377_Q9HCJ2	Same	-5.87549	4.22e-09	Tier2	Q9HCJ2	rs10837377	T	C	0.55345	-0.1025	0.0247	-0.150912	-0.054088	3.31131e-05	3301
P05155	rs10896631	T	?	-0.91147	0.0245906	-0.959668	-0.863272	0	rs10896631_P05155	Same	-8.73237	2.49e-18	Tier2	P05155	rs10896631	C	T	0.26044	-0.5996	0.0259	-0.650364	-0.548836	1.65959e-118	3301
P05155	rs78364821	A	?	-0.904479	0.024402	-0.952307	-0.856651	0	rs78364821_P05155	Same	-8.60705	7.5e-18	Tier2	P05155	rs78364821	T	C	0.25723	-0.5982	0.0259	-0.648964	-0.547436	1.14815e-117	3301
P05155	rs78364821	A	?	-0.904479	0.024402	-0.952307	-0.856651	0	rs78364821_P05155	Same	-8.60705	7.5e-18	Tier2	P05155	rs78364821	T	C	0.25723	-0.5982	0.0259	-0.648964	-0.547436	1.14815e-117	3301
P05155	rs10896631	T	?	-0.91147	0.0245906	-0.959668	-0.863272	0	rs10896631_P05155	Same	-8.73237	2.49e-18	Tier2	P05155	rs10896631	C	T	0.26044	-0.5996	0.0259	-0.650364	-0.548836	1.65959e-118	3301
P05155	rs10896631	T	?	-0.91147	0.0245906	-0.959668	-0.863272	0	rs10896631_P05155	Same	-8.73237	2.49e-18	Tier2	P05155	rs10896631	C	T	0.26044	-0.5996	0.0259	-0.650364	-0.548836	1.65959e-118	3301
P05155	rs72928030	T	?	0.534464	0.0388153	0.458386	0.610542	3.89365e-43	rs72928030_P05155	Same	3.31588	0.000914	Tier2	P05155	rs72928030	C	G	0.05486	0.3036	0.0578	0.190312	0.416888	1.47911e-07	3301
P05155	rs685149	T	?	0.530915	0.0164454	0.498682	0.563148	1.19551e-228	rs685149_P05155	Same	6.3545	2.09e-10	Tier2	P05155	rs685149	G	A	0.64913	0.3381	0.0255	0.28812	0.38808	3.54813e-40	3301
P05155	rs146457656	T	?	-0.759071	0.0578141	-0.872387	-0.645755	2.23069e-39	rs146457656_P05155	Same	-2.07591	0.0379	Tier1	P05155	rs146457656	G	A	0.01911	-0.5321	0.0928	-0.713988	-0.350212	9.77237e-09	3301
P20061	rs34324219	A	?	-0.585835	0.0266199	-0.63801	-0.53366	2.44712e-107	rs34324219_P20061	Same	-4.03785	5.39e-05	Tier2	P20061	rs34324219	A	C	0.11634	-0.3975	0.0383	-0.472568	-0.322432	3.23594e-25	3301
P20061	rs34528912	A	?	-0.713501	0.0415301	-0.7949	-0.632102	3.72709e-66	rs34528912_P20061	Same	-0.0347	0.972	Tier1	P20061	rs34528912	T	C	0.04157	-0.7109	0.0624	-0.833204	-0.588596	4.57088e-30	3301
P20061	rs526934	G	?	0.276269	0.0183433	0.240316	0.312222	2.92045e-51	rs526934_P20061	Same	2.07455	0.038	Tier1	P20061	rs526934	A	G	0.7018	0.207	0.0279	0.152316	0.261684	1.1749e-13	3301
Q24JP5	rs575123	G	?	0.590281	0.0166702	0.557607	0.622955	1.22258e-274	rs575123_Q24JP5	Same	6.23206	4.6e-10	Tier2	Q24JP5	rs575123	A	C	0.65133	0.4025	0.0251	0.353304	0.451696	6.30957e-58	3301
Q24JP5	rs524523	T	?	-1.32195	0.0487152	-1.41743	-1.22647	3.67722e-162	rs524523_Q24JP5	Same	-2.18625	0.0288	Tier1	Q24JP5	rs524523	A	G	0.0209	-1.1089	0.0844	-1.27432	-0.943476	1.94984e-39	3301
Q24JP5	rs668671	T	?	0.768151	0.020724	0.727532	0.80877	0	rs668671_Q24JP5	Same	4.57334	4.8e-06	Tier2	Q24JP5	rs668671	A	G	0.23119	0.6114	0.0273	0.557892	0.664908	3.98107e-111	3301
O94766	rs7122950	T	?	-0.422919	0.018088	-0.458372	-0.387466	6.64266e-121	rs7122950_O94766	Same	0.539995	0.589	Tier1	O94766	rs7122950	T	C	0.28769	-0.4402	0.0264	-0.491944	-0.388456	1.99526e-62	3301
Q8N9N8	rs182527881	C	?	0.614719	0.0531022	0.510639	0.718799	5.44345e-31	rs182527881_Q8N9N8	Same	3.20537	0.00135	Tier1	Q8N9N8	rs182527881	T	C	0.0272	0.3178	0.0759	0.169036	0.466564	2.81838e-05	3301
Q15828	rs3825068	T	?	0.619806	0.0529616	0.516001	0.723611	1.23111e-31	rs3825068_Q15828	Same	0.513122	0.608	Tier1	Q15828	rs3825068	G	A	0.0278	0.5724	0.0757	0.424028	0.720772	3.98107e-14	3301
Q15828	rs747526	T	?	-0.14278	0.0174565	-0.176995	-0.108565	2.85812e-16	rs747526_Q15828	Same	-0.961156	0.336	Tier1	Q15828	rs747526	A	C	0.35176	-0.1126	0.0261	-0.163756	-0.061444	1.62181e-05	3301
Q9UBX1	rs1044522	T	?	0.303986	0.0193876	0.265986	0.341986	2.09162e-55	rs1044522_Q9UBX1	Same	1.68401	0.0922	Tier1	Q9UBX1	rs1044522	A	G	0.23485	0.2458	0.0286	0.189744	0.301856	7.76247e-18	3301
Q969Z4	rs56801796	T	?	0.159014	0.0198868	0.120036	0.197992	1.28564e-15	rs56801796_Q969Z4	Same	-2.02841	0.0425	Tier1	Q969Z4	rs56801796	G	A	0.20195	0.2327	0.0304	0.173116	0.292284	1.94984e-14	3301
Q6WN34	rs61389091	A	?	-0.719594	0.0412561	-0.800456	-0.638732	3.9503e-68	rs61389091_Q6WN34	Same	-1.1786	0.239	Tier1	Q6WN34	rs61389091	T	C	0.04302	-0.6328	0.061	-0.75236	-0.51324	3.31131e-25	3301
Q6WN34	rs11236213	A	?	-0.166975	0.0177979	-0.201859	-0.132091	6.49038e-21	rs11236213_Q6WN34	Same	0.577741	0.563	Tier1	Q6WN34	rs11236213	A	G	0.31037	-0.1859	0.0275	-0.2398	-0.132	1.25893e-11	3301
Q6WN34	rs7129492	A	?	0.15776	0.0164795	0.12546	0.19006	1.0375e-21	rs7129492_Q6WN34	Same	-0.585619	0.558	Tier1	Q6WN34	rs7129492	G	A	0.49883	0.1751	0.0246	0.126884	0.223316	1.09648e-12	3301
P42785	rs2229437	T	?	0.352328	0.0215905	0.310011	0.394645	7.26758e-60	rs2229437_P42785	Same	1.60591	0.108	Tier1	P42785	rs2229437	G	T	0.18088	0.291	0.0315	0.22926	0.35274	2.75423e-20	3301
O94779	rs4528296	C	?	-0.723434	0.0315383	-0.785249	-0.661619	1.92936e-116	rs4528296_O94779	Same	-6.22556	4.8e-10	Tier2	O94779	rs4528296	T	C	0.92358	-0.3757	0.0461	-0.466056	-0.285344	3.63078e-16	3301
O94779	rs72983743	A	?	-0.398712	0.0387041	-0.474572	-0.322852	6.93469e-25	rs72983743_O94779	Same	-1.94222	0.0521	Tier1	O94779	rs72983743	A	G	0.04518	-0.2602	0.0599	-0.377604	-0.142796	1.38038e-05	3301
O94779	rs12804936	A	?	0.294906	0.0303907	0.23534	0.354472	2.90451e-22	rs12804936_O94779	Same	0.653562	0.513	Tier1	O94779	rs12804936	C	A	0.08744	0.2592	0.0454	0.170216	0.348184	1.1749e-08	3301
P09238	rs17860955	G	?	-1.08611	0.063062	-1.20971	-0.962508	1.78849e-66	rs17860955_P09238	Same	-2.01927	0.0435	Tier1	P09238	rs17860955	C	T	0.02151	-0.8693	0.0869	-1.03962	-0.698976	1.44544e-23	3301
P09238	rs486055	G	?	-0.384041	0.0227092	-0.428551	-0.339531	3.71901e-64	rs486055_P09238	Same	-1.67013	0.0949	Tier1	P09238	rs486055	T	C	0.16676	-0.317	0.0331	-0.381876	-0.252124	1.07152e-21	3301
P09238	rs11225418	G	?	-0.201846	0.0198681	-0.240787	-0.162905	3.01171e-24	rs11225418_P09238	Same	-1.53439	0.125	Tier1	P09238	rs11225418	C	A	0.24293	-0.1474	0.0294	-0.205024	-0.089776	5.37032e-07	3301
P09238	rs17099462	G	?	-0.207783	0.0171452	-0.241388	-0.174178	8.37477e-34	rs17099462_P09238	Same	-1.47295	0.141	Tier1	P09238	rs17099462	T	G	0.35517	-0.1624	0.0256	-0.212576	-0.112224	2.39883e-10	3301
P09238	rs55930209	A	?	-0.242754	0.0462985	-0.333499	-0.152009	1.57783e-07	rs55930209_P09238	Same	1.64026	0.101	Tier1	P09238	rs55930209	A	C	0.0349	-0.406	0.0881	-0.578676	-0.233324	4.25197e-06	3394
P39900	rs2276109	A	?	-0.760865	0.0239073	-0.807723	-0.714007	2.85543e-222	rs2276109_P39900	Same	0.459421	0.646	Tier1	P39900	rs2276109	C	T	0.12437	-0.7803	0.0349	-0.848704	-0.711896	8.70964e-111	3301
P39900	rs12786502	A	?	0.292681	0.0243267	0.245001	0.340361	2.43451e-33	rs12786502_P39900	Same	1.73847	0.0821	Tier1	P39900	rs12786502	T	G	0.12995	0.2157	0.037	0.14318	0.28822	5.37032e-09	3301
P39900	rs561849	A	?	0.32798	0.038173	0.253161	0.402799	8.55131e-18	rs561849_P39900	Same	1.11011	0.267	Tier1	P39900	rs561849	A	G	0.04713	0.2509	0.058	0.13722	0.36458	1.54882e-05	3301
Q9GZP0	rs10895596	A	?	-0.535245	0.0176625	-0.569863	-0.500627	1.01375e-201	rs10895596_Q9GZP0	Same	-8.23314	1.82e-16	Tier2	Q9GZP0	rs10895596	A	G	0.28803	-0.2703	0.0269	-0.323024	-0.217576	7.94328e-24	3301
Q9GZP0	rs11225991	A	?	-0.287273	0.0264274	-0.339071	-0.235475	1.59708e-27	rs11225991_Q9GZP0	Same	-1.70081	0.089	Tier1	Q9GZP0	rs11225991	T	G	0.10776	-0.2063	0.0396	-0.283916	-0.128684	1.90546e-07	3301
Q9GZP0	rs10791660	T	?	-0.414337	0.021178	-0.455846	-0.372828	3.10214e-85	rs10791660_Q9GZP0	Same	-7.50482	6.15e-14	Tier2	Q9GZP0	rs10791660	A	C	0.19033	-0.1332	0.0309	-0.193764	-0.072636	1.65959e-05	3301
Q9GZP0	rs7119186	T	?	-0.178967	0.02073	-0.219598	-0.138336	5.96347e-18	rs7119186_Q9GZP0	Same	2.70106	0.00691	Tier1	Q9GZP0	rs7119186	T	G	0.19783	-0.2788	0.0306	-0.338776	-0.218824	7.76247e-20	3301
Q9GZP0	rs11226211	T	?	0.138424	0.0203296	0.0985779	0.17827	9.82925e-12	rs11226211_Q9GZP0	Same	-0.862222	0.389	Tier1	Q9GZP0	rs11226211	T	C	0.21153	0.1701	0.0306	0.110124	0.230076	2.75423e-08	3301
Q7Z4H8	rs141379009	C	?	-1.41984	0.0474236	-1.51279	-1.32689	6.02372e-197	rs141379009_Q7Z4H8	Same	-1.6989	0.0893	Tier1	Q7Z4H8	rs141379009	G	T	0.02675	-1.2688	0.0752	-1.41619	-1.12141	7.58578e-64	3301
P13591	rs2288158	G	?	0.475397	0.0242344	0.427898	0.522896	1.11477e-85	rs2288158_P13591	Same	4.3823	1.17e-05	Tier2	P13591	rs2288158	G	T	0.13347	0.2823	0.0368	0.210172	0.354428	1.65959e-14	3301
P13591	rs11214489	G	?	-0.356333	0.0210106	-0.397514	-0.315152	1.63236e-64	rs11214489_P13591	Same	-3.39981	0.000674	Tier2	P13591	rs11214489	T	C	0.18667	-0.2259	0.0321	-0.288816	-0.162984	1.94984e-12	3301
P13591	rs7951615	G	?	0.231855	0.0165446	0.199428	0.264282	1.28129e-44	rs7951615_P13591	Same	1.1892	0.234	Tier1	P13591	rs7951615	A	G	0.51877	0.1966	0.0246	0.148384	0.244816	1.20226e-15	3301
P13591	rs685065	G	?	-0.133417	0.0166926	-0.166135	-0.100699	1.32157e-15	rs685065_P13591	Same	0.117159	0.907	Tier1	P13591	rs685065	C	T	0.44074	-0.1369	0.0246	-0.185116	-0.088684	2.75423e-08	3301
P13591	rs17115160	G	?	0.654262	0.0707428	0.515606	0.792918	2.27743e-20	rs17115160_P13591	Same	1.98865	0.0467	Tier1	P13591	rs17115160	A	G	0.01531	0.4061	0.1028	0.204612	0.607588	7.76247e-05	3301
Q9BY67	rs11215400	G	?	0.287632	0.0188765	0.250634	0.32463	1.99089e-52	rs11215400_Q9BY67	Same	4.743	2.11e-06	Tier2	Q9BY67	rs11215400	C	A	0.25328	0.1251	0.0286	0.069044	0.181156	1.20226e-05	3301
Q6Q788	rs12274046	G	?	1.21024	0.0326511	1.14624	1.27424	0	rs12274046_Q6Q788	Opp	25.5029	1.83e-143	Tier2	Q6Q788	rs12274046	T	C	0.06812	-0.2893	0.0489	-0.385144	-0.193456	3.16228e-09	3301
Q6Q788	rs651821	G	?	0.411318	0.0340213	0.344636	0.478	1.1928e-33	rs651821_Q6Q788	Same	3.47536	0.00051	Tier2	Q6Q788	rs651821	T	C	0.93821	0.1997	0.0505	0.10072	0.29868	7.58578e-05	3301
Q16549	rs171052	G	?	-0.979741	0.0264325	-1.03155	-0.927933	0	rs171052_Q16549	Same	-17.3506	1.95e-67	Tier2	Q16549	rs171052	G	C	0.22002	-0.2899	0.0297	-0.348112	-0.231688	1.47911e-22	3301
Q16549	rs2622935	G	?	0.938216	0.0253122	0.888604	0.987828	0	rs2622935_Q16549	Same	16.2106	4.24e-59	Tier2	Q16549	rs2622935	G	A	0.8066	0.2907	0.0309	0.230136	0.351264	5.12861e-21	3301
Q16549	rs500389	G	?	-0.622956	0.0168068	-0.655897	-0.590015	0	rs500389_Q16549	Same	-15.025	5.04e-51	Tier2	Q16549	rs500389	G	A	0.37998	-0.1502	0.0266	-0.202336	-0.098064	1.7378e-08	3301
Q16549	rs113069259	G	?	0.378121	0.0235293	0.332004	0.424238	4.12776e-58	rs113069259_Q16549	Same	5.09079	3.57e-07	Tier2	Q16549	rs113069259	A	C	0.15151	0.1579	0.0363	0.086752	0.229048	1.34896e-05	3301
Q9BXJ0	rs9640	C	?	0.295487	0.0251511	0.246191	0.344783	7.19106e-32	rs9640_Q9BXJ0	Same	-0.857639	0.391	Tier1	Q9BXJ0	rs9640	A	T	0.14261	0.3328	0.0355	0.26322	0.40238	6.16595e-21	3301
Q86UD1	rs562966	C	?	-0.691868	0.0237235	-0.738366	-0.64537	5.5714e-187	rs562966_Q86UD1	Same	-10.0457	9.6e-24	Tier2	Q86UD1	rs562966	T	C	0.8578	-0.2596	0.0359	-0.329964	-0.189236	4.57088e-13	3301
Q86UD1	rs2444239	C	?	0.482426	0.0163508	0.450379	0.514473	2.49818e-191	rs2444239_Q86UD1	Same	3.84194	0.000122	Tier2	Q86UD1	rs2444239	T	A	0.56183	0.3699	0.0243	0.322272	0.417528	3.46737e-52	3301
Q86UD1	rs61898290	G	?	0.835888	0.0291982	0.77866	0.893116	3.00463e-180	rs61898290_Q86UD1	Same	2.62717	0.00861	Tier1	Q86UD1	rs61898290	A	G	0.08116	0.6954	0.0448	0.607592	0.783208	1.90546e-54	3301
O95727	rs10892918	T	?	0.156594	0.0167588	0.123747	0.189441	9.2759e-21	rs10892918_O95727	Same	1.78707	0.0739	Tier1	O95727	rs10892918	A	G	0.55566	0.1034	0.0246	0.055184	0.151616	2.63027e-05	3301
O95727	rs11218878	C	?	0.159415	0.0167332	0.126618	0.192212	1.62077e-21	rs11218878_O95727	Same	1.65134	0.0987	Tier1	O95727	rs11218878	A	T	0.5532	0.1096	0.0251	0.060404	0.158796	1.25893e-05	3301
O95727	rs2370794	A	?	0.327022	0.0177313	0.292269	0.361775	5.91157e-76	rs2370794_O95727	Same	5.98423	2.17e-09	Tier2	O95727	rs2370794	G	A	0.34027	0.1382	0.0261	0.087044	0.189356	1.25893e-07	3301
Q9H6B4	rs4936784	T	?	0.423132	0.0176263	0.388584	0.45768	2.42669e-127	rs4936784_Q9H6B4	Same	4.67989	2.87e-06	Tier2	Q9H6B4	rs4936784	C	A	0.69868	0.2675	0.0282	0.212228	0.322772	2.34423e-21	3301
Q96AP7	rs61910625	T	?	-0.233504	0.0220856	-0.276792	-0.190216	3.98824e-26	rs61910625_Q96AP7	Same	-2.34188	0.0192	Tier1	Q96AP7	rs61910625	T	C	0.16764	-0.1409	0.0328	-0.205188	-0.076612	1.77828e-05	3301
Q96AP7	rs12792040	T	?	-0.537073	0.0283755	-0.592689	-0.481457	6.79166e-80	rs12792040_Q96AP7	Same	-4.62097	3.82e-06	Tier2	Q96AP7	rs12792040	A	G	0.09527	-0.3017	0.0423	-0.384608	-0.218792	1.02329e-12	3301
P0C8F1	rs665677	T	?	-0.275091	0.0181036	-0.310574	-0.239608	3.79598e-52	rs665677_P0C8F1	Same	6.46472	1.01e-10	Tier2	P0C8F1	rs665677	G	A	0.71919	-0.4815	0.0263	-0.533048	-0.429952	3.89045e-75	3301
Q4KMG0	rs7101525	T	?	-1.07656	0.0290446	-1.13349	-1.01963	0	rs7101525_Q4KMG0	Same	-4.93611	7.97e-07	Tier2	Q4KMG0	rs7101525	G	C	0.08649	-0.8245	0.042	-0.90682	-0.74218	7.58578e-86	3301
Q4KMG0	rs478951	A	?	0.208918	0.016611	0.17636	0.241476	2.82171e-36	rs478951_Q4KMG0	Same	2.53596	0.0112	Tier1	Q4KMG0	rs478951	A	G	0.54761	0.1328	0.025	0.0838	0.1818	1.04713e-07	3301
Q4KMG0	rs3824922	A	?	-0.273525	0.0400778	-0.352077	-0.194973	8.80154e-12	rs3824922_Q4KMG0	Same	-0.344046	0.731	Tier1	Q4KMG0	rs3824922	A	C	0.04571	-0.2485	0.0607	-0.367472	-0.129528	4.16869e-05	3301
P58753	rs8177399	C	?	-1.35869	0.0531179	-1.4628	-1.25458	2.62949e-144	rs8177399_P58753	Same	-8.18271	2.78e-16	Tier2	P58753	rs8177399	T	C	0.02342	-0.577	0.0794	-0.732624	-0.421376	3.63078e-13	3301
Q06481	rs61349706	T	?	0.405966	0.0366652	0.334102	0.47783	1.71056e-28	rs61349706_Q06481	Same	1.08878	0.276	Tier1	Q06481	rs61349706	C	A	0.04891	0.3319	0.0573	0.219592	0.444208	6.91831e-09	3301
Q9BX59	rs2041385	G	?	1.08316	0.0292226	1.02588	1.14044	0	rs2041385_Q9BX59	Same	-5.33392	9.61e-08	Tier2	Q9BX59	rs2041385	T	C	0.27307	1.2619	0.0164	1.22976	1.29404	0	3301
Q9BX59	rs12425927	A	?	-0.37243	0.0258032	-0.423004	-0.321856	3.18573e-47	rs12425927_Q9BX59	Same	4.31946	1.56e-05	Tier2	Q9BX59	rs12425927	G	A	0.13903	-0.5641	0.0361	-0.634856	-0.493344	3.98107e-55	3301
Q9BX59	rs7973027	A	?	-0.733901	0.0198	-0.772709	-0.695093	0	rs7973027_Q9BX59	Same	3.68643	0.000227	Tier2	Q9BX59	rs7973027	A	C	0.68914	-0.8455	0.0229	-0.890384	-0.800616	1.47911e-298	3301
Q9BX59	rs7973027	C	?	-0.733901	0.0198	-0.772709	-0.695093	0	rs7973027_Q9BX59	Same	3.68643	0.000227	Tier2	Q9BX59	rs7973027	A	C	0.68914	-0.8455	0.0229	-0.890384	-0.800616	1.47911e-298	3301
Q9BX59	rs7973027	T	?	-0.733901	0.0198	-0.772709	-0.695093	0	rs7973027_Q9BX59	Same	3.68643	0.000227	Tier2	Q9BX59	rs7973027	A	C	0.68914	-0.8455	0.0229	-0.890384	-0.800616	1.47911e-298	3301
Q9BX59	rs7973027	T	?	-0.733901	0.0198	-0.772709	-0.695093	0	rs7973027_Q9BX59	Same	3.68643	0.000227	Tier2	Q9BX59	rs7973027	A	C	0.68914	-0.8455	0.0229	-0.890384	-0.800616	1.47911e-298	3301
Q9BX59	rs7973027	C	?	-0.733901	0.0198	-0.772709	-0.695093	0	rs7973027_Q9BX59	Same	3.68643	0.000227	Tier2	Q9BX59	rs7973027	A	C	0.68914	-0.8455	0.0229	-0.890384	-0.800616	1.47911e-298	3301
Q9BX59	rs11064218	G	?	-0.437906	0.0204228	-0.477935	-0.397877	5.42195e-102	rs11064218_Q9BX59	Same	4.06414	4.82e-05	Tier2	Q9BX59	rs11064218	T	C	0.22275	-0.5781	0.0278	-0.632588	-0.523612	9.54993e-96	3301
Q9BX59	rs144943071	G	?	-0.469625	0.0713777	-0.609525	-0.329725	4.72224e-11	rs144943071_Q9BX59	Same	-0.383098	0.702	Tier1	Q9BX59	rs144943071	A	G	0.01571	-0.4207	0.1059	-0.628264	-0.213136	7.07946e-05	3301
Q9BX59	rs7973027	G	?	-0.733901	0.0198	-0.772709	-0.695093	0	rs7973027_Q9BX59	Same	3.68643	0.000227	Tier2	Q9BX59	rs7973027	A	C	0.68914	-0.8455	0.0229	-0.890384	-0.800616	1.47911e-298	3301
Q9BX59	rs7973027	G	?	-0.733901	0.0198	-0.772709	-0.695093	0	rs7973027_Q9BX59	Same	3.68643	0.000227	Tier2	Q9BX59	rs7973027	A	C	0.68914	-0.8455	0.0229	-0.890384	-0.800616	1.47911e-298	3301
Q9BX59	rs7973027	G	?	-0.733901	0.0198	-0.772709	-0.695093	0	rs7973027_Q9BX59	Same	3.68643	0.000227	Tier2	Q9BX59	rs7973027	A	C	0.68914	-0.8455	0.0229	-0.890384	-0.800616	1.47911e-298	3301
Q9BX59	rs2244083	G	?	1.0711	0.0288973	1.01446	1.12774	0	rs2244083_Q9BX59	Same	-5.21607	1.83e-07	Tier2	Q9BX59	rs2244083	T	A	0.28647	1.2439	0.0162	1.21215	1.27565	0	3301
Q9BX59	rs146416192	G	?	0.779579	0.0553368	0.671119	0.888039	4.50882e-45	rs146416192_Q9BX59	Same	-1.46538	0.143	Tier1	Q9BX59	rs146416192	A	G	0.02569	0.9214	0.0794	0.765776	1.07702	3.89045e-31	3301
Q9BX59	rs740850	G	?	-0.604514	0.0183162	-0.640414	-0.568614	7.02612e-239	rs740850_Q9BX59	Same	1.01202	0.312	Tier1	Q9BX59	rs740850	T	C	0.25786	-0.6367	0.026	-0.68766	-0.58574	4.16869e-132	3301
Q8IYJ0	rs11064321	G	?	0.298044	0.0168632	0.264992	0.331096	6.62706e-70	rs11064321_Q8IYJ0	Same	2.76891	0.00562	Tier1	Q8IYJ0	rs11064321	C	G	0.39732	0.2099	0.027	0.15698	0.26282	7.94328e-15	3301
Q8IYJ0	rs11064321	A	?	0.345788	0.0167988	0.312862	0.378714	3.8131e-94	rs11064321_Q8IYJ0	Same	4.27329	1.93e-05	Tier2	Q8IYJ0	rs11064321	C	G	0.39732	0.2099	0.027	0.15698	0.26282	7.94328e-15	3301
P18627	rs2301333	A	?	0.167612	0.036072	0.0969109	0.238313	3.3746e-06	rs2301333_P18627	Same	-0.640669	0.522	Tier1	P18627	rs2301333	A	G	0.06162	0.208	0.0517	0.106668	0.309332	5.7544e-05	3301
P60174	rs2071066	A	?	-0.354441	0.0180258	-0.389772	-0.31911	4.47777e-86	rs2071066_P60174	Same	-6.66061	2.73e-11	Tier2	P60174	rs2071066	C	T	0.30616	-0.1371	0.0272	-0.190412	-0.083788	4.57088e-07	3301
Q9NZP8	rs11613834	G	?	-0.375132	0.0171706	-0.408786	-0.341478	8.24651e-106	rs11613834_Q9NZP8	Same	-1.64048	0.101	Tier1	Q9NZP8	rs11613834	G	A	0.65264	-0.3247	0.0255	-0.37468	-0.27472	3.89045e-37	3301
Q9NZP8	rs61917913	G	?	-0.869911	0.0411188	-0.950504	-0.789318	2.42735e-99	rs61917913_Q9NZP8	Same	-5.97134	2.35e-09	Tier2	Q9NZP8	rs61917913	A	G	0.05089	-0.4478	0.0575	-0.5605	-0.3351	6.76083e-15	3301
Q9NZP8	rs78941061	G	?	-1.424	0.0739108	-1.56887	-1.27913	1.02724e-82	rs78941061_Q9NZP8	Same	-0.811993	0.417	Tier1	Q9NZP8	rs78941061	C	T	0.01705	-1.3253	0.0965	-1.51444	-1.13616	6.91831e-43	3301
Q9NZP8	rs3829815	C	?	-0.16045	0.0189165	-0.197526	-0.123374	2.21307e-17	rs3829815_Q9NZP8	Same	-0.530258	0.596	Tier1	Q9NZP8	rs3829815	G	A	0.25613	-0.1424	0.0283	-0.197868	-0.086932	4.67735e-07	3301
Q9NZP8	rs11064501	C	?	-0.0570076	0.0247287	-0.105476	-0.00853934	0.0211486	rs11064501_Q9NZP8	Same	2.59396	0.00949	Tier1	Q9NZP8	rs11064501	C	A	0.13344	-0.1718	0.0367	-0.243732	-0.099868	2.75423e-06	3301
Q9NZP8	rs188925382	A	?	-0.396735	0.0516715	-0.498011	-0.295459	1.61565e-14	rs188925382_Q9NZP8	Same	0.502597	0.615	Tier1	Q9NZP8	rs188925382	G	A	0.03475	-0.4428	0.0757	-0.591172	-0.294428	4.89779e-09	3301
Q86VB7	rs117692263	T	?	-0.178516	0.0297095	-0.236747	-0.120285	1.87008e-09	rs117692263_Q86VB7	Same	0.703972	0.481	Tier1	Q86VB7	rs117692263	C	T	0.08603	-0.2163	0.0447	-0.303912	-0.128688	1.31826e-06	3301
Q5QGZ9	rs7307859	A	?	0.460161	0.0161675	0.428473	0.491849	3.45947e-178	rs7307859_Q5QGZ9	Same	-3.06215	0.0022	Tier1	Q5QGZ9	rs7307859	A	T	0.50123	0.5455	0.0227	0.501008	0.589992	1.54882e-127	3301
Q5QGZ9	rs9804802	A	?	0.664128	0.0179175	0.62901	0.699246	0	rs9804802_Q5QGZ9	Same	-4.80084	1.58e-06	Tier2	Q5QGZ9	rs9804802	G	A	0.47596	0.7996	0.0218	0.756872	0.842328	1.69824e-294	3301
Q5QGZ9	rs9804802	A	?	0.664128	0.0179175	0.62901	0.699246	0	rs9804802_Q5QGZ9	Same	-4.80084	1.58e-06	Tier2	Q5QGZ9	rs9804802	G	A	0.47596	0.7996	0.0218	0.756872	0.842328	1.69824e-294	3301
Q5QGZ9	rs9804802	G	?	0.664128	0.0179175	0.62901	0.699246	0	rs9804802_Q5QGZ9	Same	-4.80084	1.58e-06	Tier2	Q5QGZ9	rs9804802	G	A	0.47596	0.7996	0.0218	0.756872	0.842328	1.69824e-294	3301
Q5QGZ9	rs61913538	G	?	-0.308598	0.0187949	-0.345436	-0.27176	1.39258e-60	rs61913538_Q5QGZ9	Same	1.9923	0.0463	Tier1	Q5QGZ9	rs61913538	A	G	0.28022	-0.373	0.0263	-0.424548	-0.321452	1.54882e-45	3301
Q5QGZ9	rs61913538	G	?	-0.308598	0.0187949	-0.345436	-0.27176	1.39258e-60	rs61913538_Q5QGZ9	Same	1.9923	0.0463	Tier1	Q5QGZ9	rs61913538	A	G	0.28022	-0.373	0.0263	-0.424548	-0.321452	1.54882e-45	3301
Q5QGZ9	rs11615825	G	?	-0.565675	0.0300779	-0.624628	-0.506722	6.62102e-79	rs11615825_Q5QGZ9	Same	1.25755	0.209	Tier1	Q5QGZ9	rs11615825	G	C	0.08172	-0.6327	0.044	-0.71894	-0.54646	8.51138e-47	3301
Q5QGZ9	rs1323461	G	?	-0.62014	0.0217177	-0.662707	-0.577573	2.46432e-179	rs1323461_Q5QGZ9	Same	1.83509	0.0665	Tier1	Q5QGZ9	rs1323461	A	C	0.16793	-0.6899	0.0312	-0.751052	-0.628748	2.29087e-108	3301
Q5QGZ9	rs4325389	T	?	0.621126	0.0167574	0.588282	0.65397	0	rs4325389_Q5QGZ9	Same	-3.73105	0.000191	Tier2	Q5QGZ9	rs4325389	T	C	0.44415	0.7255	0.0224	0.681596	0.769404	6.91831e-230	3301
Q5QGZ9	rs117483654	T	?	0.664394	0.0522117	0.562059	0.766729	4.29415e-37	rs117483654_Q5QGZ9	Same	-0.481279	0.63	Tier1	Q5QGZ9	rs117483654	C	T	0.03127	0.7065	0.0702	0.568908	0.844092	8.51138e-24	3301
Q5QGZ9	rs139503848	T	?	0.67518	0.0477136	0.581661	0.768699	1.84965e-45	rs139503848_Q5QGZ9	Same	-1.66124	0.0967	Tier1	Q5QGZ9	rs139503848	C	T	0.03328	0.8125	0.0675	0.6802	0.9448	2.51189e-33	3301
Q5QGZ9	rs112293142	T	?	0.372518	0.0510142	0.27253	0.472506	2.82999e-13	rs112293142_Q5QGZ9	Same	-1.70675	0.0879	Tier1	Q5QGZ9	rs112293142	T	A	0.02949	0.5255	0.0737	0.381048	0.669952	9.77237e-13	3301
Q5QGZ9	rs574097	T	?	-0.819075	0.0220979	-0.862387	-0.775763	0	rs574097_Q5QGZ9	Same	5.73684	9.65e-09	Tier2	Q5QGZ9	rs574097	A	C	0.55721	-0.9815	0.0177	-1.01619	-0.946808	0	3301
Q9H8J5	rs3741798	T	?	0.641418	0.0251478	0.592128	0.690708	1.69607e-143	rs3741798_Q9H8J5	Same	3.52645	0.000421	Tier2	Q9H8J5	rs3741798	T	C	0.12334	0.4854	0.0364	0.414056	0.556744	1.23027e-40	3301
Q93070	rs28816762	C	?	0.337861	0.0249086	0.28904	0.386682	6.54397e-42	rs28816762_Q93070	Same	1.4415	0.149	Tier1	Q93070	rs28816762	C	T	0.13739	0.2744	0.0363	0.203252	0.345548	3.98107e-14	3301
Q93070	rs7311924	C	?	0.967103	0.0260915	0.915964	1.01824	0	rs7311924_Q93070	Same	6.77654	1.23e-11	Tier2	Q93070	rs7311924	G	A	0.39772	0.7367	0.0218	0.693972	0.779428	2.45471e-251	3301
Q93070	rs7311924	C	?	0.967103	0.0260915	0.915964	1.01824	0	rs7311924_Q93070	Same	6.77654	1.23e-11	Tier2	Q93070	rs7311924	G	A	0.39772	0.7367	0.0218	0.693972	0.779428	2.45471e-251	3301
Q93070	rs7311924	T	?	0.967103	0.0260915	0.915964	1.01824	0	rs7311924_Q93070	Same	6.77654	1.23e-11	Tier2	Q93070	rs7311924	G	A	0.39772	0.7367	0.0218	0.693972	0.779428	2.45471e-251	3301
Q93070	rs7311924	T	?	0.967103	0.0260915	0.915964	1.01824	0	rs7311924_Q93070	Same	6.77654	1.23e-11	Tier2	Q93070	rs7311924	G	A	0.39772	0.7367	0.0218	0.693972	0.779428	2.45471e-251	3301
Q93070	rs7311924	C	?	0.967103	0.0260915	0.915964	1.01824	0	rs7311924_Q93070	Same	6.77654	1.23e-11	Tier2	Q93070	rs7311924	G	A	0.39772	0.7367	0.0218	0.693972	0.779428	2.45471e-251	3301
Q93070	rs7311924	C	?	0.967103	0.0260915	0.915964	1.01824	0	rs7311924_Q93070	Same	6.77654	1.23e-11	Tier2	Q93070	rs7311924	G	A	0.39772	0.7367	0.0218	0.693972	0.779428	2.45471e-251	3301
Q93070	rs7311924	C	?	0.967103	0.0260915	0.915964	1.01824	0	rs7311924_Q93070	Same	6.77654	1.23e-11	Tier2	Q93070	rs7311924	G	A	0.39772	0.7367	0.0218	0.693972	0.779428	2.45471e-251	3301
Q93070	rs12822851	C	?	0.964689	0.0260264	0.913677	1.0157	0	rs12822851_Q93070	Same	6.6868	2.28e-11	Tier2	Q93070	rs12822851	T	A	0.39718	0.7381	0.0217	0.695568	0.780632	7.76247e-253	3301
Q93070	rs3088190	C	?	-0.426295	0.0277928	-0.480769	-0.371821	4.23967e-53	rs3088190_Q93070	Same	-3.16359	0.00156	Tier1	Q93070	rs3088190	C	G	0.10666	-0.2735	0.0395	-0.35092	-0.19608	4.46684e-12	3301
Q93070	rs12822851	C	?	0.964689	0.0260264	0.913677	1.0157	0	rs12822851_Q93070	Same	6.6868	2.28e-11	Tier2	Q93070	rs12822851	T	A	0.39718	0.7381	0.0217	0.695568	0.780632	7.76247e-253	3301
Q93070	rs7134290	C	?	0.756102	0.0203989	0.71612	0.796084	0	rs7134290_Q93070	Same	4.87918	1.07e-06	Tier2	Q93070	rs7134290	T	C	0.39244	0.6039	0.0236	0.557644	0.650156	1.47911e-144	3301
A6NHS7	rs7971926	G	?	0.667403	0.0329712	0.602779	0.732027	4.18114e-91	rs7971926_A6NHS7	Same	4.21691	2.48e-05	Tier2	A6NHS7	rs7971926	T	C	0.06802	0.4194	0.0487	0.323948	0.514852	7.24436e-18	3301
A6NHS7	rs35466332	G	?	0.70078	0.0744157	0.554925	0.846635	4.63749e-21	rs35466332_A6NHS7	Same	1.8371	0.0662	Tier1	A6NHS7	rs35466332	T	G	0.01364	0.4568	0.11	0.2412	0.6724	3.31131e-05	3301
A6NHS7	rs1050287	G	?	-0.291732	0.0164862	-0.324045	-0.259419	4.542e-70	rs1050287_A6NHS7	Same	-1.10611	0.269	Tier1	A6NHS7	rs1050287	C	T	0.48984	-0.2587	0.0249	-0.307504	-0.209896	2.45471e-25	3301
A6NHS7	rs10842994	G	?	0.795402	0.0214592	0.753342	0.837462	0	rs10842994_A6NHS7	Same	6.23359	4.56e-10	Tier2	A6NHS7	rs10842994	T	C	0.20007	0.5675	0.0296	0.509484	0.625516	1.07152e-81	3301
A6NHS7	rs117759123	G	?	0.678836	0.0425697	0.595399	0.762273	3.01599e-57	rs117759123_A6NHS7	Same	2.9454	0.00323	Tier1	A6NHS7	rs117759123	T	C	0.04208	0.4595	0.0611	0.339744	0.579256	5.37032e-14	3301
A6NHS7	rs10842981	G	?	-0.430532	0.0171811	-0.464207	-0.396857	1.41212e-138	rs10842981_A6NHS7	Same	-3.48744	0.000488	Tier2	A6NHS7	rs10842981	G	A	0.34283	-0.3233	0.0255	-0.37328	-0.27332	7.58578e-37	3301
A6NHS7	rs117759123	A	?	0.678836	0.0425697	0.595399	0.762273	3.01599e-57	rs117759123_A6NHS7	Same	2.9454	0.00323	Tier1	A6NHS7	rs117759123	T	C	0.04208	0.4595	0.0611	0.339744	0.579256	5.37032e-14	3301
A6NHS7	rs10842994	A	?	0.795402	0.0214592	0.753342	0.837462	0	rs10842994_A6NHS7	Same	6.23359	4.56e-10	Tier2	A6NHS7	rs10842994	T	C	0.20007	0.5675	0.0296	0.509484	0.625516	1.07152e-81	3301
A6NHS7	rs10842994	A	?	0.795402	0.0214592	0.753342	0.837462	0	rs10842994_A6NHS7	Same	6.23359	4.56e-10	Tier2	A6NHS7	rs10842994	T	C	0.20007	0.5675	0.0296	0.509484	0.625516	1.07152e-81	3301
A6NHS7	rs10842994	T	?	0.795402	0.0214592	0.753342	0.837462	0	rs10842994_A6NHS7	Same	6.23359	4.56e-10	Tier2	A6NHS7	rs10842994	T	C	0.20007	0.5675	0.0296	0.509484	0.625516	1.07152e-81	3301
A6NHS7	rs12368818	T	?	0.891416	0.0240496	0.844279	0.938553	0	rs12368818_A6NHS7	Same	6.98997	2.75e-12	Tier2	A6NHS7	rs12368818	G	A	0.23361	0.635	0.0277	0.580708	0.689292	4.2658e-116	3301
Q4G148	rs139695917	C	?	1.69816	0.0698975	1.56116	1.83516	2.21384e-130	rs139695917_Q4G148	Same	1.04748	0.295	Tier1	Q4G148	rs139695917	C	T	0.01196	1.5554	0.117	1.32608	1.78472	2.51189e-40	3301
Q4G148	rs7977365	C	?	-0.270105	0.0171012	-0.303623	-0.236587	3.39204e-56	rs7977365_Q4G148	Same	-1.42206	0.155	Tier1	Q4G148	rs7977365	A	G	0.37996	-0.2275	0.0246	-0.275716	-0.179284	1.99526e-20	3301
Q4G148	rs7972807	C	?	-0.299829	0.0175101	-0.334149	-0.265509	9.96865e-66	rs7972807_Q4G148	Same	-3.43684	0.000589	Tier2	Q4G148	rs7972807	T	C	0.34646	-0.1938	0.0254	-0.243584	-0.144016	2.0893e-14	3301
P21128	rs1153977	A	?	0.102173	0.0166106	0.0696162	0.13473	7.69608e-10	rs1153977_P21128	Same	0.031972	0.974	Tier1	P21128	rs1153977	A	T	0.53982	0.1012	0.0255	0.05122	0.15118	7.24436e-05	3301
P13647	rs641615	C	?	-0.140484	0.0187232	-0.177182	-0.103786	6.22804e-14	rs641615_P13647	Same	-0.674018	0.5	Tier1	P13647	rs641615	T	G	0.26752	-0.1175	0.0285	-0.17336	-0.06164	3.80189e-05	3301
P24592	rs822688	A	?	-0.222669	0.0237922	-0.269302	-0.176036	8.05581e-21	rs822688_P24592	Same	-1.2038	0.229	Tier1	P24592	rs822688	T	C	0.13004	-0.1688	0.0379	-0.243084	-0.094516	8.70964e-06	3301
P40967	rs3213122	C	?	0.443485	0.0311347	0.382461	0.504509	4.87863e-46	rs3213122_P40967	Same	3.24521	0.00117	Tier1	P40967	rs3213122	A	C	0.07964	0.2643	0.0456	0.174924	0.353676	6.60693e-09	3301
P21860	rs705708	A	?	-0.17648	0.0163917	-0.208608	-0.144352	4.95962e-27	rs705708_P21860	Same	-1.69612	0.0899	Tier1	P21860	rs705708	A	G	0.47869	-0.1262	0.0247	-0.174612	-0.077788	3.16228e-07	3301
P21860	rs181000607	A	?	0.737239	0.0817101	0.577087	0.897391	1.83643e-19	rs181000607_P21860	Same	0.276698	0.782	Tier1	P21860	rs181000607	G	C	0.01231	0.697	0.1203	0.461212	0.932788	6.91831e-09	3301
Q13790	rs2066818	A	?	-0.61877	0.0326215	-0.682708	-0.554832	3.12591e-80	rs2066818_Q13790	Same	-4.17276	3.01e-05	Tier2	Q13790	rs2066818	A	C	0.07083	-0.3766	0.048	-0.47068	-0.28252	3.98107e-15	3301
Q86VW2	rs10437954	A	?	-0.295464	0.0276469	-0.349652	-0.241276	1.17045e-26	rs10437954_Q86VW2	Same	-0.419749	0.675	Tier1	Q86VW2	rs10437954	A	G	0.90519	-0.2739	0.0433	-0.358768	-0.189032	2.39883e-10	3301
Q86VW2	rs1873919	A	?	-0.0659995	0.016788	-0.098904	-0.033095	8.44724e-05	rs1873919_Q86VW2	Same	1.10133	0.271	Tier1	Q86VW2	rs1873919	G	C	0.57367	-0.0988	0.0246	-0.147016	-0.050584	5.88844e-05	3301
Q6UXM1	rs11172791	A	?	-0.871386	0.0395498	-0.948904	-0.793868	1.40167e-107	rs11172791_Q6UXM1	Same	-5.6063	2.07e-08	Tier2	Q6UXM1	rs11172791	C	T	0.04525	-0.4624	0.0613	-0.582548	-0.342252	4.7863e-14	3301
Q6UXM1	rs11172841	A	?	0.414865	0.0194891	0.376666	0.453064	1.49613e-100	rs11172841_Q6UXM1	Same	6.35626	2.07e-10	Tier2	Q6UXM1	rs11172841	C	A	0.22003	0.1896	0.0296	0.131584	0.247616	1.51356e-10	3301
Q6UXM1	rs10877183	A	?	-0.650925	0.0383321	-0.726056	-0.575794	1.13163e-64	rs10877183_Q6UXM1	Same	-3.0876	0.00202	Tier1	Q6UXM1	rs10877183	T	C	0.03883	-0.415	0.0661	-0.544556	-0.285444	3.46737e-10	3301
Q6UXM1	rs61919549	A	?	0.655523	0.0351359	0.586657	0.724389	1.11191e-77	rs61919549_Q6UXM1	Same	5.04703	4.49e-07	Tier2	Q6UXM1	rs61919549	C	A	0.0581	0.3291	0.0543	0.222672	0.435528	1.34896e-09	3301
P14384	rs8181716	G	?	-0.224709	0.0216573	-0.267157	-0.182261	3.19979e-25	rs8181716_P14384	Same	-1.15696	0.247	Tier1	P14384	rs8181716	T	G	0.18766	-0.1801	0.0319	-0.242624	-0.117576	1.58489e-08	3301
P14384	rs10450797	G	?	0.290937	0.0312842	0.22962	0.352254	1.40704e-20	rs10450797_P14384	Same	1.57508	0.115	Tier1	P14384	rs10450797	A	G	0.06808	0.1999	0.0486	0.104644	0.295156	3.89045e-05	3301
Q9UBM8	rs61929371	A	?	0.229319	0.0268355	0.176721	0.281917	1.28131e-17	rs61929371_Q9UBM8	Same	0.609795	0.542	Tier1	Q9UBM8	rs61929371	A	C	0.10978	0.2003	0.0393	0.123272	0.277328	3.46737e-07	3301
O60486	rs17022262	T	?	-0.361694	0.0192432	-0.399411	-0.323977	8.15719e-79	rs17022262_O60486	Same	-3.19394	0.0014	Tier1	O60486	rs17022262	A	G	0.23769	-0.25	0.0292	-0.307232	-0.192768	1.07152e-17	3301
O60486	rs115651556	T	?	-1.79956	0.0723092	-1.94129	-1.65783	1.02888e-136	rs115651556_O60486	Same	2.78219	0.0054	Tier1	O60486	rs115651556	A	G	0.01372	-2.1447	0.1008	-2.34227	-1.94713	2.13796e-100	3301
O60486	rs57232970	T	?	-0.544547	0.0550961	-0.652535	-0.436559	4.9043e-23	rs57232970_O60486	Same	-0.169915	0.865	Tier1	O60486	rs57232970	A	G	0.02516	-0.528	0.0803	-0.685388	-0.370612	4.89779e-11	3301
O60486	rs75674989	T	?	-0.995682	0.0432705	-1.08049	-0.910872	3.64825e-117	rs75674989_O60486	Same	-2.64687	0.00812	Tier1	O60486	rs75674989	T	G	0.03629	-0.7901	0.0645	-0.91652	-0.66368	1.62181e-34	3301
O60486	rs12369480	A	?	0.0467241	0.0257478	-0.00374159	0.0971898	0.0695726	rs12369480_O60486	Same	-2.21262	0.0269	Tier1	O60486	rs12369480	G	A	0.13769	0.1461	0.0368	0.073972	0.218228	7.24436e-05	3301
O60486	rs61929077	A	?	-0.593911	0.0362293	-0.664921	-0.522901	2.14265e-60	rs61929077_O60486	Same	-1.23181	0.218	Tier1	O60486	rs61929077	T	C	0.05415	-0.5134	0.0544	-0.620024	-0.406776	3.54813e-21	3301
Q9HB63	rs17288108	A	?	-0.375785	0.021563	-0.418049	-0.333521	5.12161e-68	rs17288108_Q9HB63	Same	-2.52045	0.0117	Tier1	Q9HB63	rs17288108	G	A	0.18191	-0.2779	0.0323	-0.341208	-0.214592	7.24436e-18	3301
Q9HB63	rs1362970	A	?	0.128923	0.0168382	0.0959201	0.161926	1.90966e-14	rs1362970_Q9HB63	Same	0.442338	0.658	Tier1	Q9HB63	rs1362970	A	C	0.43414	0.1157	0.0247	0.067288	0.164112	2.81838e-06	3301
Q00872	rs80087033	A	?	-0.206412	0.0226659	-0.250837	-0.161987	8.49022e-20	rs80087033_Q00872	Same	-0.320881	0.748	Tier1	Q00872	rs80087033	A	G	0.15383	-0.1933	0.034	-0.25994	-0.12666	1.28825e-08	3301
P14625	rs11111878	T	?	0.637094	0.0262037	0.585735	0.688453	1.42233e-130	rs11111878_P14625	Same	-0.732691	0.464	Tier1	P14625	rs11111878	A	C	0.12476	0.6696	0.0358	0.599432	0.739768	3.01995e-78	3301
P14625	rs2722192	T	?	1.06431	0.0287141	1.00803	1.12059	0	rs2722192_P14625	Same	-0.893925	0.371	Tier1	P14625	rs2722192	C	T	0.32077	1.0947	0.0182	1.05903	1.13037	0	3301
P14625	rs146510524	T	?	0.384908	0.0470928	0.292606	0.47721	2.99823e-16	rs146510524_P14625	Same	-0.0852531	0.932	Tier1	P14625	rs146510524	C	T	0.04111	0.3916	0.0628	0.268512	0.514688	4.57088e-10	3301
P14625	rs1165668	T	?	-0.867613	0.0234074	-0.913491	-0.821735	0	rs1165668_P14625	Same	1.3404	0.18	Tier1	P14625	rs1165668	A	G	0.72872	-0.9116	0.023	-0.95668	-0.86652	0	3301
P14625	rs146510524	T	?	0.384908	0.0470928	0.292606	0.47721	2.99823e-16	rs146510524_P14625	Same	-0.0852531	0.932	Tier1	P14625	rs146510524	C	T	0.04111	0.3916	0.0628	0.268512	0.514688	4.57088e-10	3301
P14625	rs1165685	T	?	0.834435	0.0225123	0.790311	0.878559	0	rs1165685_P14625	Same	-1.82931	0.0674	Tier1	P14625	rs1165685	A	T	0.41185	0.8894	0.0199	0.850396	0.928404	0	3301
P14625	rs1165679	T	?	0.90518	0.0244209	0.857315	0.953045	0	rs1165679_P14625	Same	-0.818864	0.413	Tier1	P14625	rs1165679	A	C	0.13195	0.9386	0.0327	0.874508	1.00269	1.69824e-181	3301
P14625	rs1165679	T	?	0.90518	0.0244209	0.857315	0.953045	0	rs1165679_P14625	Same	-0.818864	0.413	Tier1	P14625	rs1165679	A	C	0.13195	0.9386	0.0327	0.874508	1.00269	1.69824e-181	3301
P14625	rs11111863	T	?	0.85039	0.0604778	0.731853	0.968927	6.5774e-45	rs11111863_P14625	Same	-0.508736	0.611	Tier1	P14625	rs11111863	T	G	0.02214	0.9028	0.0834	0.739336	1.06626	2.63027e-27	3301
P14625	rs2722171	T	?	-0.809838	0.0218487	-0.852661	-0.767015	0	rs2722171_P14625	Same	-0.975287	0.329	Tier1	P14625	rs2722171	G	T	0.79104	-0.7752	0.028	-0.83008	-0.72032	7.76247e-169	3301
Q9NPF2	rs1704879	T	?	-0.585618	0.017646	-0.620204	-0.551032	1.66258e-241	rs1704879_Q9NPF2	Same	-8.05101	8.21e-16	Tier2	Q9NPF2	rs1704879	T	G	0.30072	-0.3313	0.0262	-0.382652	-0.279948	1.58489e-36	3301
Q9NPF2	rs746034	A	?	0.417294	0.0168694	0.38423	0.450358	4.31364e-135	rs746034_Q9NPF2	Same	3.97037	7.18e-05	Tier2	Q9NPF2	rs746034	G	A	0.35491	0.2959	0.0255	0.24592	0.34588	4.57088e-31	3301
Q9NPF2	rs1353191	A	?	-0.147699	0.0179806	-0.182941	-0.112457	2.13326e-16	rs1353191_Q9NPF2	Same	-1.17417	0.24	Tier1	Q9NPF2	rs1353191	T	C	0.6861	-0.11	0.0266	-0.162136	-0.057864	3.63078e-05	3301
Q9NPF2	rs7979531	C	?	-0.27982	0.0185994	-0.316275	-0.243365	3.74537e-51	rs7979531_Q9NPF2	Same	-2.63072	0.00852	Tier1	Q9NPF2	rs7979531	G	C	0.281	-0.1927	0.0274	-0.246404	-0.138996	1.94984e-12	3301
Q9NPF2	rs7976087	C	?	0.233571	0.0169612	0.200327	0.266815	3.81241e-43	rs7976087_Q9NPF2	Same	2.04669	0.0407	Tier1	Q9NPF2	rs7976087	C	G	0.36747	0.1714	0.0252	0.122008	0.220792	1.14815e-11	3301
Q14242	rs8179151	C	?	-0.305502	0.0220979	-0.348814	-0.26219	1.8035e-43	rs8179151_Q14242	Same	-4.24806	2.16e-05	Tier2	Q14242	rs8179151	A	G	0.18218	-0.1389	0.0324	-0.202404	-0.075396	1.77828e-05	3301
Q14242	rs12302139	A	?	-0.727792	0.0666892	-0.858503	-0.597081	9.96945e-28	rs12302139_Q14242	Same	-3.16533	0.00155	Tier1	Q14242	rs12302139	G	T	0.01842	-0.3694	0.0915	-0.54874	-0.19006	5.37032e-05	3301
P00973	rs1131454	A	?	-0.0794547	0.0167057	-0.112198	-0.0467116	1.97314e-06	rs1131454_P00973	Same	3.72035	0.000199	Tier2	P00973	rs1131454	A	G	0.57284	-0.1907	0.0248	-0.239308	-0.142092	1.51356e-14	3301
Q8N3T6	rs9669390	T	?	-0.32734	0.0172655	-0.36118	-0.2935	3.7062e-80	rs9669390_Q8N3T6	Same	-3.36358	0.000769	Tier2	Q8N3T6	rs9669390	T	C	0.33944	-0.2232	0.0257	-0.273572	-0.172828	3.31131e-18	3301
Q8N3T6	rs1518370	T	?	-0.193078	0.0165896	-0.225594	-0.160562	2.62665e-31	rs1518370_Q8N3T6	Same	-1.72427	0.0847	Tier1	Q8N3T6	rs1518370	T	C	0.4552	-0.1412	0.0251	-0.190396	-0.092004	1.90546e-08	3301
Q14C87	rs55851595	G	?	0.947493	0.0345146	0.879844	1.01514	6.58665e-166	rs55851595_Q14C87	Same	6.56198	5.31e-11	Tier2	Q14C87	rs55851595	T	C	0.06038	0.5374	0.0521	0.435284	0.639516	6.45654e-25	3301
Q9NS68	rs3814787	G	?	0.196619	0.0179511	0.161435	0.231803	6.42394e-28	rs3814787_Q9NS68	Same	2.53275	0.0113	Tier1	Q9NS68	rs3814787	C	G	0.31144	0.1145	0.027	0.06158	0.16742	2.29087e-05	3301
Q9NS68	rs61756242	G	?	0.357875	0.0533566	0.253296	0.462454	1.98355e-11	rs61756242_Q9NS68	Same	0.711478	0.477	Tier1	Q9NS68	rs61756242	T	C	0.02861	0.2936	0.0729	0.150716	0.436484	5.7544e-05	3301
Q6Y288	rs1849167	A	?	0.332554	0.0197151	0.293912	0.371196	7.7383e-64	rs1849167_Q6Y288	Same	4.30236	1.69e-05	Tier2	Q6Y288	rs1849167	C	T	0.77289	0.1799	0.0295	0.12208	0.23772	1.02329e-09	3301
Q15063	rs78082123	A	?	-0.596929	0.0623268	-0.719089	-0.474769	9.95104e-22	rs78082123_Q15063	Same	-0.485648	0.627	Tier1	Q15063	rs78082123	A	G	0.02101	-0.5444	0.0884	-0.717664	-0.371136	7.24436e-10	3301
Q15063	rs12871092	A	?	-0.184703	0.0295608	-0.242642	-0.126764	4.15115e-10	rs12871092_Q15063	Same	0.908447	0.364	Tier1	Q15063	rs12871092	G	A	0.08294	-0.2343	0.0459	-0.324264	-0.144336	3.38844e-07	3301
P13796	rs1409437	G	?	0.131103	0.0165453	0.0986742	0.163532	2.30194e-15	rs1409437_P13796	Same	0.286013	0.775	Tier1	P13796	rs1409437	G	A	0.44181	0.1226	0.0247	0.074188	0.171012	6.76083e-07	3301
P10768	rs9778	G	?	-0.846465	0.0270857	-0.899553	-0.793377	2.13854e-214	rs9778_P10768	Same	-0.95075	0.342	Tier1	P10768	rs9778	T	C	0.09413	-0.8003	0.0403	-0.879288	-0.721312	8.70964e-88	3301
P10768	rs15303	C	?	-1.43945	0.0636934	-1.56429	-1.31461	4.36704e-113	rs15303_P10768	Same	1.86587	0.0621	Tier1	P10768	rs15303	T	C	0.02066	-1.6357	0.0837	-1.79975	-1.47165	4.2658e-85	3301
P10768	rs4942577	C	?	-0.192047	0.0175748	-0.226494	-0.1576	8.52263e-28	rs4942577_P10768	Same	0.622944	0.533	Tier1	P10768	rs4942577	T	C	0.65988	-0.2117	0.0262	-0.263052	-0.160348	5.7544e-16	3301
Q9NS62	rs41292808	C	?	1.53489	0.0520554	1.43286	1.63692	4.39303e-191	rs41292808_Q9NS62	Same	6.84646	7.57e-12	Tier2	Q9NS62	rs41292808	T	C	0.02668	0.9059	0.0757	0.757528	1.05427	5.49541e-33	3301
Q9HC56	rs12869456	A	?	-0.330511	0.0264457	-0.382345	-0.278677	7.68073e-36	rs12869456_Q9HC56	Same	-2.79879	0.00513	Tier1	Q9HC56	rs12869456	T	A	0.11085	-0.1949	0.0406	-0.274476	-0.115324	1.58489e-06	3301
O75503	rs141533514	A	?	-0.734217	0.066988	-0.865513	-0.602921	5.92176e-28	rs141533514_O75503	Same	-1.28564	0.199	Tier1	O75503	rs141533514	G	A	0.01511	-0.5769	0.1024	-0.777604	-0.376196	1.77828e-08	3301
O75503	rs1800209	A	?	-0.326054	0.0315238	-0.387841	-0.264267	4.49685e-25	rs1800209_O75503	Same	-1.13822	0.255	Tier1	O75503	rs1800209	G	A	0.07086	-0.2605	0.0482	-0.354972	-0.166028	6.30957e-08	3301
O94991	rs12856670	C	?	-0.22169	0.0182018	-0.257365	-0.186015	3.99337e-34	rs12856670_O94991	Same	-2.8619	0.00421	Tier1	O94991	rs12856670	T	C	0.2998	-0.1285	0.027	-0.18142	-0.07558	2.04174e-06	3301
P78333	rs342706	C	?	-0.680312	0.0183542	-0.716286	-0.644338	0	rs342706_P78333	Same	4.08255	4.45e-05	Tier2	P78333	rs342706	C	T	0.27365	-0.8066	0.0249	-0.855404	-0.757796	8.12831e-231	3301
P78333	rs1330064	T	?	-0.31649	0.0173639	-0.350523	-0.282457	3.15503e-74	rs1330064_P78333	Same	-3.80795	0.00014	Tier2	P78333	rs1330064	A	G	0.36211	-0.1968	0.0262	-0.248152	-0.145448	6.0256e-14	3301
P78333	rs8001781	T	?	-0.260108	0.0173716	-0.294156	-0.22606	1.09946e-50	rs8001781_P78333	Same	-0.880566	0.379	Tier1	P78333	rs8001781	G	A	0.6762	-0.2325	0.0261	-0.283656	-0.181344	5.88844e-19	3301
P78333	rs6492567	T	?	0.220906	0.0164825	0.1886	0.253212	5.84726e-41	rs6492567_P78333	Same	1.98827	0.0468	Tier1	P78333	rs6492567	A	G	0.50328	0.1617	0.0248	0.113092	0.210308	6.60693e-11	3301
P78333	rs117209161	T	?	0.654907	0.0707621	0.516213	0.793601	2.14116e-20	rs117209161_P78333	Same	-0.510423	0.61	Tier1	P78333	rs117209161	G	A	0.01779	0.7203	0.1068	0.510972	0.929628	1.54882e-11	3301
P00742	rs3211764	C	?	0.2544	0.0166192	0.221826	0.286974	6.80178e-53	rs3211764_P00742	Same	1.47775	0.139	Tier1	P00742	rs3211764	C	G	0.50428	0.2088	0.026	0.15784	0.25976	9.33254e-16	3301
P00742	rs2480948	C	?	-0.210371	0.0211374	-0.2518	-0.168942	2.45765e-23	rs2480948_P00742	Same	-0.0344642	0.973	Tier1	P00742	rs2480948	C	T	0.19136	-0.209	0.0337	-0.275052	-0.142948	5.49541e-10	3301
P00742	rs3211717	C	?	-0.114074	0.016946	-0.147288	-0.0808599	1.6778e-11	rs3211717_P00742	Same	0.714085	0.475	Tier1	P00742	rs3211717	A	C	0.42498	-0.1357	0.0251	-0.184896	-0.086504	6.76083e-08	3301
P00742	rs493833	G	?	0.156687	0.0253914	0.10692	0.206454	6.7917e-10	rs493833_P00742	Same	-0.379734	0.704	Tier1	P00742	rs493833	G	T	0.11905	0.1742	0.0385	0.09874	0.24966	5.88844e-06	3301
P00742	rs3211764	G	?	0.260787	0.0166122	0.228227	0.293347	1.54909e-55	rs3211764_P00742	Same	1.68494	0.092	Tier1	P00742	rs3211764	C	G	0.50428	0.2088	0.026	0.15784	0.25976	9.33254e-16	3301
P00742	rs7335409	G	?	0.220369	0.022051	0.177149	0.263589	1.62573e-23	rs7335409_P00742	Same	-0.211828	0.832	Tier1	P00742	rs7335409	C	T	0.81955	0.2289	0.0337	0.162848	0.294952	1.09648e-11	3301
P00742	rs3211717	G	?	-0.113925	0.016946	-0.147139	-0.0807109	1.78227e-11	rs3211717_P00742	Same	0.719005	0.472	Tier1	P00742	rs3211717	A	C	0.42498	-0.1357	0.0251	-0.184896	-0.086504	6.76083e-08	3301
P00742	rs493833	A	?	0.157117	0.0253913	0.10735	0.206884	6.09954e-10	rs493833_P00742	Same	-0.370411	0.711	Tier1	P00742	rs493833	G	T	0.11905	0.1742	0.0385	0.09874	0.24966	5.88844e-06	3301
P34096	rs10149793	T	?	-0.494917	0.017034	-0.528304	-0.46153	1.34611e-185	rs10149793_P34096	Same	-7.01173	2.35e-12	Tier2	P34096	rs10149793	C	T	0.35067	-0.2681	0.0275	-0.322	-0.2142	2.0893e-22	3301
P34096	rs17242776	T	?	-0.374224	0.0387438	-0.450162	-0.298286	4.50542e-22	rs17242776_P34096	Same	-2.12346	0.0337	Tier1	P34096	rs17242776	G	C	0.05348	-0.2291	0.0563	-0.339448	-0.118752	4.67735e-05	3301
P34096	rs4470055	T	?	-0.50737	0.0182974	-0.543233	-0.471507	3.11466e-169	rs4470055_P34096	Same	-4.23087	2.33e-05	Tier2	P34096	rs4470055	A	G	0.26619	-0.3655	0.0281	-0.420576	-0.310424	1.23027e-38	3301
P34096	rs193086968	T	?	-0.636796	0.0815059	-0.796547	-0.477045	5.58928e-15	rs193086968_P34096	Same	3.80301	0.000143	Tier2	P34096	rs193086968	A	C	0.00947	-1.2621	0.1428	-1.54199	-0.982212	9.54993e-19	3301
Q93091	rs8006024	T	?	0.377651	0.0185487	0.341295	0.414007	3.79077e-92	rs8006024_Q93091	Same	0.989815	0.322	Tier1	Q93091	rs8006024	C	G	0.2632	0.3449	0.0274	0.291196	0.398604	1.99526e-36	3301
Q93091	rs11156664	T	?	0.408386	0.0163865	0.376268	0.440504	4.29297e-137	rs11156664_Q93091	Same	0.300629	0.764	Tier1	Q93091	rs11156664	C	T	0.55595	0.3995	0.0246	0.351284	0.447716	3.71535e-59	3301
Q93091	rs11623031	G	?	0.57404	0.0160831	0.542517	0.605563	5.2273e-279	rs11623031_Q93091	Same	0.166453	0.868	Tier1	Q93091	rs11623031	G	A	0.40555	0.5693	0.0235	0.52324	0.61536	1.99526e-129	3301
Q93091	rs2319384	G	?	-0.138007	0.0185695	-0.174403	-0.101611	1.07045e-13	rs2319384_Q93091	Same	0.561935	0.574	Tier1	Q93091	rs2319384	T	C	0.71344	-0.1567	0.0276	-0.210796	-0.102604	1.34896e-08	3301
Q93091	rs11623031	G	?	0.57404	0.0160831	0.542517	0.605563	5.2273e-279	rs11623031_Q93091	Same	0.166453	0.868	Tier1	Q93091	rs11623031	G	A	0.40555	0.5693	0.0235	0.52324	0.61536	1.99526e-129	3301
Q93091	rs11624095	G	?	0.943015	0.0254417	0.893149	0.992881	0	rs11624095_Q93091	Same	1.60578	0.108	Tier1	Q93091	rs11624095	T	C	0.26431	0.8874	0.0235	0.84134	0.93346	5.01186999999995e-311	3301
Q93091	rs4572299	C	?	-0.368944	0.0176932	-0.403623	-0.334265	1.45137e-96	rs4572299_Q93091	Same	-0.556134	0.578	Tier1	Q93091	rs4572299	G	A	0.69327	-0.3515	0.0259	-0.402264	-0.300736	5.24807e-42	3301
Q93091	rs7150888	C	?	0.389757	0.0218082	0.347013	0.432501	1.94639e-71	rs7150888_Q93091	Same	1.46237	0.144	Tier1	Q93091	rs7150888	A	G	0.81755	0.3324	0.0326	0.268504	0.396296	2.29087e-24	3301
Q93091	rs35002771	C	?	0.146742	0.020244	0.107064	0.18642	4.20914e-13	rs35002771_Q93091	Same	-0.563612	0.573	Tier1	Q93091	rs35002771	T	C	0.21645	0.167	0.0297	0.108788	0.225212	1.90546e-08	3301
Q93091	rs986192	C	?	1.05523	0.0284691	0.999431	1.11103	0	rs986192_Q93091	Same	2.15738	0.031	Tier1	Q93091	rs986192	A	G	0.2378	0.976	0.0232	0.930528	1.02147	0	3301
Q93091	rs75897949	C	?	0.734496	0.019816	0.695657	0.773335	0	rs75897949_Q93091	Same	0.399198	0.69	Tier1	Q93091	rs75897949	T	C	0.22621	0.7209	0.0277	0.666608	0.775192	7.76247e-149	3301
Q93091	rs148791991	C	?	-0.354567	0.0283913	-0.410214	-0.29892	8.61611e-36	rs148791991_Q93091	Same	-0.983304	0.325	Tier1	Q93091	rs148791991	A	G	0.09296	-0.3039	0.043	-0.38818	-0.21962	1.51356e-12	3301
P07998	rs17254387	C	?	0.435374	0.0175783	0.400921	0.469827	1.9971e-135	rs17254387_P07998	Same	6.31892	2.63e-10	Tier2	P07998	rs17254387	A	G	0.6875	0.2302	0.0273	0.176692	0.283708	3.01995e-17	3301
P07998	rs56216219	C	?	-0.797944	0.045177	-0.886491	-0.709397	8.13643e-70	rs56216219_P07998	Same	-3.54017	0.0004	Tier2	P07998	rs56216219	G	A	0.038	-0.5104	0.0675	-0.6427	-0.3781	4.0738e-14	3301
P07998	rs8003799	C	?	-0.184922	0.0165384	-0.217337	-0.152507	5.03086e-29	rs8003799_P07998	Same	-2.56571	0.0103	Tier1	P07998	rs8003799	A	T	0.52116	-0.1078	0.0251	-0.156996	-0.058604	1.7378e-05	3301
P10153	rs2233859	C	?	0.293725	0.0164096	0.261562	0.325888	1.18759e-71	rs2233859_P10153	Same	2.32952	0.0198	Tier1	P10153	rs2233859	A	C	0.42005	0.2223	0.0259	0.171536	0.273064	1.02329e-17	3301
P10144	rs11623651	A	?	0.128383	0.0300865	0.0694134	0.187353	1.98007e-05	rs11623651_P10144	Opp	15.4569	6.78e-54	Tier2	P10144	rs11623651	A	C	0.07732	-0.7238	0.0462	-0.814352	-0.633248	3.16228e-55	3301
O43405	rs28400019	T	?	0.716839	0.0247628	0.668304	0.765374	2.9579e-184	rs28400019_O43405	Same	4.71307	2.44e-06	Tier2	O43405	rs28400019	A	G	0.12096	0.5003	0.0387	0.424448	0.576152	3.71535e-38	3301
O43405	rs12881068	C	?	-0.292745	0.019246	-0.330467	-0.255023	3.00254e-52	rs12881068_O43405	Same	-4.56465	5e-06	Tier2	O43405	rs12881068	T	A	0.24362	-0.1258	0.0311	-0.186756	-0.064844	5.24807e-05	3301
O43405	rs79704906	C	?	0.283506	0.0366002	0.21177	0.355242	9.48215e-15	rs79704906_O43405	Same	-1.60166	0.109	Tier1	O43405	rs79704906	G	A	0.06989	0.3868	0.0531	0.282724	0.490876	3.31131e-13	3301
O43405	rs7342551	C	?	-0.202116	0.0167592	-0.234964	-0.169268	1.71708e-33	rs7342551_O43405	Same	-1.33324	0.182	Tier1	O43405	rs7342551	T	A	0.4145	-0.1602	0.0266	-0.212336	-0.108064	1.86209e-09	3301
O43405	rs2106103	C	?	-0.272605	0.0263439	-0.324239	-0.220971	4.27618e-25	rs2106103_O43405	Same	-1.60039	0.11	Tier1	O43405	rs2106103	C	A	0.13095	-0.1919	0.043	-0.27618	-0.10762	8.12831e-06	3301
Q8N128	rs799473	T	?	-0.918773	0.0247876	-0.967357	-0.870189	0	rs799473_Q8N128	Same	-2.8434	0.00446	Tier1	Q8N128	rs799473	T	G	0.85128	-0.8048	0.0315	-0.86654	-0.74306	2.69153e-144	3301
Q8N128	rs7156770	G	?	0.392776	0.0229344	0.347825	0.437727	9.48963e-66	rs7156770_Q8N128	Same	2.21775	0.0266	Tier1	Q8N128	rs7156770	A	G	0.14618	0.3009	0.0345	0.23328	0.36852	2.63027e-18	3301
Q8N128	rs10135457	T	?	-0.146189	0.0166484	-0.17882	-0.113558	1.62082e-18	rs10135457_Q8N128	Same	1.21234	0.225	Tier1	Q8N128	rs10135457	C	G	0.4693	-0.1821	0.0245	-0.23012	-0.13408	1.09648e-13	3301
Q10469	rs4900935	G	?	0.279313	0.0166029	0.246771	0.311855	1.65033e-63	rs4900935_Q10469	Same	3.19565	0.0014	Tier1	Q10469	rs4900935	A	G	0.5492	0.185	0.0244	0.137176	0.232824	3.38844e-14	3301
Q10469	rs72678066	T	?	-0.347098	0.0308097	-0.407485	-0.286711	1.93404e-29	rs72678066_Q10469	Same	-2.41489	0.0157	Tier1	Q10469	rs72678066	A	G	0.08477	-0.2144	0.0455	-0.30358	-0.12522	2.45471e-06	3301
P06737	rs144359893	G	?	-0.786993	0.0755334	-0.935039	-0.638947	2.02788e-25	rs144359893_P06737	Same	0.0973543	0.922	Tier1	P06737	rs144359893	T	C	0.01425	-0.8006	0.1176	-1.0311	-0.570104	9.77237e-12	3301
P06737	rs3818871	C	?	-0.283236	0.018651	-0.319792	-0.24668	4.37146e-52	rs3818871_P06737	Same	-4.45072	8.56e-06	Tier2	P06737	rs3818871	A	G	0.26887	-0.1335	0.028	-0.18838	-0.07862	1.86209e-06	3301
Q14112	rs1497077	C	?	0.493948	0.0171379	0.460358	0.527538	1.13923e-182	rs1497077_Q14112	Same	3.5907	0.00033	Tier2	Q14112	rs1497077	C	T	0.66139	0.386	0.0247	0.337588	0.434412	5.7544e-55	3301
Q14112	rs10400710	T	?	-0.741318	0.0419065	-0.823455	-0.659181	5.0246e-70	rs10400710_Q14112	Same	-4.02199	5.77e-05	Tier2	Q14112	rs10400710	T	C	0.0407	-0.442	0.0615	-0.56254	-0.32146	6.60693e-13	3301
Q14112	rs7154428	C	?	0.358762	0.0201652	0.319238	0.398286	8.28239e-71	rs7154428_Q14112	Same	2.9684	0.00299	Tier1	Q14112	rs7154428	C	A	0.78699	0.2522	0.0297	0.193988	0.310412	1.8197e-17	3301
Q14112	rs117761748	C	?	0.48883	0.0468695	0.396966	0.580694	1.81647e-25	rs117761748_Q14112	Same	-2.84128	0.00449	Tier1	Q14112	rs117761748	G	A	0.03426	0.7263	0.0692	0.590668	0.861932	8.51138e-26	3301
Q14112	rs2516584	C	?	0.292325	0.0166421	0.259706	0.324944	4.53677e-69	rs2516584_Q14112	Same	2.28588	0.0223	Tier1	Q14112	rs2516584	C	G	0.54468	0.225	0.0243	0.177372	0.272628	1.99526e-20	3301
Q9BYC5	rs73278053	G	?	-0.392655	0.0271724	-0.445913	-0.339397	2.48851e-47	rs73278053_Q9BYC5	Same	-0.527925	0.598	Tier1	Q9BYC5	rs73278053	G	A	0.09773	-0.3666	0.0412	-0.447352	-0.285848	5.49541e-19	3301
Q9BYC5	rs35949016	G	?	-0.192012	0.0222913	-0.235703	-0.148321	7.07102e-18	rs35949016_Q9BYC5	Opp	-18.7304	2.8e-78	Tier2	Q9BYC5	rs35949016	A	C	0.15984	0.5477	0.0326	0.483804	0.611596	2.51189e-63	3301
Q9BYC5	rs2127870	G	?	-0.41714	0.0197123	-0.455776	-0.378504	2.16624e-99	rs2127870_Q9BYC5	Same	20.0441	2.27e-89	Tier2	Q9BYC5	rs2127870	C	G	0.78457	-1.049	0.0246	-1.09722	-1.00078	0	3301
Q9BYC5	rs7147636	G	?	0.0249064	0.0173858	-0.00916982	0.0589826	0.151981	rs7147636_Q9BYC5	Opp	14.0996	3.82e-45	Tier2	Q9BYC5	rs7147636	C	T	0.64955	-0.4056	0.0251	-0.454796	-0.356404	6.45654e-59	3301
Q9BYC5	rs17102587	G	?	-0.180965	0.0210923	-0.222306	-0.139624	9.51398e-18	rs17102587_Q9BYC5	Same	0.253047	0.8	Tier1	Q9BYC5	rs17102587	C	T	0.18354	-0.1906	0.0317	-0.252732	-0.128468	1.86209e-09	3301
Q9BYC5	rs11846546	G	?	-0.0586593	0.0236839	-0.10508	-0.0122389	0.0132581	rs11846546_Q9BYC5	Same	2.07557	0.0379	Tier1	Q9BYC5	rs11846546	G	T	0.14346	-0.1481	0.036	-0.21866	-0.07754	3.98107e-05	3301
Q9BYC5	rs1679885	G	?	0.284898	0.0262742	0.2334	0.336396	2.14728e-27	rs1679885_Q9BYC5	Same	-0.349072	0.727	Tier1	Q9BYC5	rs1679885	G	A	0.11231	0.3014	0.0393	0.224372	0.378428	1.8197e-14	3301
Q8N428	rs34859711	C	?	-0.455562	0.0249138	-0.504393	-0.406731	1.07892e-74	rs34859711_Q8N428	Same	-4.17184	3.02e-05	Tier2	Q8N428	rs34859711	T	A	0.11407	-0.2639	0.0386	-0.339556	-0.188244	8.51138e-12	3301
Q8N428	rs76571673	C	?	0.384127	0.0224307	0.340163	0.428091	9.65784e-66	rs76571673_Q8N428	Same	6.18444	6.23e-10	Tier2	Q8N428	rs76571673	A	G	0.18015	0.1394	0.0326	0.075504	0.203296	1.90546e-05	3301
Q8N428	rs117286127	C	?	-0.894283	0.0533168	-0.998784	-0.789782	3.84501e-63	rs117286127_Q8N428	Same	-4.28233	1.85e-05	Tier2	Q8N428	rs117286127	A	C	0.02142	-0.4544	0.0878	-0.626488	-0.282312	2.29087e-07	3301
Q8N428	rs12100668	C	?	0.31533	0.016771	0.282459	0.348201	7.25868e-79	rs12100668_Q8N428	Same	4.51106	6.45e-06	Tier2	Q8N428	rs12100668	A	G	0.60071	0.175	0.0262	0.123648	0.226352	2.51189e-11	3301
Q8N428	rs12100668	C	?	0.31533	0.016771	0.282459	0.348201	7.25868e-79	rs12100668_Q8N428	Same	4.51106	6.45e-06	Tier2	Q8N428	rs12100668	A	G	0.60071	0.175	0.0262	0.123648	0.226352	2.51189e-11	3301
Q8N428	rs12879377	C	?	0.229988	0.0169456	0.196775	0.263201	5.85631e-42	rs12879377_Q8N428	Same	3.10679	0.00189	Tier1	Q8N428	rs12879377	A	G	0.38411	0.1359	0.0251	0.086704	0.185096	5.7544e-08	3301
Q9H4F8	rs1958078	C	?	0.517803	0.0223523	0.473993	0.561613	1.01269e-118	rs1958078_Q9H4F8	Same	3.55998	0.000371	Tier2	Q9H4F8	rs1958078	C	A	0.83394	0.3765	0.0328	0.312212	0.440788	1.77828e-30	3301
Q9H4F8	rs61977392	C	?	-0.597099	0.0325576	-0.660912	-0.533286	3.98372e-75	rs61977392_Q9H4F8	Same	-2.04825	0.0405	Tier1	Q9H4F8	rs61977392	T	C	0.0682	-0.4766	0.049	-0.57264	-0.38056	2.45471e-22	3301
Q9H4F8	rs1276120	A	?	-0.181061	0.0166481	-0.213691	-0.148431	1.50371e-27	rs1276120_Q9H4F8	Same	-1.26368	0.206	Tier1	Q9H4F8	rs1276120	A	G	0.46015	-0.143	0.0251	-0.192196	-0.093804	1.1749e-08	3301
Q9H4F8	rs78571775	A	?	0.26147	0.0284623	0.205684	0.317256	4.05673e-20	rs78571775_Q9H4F8	Same	1.6137	0.107	Tier1	Q9H4F8	rs78571775	G	A	0.08575	0.1765	0.0443	0.089672	0.263328	6.60693e-05	3301
Q9H4F8	rs227399	A	?	0.113065	0.0193743	0.0750913	0.151039	5.35276e-09	rs227399_Q9H4F8	Same	-1.29562	0.195	Tier1	Q9H4F8	rs227399	C	T	0.24059	0.1589	0.0296	0.100884	0.216916	8.31764e-08	3301
O75356	rs73301475	G	?	-1.28374	0.0343626	-1.35109	-1.21639	1.83724e-305	rs73301475_O75356	Same	-5.44202	5.27e-08	Tier2	O75356	rs73301475	T	C	0.05848	-0.9576	0.0491	-1.05384	-0.861364	1.25893e-84	3301
O75356	rs10459544	T	?	-0.430767	0.0252883	-0.480332	-0.381202	4.57746e-65	rs10459544_O75356	Same	-3.39304	0.000691	Tier2	O75356	rs10459544	G	C	0.87916	-0.2773	0.0375	-0.3508	-0.2038	1.44544e-13	3301
Q9HDB5	rs2370902	T	?	-0.291058	0.0172653	-0.324898	-0.257218	9.16202e-64	rs2370902_Q9HDB5	Same	-4.09145	4.29e-05	Tier2	Q9HDB5	rs2370902	G	A	0.37018	-0.1654	0.0254	-0.215184	-0.115616	7.4131e-11	3301
O43155	rs17796783	T	?	-0.543763	0.0177807	-0.578613	-0.508913	2.142e-205	rs17796783_O43155	Same	-9.56905	1.08e-21	Tier2	O43155	rs17796783	C	T	0.28854	-0.2304	0.0275	-0.2843	-0.1765	6.0256e-17	3301
Q99538	rs72701845	T	?	0.149481	0.0450608	0.0611618	0.2378	0.000908867	rs72701845_Q99538	Same	-1.38184	0.167	Tier1	Q99538	rs72701845	A	G	0.04293	0.259	0.0652	0.131208	0.386792	7.24436e-05	3301
P10645	rs2402212	A	?	-0.092182	0.0169674	-0.125438	-0.0589259	5.54479e-08	rs2402212_P10645	Same	1.19551	0.232	Tier1	P10645	rs2402212	A	G	0.39254	-0.1287	0.0254	-0.178484	-0.078916	4.16869e-07	3301
Q9UK55	rs17129529	A	?	0.831139	0.027691	0.776865	0.885413	6.30093e-198	rs17129529_Q9UK55	Same	2.22568	0.026	Tier1	Q9UK55	rs17129529	T	C	0.08797	0.7188	0.0422	0.636088	0.801512	5.62341e-65	3301
Q9UK55	rs17129529	A	?	0.831139	0.027691	0.776865	0.885413	6.30093e-198	rs17129529_Q9UK55	Same	2.22568	0.026	Tier1	Q9UK55	rs17129529	T	C	0.08797	0.7188	0.0422	0.636088	0.801512	5.62341e-65	3301
Q9UK55	rs8004318	A	?	0.826801	0.0223063	0.783081	0.870521	0	rs8004318_Q9UK55	Same	0.50953	0.61	Tier1	Q9UK55	rs8004318	A	G	0.1558	0.8068	0.0323	0.743492	0.870108	5.12861e-138	3301
Q9UK55	rs3993740	A	?	0.428632	0.0167283	0.395845	0.461419	8.42071e-145	rs3993740_Q9UK55	Same	1.71543	0.0863	Tier1	Q9UK55	rs3993740	C	T	0.38247	0.3776	0.0246	0.329384	0.425816	4.57088e-53	3301
Q8IW75	rs12434114	G	?	0.526639	0.0192845	0.488841	0.564437	3.31968e-164	rs12434114_Q8IW75	Same	6.10013	1.06e-09	Tier2	Q8IW75	rs12434114	C	T	0.22136	0.3147	0.0289	0.258056	0.371344	1.31826e-27	3301
Q8IW75	rs60189618	T	?	0.504375	0.0321334	0.441394	0.567356	1.60347e-55	rs60189618_Q8IW75	Same	1.06764	0.286	Tier1	Q8IW75	rs60189618	T	C	0.08113	0.4456	0.0447	0.357988	0.533212	2.29087e-23	3301
Q8IW75	rs11160187	G	?	0.214715	0.0167491	0.181887	0.247543	1.2748e-37	rs11160187_Q8IW75	Same	2.76465	0.0057	Tier1	Q8IW75	rs11160187	C	T	0.39497	0.1306	0.0254	0.080816	0.180384	2.69153e-07	3301
Q8IW75	rs77060950	G	?	0.502062	0.0667966	0.371141	0.632983	5.63561e-14	rs77060950_Q8IW75	Same	0.0114286	0.991	Tier1	Q8IW75	rs77060950	T	G	0.01365	0.5006	0.1091	0.286764	0.714436	4.46684e-06	3301
P29622	rs10135681	T	?	0.280842	0.0171086	0.247309	0.314375	1.48735e-60	rs10135681_P29622	Same	4.29387	1.76e-05	Tier2	P29622	rs10135681	C	T	0.37701	0.1497	0.0253	0.100112	0.199288	3.23594e-09	3301
P29622	rs113208736	T	?	-0.680578	0.0799782	-0.837335	-0.523821	1.74623e-17	rs113208736_P29622	Same	-0.469879	0.638	Tier1	P29622	rs113208736	C	T	0.01184	-0.6116	0.1231	-0.852876	-0.370324	6.76083e-07	3301
P29622	rs882732	T	?	0.726609	0.0196032	0.688187	0.765031	0	rs882732_P29622	Same	8.34135	7.34e-17	Tier2	P29622	rs882732	A	G	0.25187	0.4415	0.028	0.38662	0.49638	6.0256e-56	3301
P29622	rs1956714	G	?	-0.179519	0.0167262	-0.212302	-0.146736	7.13817e-27	rs1956714_P29622	Same	-1.61865	0.106	Tier1	P29622	rs1956714	T	C	0.42052	-0.1311	0.0248	-0.179708	-0.082492	1.1749e-07	3301
P29622	rs2069964	G	?	-0.431806	0.0233848	-0.47764	-0.385972	3.93248e-76	rs2069964_P29622	Same	-2.85392	0.00432	Tier1	P29622	rs2069964	A	G	0.14317	-0.3112	0.0352	-0.380192	-0.242208	8.91251e-19	3301
P29622	rs7152810	G	?	0.101304	0.0168502	0.0682776	0.13433	1.83216e-09	rs7152810_P29622	Same	-0.586869	0.557	Tier1	P29622	rs7152810	G	A	0.58882	0.1189	0.0248	0.070292	0.167508	1.62181e-06	3301
P80370	rs12881545	T	?	0.483971	0.0171144	0.450427	0.517515	6.3493e-176	rs12881545_P80370	Same	-1.63693	0.102	Tier1	P80370	rs12881545	C	G	0.67515	0.5337	0.0251	0.484504	0.582896	1.41254e-100	3301
P80370	rs17660210	G	?	-0.403714	0.0253327	-0.453366	-0.354062	3.53902e-57	rs17660210_P80370	Same	1.16721	0.243	Tier1	P80370	rs17660210	G	A	0.11252	-0.4578	0.0388	-0.533848	-0.381752	4.2658e-32	3301
P80370	rs2400940	G	?	0.384243	0.0213906	0.342317	0.426169	3.78461e-72	rs2400940_P80370	Same	-1.35501	0.175	Tier1	P80370	rs2400940	A	G	0.80579	0.4345	0.0303	0.375112	0.493888	1.69824e-46	3301
P80370	rs17099613	G	?	-0.286756	0.028514	-0.342644	-0.230868	8.58613e-24	rs17099613_P80370	Same	2.0108	0.0443	Tier1	P80370	rs17099613	A	T	0.09469	-0.389	0.0421	-0.471516	-0.306484	2.69153e-20	3301
P80370	rs12881545	A	?	0.475672	0.0171312	0.442095	0.509249	1.10233e-169	rs12881545_P80370	Same	-1.90951	0.0562	Tier1	P80370	rs12881545	C	G	0.67515	0.5337	0.0251	0.484504	0.582896	1.41254e-100	3301
P80370	rs2295659	G	?	-0.416301	0.0244774	-0.464277	-0.368325	7.22066e-65	rs2295659_P80370	Same	1.01511	0.31	Tier1	P80370	rs2295659	T	G	0.12203	-0.4621	0.0379	-0.536384	-0.387816	3.46737e-34	3301
P80370	rs2400940	G	?	0.379115	0.021397	0.337177	0.421053	3.03955e-70	rs2400940_P80370	Same	-1.49312	0.135	Tier1	P80370	rs2400940	A	G	0.80579	0.4345	0.0303	0.375112	0.493888	1.69824e-46	3301
P80370	rs17099613	G	?	-0.264613	0.0285289	-0.32053	-0.208696	1.77207e-20	rs17099613_P80370	Same	2.44588	0.0145	Tier1	P80370	rs17099613	A	T	0.09469	-0.389	0.0421	-0.471516	-0.306484	2.69153e-20	3301
Q9NVM6	rs56097374	G	?	-0.285171	0.0479727	-0.379197	-0.191145	2.77391e-09	rs56097374_Q9NVM6	Same	0.298187	0.766	Tier1	Q9NVM6	rs56097374	C	T	0.03471	-0.3105	0.0701	-0.447896	-0.173104	9.54993e-06	3301
Q9NVM6	rs79353017	G	?	-0.341948	0.0629023	-0.465236	-0.21866	5.44351e-08	rs79353017_Q9NVM6	Same	1.13781	0.255	Tier1	Q9NVM6	rs79353017	T	G	0.01702	-0.4733	0.0968	-0.663028	-0.283572	1e-06	3301
O43278	rs17658212	G	?	-0.513775	0.0339037	-0.580226	-0.447324	7.13452e-52	rs17658212_O43278	Same	-2.79566	0.00518	Tier1	O43278	rs17658212	T	C	0.06828	-0.3421	0.0512	-0.442452	-0.241748	2.29087e-11	3301
P21781	rs6493398	T	?	-0.182128	0.022036	-0.225319	-0.138937	1.39672e-16	rs6493398_P21781	Same	-0.334881	0.738	Tier1	P21781	rs6493398	T	G	0.82539	-0.1687	0.0335	-0.23436	-0.10304	4.7863e-07	3301
P21781	rs11632201	T	?	-0.188888	0.0166134	-0.22145	-0.156326	5.92285e-30	rs11632201_P21781	Same	-0.465254	0.642	Tier1	P21781	rs11632201	C	T	0.47981	-0.175	0.0248	-0.223608	-0.126392	1.69824e-12	3301
P21781	rs76677119	C	?	-0.145831	0.0354886	-0.215389	-0.0762733	3.96978e-05	rs76677119_P21781	Same	1.04345	0.297	Tier1	P21781	rs76677119	C	T	0.0613	-0.2123	0.0529	-0.315984	-0.108616	6.0256e-05	3301
P21781	rs150380361	A	?	0.449034	0.0648443	0.321939	0.576129	4.36585e-12	rs150380361_P21781	Same	0.0596867	0.952	Tier1	P21781	rs150380361	C	A	0.02503	0.4425	0.0882	0.269628	0.615372	5.12861e-07	3301
P21781	rs17478047	T	?	-0.290559	0.0385007	-0.36602	-0.215098	4.45934e-14	rs17478047_P21781	Same	-0.12007	0.904	Tier1	P21781	rs17478047	T	C	0.04959	-0.2821	0.059	-0.39774	-0.16646	1.7378e-06	3301
P21781	rs34845057	A	?	-0.0920423	0.0186536	-0.128603	-0.0554812	8.04421e-07	rs34845057_P21781	Same	0.660787	0.509	Tier1	P21781	rs34845057	C	T	0.27868	-0.114	0.0275	-0.1679	-0.0601	3.23594e-05	3301
Q8WXD2	rs118145271	A	?	-0.698142	0.0479015	-0.792029	-0.604255	4.07877e-48	rs118145271_Q8WXD2	Same	-4.05919	4.92e-05	Tier2	Q8WXD2	rs118145271	C	T	0.04095	-0.3785	0.0625	-0.501	-0.256	1.38038e-09	3301
Q8WXD2	rs8028518	A	?	-0.701926	0.0478481	-0.795708	-0.608144	1.00505e-48	rs8028518_Q8WXD2	Same	-3.99965	6.34e-05	Tier2	Q8WXD2	rs8028518	C	T	0.04071	-0.3909	0.0613	-0.511048	-0.270752	1.8197e-10	3301
Q8WXD2	rs149343109	A	?	-0.560742	0.0515655	-0.66181	-0.459674	1.52729e-27	rs149343109_Q8WXD2	Same	-0.63034	0.528	Tier1	Q8WXD2	rs149343109	C	T	0.02498	-0.5008	0.0799	-0.657404	-0.344196	3.63078e-10	3301
Q8WXD2	rs12324531	A	?	0.832475	0.0224594	0.788455	0.876495	0	rs12324531_Q8WXD2	Same	9.83354	8.07e-23	Tier2	Q8WXD2	rs12324531	C	T	0.76372	0.4818	0.0277	0.427508	0.536092	1.51356e-67	3301
P07355	rs765320	A	?	0.234761	0.0203779	0.19482	0.274702	1.0413e-30	rs765320_P07355	Same	2.54122	0.011	Tier1	P07355	rs765320	T	C	0.22043	0.1426	0.03	0.0838	0.2014	1.94984e-06	3301
P07355	rs181486908	A	?	-0.476536	0.0779069	-0.629233	-0.323839	9.55096e-10	rs181486908_P07355	Same	-0.0853112	0.932	Tier1	P07355	rs181486908	T	C	0.01234	-0.4647	0.1148	-0.689708	-0.239692	5.24807e-05	3301
P07355	rs3940746	A	?	-0.418059	0.0168399	-0.451065	-0.385053	4.7589e-136	rs3940746_P07355	Same	-10.3808	3.03e-25	Tier2	P07355	rs3940746	T	G	0.61144	-0.1017	0.0254	-0.151484	-0.051916	6.30957e-05	3301
P07355	rs765320	G	?	0.148883	0.0204342	0.108832	0.188934	3.19343e-13	rs765320_P07355	Same	0.173094	0.863	Tier1	P07355	rs765320	T	C	0.22043	0.1426	0.03	0.0838	0.2014	1.94984e-06	3301
Q8TDY8	rs72740703	G	?	0.259146	0.0314747	0.197455	0.320837	1.81886e-16	rs72740703_Q8TDY8	Same	0.241851	0.809	Tier1	Q8TDY8	rs72740703	C	A	0.07012	0.245	0.0493	0.148372	0.341628	6.91831e-07	3301
Q8TDY8	rs8034057	A	?	-0.441924	0.0282439	-0.497282	-0.386566	3.49837e-55	rs8034057_Q8TDY8	Same	-0.909986	0.363	Tier1	Q8TDY8	rs8034057	A	G	0.08977	-0.3935	0.0451	-0.481896	-0.305104	2.51189e-18	3301
Q8TDY8	rs581430	C	?	-0.157859	0.0166437	-0.190481	-0.125237	2.43235e-21	rs581430_Q8TDY8	Same	-0.574509	0.566	Tier1	Q8TDY8	rs581430	C	A	0.43372	-0.1407	0.0248	-0.189308	-0.092092	1.44544e-08	3301
Q8TDY8	rs116720964	T	?	0.313809	0.0431114	0.229311	0.398307	3.36238e-13	rs116720964_Q8TDY8	Same	-0.811276	0.417	Tier1	Q8TDY8	rs116720964	A	C	0.04015	0.3779	0.0662	0.248148	0.507652	1.14815e-08	3301
Q8TDY8	rs77559483	T	?	1.07745	0.0687771	0.942647	1.21225	2.59062e-55	rs77559483_Q8TDY8	Same	3.03059	0.00244	Tier1	Q8TDY8	rs77559483	A	C	0.01769	0.7198	0.0959	0.531836	0.907764	6.16595e-14	3301
O94923	rs1553252	A	?	0.731022	0.0197223	0.692366	0.769678	0	rs1553252_O94923	Same	-0.0788052	0.937	Tier1	O94923	rs1553252	T	C	0.76856	0.7336	0.0261	0.682444	0.784756	2.88403e-174	3301
Q92859	rs62016793	C	?	-0.38538	0.0167946	-0.418297	-0.352463	1.59249e-116	rs62016793_Q92859	Same	-7.09314	1.31e-12	Tier2	Q92859	rs62016793	G	C	0.39214	-0.1688	0.0255	-0.21878	-0.11882	3.54813e-11	3301
Q92859	rs12903656	G	?	0.515039	0.0281957	0.459775	0.570303	1.52718e-74	rs12903656_Q92859	Same	4.56307	5.04e-06	Tier2	Q92859	rs12903656	C	G	0.10075	0.2861	0.0415	0.20476	0.36744	5.49541e-12	3301
Q6UXK2	rs11855667	C	?	0.322394	0.0196579	0.283865	0.360923	1.90453e-60	rs11855667_Q6UXK2	Same	4.21709	2.47e-05	Tier2	Q6UXK2	rs11855667	C	A	0.22912	0.1743	0.0291	0.117264	0.231336	1.99526e-09	3301
Q6UXK2	rs409856	A	?	0.334011	0.020078	0.294658	0.373364	3.84254e-62	rs409856_Q6UXK2	Same	3.99474	6.48e-05	Tier2	Q6UXK2	rs409856	G	A	0.2133	0.1908	0.0297	0.132588	0.249012	1.25893e-10	3301
Q6UXK2	rs4887134	A	?	-0.289555	0.016634	-0.322158	-0.256952	7.24142e-68	rs4887134_Q6UXK2	Same	-3.83029	0.000128	Tier2	Q6UXK2	rs4887134	T	A	0.61966	-0.1739	0.0252	-0.223292	-0.124508	5.12861e-12	3301
O75326	rs149705756	C	?	-0.354726	0.0803499	-0.512212	-0.19724	1.0112e-05	rs149705756_O75326	Same	1.55156	0.121	Tier1	O75326	rs149705756	A	G	0.01266	-0.5797	0.1207	-0.816272	-0.343128	1.54882e-06	3301
Q8WW22	rs11639191	T	?	0.111216	0.0198105	0.0723873	0.150045	1.97726e-08	rs11639191_Q8WW22	Same	-1.44083	0.15	Tier1	Q8WW22	rs11639191	A	C	0.23692	0.1617	0.0289	0.105056	0.218344	2.34423e-08	3301
P09668	rs2002832	G	?	0.272727	0.0456399	0.183273	0.362181	2.29208e-09	rs2002832_P09668	Same	-0.357724	0.721	Tier1	P09668	rs2002832	T	C	0.03231	0.3028	0.0706	0.164424	0.441176	1.8197e-05	3301
P09668	rs12148472	G	?	-1.10682	0.029861	-1.16535	-1.04829	0	rs12148472_P09668	Same	-2.81568	0.00487	Tier1	P09668	rs12148472	C	T	0.13263	-0.9813	0.0331	-1.04618	-0.916424	2.0893e-193	3301
P09668	rs58119858	G	?	-0.294585	0.0278902	-0.34925	-0.23992	4.45575e-26	rs58119858_P09668	Same	-0.165601	0.868	Tier1	P09668	rs58119858	T	C	0.08712	-0.286	0.0437	-0.371652	-0.200348	5.7544e-11	3301
P09668	rs62013198	G	?	0.606522	0.0308407	0.546074	0.66697	4.19397e-86	rs62013198_P09668	Same	0.595422	0.552	Tier1	P09668	rs62013198	A	T	0.0743	0.5731	0.0469	0.481176	0.665024	2.5704e-34	3301
P09668	rs2289702	G	?	-1.26308	0.0340767	-1.32987	-1.19629	0	rs2289702_P09668	Same	-2.37221	0.0177	Tier1	P09668	rs2289702	T	C	0.11537	-1.1472	0.035	-1.2158	-1.0786	2.75423e-235	3301
P09668	rs2289702	G	?	-1.26308	0.0340767	-1.32987	-1.19629	0	rs2289702_P09668	Same	-2.37221	0.0177	Tier1	P09668	rs2289702	T	C	0.11537	-1.1472	0.035	-1.2158	-1.0786	2.75423e-235	3301
P09668	rs2289702	T	?	-1.26308	0.0340767	-1.32987	-1.19629	0	rs2289702_P09668	Same	-2.37221	0.0177	Tier1	P09668	rs2289702	T	C	0.11537	-1.1472	0.035	-1.2158	-1.0786	2.75423e-235	3301
P09668	rs2289702	T	?	-1.26308	0.0340767	-1.32987	-1.19629	0	rs2289702_P09668	Same	-2.37221	0.0177	Tier1	P09668	rs2289702	T	C	0.11537	-1.1472	0.035	-1.2158	-1.0786	2.75423e-235	3301
P09668	rs12901830	T	?	0.81984	0.0221185	0.776488	0.863192	0	rs12901830_P09668	Same	2.0994	0.0358	Tier1	P09668	rs12901830	G	T	0.83239	0.738	0.0321	0.675084	0.800916	3.38844e-117	3301
P09668	rs12901830	T	?	0.81984	0.0221185	0.776488	0.863192	0	rs12901830_P09668	Same	2.0994	0.0358	Tier1	P09668	rs12901830	G	T	0.83239	0.738	0.0321	0.675084	0.800916	3.38844e-117	3301
P09668	rs3759858	C	?	-1.01947	0.0275043	-1.07338	-0.965561	0	rs3759858_P09668	Same	-1.55926	0.119	Tier1	P09668	rs3759858	A	G	0.12797	-0.9492	0.0357	-1.01917	-0.879228	5.24807e-156	3301
P49914	rs2733108	C	?	-0.668241	0.0265814	-0.720341	-0.616141	1.84515e-139	rs2733108_P49914	Same	-10.2958	7.36e-25	Tier2	P49914	rs2733108	T	A	0.90066	-0.1617	0.0414	-0.242844	-0.080556	9.33254e-05	3301
P49914	rs12902402	C	?	-0.318036	0.0205077	-0.358231	-0.277841	3.05539e-54	rs12902402_P49914	Same	-4.41589	1.01e-05	Tier2	P49914	rs12902402	G	T	0.19674	-0.1539	0.031	-0.21466	-0.09314	7.24436e-07	3301
P49914	rs200058464	C	?	-1.41031	0.0592273	-1.5264	-1.29422	2.51944e-125	rs200058464_P49914	Same	-8.81295	1.22e-18	Tier2	P49914	rs200058464	A	C	0.02384	-0.5345	0.0798	-0.690908	-0.378092	2.18776e-11	3301
P49914	rs4778727	C	?	-0.714347	0.0192724	-0.752121	-0.676573	0	rs4778727_P49914	Same	-15.3087	6.69e-53	Tier2	P49914	rs4778727	A	C	0.27095	-0.1965	0.0278	-0.250988	-0.142012	1.51356e-12	3301
P49914	rs4778727	A	?	-0.714347	0.0192724	-0.752121	-0.676573	0	rs4778727_P49914	Same	-15.3087	6.69e-53	Tier2	P49914	rs4778727	A	C	0.27095	-0.1965	0.0278	-0.250988	-0.142012	1.51356e-12	3301
P49914	rs145328330	A	?	-1.3316	0.0587455	-1.44674	-1.21646	9.42435e-114	rs145328330_P49914	Same	-7.89099	3e-15	Tier2	P49914	rs145328330	A	C	0.02331	-0.5337	0.0823	-0.695008	-0.372392	8.70964e-11	3301
P49914	rs622506	A	?	0.510356	0.0167938	0.47744	0.543272	7.56215e-203	rs622506_P49914	Same	12.7297	4.04e-37	Tier2	P49914	rs622506	C	A	0.37744	0.1238	0.0253	0.074212	0.173388	9.54993e-07	3301
P16930	rs11555096	G	?	-1.65056	0.0559464	-1.76021	-1.54091	2.67124e-191	rs11555096_P16930	Same	2.36891	0.0178	Tier1	P16930	rs11555096	T	C	0.02128	-1.8824	0.0803	-2.03979	-1.72501	1.94984e-121	3301
P16930	rs34053230	G	?	-0.238363	0.0235873	-0.284594	-0.192132	5.21857e-24	rs34053230_P16930	Same	-2.18704	0.0287	Tier1	P16930	rs34053230	C	G	0.1482	-0.1466	0.0347	-0.214612	-0.078588	2.39883e-05	3301
Q14005	rs4778890	T	?	-1.37118	0.0369931	-1.44369	-1.29867	0	rs4778890_Q14005	Same	-12.6143	1.76e-36	Tier2	Q14005	rs4778890	G	C	0.0787	-0.6383	0.0448	-0.726108	-0.550492	5.49541e-46	3301
P08949	rs35127183	A	?	-0.239021	0.0172713	-0.272873	-0.205169	1.47828e-43	rs35127183_P08949	Same	-3.56969	0.000357	Tier2	P08949	rs35127183	A	G	0.32809	-0.1273	0.0261	-0.178456	-0.076144	1.09648e-06	3301
Q08431	rs34239095	G	?	0.458459	0.0181838	0.422819	0.494099	2.91883e-140	rs34239095_Q08431	Same	8.04073	8.93e-16	Tier2	Q08431	rs34239095	G	C	0.27552	0.1927	0.0276	0.138604	0.246796	2.88403e-12	3301
Q08431	rs1878327	A	?	-0.073956	0.0172032	-0.107674	-0.0402378	1.7159e-05	rs1878327_Q08431	Same	2.18545	0.0289	Tier1	Q08431	rs1878327	T	C	0.63964	-0.141	0.0254	-0.190784	-0.091216	2.81838e-08	3301
Q08431	rs58316131	C	?	-0.353708	0.033586	-0.419537	-0.287879	6.19072e-26	rs58316131_Q08431	Same	-2.26965	0.0232	Tier1	Q08431	rs58316131	C	A	0.06384	-0.2134	0.0519	-0.315124	-0.111676	3.89045e-05	3301
Q96B86	rs10852188	A	?	-0.248787	0.0167502	-0.281617	-0.215957	6.67887e-50	rs10852188_Q96B86	Same	-1.6843	0.0921	Tier1	Q96B86	rs10852188	G	A	0.56528	-0.1974	0.0255	-0.24738	-0.14742	1.04713e-14	3301
P02008	rs112877155	A	?	0.193049	0.0309757	0.132337	0.253761	4.59696e-10	rs112877155_P02008	Same	-1.41858	0.156	Tier1	P02008	rs112877155	A	G	0.08152	0.2729	0.047	0.18078	0.36502	6.45654e-09	3301
P02008	rs117105880	A	?	0.905552	0.0422584	0.822726	0.988378	7.18294e-102	rs117105880_P02008	Same	-1.11641	0.264	Tier1	P02008	rs117105880	T	C	0.03838	0.9908	0.0636	0.866144	1.11546	1.20226e-54	3301
P02008	rs112877155	A	?	0.193049	0.0309757	0.132337	0.253761	4.59696e-10	rs112877155_P02008	Same	-1.41858	0.156	Tier1	P02008	rs112877155	A	G	0.08152	0.2729	0.047	0.18078	0.36502	6.45654e-09	3301
P02008	rs2541644	A	?	-0.45996	0.0196143	-0.498404	-0.421516	1.31578e-121	rs2541644_P02008	Same	5.01277	5.37e-07	Tier2	P02008	rs2541644	A	G	0.7855	-0.6301	0.0277	-0.684392	-0.575808	1.86209e-114	3301
P02008	rs2858010	A	?	-0.155075	0.0175484	-0.18947	-0.12068	9.83477e-19	rs2858010_P02008	Same	1.66492	0.0959	Tier1	P02008	rs2858010	C	T	0.34029	-0.2073	0.026	-0.25826	-0.15634	1.54882e-15	3301
P02008	rs11248853	A	?	-0.193884	0.0166627	-0.226543	-0.161225	2.71093e-31	rs11248853_P02008	Same	1.86382	0.0623	Tier1	P02008	rs11248853	T	C	0.49418	-0.2488	0.0243	-0.296428	-0.201172	1.12202e-24	3301
Q96NZ8	rs55798945	T	?	0.181804	0.0186057	0.145337	0.218271	1.49366e-22	rs55798945_Q96NZ8	Same	-0.0700518	0.944	Tier1	Q96NZ8	rs55798945	G	T	0.30995	0.1842	0.0287	0.127948	0.240452	1.34896e-10	3301
P20231	rs11645484	G	?	-0.636036	0.0177519	-0.67083	-0.601242	3.86709e-281	rs11645484_P20231	Same	6.51026	7.5e-11	Tier2	P20231	rs11645484	C	T	0.28826	-0.8257	0.0231	-0.870976	-0.780424	2.95121e-279	3301
P20231	rs117492134	G	?	0.557564	0.043956	0.47141	0.643718	7.1993e-37	rs117492134_P20231	Same	-2.39645	0.0166	Tier1	P20231	rs117492134	A	G	0.0419	0.7468	0.0656	0.618224	0.875376	4.67735e-30	3301
P20231	rs72775470	G	?	-0.374935	0.0220894	-0.41823	-0.33164	1.29e-64	rs72775470_P20231	Same	1.16774	0.243	Tier1	P20231	rs72775470	G	T	0.1977	-0.4191	0.0307	-0.479272	-0.358928	2.39883e-42	3301
P20231	rs72775470	G	?	-0.374935	0.0220894	-0.41823	-0.33164	1.29e-64	rs72775470_P20231	Same	1.16774	0.243	Tier1	P20231	rs72775470	G	T	0.1977	-0.4191	0.0307	-0.479272	-0.358928	2.39883e-42	3301
P20231	rs4984639	A	?	-0.214943	0.0184662	-0.251137	-0.178749	2.58558e-31	rs4984639_P20231	Same	-1.36213	0.173	Tier1	P20231	rs4984639	A	G	0.72488	-0.1688	0.0284	-0.224464	-0.113136	2.88403e-09	3301
P20231	rs7198879	T	?	-0.513808	0.0173566	-0.547827	-0.479789	1.36319e-192	rs7198879_P20231	Same	2.07536	0.038	Tier1	P20231	rs7198879	A	C	0.68083	-0.5768	0.0249	-0.625604	-0.527996	5.37032e-119	3301
P20231	rs2738896	T	?	0.556442	0.0198298	0.517576	0.595308	2.94467e-173	rs2738896_P20231	Same	-6.54849	5.81e-11	Tier2	P20231	rs2738896	C	T	0.23484	0.7774	0.0273	0.723892	0.830908	3.46737e-178	3301
P20231	rs56245767	A	?	0.501144	0.0313755	0.439648	0.56264	1.98777e-57	rs56245767_P20231	Same	-3.26581	0.00109	Tier1	P20231	rs56245767	T	C	0.085	0.6771	0.0438	0.591252	0.762948	8.31764e-54	3301
P20231	rs143273904	A	?	0.766157	0.038435	0.690824	0.84149	2.06987e-88	rs143273904_P20231	Same	-1.82807	0.0675	Tier1	P20231	rs143273904	G	A	0.05219	0.8932	0.0579	0.779716	1.00668	1.28825e-53	3301
Q9UJJ9	rs4984818	T	?	-0.685148	0.0259577	-0.736025	-0.634271	1.57279e-153	rs4984818_Q9UJJ9	Same	-10.026	1.17e-23	Tier2	Q9UJJ9	rs4984818	T	C	0.88216	-0.2221	0.0382	-0.296972	-0.147228	6.16595e-09	3301
Q8N729	rs111276210	G	?	-0.329032	0.03368	-0.395045	-0.263019	1.52408e-22	rs111276210_Q8N729	Same	-1.6685	0.0952	Tier1	Q8N729	rs111276210	A	G	0.07264	-0.2301	0.0488	-0.325748	-0.134452	2.45471e-06	3301
Q8N729	rs8059880	G	?	-0.272137	0.0335111	-0.337819	-0.206455	4.63071e-16	rs8059880_Q8N729	Same	-1.48951	0.136	Tier1	Q8N729	rs8059880	C	T	0.0754	-0.1864	0.0468	-0.278128	-0.094672	6.76083e-05	3301
Q8N729	rs78468043	A	?	0.128676	0.0167059	0.0959325	0.161419	1.33482e-14	rs78468043_Q8N729	Same	0.318455	0.75	Tier1	Q8N729	rs78468043	G	A	0.50186	0.1187	0.0265	0.06676	0.17064	7.4131e-06	3301
Q9GZN4	rs75361325	G	?	-0.303405	0.0182615	-0.339198	-0.267612	5.47645e-62	rs75361325_Q9GZN4	Same	-1.11971	0.263	Tier1	Q9GZN4	rs75361325	A	G	0.29731	-0.267	0.0269	-0.319724	-0.214276	3.54813e-23	3301
Q9HBL8	rs11557236	C	?	-0.50434	0.0295279	-0.562215	-0.446465	2.08696e-65	rs11557236_Q9HBL8	Same	-0.25996	0.795	Tier1	Q9HBL8	rs11557236	A	G	0.0821	-0.4905	0.0443	-0.577328	-0.403672	1.54882e-28	3301
Q9UK23	rs887854	T	?	-0.441191	0.0171265	-0.474759	-0.407623	2.44079e-146	rs887854_Q9UK23	Same	-5.84505	5.06e-09	Tier2	Q9UK23	rs887854	A	G	0.63469	-0.2597	0.0259	-0.310464	-0.208936	1.02329e-23	3301
Q9UK23	rs7188856	C	?	0.44001	0.0171483	0.406399	0.473621	3.35027e-145	rs7188856_Q9UK23	Same	5.73895	9.53e-09	Tier2	Q9UK23	rs7188856	A	G	0.36744	0.2627	0.0257	0.212328	0.313072	1.90546e-24	3301
Q9UK23	rs140074468	A	?	-0.3334	0.0252574	-0.382904	-0.283896	8.76044e-40	rs140074468_Q9UK23	Same	-1.68625	0.0917	Tier1	Q9UK23	rs140074468	T	C	0.13957	-0.2573	0.0374	-0.330604	-0.183996	5.62341e-12	3301
Q9UK23	rs887855	C	?	-0.82032	0.0522386	-0.922708	-0.717932	1.43507e-55	rs887855_Q9UK23	Same	-2.9606	0.00307	Tier1	Q9UK23	rs887855	C	G	0.0326	-0.5468	0.0762	-0.696152	-0.397448	7.4131e-13	3301
Q02223	rs387871	C	?	-0.167501	0.0165015	-0.199844	-0.135158	3.29199e-24	rs387871_Q02223	Same	-1.78282	0.0746	Tier1	Q02223	rs387871	A	G	0.48925	-0.1135	0.0254	-0.163284	-0.063716	8.12831e-06	3301
P27361	rs2289292	T	?	0.618436	0.0168175	0.585474	0.651398	4.90799e-296	rs2289292_P27361	Same	16.3492	4.4e-60	Tier2	P27361	rs2289292	T	C	0.33506	0.1053	0.0265	0.05336	0.15724	7.07946e-05	3301
P23435	rs62031961	G	?	-0.566043	0.0630595	-0.68964	-0.442446	2.79927e-19	rs62031961_P23435	Same	1.65628	0.0977	Tier1	P23435	rs62031961	T	C	0.01477	-0.7699	0.1057	-0.977072	-0.562728	3.16228e-13	3301
P23435	rs62031961	G	?	-0.566043	0.0630595	-0.68964	-0.442446	2.79927e-19	rs62031961_P23435	Same	1.65628	0.0977	Tier1	P23435	rs62031961	T	C	0.01477	-0.7699	0.1057	-0.977072	-0.562728	3.16228e-13	3301
P23435	rs13339263	G	?	-1.0346	0.0279125	-1.08931	-0.979891	0	rs13339263_P23435	Same	0.526129	0.599	Tier1	P23435	rs13339263	G	A	0.14428	-1.0573	0.0329	-1.12178	-0.992816	1.34896e-226	3301
P23435	rs13337529	A	?	0.260073	0.0324556	0.19646	0.323686	1.11772e-15	rs13337529_P23435	Same	0.91299	0.361	Tier1	P23435	rs13337529	T	G	0.07732	0.2077	0.0473	0.114992	0.300408	1.14815e-05	3301
P23435	rs117162243	A	?	0.692236	0.0756403	0.543981	0.840491	5.60519e-20	rs117162243_P23435	Same	0.0474756	0.962	Tier1	P23435	rs117162243	C	T	0.01619	0.6858	0.1125	0.4653	0.9063	1.09648e-09	3301
P23435	rs4785273	A	?	0.228726	0.0167601	0.195876	0.261576	2.10179e-42	rs4785273_P23435	Same	0.574472	0.566	Tier1	P23435	rs4785273	G	A	0.43282	0.2111	0.0257	0.160728	0.261472	2.18776e-16	3301
O00626	rs4783982	A	?	-0.364479	0.0332878	-0.429723	-0.299235	6.69512e-28	rs4783982_O00626	Same	-0.845861	0.398	Tier1	O00626	rs4783982	G	A	0.93516	-0.3136	0.0501	-0.411796	-0.215404	3.89045e-10	3301
O00626	rs62037104	A	?	-0.49694	0.0586401	-0.611875	-0.382005	2.3629e-17	rs62037104_O00626	Same	1.05055	0.293	Tier1	O00626	rs62037104	A	C	0.02206	-0.6069	0.0867	-0.776832	-0.436968	2.5704e-12	3301
O00626	rs4359426	A	?	0.383272	0.0370499	0.310654	0.45589	4.42112e-25	rs4359426_O00626	Same	0.245643	0.806	Tier1	O00626	rs4359426	C	A	0.95353	0.3662	0.0588	0.250952	0.481448	4.67735e-10	3301
P78423	rs62037115	G	?	1.09191	0.0819925	0.931205	1.25262	1.83875e-40	rs62037115_P78423	Same	1.11474	0.265	Tier1	P78423	rs62037115	A	G	0.00874	0.9123	0.1387	0.640448	1.18415	4.67735e-11	3301
P78423	rs670211	G	?	-0.151693	0.016823	-0.184666	-0.11872	1.93353e-19	rs670211_P78423	Same	1.00789	0.314	Tier1	P78423	rs670211	A	G	0.592	-0.1835	0.0267	-0.235832	-0.131168	7.33838e-12	3394
Q92583	rs72792967	G	?	0.382465	0.0393473	0.305344	0.459586	2.47211e-22	rs72792967_Q92583	Same	0.656931	0.511	Tier1	Q92583	rs72792967	T	A	0.04018	0.3321	0.0658	0.203132	0.461068	4.46684e-07	3301
Q92583	rs223898	G	?	-0.157717	0.019157	-0.195265	-0.120169	1.82762e-16	rs223898_Q92583	Same	-0.00932111	0.993	Tier1	Q92583	rs223898	T	G	0.74558	-0.1574	0.0281	-0.212476	-0.102324	2.18776e-08	3301
Q92583	rs62037114	G	?	0.623643	0.0444505	0.53652	0.710766	1.02078e-44	rs62037114_Q92583	Same	0.840786	0.4	Tier1	Q92583	rs62037114	A	C	0.03508	0.5559	0.0672	0.424188	0.687612	1.25893e-16	3301
P33151	rs1865978	G	?	0.247243	0.0176598	0.21263	0.281856	1.55136e-44	rs1865978_P33151	Same	2.79714	0.00516	Tier1	P33151	rs1865978	C	T	0.6791	0.1584	0.0264	0.106656	0.210144	1.99526e-09	3301
O00253	rs114322795	G	?	0.680106	0.0426695	0.596474	0.763738	3.40097e-57	rs114322795_O00253	Same	3.22723	0.00125	Tier1	O00253	rs114322795	T	C	0.04271	0.4425	0.06	0.3249	0.5601	1.62181e-13	3301
P15559	rs57488237	T	?	-0.784988	0.0211782	-0.826497	-0.743479	0	rs57488237_P15559	Same	-1.00737	0.314	Tier1	P15559	rs57488237	C	T	0.19221	-0.7493	0.0284	-0.804964	-0.693636	7.76247e-154	3301
P15559	rs1131341	T	?	-0.570152	0.0435448	-0.6555	-0.484804	3.58835e-39	rs1131341_P15559	Same	-1.48793	0.137	Tier1	P15559	rs1131341	A	G	0.03851	-0.4562	0.063	-0.57968	-0.33272	4.57088e-13	3301
P15559	rs12596731	T	?	-0.762039	0.0205591	-0.802335	-0.721743	0	rs12596731_P15559	Same	-1.3622	0.173	Tier1	P15559	rs12596731	G	A	0.20429	-0.7145	0.0282	-0.769772	-0.659228	6.16595e-142	3301
P00738	rs7194668	A	?	0.10091	0.0166434	0.068289	0.133531	1.33541e-09	rs7194668_P00738	Same	-2.08803	0.0368	Tier1	P00738	rs7194668	C	G	0.4415	0.1631	0.0247	0.114688	0.211512	4.0738e-11	3301
P00738	rs9302635	A	?	0.579446	0.0206773	0.538919	0.619973	8.44019e-173	rs9302635_P00738	Same	-5.73198	9.93e-09	Tier2	P00738	rs9302635	C	T	0.18134	0.7836	0.029	0.72676	0.84044	5.7544e-161	3301
P00738	rs34042070	G	?	-0.563512	0.0203093	-0.603318	-0.523706	1.91907e-169	rs34042070_P00738	Same	4.78257	1.73e-06	Tier2	P00738	rs34042070	G	C	0.19009	-0.7348	0.0295	-0.79262	-0.67698	2.45471e-137	3301
P00738	rs217184	G	?	0.60208	0.0205821	0.561739	0.642421	4.15433e-188	rs217184_P00738	Same	-7.72887	1.09e-14	Tier2	P00738	rs217184	C	T	0.19565	0.8688	0.0277	0.814508	0.923092	1.28825e-216	3301
P00738	rs11647069	G	?	-0.289351	0.017894	-0.324423	-0.254279	8.1721e-59	rs11647069_P00738	Same	3.7311	0.000191	Tier2	P00738	rs11647069	C	T	0.31614	-0.4065	0.0258	-0.457068	-0.355932	5.24807e-56	3301
P00738	rs1424241	G	?	-0.10459	0.0222702	-0.14824	-0.0609405	2.64764e-06	rs1424241_P00738	Same	5.72038	1.06e-08	Tier2	P00738	rs1424241	A	G	0.18279	-0.3248	0.0314	-0.386344	-0.263256	4.2658e-25	3301
P00738	rs1424241	C	?	-0.10459	0.0222702	-0.14824	-0.0609405	2.64764e-06	rs1424241_P00738	Same	5.72038	1.06e-08	Tier2	P00738	rs1424241	A	G	0.18279	-0.3248	0.0314	-0.386344	-0.263256	4.2658e-25	3301
P00738	rs9302635	C	?	0.427533	0.0209393	0.386492	0.468574	1.16445e-92	rs9302635_P00738	Same	-9.95449	2.41e-23	Tier2	P00738	rs9302635	C	T	0.18134	0.7836	0.029	0.72676	0.84044	5.7544e-161	3301
P00738	rs3794695	C	?	-0.44276	0.0205495	-0.483037	-0.402483	5.77368e-103	rs3794695_P00738	Same	7.50793	6.01e-14	Tier2	P00738	rs3794695	T	C	0.19021	-0.7133	0.0296	-0.771316	-0.655284	1.77828e-128	3301
P00738	rs77303550	G	?	0.431449	0.0208996	0.390486	0.472412	1.10674e-94	rs77303550_P00738	Same	-12.5836	2.6e-36	Tier2	P00738	rs77303550	T	C	0.19604	0.8681	0.0277	0.813808	0.922392	5.37032e-215	3301
P00738	rs4788464	G	?	-0.0753612	0.0167741	-0.108239	-0.0424839	7.0325e-06	rs4788464_P00738	Same	1.27365	0.203	Tier1	P00738	rs4788464	C	T	0.53502	-0.1136	0.0249	-0.162404	-0.064796	5.01187e-06	3301
P00738	rs17588429	C	?	0.24867	0.0382036	0.173791	0.323549	7.56165e-11	rs17588429_P00738	Same	-0.398771	0.69	Tier1	P00738	rs17588429	G	A	0.04948	0.276	0.0569	0.164476	0.387524	1.25893e-06	3301
P17538	rs8057145	A	?	0.618568	0.0205976	0.578197	0.658939	3.85526e-198	rs8057145_P17538	Same	-2.81756	0.00484	Tier1	P17538	rs8057145	G	A	0.78869	0.7147	0.0272	0.661388	0.768012	9.54993e-152	3301
P17538	rs117688319	A	?	1.35582	0.0510079	1.25584	1.4558	1.13833e-155	rs117688319_P17538	Same	2.43905	0.0147	Tier1	P17538	rs117688319	G	C	0.02709	1.1354	0.0746	0.989184	1.28162	2.63027e-52	3301
P17538	rs72802372	A	?	-0.0732982	0.0271596	-0.126531	-0.0200653	0.00695919	rs72802372_P17538	Same	2.25107	0.0244	Tier1	P17538	rs72802372	A	G	0.09762	-0.1857	0.0419	-0.267824	-0.103576	9.33254e-06	3301
P17538	rs13335245	A	?	0.168594	0.02277	0.123965	0.213223	1.3194e-13	rs13335245_P17538	Same	-2.65239	0.00799	Tier1	P17538	rs13335245	C	T	0.15382	0.2789	0.0348	0.210692	0.347108	1.09648e-15	3301
P60520	rs2454867	T	?	-0.303854	0.0258307	-0.354482	-0.253226	6.0323e-32	rs2454867_P60520	Same	-3.2251	0.00126	Tier1	P60520	rs2454867	C	T	0.1286	-0.1562	0.0378	-0.230288	-0.082112	3.54813e-05	3301
Q9H0B8	rs113031416	A	?	-0.648902	0.083141	-0.811858	-0.485946	5.95786e-15	rs113031416_Q9H0B8	Same	1.55675	0.12	Tier1	Q9H0B8	rs113031416	G	A	0.00795	-0.9087	0.1447	-1.19231	-0.625088	3.38844e-10	3301
Q9H0B8	rs8055092	A	?	0.119215	0.0173797	0.0851509	0.153279	6.91244e-12	rs8055092_Q9H0B8	Same	-3.33689	0.000847	Tier2	Q9H0B8	rs8055092	T	A	0.33702	0.2289	0.0279	0.174216	0.283584	2.18776e-16	3301
P08697	rs11078597	A	?	-0.377094	0.0214029	-0.419044	-0.335144	1.76731e-69	rs11078597_P08697	Same	-5.19234	2.08e-07	Tier2	P08697	rs11078597	C	T	0.1819	-0.1772	0.032	-0.23992	-0.11448	3.23594e-08	3301
P08697	rs11657394	A	?	-0.471169	0.0341909	-0.538183	-0.404155	3.33697e-43	rs11657394_P08697	Same	-2.12858	0.0333	Tier1	P08697	rs11657394	A	C	0.0774	-0.3459	0.0479	-0.439784	-0.252016	5.37032e-13	3301
P36955	rs62088172	A	?	-0.572352	0.0167105	-0.605105	-0.539599	4.206e-257	rs62088172_P36955	Same	-4.76078	1.93e-06	Tier2	P36955	rs62088172	T	C	0.34452	-0.4284	0.0252	-0.477792	-0.379008	5.12861e-65	3301
P36955	rs34107519	A	?	-0.484003	0.0167006	-0.516736	-0.45127	1.13724e-184	rs34107519_P36955	Same	-3.83252	0.000127	Tier2	P36955	rs34107519	G	A	0.6358	-0.3675	0.0254	-0.417284	-0.317716	1.28825e-47	3301
P36955	rs4790838	A	?	-0.219464	0.0179465	-0.254639	-0.184289	2.18218e-34	rs4790838_P36955	Same	-3.47566	0.00051	Tier2	P36955	rs4790838	G	A	0.30841	-0.1088	0.0263	-0.160348	-0.057252	3.46737e-05	3301
O14907	rs160589	A	?	0.500298	0.0541722	0.394121	0.606475	2.57483e-20	rs160589_O14907	Same	1.86275	0.0625	Tier1	O14907	rs160589	A	G	0.02452	0.3194	0.0806	0.161424	0.477376	7.4131e-05	3301
Q9H2A7	rs35592645	C	?	-0.22612	0.0191383	-0.263631	-0.188609	3.2633e-32	rs35592645_Q9H2A7	Same	-0.214782	0.83	Tier1	Q9H2A7	rs35592645	A	C	0.25364	-0.2188	0.0282	-0.274072	-0.163528	9.12011e-15	3301
Q9H2A7	rs6502821	T	?	-0.166972	0.0166472	-0.1996	-0.134344	1.12455e-23	rs6502821_Q9H2A7	Same	0.366151	0.714	Tier1	Q9H2A7	rs6502821	G	A	0.58695	-0.178	0.0251	-0.227196	-0.128804	1.38038e-12	3301
Q9H2A7	rs11658971	T	?	0.236498	0.0252165	0.187074	0.285922	6.68019e-21	rs11658971_Q9H2A7	Same	-0.25749	0.797	Tier1	Q9H2A7	rs11658971	A	G	0.12683	0.2479	0.0364	0.176556	0.319244	9.54993e-12	3301
A6NH11	rs34460487	T	?	0.301196	0.0172599	0.267367	0.335025	3.40519e-68	rs34460487_A6NH11	Same	1.10191	0.271	Tier1	A6NH11	rs34460487	A	G	0.34637	0.2669	0.0259	0.216136	0.317664	6.76083e-25	3301
A6NH11	rs4533344	A	?	0.204601	0.0254512	0.154717	0.254485	9.06077e-16	rs4533344_A6NH11	Same	0.971236	0.331	Tier1	A6NH11	rs4533344	T	C	0.12759	0.1601	0.0381	0.085424	0.234776	2.63027e-05	3301
A6NH11	rs78050081	A	?	-0.402932	0.0436728	-0.488531	-0.317333	2.80531e-20	rs78050081_A6NH11	Same	-0.236673	0.813	Tier1	A6NH11	rs78050081	T	C	0.03684	-0.3843	0.0655	-0.51268	-0.25592	4.46684e-09	3301
A6NH11	rs567339168	C	?	-0.4771	0.0779284	-0.62984	-0.32436	9.22437e-10	rs567339168_A6NH11	Same	1.97729	0.048	Tier1	A6NH11	rs567339168	G	A	0.01118	-0.7751	0.129	-1.02794	-0.52226	1.90546e-09	3301
P07359	rs6065	C	?	0.380574	0.030665	0.320471	0.440677	2.2867e-35	rs6065_P07359	Same	1.0093	0.313	Tier1	P07359	rs6065	T	C	0.07108	0.323	0.0481	0.228724	0.417276	1.99526e-11	3301
O43508	rs62059804	T	?	0.186167	0.0190441	0.148841	0.223493	1.4336e-22	rs62059804_O43508	Same	-6.0386	1.55e-09	Tier2	O43508	rs62059804	A	C	0.2748	0.3847	0.0268	0.332172	0.437228	8.51138e-47	3301
O43508	rs9907657	T	?	-0.177921	0.0233279	-0.223644	-0.132198	2.40345e-14	rs9907657_O43508	Same	3.53649	0.000405	Tier2	O43508	rs9907657	T	G	0.17008	-0.3194	0.0325	-0.3831	-0.2557	8.91251e-23	3301
Q96F10	rs13894	C	?	-0.313827	0.032599	-0.377721	-0.249933	6.15637e-22	rs13894_Q96F10	Same	-0.00386252	0.997	Tier1	Q96F10	rs13894	A	G	0.06871	-0.3136	0.0489	-0.409444	-0.217756	1.38038e-10	3301
P14415	rs72829444	G	?	0.272728	0.0193013	0.234898	0.310558	2.47959e-45	rs72829444_P14415	Same	3.57487	0.00035	Tier2	P14415	rs72829444	A	G	0.2497	0.1473	0.0293	0.089872	0.204728	4.89779e-07	3301
P14415	rs1050541	G	?	-0.217173	0.0167097	-0.249924	-0.184422	1.27474e-38	rs1050541_P14415	Same	-3.66528	0.000247	Tier2	P14415	rs1050541	G	T	0.55706	-0.1042	0.0259	-0.154964	-0.053436	5.62341e-05	3301
P14415	rs1641513	G	?	-0.567497	0.0254381	-0.617356	-0.517638	3.02378e-110	rs1641513_P14415	Same	-4.03166	5.54e-05	Tier2	P14415	rs1641513	C	T	0.88229	-0.3828	0.0381	-0.457476	-0.308124	1.07152e-23	3301
O95631	rs16957995	A	?	0.351042	0.0166568	0.318395	0.383689	1.34852e-98	rs16957995_O95631	Same	0.13981	0.889	Tier1	O95631	rs16957995	A	C	0.40404	0.3469	0.0245	0.29888	0.39492	1.51356e-45	3301
O95631	rs9897200	G	?	-0.674685	0.0258053	-0.725263	-0.624107	1.11714e-150	rs9897200_O95631	Same	-2.26162	0.0237	Tier1	O95631	rs9897200	T	G	0.11063	-0.5708	0.038	-0.64528	-0.49632	5.01187e-51	3301
Q9UNK0	rs35082231	A	?	0.331815	0.0193442	0.2939	0.36973	5.94487e-66	rs35082231_Q9UNK0	Same	5.83358	5.42e-09	Tier2	Q9UNK0	rs35082231	T	C	0.23869	0.127	0.0293	0.069572	0.184428	1.44544e-05	3301
P55083	rs139356332	C	?	-0.863895	0.0567372	-0.9751	-0.75269	2.36807e-52	rs139356332_P55083	Same	-4.24816	2.16e-05	Tier2	P55083	rs139356332	C	G	0.03335	-0.4654	0.0747	-0.611812	-0.318988	4.57088e-10	3301
P30838	rs887241	T	?	0.211498	0.0172701	0.177649	0.245347	1.75384e-34	rs887241_P30838	Same	-0.983045	0.326	Tier1	P30838	rs887241	C	A	0.66164	0.2421	0.0259	0.191336	0.292864	7.76247e-21	3301
O00182	rs3751092	T	?	-0.323739	0.0186145	-0.360224	-0.287254	9.53218e-68	rs3751092_O00182	Same	-4.10596	4.03e-05	Tier2	O00182	rs3751092	G	A	0.2745	-0.185	0.0282	-0.240272	-0.129728	5.12861e-11	3301
P04004	rs7212349	T	?	0.0803865	0.0167017	0.0476511	0.113122	1.48635e-06	rs7212349_P04004	Same	-28.7111	2.78e-181	Tier2	P04004	rs7212349	C	T	0.55332	0.8285	0.02	0.7893	0.8677	0	3301
P09972	rs141921160	T	?	-0.898063	0.0826789	-1.06011	-0.736012	1.7476e-27	rs141921160_P09972	Same	-1.94561	0.0517	Tier1	P09972	rs141921160	T	C	0.01206	-0.597	0.1308	-0.853368	-0.340632	5.01187e-06	3301
P80098	rs3138037	T	?	-0.66537	0.0217967	-0.708092	-0.622648	1.17274e-204	rs3138037_P80098	Same	-2.07955	0.0376	Tier1	P80098	rs3138037	C	T	0.15773	-0.5833	0.0329	-0.647784	-0.518816	2.63027e-70	3301
P80098	rs34202026	T	?	1.32946	0.0589161	1.21398	1.44494	9.50186e-113	rs34202026_P80098	Same	0.124914	0.901	Tier1	P80098	rs34202026	T	A	0.02096	1.3165	0.0854	1.14912	1.48388	1.34896e-53	3301
P80075	rs74832623	G	?	-0.59985	0.0566186	-0.710822	-0.488878	3.15786e-26	rs74832623_P80075	Opp	-9.57753	9.94e-22	Tier2	P80075	rs74832623	G	A	0.02336	0.4177	0.0899	0.241496	0.593904	3.38844e-06	3301
P80075	rs34202026	G	?	-0.694283	0.0596789	-0.811254	-0.577312	2.77984e-31	rs34202026_P80075	Opp	-10.9555	6.25e-28	Tier2	P80075	rs34202026	T	A	0.02096	0.4715	0.0881	0.298824	0.644176	8.51138e-08	3301
P80075	rs3138037	T	?	-1.12142	0.0302549	-1.18072	-1.06212	0	rs3138037_P80075	Same	-19.5836	2.14e-85	Tier2	P80075	rs3138037	C	T	0.15773	-0.2272	0.0342	-0.294232	-0.160168	3.16228e-11	3301
P13501	rs2107538	A	?	-0.643011	0.0211083	-0.684383	-0.601639	8.18369e-204	rs2107538_P13501	Same	-11.4222	3.24e-30	Tier2	P13501	rs2107538	T	C	0.17868	-0.208	0.0317	-0.270132	-0.145868	5.62341e-11	3301
O15467	rs33995560	A	?	-1.21916	0.0328918	-1.28363	-1.15469	0	rs33995560_O15467	Same	3.46802	0.000524	Tier2	O15467	rs33995560	C	T	0.07681	-1.4001	0.0405	-1.47948	-1.32072	3.16228e-262	3301
O15467	rs1635272	A	?	0.316579	0.0225507	0.27238	0.360778	9.05406e-45	rs1635272_O15467	Opp	17.0506	3.46e-65	Tier2	O15467	rs1635272	G	A	0.83157	-0.3593	0.0326	-0.423196	-0.295404	3.23594e-28	3301
Q16627	rs16971802	A	?	-0.837203	0.0394072	-0.914441	-0.759965	3.67271e-100	rs16971802_Q16627	Same	-4.52263	6.11e-06	Tier2	Q16627	rs16971802	C	T	0.05086	-0.5312	0.055	-0.639	-0.4234	4.46684e-22	3301
Q16627	rs41495150	A	?	0.721597	0.0461687	0.631106	0.812088	4.57908e-55	rs41495150_Q16627	Same	2.43742	0.0148	Tier1	Q16627	rs41495150	G	C	0.02854	0.5036	0.0766	0.353464	0.653736	4.89779e-11	3301
Q16627	rs9903158	G	?	-1.2612	0.0338867	-1.32762	-1.19478	3.46844e-303	rs9903158_Q16627	Same	-2.9825	0.00286	Tier1	Q16627	rs9903158	C	T	0.05615	-1.0813	0.0499	-1.1791	-0.983496	3.54813e-104	3301
Q16627	rs7222922	G	?	-1.07823	0.0290896	-1.13525	-1.02121	0	rs7222922_Q16627	Same	-5.95186	2.65e-09	Tier2	Q16627	rs7222922	T	C	0.10975	-0.7981	0.037	-0.87062	-0.72558	2.88403e-103	3301
Q16663	rs117111076	G	?	1.23027	0.0450438	1.14198	1.31856	2.9922e-164	rs117111076_Q16663	Same	-3.21221	0.00132	Tier1	Q16663	rs117111076	A	G	0.03549	1.4754	0.0616	1.35466	1.59614	8.31764e-127	3301
Q16663	rs8072327	G	?	1.24069	0.071578	1.1004	1.38098	2.63287e-67	rs8072327_Q16663	Same	-1.50697	0.132	Tier1	Q16663	rs8072327	T	C	0.01175	1.4488	0.1181	1.21732	1.68028	1.25893e-34	3301
Q16663	rs2293788	G	?	-0.333625	0.0372949	-0.406723	-0.260527	3.69977e-19	rs2293788_Q16663	Same	-1.53641	0.124	Tier1	Q16663	rs2293788	A	G	0.05668	-0.2333	0.0536	-0.338356	-0.128244	1.31826e-05	3301
Q16663	rs2075746	G	?	0.285643	0.0166272	0.253054	0.318232	3.79608e-66	rs2075746_Q16663	Same	1.07206	0.284	Tier1	Q16663	rs2075746	C	T	0.54285	0.2539	0.0245	0.20588	0.30192	3.46737e-25	3301
Q16663	rs12451192	G	?	1.21674	0.0450699	1.1284	1.30508	1.61537e-160	rs12451192_Q16663	Same	-3.70847	0.000209	Tier2	Q16663	rs12451192	T	C	0.03486	1.5031	0.0627	1.38021	1.62599	7.07946e-127	3301
Q16663	rs1635273	A	?	0.220241	0.0195994	0.181826	0.258656	2.68027e-29	rs1635273_Q16663	Opp	14.4014	5.07e-47	Tier2	Q16663	rs1635273	C	T	0.757	-0.2767	0.0284	-0.332364	-0.221036	1.90546e-22	3301
Q16663	rs75456429	A	?	1.51347	0.0475925	1.42019	1.60675	6.35282e-222	rs75456429_Q16663	Same	-3.35086	0.000806	Tier2	Q16663	rs75456429	T	C	0.02327	1.8148	0.0763	1.66525	1.96435	4.2658e-125	3301
P55773	rs2293788	A	?	-0.506523	0.0371588	-0.579354	-0.433692	2.60922e-42	rs2293788_P55773	Same	-2.47974	0.0131	Tier1	P55773	rs2293788	A	G	0.05668	-0.3452	0.0534	-0.449864	-0.240536	1e-10	3301
P55773	rs80219613	A	?	-1.50947	0.0710925	-1.64881	-1.37013	4.78743e-100	rs80219613_P55773	Same	-0.979611	0.327	Tier1	P55773	rs80219613	T	C	0.01382	-1.3859	0.1042	-1.59013	-1.18167	2.39883e-40	3301
P55773	rs117321474	A	?	-1.04044	0.0483342	-1.13517	-0.945705	8.89275e-103	rs117321474_P55773	Same	-3.45851	0.000543	Tier2	P55773	rs117321474	C	T	0.02451	-0.7157	0.0805	-0.87348	-0.55792	6.16595e-19	3301
P55773	rs854678	A	?	-0.273828	0.0165102	-0.306188	-0.241468	8.89179e-62	rs854678_P55773	Opp	-15.4802	4.72e-54	Tier2	P55773	rs854678	T	C	0.48166	0.1848	0.0246	0.136584	0.233016	6.0256e-14	3301
P55773	rs72830000	A	?	0.712261	0.0350757	0.643513	0.781009	1.12867e-91	rs72830000_P55773	Same	-4.92362	8.5e-07	Tier2	P55773	rs72830000	A	G	0.05558	1.0154	0.0506	0.916224	1.11458	1.44544e-89	3301
P55773	rs10491118	G	?	0.160451	0.0289702	0.103669	0.217233	3.05113e-08	rs10491118_P55773	Same	-6.84886	7.44e-12	Tier2	P55773	rs10491118	T	G	0.0827	0.5184	0.0435	0.43314	0.60366	1.09648e-32	3301
P55773	rs1734956	T	?	-0.57249	0.0335055	-0.638161	-0.506819	1.873e-65	rs1734956_P55773	Opp	-13.1218	2.47e-39	Tier2	P55773	rs1734956	G	T	0.94172	0.2525	0.0532	0.148228	0.356772	2.0893e-06	3301
P55773	rs712048	T	?	-0.901961	0.0243341	-0.949656	-0.854266	0	rs712048_P55773	Opp	-26.9765	2.79e-160	Tier2	P55773	rs712048	C	A	0.87372	0.2972	0.0372	0.224288	0.370112	1.38038e-15	3301
P55773	rs80219613	T	?	-1.20709	0.0714986	-1.34723	-1.06695	6.03063e-64	rs80219613_P55773	Same	1.41496	0.157	Tier1	P55773	rs80219613	T	C	0.01382	-1.3859	0.1042	-1.59013	-1.18167	2.39883e-40	3301
P55773	rs2735477	T	?	-0.308374	0.0164702	-0.340656	-0.276092	3.20628e-78	rs2735477_P55773	Opp	-16.0866	3.17e-58	Tier2	P55773	rs2735477	T	G	0.49808	0.1692	0.0247	0.120788	0.217612	6.76083e-12	3301
P55773	rs2735487	C	?	0.0340813	0.0197069	-0.00454421	0.0727068	0.0837357	rs2735487_P55773	Opp	4.59986	4.23e-06	Tier2	P55773	rs2735487	A	G	0.76206	-0.1272	0.029	-0.18404	-0.07036	1.1749e-05	3301
P55773	rs117321474	C	?	-1.17541	0.0481138	-1.26971	-1.08111	8.25634e-132	rs117321474_P55773	Same	-4.90186	9.49e-07	Tier2	P55773	rs117321474	C	T	0.02451	-0.7157	0.0805	-0.87348	-0.55792	6.16595e-19	3301
P55773	rs1005107	C	?	0.37038	0.0273888	0.316698	0.424062	1.1432e-41	rs1005107_P55773	Same	2.94463	0.00323	Tier1	P55773	rs1005107	T	C	0.12285	0.2247	0.0412	0.143948	0.305452	4.7863e-08	3301
P55773	rs854664	T	?	-0.323046	0.027712	-0.377362	-0.26873	2.10721e-31	rs854664_P55773	Opp	-12.1523	5.57e-34	Tier2	P55773	rs854664	G	A	0.90335	0.2976	0.0429	0.213516	0.381684	3.98107e-12	3301
P10147	rs2015086	G	?	0.608978	0.0235926	0.562736	0.65522	6.46426e-147	rs2015086_P10147	Same	-2.61485	0.00893	Tier1	P10147	rs2015086	G	A	0.13145	0.72	0.0353	0.650812	0.789188	1.58489e-92	3301
P10147	rs9903158	G	?	0.456293	0.0353221	0.387062	0.525524	3.56021e-38	rs9903158_P10147	Same	-0.0410924	0.967	Tier1	P10147	rs9903158	C	T	0.05615	0.4589	0.0527	0.355608	0.562192	3.16228e-18	3301
P16619	rs60479964	G	?	0.378971	0.0283323	0.32344	0.434502	8.36165e-41	rs60479964_P16619	Same	-0.306546	0.759	Tier1	P16619	rs60479964	A	G	0.09322	0.3944	0.0416	0.312864	0.475936	2.45471e-21	3301
P16619	rs2015052	G	?	0.616139	0.0403081	0.537135	0.695143	9.51645e-53	rs2015052_P16619	Same	0.185614	0.853	Tier1	P16619	rs2015052	G	T	0.04208	0.6021	0.064	0.47666	0.72754	4.89779e-21	3301
P28799	rs5848	A	?	-0.254866	0.0183528	-0.290837	-0.218895	7.58778e-44	rs5848_P28799	Same	0.638632	0.523	Tier1	P28799	rs5848	T	C	0.28735	-0.2763	0.0281	-0.331376	-0.221224	8.12831e-23	3301
O15335	rs184613584	T	?	-0.658234	0.0778587	-0.810837	-0.505631	2.80973e-17	rs184613584_O15335	Same	-0.161796	0.871	Tier1	O15335	rs184613584	C	A	0.00968	-0.6338	0.1294	-0.887424	-0.380176	9.54993e-07	3301
Q8TB22	rs1132414	T	?	-0.473202	0.0186649	-0.509785	-0.436619	8.43827e-142	rs1132414_Q8TB22	Same	-9.67258	3.94e-22	Tier2	Q8TB22	rs1132414	G	A	0.24945	-0.1461	0.0282	-0.201372	-0.090828	2.18776e-07	3301
Q8TB22	rs111678638	C	?	-0.665483	0.0254005	-0.715268	-0.615698	2.68527e-151	rs111678638_Q8TB22	Same	-8.70512	3.17e-18	Tier2	Q8TB22	rs111678638	A	G	0.12551	-0.2748	0.037	-0.34732	-0.20228	1.1749e-13	3301
Q8TEU8	rs11079936	C	?	-0.71591	0.0193146	-0.753767	-0.678053	0	rs11079936_Q8TEU8	Same	-2.45374	0.0141	Tier1	Q8TEU8	rs11079936	C	T	0.66932	-0.6407	0.0238	-0.687348	-0.594052	8.12831e-160	3301
Q8TEU8	rs62061891	C	?	-0.336312	0.0241445	-0.383635	-0.288989	4.21443e-44	rs62061891_Q8TEU8	Same	-1.93804	0.0526	Tier1	Q8TEU8	rs62061891	G	A	0.13315	-0.2502	0.0373	-0.323308	-0.177092	2.0893e-11	3301
Q8TEU8	rs117626541	C	?	0.885155	0.0589102	0.769691	1.00062	4.99882e-51	rs117626541_Q8TEU8	Same	2.76673	0.00566	Tier1	Q8TEU8	rs117626541	G	A	0.02143	0.594	0.0872	0.423088	0.764912	9.54993e-12	3301
P22392	rs16949649	C	?	-0.508044	0.0164921	-0.540369	-0.475719	2.2304e-208	rs16949649_P22392	Same	-12.0149	2.97e-33	Tier2	P22392	rs16949649	C	T	0.3981	-0.1532	0.0245	-0.20122	-0.10518	4.2658e-10	3301
P22392	rs145372333	C	?	-1.37413	0.0407707	-1.45404	-1.29422	5.07387e-249	rs145372333_P22392	Same	-14.7268	4.34e-49	Tier2	P22392	rs145372333	A	G	0.04259	-0.2838	0.0618	-0.404928	-0.162672	4.46684e-06	3301
P22392	rs2318785	C	?	0.380468	0.016387	0.348349	0.412587	3.0203e-119	rs2318785_P22392	Same	8.84761	8.94e-19	Tier2	P22392	rs2318785	A	G	0.43575	0.1093	0.0259	0.058536	0.160064	2.39883e-05	3301
Q9NS85	rs117399000	C	?	-0.751077	0.0483836	-0.845909	-0.656245	2.40973e-54	rs117399000_Q9NS85	Same	-1.91688	0.0553	Tier1	Q9NS85	rs117399000	A	G	0.03744	-0.5939	0.0662	-0.723652	-0.464148	3.01995e-19	3301
Q9NS85	rs73989411	C	?	0.320009	0.0230016	0.274926	0.365092	5.32021e-44	rs73989411_Q9NS85	Same	2.28092	0.0226	Tier1	Q9NS85	rs73989411	G	A	0.15732	0.226	0.0342	0.158968	0.293032	3.98107e-11	3301
Q9NS85	rs203049	C	?	-0.11397	0.0166205	-0.146546	-0.0813938	7.02284e-12	rs203049_Q9NS85	Same	-0.634165	0.526	Tier1	Q9NS85	rs203049	A	G	0.50282	-0.0953	0.0243	-0.142928	-0.047672	8.51138e-05	3301
P22079	rs11656836	A	?	-0.281027	0.0204469	-0.321103	-0.240951	5.51437e-43	rs11656836_P22079	Same	-0.532407	0.594	Tier1	P22079	rs11656836	T	G	0.19349	-0.2613	0.0309	-0.321864	-0.200736	2.95121e-17	3301
P05164	rs75394768	A	?	-0.50623	0.0337716	-0.572422	-0.440038	8.56146e-51	rs75394768_P05164	Same	0.152405	0.879	Tier1	P05164	rs75394768	A	C	0.0708	-0.5151	0.0474	-0.608004	-0.422196	1.47911e-27	3301
P05164	rs2243827	A	?	0.223621	0.0222403	0.18003	0.267212	8.75299e-24	rs2243827_P05164	Same	-0.8135	0.416	Tier1	P05164	rs2243827	T	G	0.1625	0.2564	0.0336	0.190544	0.322256	2.29087e-14	3301
P05164	rs56378716	A	?	-0.790493	0.0784208	-0.944198	-0.636788	6.76237e-24	rs56378716_P05164	Same	-2.30365	0.0212	Tier1	P05164	rs56378716	G	A	0.01242	-0.4806	0.1093	-0.694828	-0.266372	1.09648e-05	3301
P05164	rs74906753	C	?	-0.195449	0.0464879	-0.286565	-0.104333	2.61891e-05	rs74906753_P05164	Same	1.63908	0.101	Tier1	P05164	rs74906753	C	T	0.0477	-0.3362	0.0722	-0.477712	-0.194688	3.31597e-06	3394
Q9UBG0	rs146385050	A	?	-0.419525	0.0208012	-0.460295	-0.378755	1.85996e-90	rs146385050_Q9UBG0	Same	-5.2247	1.74e-07	Tier2	Q9UBG0	rs146385050	A	C	0.19505	-0.2188	0.0323	-0.282108	-0.155492	1.28825e-11	3301
Q9UBG0	rs2465429	A	?	-0.786588	0.0661029	-0.91615	-0.657026	1.19135e-32	rs2465429_Q9UBG0	Same	-2.66328	0.00774	Tier1	Q9UBG0	rs2465429	G	A	0.98242	-0.4801	0.0942	-0.664732	-0.295468	3.46737e-07	3301
Q9UBG0	rs12452590	A	?	0.296862	0.0171416	0.263264	0.33046	3.42708e-67	rs12452590_Q9UBG0	Same	5.64817	1.62e-08	Tier2	Q9UBG0	rs12452590	G	T	0.35528	0.1167	0.0269	0.063976	0.169424	1.44544e-05	3301
Q96MK3	rs2302233	C	?	-0.29851	0.0197598	-0.337239	-0.259781	1.45798e-51	rs2302233_Q96MK3	Same	-3.90867	9.28e-05	Tier2	Q96MK3	rs2302233	T	A	0.23191	-0.1607	0.0292	-0.217932	-0.103468	3.54813e-08	3301
Q96MK3	rs62088365	C	?	-0.339444	0.0286177	-0.395535	-0.283353	1.87965e-32	rs62088365_Q96MK3	Same	0.686415	0.492	Tier1	Q96MK3	rs62088365	A	T	0.09419	-0.3745	0.0423	-0.457408	-0.291592	8.51138e-19	3301
Q9UGN4	rs2272111	C	?	-0.895737	0.0241661	-0.943103	-0.848371	0	rs2272111_Q9UGN4	Same	-11.5733	5.62e-31	Tier2	Q9UGN4	rs2272111	A	G	0.2005	-0.4499	0.03	-0.5087	-0.3911	8.31764e-51	3301
Q9UGN4	rs2706532	T	?	-0.512884	0.0161707	-0.544579	-0.481189	9.11221e-221	rs2706532_Q9UGN4	Same	-9.4876	2.36e-21	Tier2	Q9UGN4	rs2706532	T	C	0.43297	-0.2304	0.025	-0.2794	-0.1814	3.16228e-20	3301
Q9UGN4	rs145767181	A	?	-1.01593	0.0728086	-1.15863	-0.873225	2.99828e-44	rs145767181_Q9UGN4	Same	-3.83208	0.000127	Tier2	Q9UGN4	rs145767181	G	A	0.01964	-0.5606	0.0939	-0.744644	-0.376556	2.39883e-09	3301
Q08708	rs62087200	A	?	-0.797043	0.0378449	-0.871219	-0.722867	1.8221e-98	rs62087200_Q08708	Same	-2.66489	0.0077	Tier1	Q08708	rs62087200	A	G	0.04409	-0.608	0.06	-0.7256	-0.4904	3.98107e-24	3301
Q08708	rs145767181	A	?	-0.425296	0.073215	-0.568797	-0.281795	6.28971e-09	rs145767181_Q08708	Same	-0.22894	0.819	Tier1	Q08708	rs145767181	G	A	0.01964	-0.398	0.0941	-0.582436	-0.213564	2.34423e-05	3301
Q8TCD5	rs78625720	A	?	-1.5355	0.0506598	-1.63479	-1.43621	8.46159e-202	rs78625720_Q8TCD5	Same	-8.89776	5.7e-19	Tier2	Q8TCD5	rs78625720	A	G	0.02954	-0.7529	0.0719	-0.893824	-0.611976	1.20226e-25	3301
P84157	rs12950841	T	?	0.508301	0.0166705	0.475627	0.540975	3.42358e-204	rs12950841_P84157	Same	10.0825	6.61e-24	Tier2	P84157	rs12950841	T	C	0.3807	0.2045	0.0251	0.155304	0.253696	3.89045e-16	3301
P84157	rs111262383	A	?	1.31314	0.0772767	1.16168	1.4646	9.3009e-65	rs111262383_P84157	Same	5.12207	3.02e-07	Tier2	P84157	rs111262383	C	A	0.01835	0.6755	0.0976	0.484204	0.866796	4.46684e-12	3301
Q6UWV6	rs34106585	G	?	0.881277	0.0256817	0.830941	0.931613	4.62975e-258	rs34106585_Q6UWV6	Same	-3.96014	7.49e-05	Tier2	Q6UWV6	rs34106585	T	C	0.1325	1.0516	0.0345	0.98398	1.11922	9.54993e-204	3301
Q6UWV6	rs34106585	G	?	0.881277	0.0256817	0.830941	0.931613	4.62975e-258	rs34106585_Q6UWV6	Same	-3.96014	7.49e-05	Tier2	Q6UWV6	rs34106585	T	C	0.1325	1.0516	0.0345	0.98398	1.11922	9.54993e-204	3301
Q6UWV6	rs11657217	A	?	0.681844	0.0183955	0.645789	0.717899	0	rs11657217_Q6UWV6	Same	-3.29562	0.000982	Tier2	Q6UWV6	rs11657217	G	C	0.30485	0.7815	0.024	0.73446	0.82854	1.54882e-232	3301
Q6UWV6	rs34106585	A	?	0.881277	0.0256817	0.830941	0.931613	4.62975e-258	rs34106585_Q6UWV6	Same	-3.96014	7.49e-05	Tier2	Q6UWV6	rs34106585	T	C	0.1325	1.0516	0.0345	0.98398	1.11922	9.54993e-204	3301
Q6UWV6	rs78553282	A	?	-0.277367	0.040269	-0.356294	-0.19844	5.66412e-12	rs78553282_Q6UWV6	Same	-0.595194	0.552	Tier1	Q6UWV6	rs78553282	T	C	0.05217	-0.2349	0.0589	-0.350344	-0.119456	6.60693e-05	3301
Q6UWV6	rs58457081	T	?	0.423953	0.055685	0.31481	0.533096	2.66941e-14	rs58457081_Q6UWV6	Same	-1.69171	0.0907	Tier1	Q6UWV6	rs58457081	T	G	0.02515	0.5936	0.0834	0.430136	0.757064	1.09648e-12	3301
Q6UWV6	rs138330215	T	?	0.84984	0.066307	0.719878	0.979802	1.32123e-37	rs138330215_Q6UWV6	Same	-1.10889	0.267	Tier1	Q6UWV6	rs138330215	A	G	0.01952	0.9816	0.0986	0.788344	1.17486	2.39883e-23	3301
Q6UWV6	rs111943261	G	?	0.668165	0.0220757	0.624897	0.711433	3.11947e-201	rs111943261_Q6UWV6	Same	-2.33096	0.0198	Tier1	Q6UWV6	rs111943261	C	T	0.16506	0.7584	0.0318	0.696072	0.820728	6.76083e-126	3301
Q6UWV6	rs113238806	T	?	0.587371	0.0291638	0.53021	0.644532	3.2653e-90	rs113238806_Q6UWV6	Same	1.35083	0.177	Tier1	Q6UWV6	rs113238806	A	G	0.10336	0.5183	0.042	0.43598	0.60062	5.37032e-35	3301
Q6UWV6	rs141415334	G	?	0.478803	0.0774997	0.326904	0.630702	6.48674e-10	rs141415334_Q6UWV6	Same	-1.19277	0.233	Tier1	Q6UWV6	rs141415334	C	T	0.01779	0.6316	0.102	0.43168	0.83152	5.88844e-10	3301
Q6UWV6	rs77246697	G	?	0.548205	0.0576054	0.435298	0.661112	1.79026e-21	rs77246697_Q6UWV6	Same	0.594727	0.552	Tier1	Q6UWV6	rs77246697	A	T	0.02348	0.4861	0.0871	0.315384	0.656816	2.39883e-08	3301
Q15818	rs9896281	G	?	0.66329	0.02944	0.605588	0.720992	2.09916e-112	rs9896281_Q15818	Same	2.98736	0.00281	Tier1	Q15818	rs9896281	C	G	0.09541	0.5108	0.0417	0.429068	0.592532	1.94984e-34	3301
Q15818	rs144443274	G	?	-0.236707	0.0217681	-0.279373	-0.194041	1.5331e-27	rs144443274_Q15818	Same	-0.335076	0.738	Tier1	Q15818	rs144443274	T	C	0.1845	-0.2236	0.0325	-0.2873	-0.1599	6.16595e-12	3301
Q6P988	rs111343749	G	?	-0.29555	0.0404089	-0.374751	-0.216349	2.59343e-13	rs111343749_Q6P988	Same	-0.761582	0.446	Tier1	Q6P988	rs111343749	A	G	0.05094	-0.2424	0.0569	-0.353924	-0.130876	1.99526e-05	3301
Q8WVN6	rs1132115	A	?	0.352383	0.0164475	0.320146	0.38462	7.86147e-102	rs1132115_Q8WVN6	Same	2.86057	0.00423	Tier1	Q8WVN6	rs1132115	A	T	0.509	0.2651	0.0257	0.214728	0.315472	5.12861e-25	3301
Q8WVN6	rs114014882	A	?	-0.734895	0.0402744	-0.813833	-0.655957	2.17725e-74	rs114014882_Q8WVN6	Same	-2.82147	0.00478	Tier1	Q8WVN6	rs114014882	C	T	0.0426	-0.5244	0.0628	-0.647488	-0.401312	7.07946e-17	3301
Q5KU26	rs2846666	A	?	0.230298	0.0186573	0.19373	0.266866	5.27413e-35	rs2846666_Q5KU26	Same	1.34538	0.179	Tier1	Q5KU26	rs2846666	A	C	0.70872	0.1857	0.0274	0.131996	0.239404	1.31826e-11	3301
Q5KU26	rs7243583	A	?	0.216015	0.0188957	0.178979	0.253051	2.89494e-30	rs7243583_Q5KU26	Same	1.53633	0.124	Tier1	Q5KU26	rs7243583	C	T	0.72356	0.1645	0.0277	0.110208	0.218792	2.69153e-09	3301
Q8J025	rs476251	C	?	-0.080853	0.0167088	-0.113602	-0.0481038	1.30526e-06	rs476251_Q8J025	Same	1.19871	0.231	Tier1	Q8J025	rs476251	G	A	0.46391	-0.1165	0.0246	-0.164716	-0.068284	2.23872e-06	3301
Q7L1S5	rs1817607	C	?	-0.285583	0.0165889	-0.318097	-0.253069	2.03873e-66	rs1817607_Q7L1S5	Same	-1.68255	0.0925	Tier1	Q7L1S5	rs1817607	T	A	0.43911	-0.2358	0.0245	-0.28382	-0.18778	7.4131e-22	3301
Q7L1S5	rs6508477	T	?	0.294581	0.017984	0.259332	0.32983	2.64825e-60	rs6508477_Q7L1S5	Same	-0.706744	0.48	Tier1	Q7L1S5	rs6508477	T	G	0.29009	0.3181	0.028	0.26322	0.37298	5.37032e-30	3301
Q02487	rs1790687	T	?	-0.454465	0.023919	-0.501346	-0.407584	1.70004e-80	rs1790687_Q02487	Same	-5.34108	9.24e-08	Tier2	Q02487	rs1790687	T	A	0.87746	-0.2169	0.0375	-0.2904	-0.1434	7.24436e-09	3301
Q02487	rs10084050	T	?	-0.431322	0.0290501	-0.48826	-0.374384	7.22023e-50	rs10084050_Q02487	Same	-4.75429	1.99e-06	Tier2	Q02487	rs10084050	G	A	0.08891	-0.185	0.0429	-0.269084	-0.100916	1.62181e-05	3301
Q02487	rs151289743	G	?	0.615291	0.053496	0.510439	0.720143	1.2946e-30	rs151289743_Q02487	Same	2.23358	0.0255	Tier1	Q02487	rs151289743	T	G	0.02112	0.3799	0.0908	0.201932	0.557868	2.88403e-05	3301
Q14126	rs1460602	G	?	-0.365613	0.0167755	-0.398493	-0.332733	2.6199e-105	rs1460602_Q14126	Same	-6.8336	8.28e-12	Tier2	Q14126	rs1460602	T	C	0.39449	-0.1576	0.0254	-0.207384	-0.107816	5.12861e-10	3301
Q14126	rs147145691	G	?	-0.616195	0.0559121	-0.725783	-0.506607	3.03388e-28	rs147145691_Q14126	Same	-2.33188	0.0197	Tier1	Q14126	rs147145691	T	C	0.02614	-0.3863	0.0812	-0.545452	-0.227148	1.99526e-06	3301
Q14126	rs4799585	C	?	-0.206378	0.0177334	-0.241135	-0.171621	2.64615e-31	rs4799585_Q14126	Same	-2.45731	0.014	Tier1	Q14126	rs4799585	T	C	0.30698	-0.127	0.027	-0.17992	-0.07408	2.63027e-06	3301
Q9UBX8	rs113222817	A	?	-1.52386	0.0414474	-1.6051	-1.44262	6.41959e-296	rs113222817_Q9UBX8	Same	-6.32833	2.48e-10	Tier2	Q9UBX8	rs113222817	G	T	0.0432	-1.0717	0.0582	-1.18577	-0.957628	1.12202e-75	3301
Q9UBX8	rs146604888	A	?	0.900179	0.0824263	0.738624	1.06173	9.14601e-28	rs146604888_Q9UBX8	Same	-3.64195	0.000271	Tier2	Q9UBX8	rs146604888	A	C	0.01053	1.4525	0.1273	1.20299	1.70201	3.63078e-30	3301
Q9H0R4	rs79420880	G	?	1.29154	0.0348445	1.22324	1.35984	0	rs79420880_Q9H0R4	Same	9.59411	8.46e-22	Tier2	Q9H0R4	rs79420880	T	C	0.05245	0.6685	0.0548	0.561092	0.775908	3.23594e-34	3301
P51124	rs8107361	G	?	0.207836	0.0316614	0.14578	0.269892	5.22626e-11	rs8107361_P51124	Same	-2.17117	0.0299	Tier1	P51124	rs8107361	G	A	0.93104	0.3345	0.049	0.23846	0.43054	8.31764e-12	3301
P24158	rs2930902	A	?	-0.175505	0.0218722	-0.218374	-0.132636	1.0225e-15	rs2930902_P24158	Same	0.620246	0.535	Tier1	P24158	rs2930902	G	A	0.18193	-0.1997	0.0323	-0.263008	-0.136392	6.0256e-10	3301
P24158	rs2930899	A	?	-0.141361	0.018012	-0.176664	-0.106058	4.22139e-15	rs2930899_P24158	Same	0.341866	0.732	Tier1	P24158	rs2930899	C	G	0.6866	-0.1524	0.0268	-0.204928	-0.099872	1.38038e-08	3301
P21217	rs708686	T	?	-0.6682	0.0180274	-0.703534	-0.632866	0	rs708686_P21217	Same	6.12395	9.13e-10	Tier2	P21217	rs708686	T	C	0.27402	-0.853	0.0242	-0.900432	-0.805568	3.0903e-273	3301
P21217	rs4807816	T	?	0.385904	0.0188924	0.348875	0.422933	9.73135e-93	rs4807816_P21217	Same	-4.03286	5.51e-05	Tier2	P21217	rs4807816	G	A	0.27648	0.5188	0.027	0.46588	0.57172	1.99526e-82	3301
P21217	rs12977833	T	?	0.110174	0.0165468	0.0777424	0.142606	2.76927e-11	rs12977833_P21217	Same	-0.969829	0.332	Tier1	P21217	rs12977833	C	T	0.48651	0.1413	0.0275	0.0874	0.1952	2.88403e-07	3301
Q11128	rs73920065	T	?	-0.636504	0.0346261	-0.704371	-0.568637	1.82456e-75	rs73920065_Q11128	Same	-1.00657	0.314	Tier1	Q11128	rs73920065	C	T	0.05879	-0.5732	0.0525	-0.6761	-0.4703	8.51138e-28	3301
Q11128	rs778977	T	?	-0.357649	0.016592	-0.390169	-0.325129	4.70005e-103	rs778977_Q11128	Same	0.215597	0.829	Tier1	Q11128	rs778977	T	C	0.41697	-0.3641	0.0249	-0.412904	-0.315296	2.63027e-48	3301
Q11128	rs3760775	T	?	-0.828345	0.0330204	-0.893065	-0.763625	7.09833e-139	rs3760775_Q11128	Same	-0.443925	0.657	Tier1	Q11128	rs3760775	T	G	0.05869	-0.801	0.052	-0.90292	-0.69908	1.77828e-53	3301
Q11128	rs11666151	T	?	0.338471	0.0165065	0.306118	0.370824	1.92773e-93	rs11666151_Q11128	Same	0.181611	0.856	Tier1	Q11128	rs11666151	A	G	0.58766	0.333	0.0252	0.283608	0.382392	5.7544e-40	3301
Q11128	rs1379868	T	?	-0.168657	0.0209798	-0.209777	-0.127537	9.05482e-16	rs1379868_Q11128	Same	3.99508	6.47e-05	Tier2	Q11128	rs1379868	G	A	0.17725	-0.3232	0.0325	-0.3869	-0.2595	2.34423e-23	3301
Q11128	rs113243450	T	?	0.709782	0.0764984	0.559845	0.859719	1.72061e-20	rs113243450_Q11128	Same	0.329435	0.742	Tier1	Q11128	rs113243450	A	G	0.01731	0.6688	0.0981	0.476524	0.861076	9.12011e-12	3301
O43557	rs12461821	A	?	0.115207	0.0224504	0.0712041	0.15921	2.87267e-07	rs12461821_O43557	Same	-1.16273	0.245	Tier1	O43557	rs12461821	A	G	0.16715	0.162	0.0334	0.096536	0.227464	1.25893e-06	3301
Q9HD89	rs34124816	C	?	-0.747875	0.0497668	-0.845418	-0.650332	4.8435e-51	rs34124816_Q9HD89	Same	-1.71326	0.0867	Tier1	Q9HD89	rs34124816	C	A	0.03763	-0.6083	0.0645	-0.73472	-0.48188	4.36516e-21	3301
Q9HD89	rs11667432	C	?	-0.185939	0.0174204	-0.220083	-0.151795	1.35193e-26	rs11667432_Q9HD89	Same	-0.666243	0.505	Tier1	Q9HD89	rs11667432	G	A	0.65894	-0.1634	0.029	-0.22024	-0.10656	1.69824e-08	3301
P06734	rs35921610	G	?	-0.257438	0.0304191	-0.317059	-0.197817	2.60496e-17	rs35921610_P06734	Same	-0.503353	0.615	Tier1	P06734	rs35921610	T	C	0.07923	-0.2293	0.0469	-0.321224	-0.137376	1.02329e-06	3301
P06734	rs12980031	G	?	-0.251556	0.0192968	-0.289378	-0.213734	7.62074e-39	rs12980031_P06734	Same	1.15384	0.249	Tier1	P06734	rs12980031	T	G	0.75076	-0.2932	0.0305	-0.35298	-0.23342	7.24436e-22	3301
P06734	rs11260015	T	?	-0.307516	0.0244428	-0.355424	-0.259608	2.68416e-36	rs11260015_P06734	Same	-1.66372	0.0962	Tier1	P06734	rs11260015	A	T	0.14377	-0.2369	0.0347	-0.304912	-0.168888	8.12831e-12	3301
P06734	rs11260013	A	?	-0.319231	0.0163944	-0.351364	-0.287098	1.89699e-84	rs11260013_P06734	Same	-0.537381	0.591	Tier1	P06734	rs11260013	T	C	0.49081	-0.3033	0.0247	-0.351712	-0.254888	9.77237e-35	3301
P06734	rs72558007	A	?	-0.506518	0.0574956	-0.619209	-0.393827	1.25493e-18	rs72558007_P06734	Same	-0.239128	0.811	Tier1	P06734	rs72558007	T	C	0.02701	-0.4835	0.0772	-0.634812	-0.332188	3.80189e-10	3301
P06734	rs4804774	A	?	-0.138377	0.0194367	-0.176473	-0.100281	1.08433e-12	rs4804774_P06734	Same	1.2507	0.211	Tier1	P06734	rs4804774	C	G	0.25261	-0.1834	0.0303	-0.242788	-0.124012	1.47911e-09	3301
Q9NNX6	rs7359874	C	?	0.262824	0.016406	0.230668	0.29498	9.26097e-58	rs7359874_Q9NNX6	Same	0.963935	0.335	Tier1	Q9NNX6	rs7359874	A	T	0.50838	0.234	0.025	0.185	0.283	7.24436e-21	3301
Q9NNX6	rs4804774	T	?	-0.404872	0.0191737	-0.442452	-0.367292	5.67105e-99	rs4804774_Q9NNX6	Same	-1.0998	0.271	Tier1	Q9NNX6	rs4804774	C	G	0.25261	-0.3659	0.0298	-0.424308	-0.307492	1.04713e-34	3301
Q9NNX6	rs8106657	T	?	-0.403478	0.0189458	-0.440612	-0.366344	1.22625e-100	rs8106657_Q9NNX6	Same	-1.41759	0.156	Tier1	Q9NNX6	rs8106657	C	T	0.24552	-0.3552	0.0283	-0.410668	-0.299732	4.2658e-36	3301
Q9NNX6	rs17159862	C	?	-0.287583	0.0234651	-0.333575	-0.241591	1.56432e-34	rs17159862_Q9NNX6	Same	-0.461999	0.644	Tier1	Q9NNX6	rs17159862	C	T	0.14487	-0.268	0.0353	-0.337188	-0.198812	3.31131e-14	3301
O15444	rs6603133	G	?	-0.389747	0.0162651	-0.421627	-0.357867	6.91111e-127	rs6603133_O15444	Same	-3.58907	0.000332	Tier2	O15444	rs6603133	C	T	0.50783	-0.2845	0.0244	-0.332324	-0.236676	1.7378e-31	3301
O15444	rs1593072	G	?	-0.393592	0.0162821	-0.425505	-0.361679	4.25498e-129	rs1593072_O15444	Same	-3.65093	0.000261	Tier2	O15444	rs1593072	G	A	0.5041	-0.2868	0.0243	-0.334428	-0.239172	3.31131e-32	3301
O15444	rs7259568	C	?	0.394895	0.0223473	0.351094	0.438696	7.03414e-70	rs7259568_O15444	Same	-1.98586	0.047	Tier1	O15444	rs7259568	T	C	0.1519	0.4747	0.0334	0.409236	0.540164	7.76247e-46	3301
O15444	rs74959615	C	?	-1.18605	0.0319985	-1.24877	-1.12333	0	rs74959615_O15444	Same	-4.00923	6.09e-05	Tier2	O15444	rs74959615	A	G	0.07829	-0.9718	0.0428	-1.05569	-0.887912	5.24807e-114	3301
O15444	rs572638711	C	?	-1.12871	0.0304515	-1.1884	-1.06902	0	rs572638711_O15444	Same	-4.79369	1.64e-06	Tier2	O15444	rs572638711	A	T	0.08147	-0.8773	0.0427	-0.960992	-0.793608	5.62341e-94	3301
Q9BY76	rs116843064	A	?	-0.621041	0.0573611	-0.733469	-0.508613	2.56782e-27	rs116843064_Q9BY76	Same	-1.29795	0.194	Tier1	Q9BY76	rs116843064	A	G	0.01886	-0.4801	0.0922	-0.660812	-0.299388	1.90546e-07	3301
P05362	rs114170067	T	?	0.662998	0.0373671	0.589759	0.736237	1.95781e-70	rs114170067_P05362	Same	-0.485193	0.628	Tier1	P05362	rs114170067	T	C	0.05243	0.6953	0.0551	0.587304	0.803296	1.90546e-36	3301
P05362	rs35929247	T	?	-0.808267	0.0218063	-0.851007	-0.765527	0	rs35929247_P05362	Same	4.00301	6.25e-05	Tier2	P05362	rs35929247	A	G	0.35558	-0.9289	0.0208	-0.969668	-0.888132	0	3301
P05362	rs35929247	T	?	-0.808267	0.0218063	-0.851007	-0.765527	0	rs35929247_P05362	Same	4.00301	6.25e-05	Tier2	P05362	rs35929247	A	G	0.35558	-0.9289	0.0208	-0.969668	-0.888132	0	3301
P05362	rs35929247	T	?	-0.808267	0.0218063	-0.851007	-0.765527	0	rs35929247_P05362	Same	4.00301	6.25e-05	Tier2	P05362	rs35929247	A	G	0.35558	-0.9289	0.0208	-0.969668	-0.888132	0	3301
P05362	rs35929247	A	?	-0.808267	0.0218063	-0.851007	-0.765527	0	rs35929247_P05362	Same	4.00301	6.25e-05	Tier2	P05362	rs35929247	A	G	0.35558	-0.9289	0.0208	-0.969668	-0.888132	0	3301
P05362	rs114170067	A	?	0.662998	0.0373671	0.589759	0.736237	1.95781e-70	rs114170067_P05362	Same	-0.485193	0.628	Tier1	P05362	rs114170067	T	C	0.05243	0.6953	0.0551	0.587304	0.803296	1.90546e-36	3301
P05362	rs11671931	G	?	-0.406146	0.0386381	-0.481877	-0.330415	7.64249e-26	rs11671931_P05362	Same	0.380644	0.703	Tier1	P05362	rs11671931	G	A	0.05438	-0.4317	0.0549	-0.539304	-0.324096	3.63078e-15	3301
P05362	rs1801714	T	?	-0.616158	0.0502913	-0.714729	-0.517587	1.64345e-34	rs1801714_P05362	Same	1.72383	0.0847	Tier1	P05362	rs1801714	T	C	0.03093	-0.7653	0.0704	-0.903284	-0.627316	1.47911e-27	3301
P05362	rs112599736	T	?	-0.501028	0.0214357	-0.543042	-0.459014	7.94965e-121	rs112599736_P05362	Same	3.48376	0.000494	Tier2	P05362	rs112599736	T	G	0.18797	-0.6309	0.0305	-0.69068	-0.57112	3.54813e-95	3301
P05362	rs5498	T	?	-1.04505	0.0281945	-1.10031	-0.989789	0	rs5498_P05362	Same	4.91164	9.03e-07	Tier2	P05362	rs5498	G	A	0.43051	-1.1988	0.0136	-1.22546	-1.17214	0	3301
P05362	rs3093032	C	?	0.500025	0.0243548	0.45229	0.54776	1.14204e-93	rs3093032_P05362	Same	-3.04866	0.0023	Tier1	P05362	rs3093032	T	C	0.14667	0.6258	0.0333	0.560532	0.691068	7.76247e-79	3301
P05362	rs148215750	C	?	0.253912	0.036973	0.181445	0.326379	6.53374e-12	rs148215750_P05362	Same	-2.17504	0.0296	Tier1	P05362	rs148215750	T	G	0.05108	0.4026	0.0575	0.2899	0.5153	2.39883e-12	3301
Q9UMF0	rs75407602	G	?	-0.94766	0.038083	-1.0223	-0.873017	1.10667e-136	rs75407602_Q9UMF0	Same	-1.44145	0.149	Tier1	Q9UMF0	rs75407602	T	C	0.05895	-0.853	0.0535	-0.95786	-0.74814	2.5704e-57	3301
Q9UMF0	rs281440	C	?	0.807535	0.0217865	0.764833	0.850237	0	rs281440_Q9UMF0	Same	2.495	0.0126	Tier1	Q9UMF0	rs281440	A	G	0.78204	0.72	0.0275	0.6661	0.7739	7.4131e-151	3301
Q9UMF0	rs75617577	C	?	0.311737	0.041259	0.230869	0.392605	4.16906e-14	rs75617577_Q9UMF0	Same	0.445843	0.656	Tier1	Q9UMF0	rs75617577	T	C	0.03875	0.2776	0.0645	0.15118	0.40402	1.69824e-05	3301
Q9UMF0	rs75407602	C	?	-0.937746	0.0381005	-1.01242	-0.863069	9.30025e-134	rs75407602_Q9UMF0	Same	-1.29028	0.197	Tier1	Q9UMF0	rs75407602	T	C	0.05895	-0.853	0.0535	-0.95786	-0.74814	2.5704e-57	3301
Q9UMF0	rs281439	C	?	0.791847	0.0213633	0.749975	0.833719	0	rs281439_Q9UMF0	Same	2.10531	0.0353	Tier1	Q9UMF0	rs281439	C	G	0.78041	0.7187	0.0274	0.664996	0.772404	3.80189e-152	3301
Q9UMF0	rs75617577	T	?	0.304675	0.0412626	0.2238	0.38555	1.53838e-13	rs75617577_Q9UMF0	Same	0.353601	0.724	Tier1	Q9UMF0	rs75617577	T	C	0.03875	0.2776	0.0645	0.15118	0.40402	1.69824e-05	3301
P14314	rs11557488	T	?	0.297611	0.0203004	0.257822	0.3374	1.15688e-48	rs11557488_P14314	Same	4.1425	3.44e-05	Tier2	P14314	rs11557488	A	G	0.22108	0.1479	0.0299	0.089296	0.206504	7.4131e-07	3301
P13686	rs149502884	T	?	-0.473002	0.0250148	-0.522031	-0.423973	9.64106e-80	rs149502884_P13686	Same	0.187879	0.851	Tier1	P13686	rs149502884	A	C	0.12245	-0.4813	0.0364	-0.552644	-0.409956	5.49541e-40	3301
P13686	rs12984574	G	?	0.212457	0.0195209	0.174196	0.250718	1.38088e-27	rs12984574_P13686	Same	0.845701	0.398	Tier1	P13686	rs12984574	A	G	0.76623	0.1824	0.0297	0.124188	0.240612	8.12831e-10	3301
P13686	rs12972855	G	?	0.386011	0.0247417	0.337517	0.434505	7.09239e-55	rs12972855_P13686	Same	-2.21767	0.0266	Tier1	P13686	rs12972855	G	A	0.12724	0.4838	0.0365	0.41226	0.55534	5.24807e-40	3301
Q6UWB1	rs35026308	G	?	-1.01945	0.0275038	-1.07336	-0.965543	0	rs35026308_Q6UWB1	Same	-1.85867	0.0631	Tier1	Q6UWB1	rs35026308	C	T	0.17644	-0.9457	0.0286	-1.00176	-0.889644	3.89045e-239	3301
Q6UWB1	rs2306191	G	?	0.381217	0.0255849	0.331071	0.431363	3.29311e-50	rs2306191_Q6UWB1	Same	1.42339	0.155	Tier1	Q6UWB1	rs2306191	C	G	0.14401	0.3166	0.0375	0.2431	0.3901	3.01995e-17	3301
Q6UWB1	rs55808806	G	?	0.232429	0.0221018	0.189109	0.275749	7.26785e-26	rs55808806_Q6UWB1	Same	2.41272	0.0158	Tier1	Q6UWB1	rs55808806	G	T	0.16837	0.1362	0.0332	0.071128	0.201272	3.98107e-05	3301
Q8NBJ5	rs4808666	C	?	-0.146271	0.0167392	-0.17908	-0.113462	2.36839e-18	rs4808666_Q8NBJ5	Same	-0.859384	0.39	Tier1	Q8NBJ5	rs4808666	T	C	0.46278	-0.1207	0.0246	-0.168916	-0.072484	9.33254e-07	3301
Q8NBJ5	rs78491837	C	?	0.236694	0.0379528	0.162307	0.311081	4.47344e-10	rs78491837_Q8NBJ5	Same	0.200148	0.841	Tier1	Q8NBJ5	rs78491837	T	C	0.05554	0.2235	0.0539	0.117856	0.329144	3.38844e-05	3301
P42701	rs375947	C	?	-0.225105	0.0176869	-0.259771	-0.190439	4.17459e-37	rs375947_P42701	Same	-3.77373	0.000161	Tier2	P42701	rs375947	G	A	0.32154	-0.1055	0.0263	-0.157048	-0.053952	6.16595e-05	3301
Q99988	rs1058587	T	?	0.680861	0.018369	0.644858	0.716864	0	rs1058587_Q99988	Same	3.52286	0.000427	Tier2	Q99988	rs1058587	G	C	0.25153	0.5664	0.0268	0.513872	0.618928	7.94328e-99	3301
Q99988	rs1054221	T	?	0.361674	0.0245283	0.313599	0.409749	3.30436e-49	rs1054221_Q99988	Same	-1.24085	0.215	Tier1	Q99988	rs1054221	C	T	0.14706	0.4142	0.0345	0.34658	0.48182	3.23594e-33	3301
Q99988	rs1055150	T	?	0.367823	0.0162589	0.335956	0.39969	2.58004e-113	rs1055150_Q99988	Same	2.70446	0.00684	Tier1	Q99988	rs1055150	G	C	0.47357	0.2892	0.0241	0.241964	0.336436	4.57088e-33	3301
O14737	rs10405535	A	?	0.59468	0.0171843	0.560999	0.628361	2.05819e-262	rs10405535_O14737	Same	8.54765	1.26e-17	Tier2	O14737	rs10405535	G	A	0.68198	0.3175	0.0275	0.2636	0.3714	9.77237e-31	3301
O14737	rs12462871	A	?	0.697642	0.0188217	0.660751	0.734533	0	rs12462871_O14737	Same	10.4959	9.02e-26	Tier2	O14737	rs12462871	G	A	0.26773	0.3444	0.0279	0.289716	0.399084	4.16869e-35	3301
O14737	rs12982146	A	?	0.831883	0.0473726	0.739033	0.924733	4.94967e-69	rs12982146_O14737	Same	4.46581	7.98e-06	Tier2	O14737	rs12982146	T	C	0.03154	0.444	0.0728	0.301312	0.586688	1.04713e-09	3301
Q9H665	rs231237	A	?	-0.352667	0.0171226	-0.386227	-0.319107	2.94306e-94	rs231237_Q9H665	Same	-3.593	0.000327	Tier2	Q9H665	rs231237	A	G	0.38604	-0.2432	0.0252	-0.292592	-0.193808	5.01187e-22	3301
Q9H665	rs35090101	A	?	0.591894	0.0288244	0.535398	0.64839	1.06024e-93	rs35090101_Q9H665	Same	5.12944	2.91e-07	Tier2	Q9H665	rs35090101	C	T	0.14725	0.3505	0.0372	0.277588	0.423412	4.89779e-21	3301
Q9H665	rs140952221	A	?	-0.600681	0.0610034	-0.720248	-0.481114	7.08396e-23	rs140952221_Q9H665	Same	-0.197348	0.844	Tier1	Q9H665	rs140952221	T	C	0.01633	-0.5779	0.098	-0.76998	-0.38582	3.71535e-09	3301
Q9H665	rs12459634	A	?	-0.996145	0.0268751	-1.04882	-0.94347	0	rs12459634_Q9H665	Same	-6.94201	3.87e-12	Tier2	Q9H665	rs12459634	C	T	0.14479	-0.7007	0.033	-0.76538	-0.63602	5.7544e-100	3301
O43291	rs2891602	A	?	-0.58443	0.0303447	-0.643906	-0.524954	1.17004e-82	rs2891602_O43291	Same	1.3409	0.18	Tier1	O43291	rs2891602	A	G	0.08366	-0.6561	0.044	-0.74234	-0.56986	3.16228e-50	3301
O43291	rs11548457	A	?	-1.08533	0.0447107	-1.17296	-0.997697	3.64296e-130	rs11548457_O43291	Same	0.964788	0.335	Tier1	O43291	rs11548457	C	G	0.03789	-1.159	0.0619	-1.28032	-1.03768	2.88403e-78	3301
O43291	rs3786876	A	?	0.516218	0.0236249	0.469913	0.562523	7.67912e-106	rs3786876_O43291	Same	4.48962	7.14e-06	Tier2	O43291	rs3786876	C	T	0.15928	0.3296	0.0342	0.262568	0.396632	5.62341e-22	3301
O43291	rs12460280	A	?	-0.459991	0.0346728	-0.52795	-0.392032	3.61587e-40	rs12460280_O43291	Same	-1.1337	0.257	Tier1	O43291	rs12460280	G	T	0.06133	-0.3897	0.0514	-0.490444	-0.288956	3.23594e-14	3301
O43291	rs71354995	A	?	-0.873463	0.0235652	-0.919651	-0.827275	0	rs71354995_O43291	Same	3.58608	0.000336	Tier2	O43291	rs71354995	G	A	0.24257	-0.9908	0.0227	-1.03529	-0.946308	0	3301
O43291	rs117897871	A	?	0.320714	0.0480197	0.226595	0.414833	2.40898e-11	rs117897871_O43291	Same	0.319901	0.749	Tier1	O43291	rs117897871	A	G	0.03514	0.2945	0.0664	0.164356	0.424644	9.12011e-06	3301
P56470	rs9304578	A	?	-0.27225	0.0163433	-0.304283	-0.240217	2.63945e-62	rs9304578_P56470	Same	-4.73859	2.15e-06	Tier2	P56470	rs9304578	A	G	0.49828	-0.1323	0.0246	-0.180516	-0.084084	7.24436e-08	3301
P56470	rs147909175	A	?	0.598978	0.0477434	0.505401	0.692555	4.19326e-36	rs147909175_P56470	Same	3.34835	0.000813	Tier2	P56470	rs147909175	T	C	0.03545	0.3205	0.0681	0.187024	0.453976	2.51189e-06	3301
Q8IV08	rs4239505	C	?	0.544238	0.0440431	0.457914	0.630562	4.46793e-35	rs4239505_Q8IV08	Same	3.64961	0.000263	Tier2	Q8IV08	rs4239505	G	A	0.95901	0.2616	0.0637	0.136748	0.386452	4.0738e-05	3301
Q16674	rs2369302	C	?	-0.257936	0.017447	-0.292132	-0.22374	1.85851e-49	rs2369302_Q16674	Same	-0.416335	0.677	Tier1	Q16674	rs2369302	G	T	0.66203	-0.2449	0.026	-0.29586	-0.19394	4.36516e-21	3301
Q16674	rs17726276	C	?	-0.387111	0.0163679	-0.419192	-0.35503	1.16366e-123	rs17726276_Q16674	Same	-0.892658	0.372	Tier1	Q16674	rs17726276	A	G	0.49474	-0.3614	0.0237	-0.407852	-0.314948	1.20226e-52	3301
Q16674	rs116972110	C	?	1.72816	0.0519953	1.62625	1.83007	3.1591e-242	rs116972110_Q16674	Same	-0.820143	0.412	Tier1	Q16674	rs116972110	T	G	0.01999	1.808	0.0823	1.64669	1.96931	5.62341e-107	3301
Q16674	rs1869710	C	?	1.07741	0.0390547	1.00086	1.15396	1.58326e-167	rs1869710_Q16674	Same	-1.73238	0.0832	Tier1	Q16674	rs1869710	T	C	0.04932	1.1923	0.0536	1.08724	1.29736	8.91251e-110	3301
Q7Z7M8	rs78432982	C	?	-0.628465	0.0169554	-0.661698	-0.595232	0	rs78432982_Q7Z7M8	Same	-5.2965	1.18e-07	Tier2	Q7Z7M8	rs78432982	G	C	0.32165	-0.4596	0.027	-0.51252	-0.40668	5.12861e-65	3301
Q7Z7M8	rs78432982	C	?	-0.628465	0.0169554	-0.661698	-0.595232	0	rs78432982_Q7Z7M8	Same	-5.2965	1.18e-07	Tier2	Q7Z7M8	rs78432982	G	C	0.32165	-0.4596	0.027	-0.51252	-0.40668	5.12861e-65	3301
Q7Z7M8	rs78432982	C	?	-0.628465	0.0169554	-0.661698	-0.595232	0	rs78432982_Q7Z7M8	Same	-5.2965	1.18e-07	Tier2	Q7Z7M8	rs78432982	G	C	0.32165	-0.4596	0.027	-0.51252	-0.40668	5.12861e-65	3301
Q7Z7M8	rs78432982	C	?	-0.628465	0.0169554	-0.661698	-0.595232	0	rs78432982_Q7Z7M8	Same	-5.2965	1.18e-07	Tier2	Q7Z7M8	rs78432982	G	C	0.32165	-0.4596	0.027	-0.51252	-0.40668	5.12861e-65	3301
Q7Z7M8	rs45563938	C	?	0.558548	0.0241669	0.511181	0.605915	3.49797e-118	rs45563938_Q7Z7M8	Same	5.03677	4.73e-07	Tier2	Q7Z7M8	rs45563938	G	A	0.14791	0.3468	0.0344	0.279376	0.414224	7.4131e-24	3301
Q7Z7M8	rs78432982	C	?	-0.628465	0.0169554	-0.661698	-0.595232	0	rs78432982_Q7Z7M8	Same	-5.2965	1.18e-07	Tier2	Q7Z7M8	rs78432982	G	C	0.32165	-0.4596	0.027	-0.51252	-0.40668	5.12861e-65	3301
Q7Z7M8	rs78432982	C	?	-0.628465	0.0169554	-0.661698	-0.595232	0	rs78432982_Q7Z7M8	Same	-5.2965	1.18e-07	Tier2	Q7Z7M8	rs78432982	G	C	0.32165	-0.4596	0.027	-0.51252	-0.40668	5.12861e-65	3301
Q7Z7M8	rs284663	C	?	0.831043	0.0224208	0.787098	0.874988	0	rs284663_Q7Z7M8	Same	8.82834	1.06e-18	Tier2	Q7Z7M8	rs284663	T	C	0.61719	0.5443	0.0235	0.49824	0.59036	3.38844e-119	3301
Q16557	rs2883678	C	?	-0.494659	0.0163049	-0.526617	-0.462701	3.61941e-202	rs2883678_Q16557	Same	2.23274	0.0256	Tier1	Q16557	rs2883678	T	G	0.60506	-0.5613	0.025	-0.6103	-0.5123	3.16228e-111	3301
Q16557	rs62112078	C	?	0.949703	0.031663	0.887643	1.01176	1.17283e-197	rs62112078_Q16557	Same	7.23774	4.56e-13	Tier2	Q16557	rs62112078	G	A	0.06634	0.5238	0.0496	0.426584	0.621016	4.67735e-26	3301
Q16557	rs73553915	C	?	-0.281824	0.0178468	-0.316804	-0.246844	3.57165e-56	rs73553915_Q16557	Same	0.0768978	0.939	Tier1	Q16557	rs73553915	T	C	0.31321	-0.2843	0.0268	-0.336828	-0.231772	2.29087e-26	3301
Q16557	rs10409111	C	?	0.462448	0.02449	0.414448	0.510448	1.57093e-79	rs10409111_Q16557	Same	-1.31396	0.189	Tier1	Q16557	rs10409111	G	C	0.13582	0.5189	0.0353	0.449712	0.588088	5.88844e-49	3301
Q16557	rs62112902	C	?	-0.354225	0.0201167	-0.393654	-0.314796	2.1203e-69	rs62112902_Q16557	Same	0.0157017	0.987	Tier1	Q16557	rs62112902	G	A	0.22329	-0.3548	0.0306	-0.414776	-0.294824	5.01187e-31	3301
Q16557	rs4133971	C	?	-0.55507	0.0258107	-0.605659	-0.504481	1.38623e-102	rs4133971_Q16557	Same	-0.786396	0.432	Tier1	Q16557	rs4133971	G	A	0.11044	-0.5177	0.0399	-0.595904	-0.439496	1.44544e-38	3301
Q15238	rs7253874	A	?	-0.60857	0.0163581	-0.640632	-0.576508	6.12649e-303	rs7253874_Q15238	Same	-14.2814	2.86e-46	Tier2	Q15238	rs7253874	A	G	0.36615	-0.1565	0.0271	-0.209616	-0.103384	7.76247e-09	3301
Q15238	rs141697237	A	?	0.943879	0.0316625	0.88182	1.00594	2.84786e-195	rs141697237_Q15238	Same	10.1111	4.93e-24	Tier2	Q15238	rs141697237	T	C	0.05688	0.2943	0.0559	0.184736	0.403864	1.41254e-07	3301
Q00888	rs7255329	T	?	0.338003	0.0226743	0.293561	0.382445	2.97404e-50	rs7255329_Q00888	Same	-4.16874	3.06e-05	Tier2	Q00888	rs7255329	C	A	0.27388	0.4895	0.0284	0.433836	0.545164	1.58489e-66	3301
Q00888	rs2354278	T	?	-0.590541	0.018818	-0.627424	-0.553658	3.5909e-216	rs2354278_Q00888	Same	-1.6348	0.102	Tier1	Q00888	rs2354278	C	G	0.74964	-0.5332	0.0296	-0.591216	-0.475184	1.20226e-72	3301
Q00888	rs35370599	T	?	0.676598	0.0711093	0.537224	0.815972	1.81894e-21	rs35370599_Q00888	Same	1.16415	0.244	Tier1	Q00888	rs35370599	A	T	0.01633	0.5281	0.1059	0.320536	0.735664	6.16595e-07	3301
Q00888	rs4802160	G	?	-0.711622	0.0191989	-0.749252	-0.673992	0	rs4802160_Q00888	Same	-1.84802	0.0646	Tier1	Q00888	rs4802160	C	G	0.62108	-0.6541	0.0245	-0.70212	-0.60608	1.99526e-156	3301
Q00888	rs2007528	G	?	-0.376474	0.0161495	-0.408127	-0.344821	3.36125e-120	rs2007528_Q00888	Same	0.824912	0.409	Tier1	Q00888	rs2007528	G	C	0.49462	-0.4002	0.0238	-0.446848	-0.353552	1.51356e-63	3301
Q00887	rs4802159	G	?	-0.5552	0.0346132	-0.623042	-0.487358	6.70326e-58	rs4802159_Q00887	Same	-4.39692	1.1e-05	Tier2	Q00887	rs4802159	T	G	0.06288	-0.2765	0.0531	-0.380576	-0.172424	1.86209e-07	3301
Q00887	rs3859470	G	?	0.145817	0.0167439	0.112999	0.178635	3.07481e-18	rs3859470_Q00887	Same	-0.570703	0.568	Tier1	Q00887	rs3859470	G	C	0.59806	0.1639	0.0269	0.111176	0.216624	1.12202e-09	3301
Q00887	rs143091816	C	?	0.547527	0.061926	0.426152	0.668902	9.4324e-19	rs143091816_Q00887	Same	1.47169	0.141	Tier1	Q00887	rs143091816	C	A	0.0232	0.3859	0.0907	0.208128	0.563672	2.0893e-05	3301
Q8N6Q3	rs79338083	C	?	1.55727	0.0589812	1.44167	1.67287	1.27173e-153	rs79338083_Q8N6Q3	Same	-3.34738	0.000816	Tier2	Q8N6Q3	rs79338083	T	C	0.0214	1.8992	0.0834	1.73574	2.06266	8.51138e-115	3301
Q8N6Q3	rs78530667	G	?	-0.530212	0.0242624	-0.577766	-0.482658	7.23852e-106	rs78530667_Q8N6Q3	Same	2.8489	0.00439	Tier1	Q8N6Q3	rs78530667	C	T	0.1324	-0.6546	0.0363	-0.725748	-0.583452	1.58489e-72	3301
Q8N6Q3	rs45553433	G	?	-0.621227	0.0364607	-0.69269	-0.549764	4.2726e-65	rs45553433_Q8N6Q3	Same	-0.233745	0.815	Tier1	Q8N6Q3	rs45553433	T	A	0.06499	-0.6059	0.0545	-0.71272	-0.49908	1e-28	3301
Q8N6Q3	rs62113723	G	?	-0.284411	0.0273583	-0.338033	-0.230789	2.59096e-25	rs62113723_Q8N6Q3	Same	1.39295	0.164	Tier1	Q8N6Q3	rs62113723	T	C	0.10572	-0.3518	0.0399	-0.430004	-0.273596	1.25893e-18	3301
Q8N6Q3	rs74557322	G	?	-0.333198	0.052452	-0.436004	-0.230392	2.11925e-10	rs74557322_Q8N6Q3	Same	2.02284	0.0431	Tier1	Q8N6Q3	rs74557322	C	T	0.02022	-0.5483	0.0925	-0.7296	-0.367	3.0903e-09	3301
Q8N6Q3	rs10425835	G	?	0.265168	0.016924	0.231997	0.298339	2.49641e-55	rs10425835_Q8N6Q3	Same	-2.94431	0.00324	Tier1	Q8N6Q3	rs10425835	A	C	0.42003	0.3543	0.0251	0.305104	0.403496	3.23594e-45	3301
Q8N6Q3	rs6509088	G	?	0.283217	0.0174259	0.249062	0.317372	2.13898e-59	rs6509088_Q8N6Q3	Same	-3.35225	0.000802	Tier2	Q8N6Q3	rs6509088	T	C	0.67203	0.3862	0.0253	0.336612	0.435788	1.77828e-52	3301
Q8N6Q3	rs6509088	G	?	0.283217	0.0174259	0.249062	0.317372	2.13898e-59	rs6509088_Q8N6Q3	Same	-3.35225	0.000802	Tier2	Q8N6Q3	rs6509088	T	C	0.67203	0.3862	0.0253	0.336612	0.435788	1.77828e-52	3301
Q8N6Q3	rs113094109	G	?	0.544249	0.0468405	0.452442	0.636056	3.29185e-31	rs113094109_Q8N6Q3	Same	-1.03016	0.303	Tier1	Q8N6Q3	rs113094109	A	G	0.04253	0.6262	0.0643	0.500172	0.752228	2.13796e-22	3301
Q8N6Q3	rs144764562	C	?	0.508905	0.0669344	0.377714	0.640096	2.89246e-14	rs144764562_Q8N6Q3	Same	-0.154293	0.877	Tier1	Q8N6Q3	rs144764562	A	G	0.01729	0.5283	0.1064	0.319756	0.736844	6.91831e-07	3301
Q8N6Q3	rs117615238	C	?	0.0104644	0.0723852	-0.131411	0.152339	0.885054	rs117615238_Q8N6Q3	Same	-4.71824	2.38e-06	Tier2	Q8N6Q3	rs117615238	A	T	0.01649	0.6365	0.1112	0.418548	0.854452	1.04713e-08	3301
Q8N6Q3	rs118164011	C	?	0.276454	0.0472051	0.183932	0.368976	4.72886e-09	rs118164011_Q8N6Q3	Same	-1.00292	0.316	Tier1	Q8N6Q3	rs118164011	G	C	0.03797	0.3603	0.069	0.22506	0.49554	1.8197e-07	3301
Q8N6Q3	rs55803454	C	?	-0.0377748	0.0184858	-0.0740071	-0.00154253	0.0410085	rs55803454_Q8N6Q3	Same	3.47969	0.000502	Tier2	Q8N6Q3	rs55803454	T	C	0.27635	-0.1525	0.0273	-0.206008	-0.098992	2.34423e-08	3301
Q8N6Q3	rs62113693	C	?	0.335378	0.0209611	0.294294	0.376462	1.27803e-57	rs62113693_Q8N6Q3	Same	0.313928	0.754	Tier1	Q8N6Q3	rs62113693	G	A	0.18113	0.3235	0.0315	0.26176	0.38524	1.12202e-24	3301
Q8N6Q3	rs78718189	A	?	-0.417546	0.0273469	-0.471146	-0.363946	1.24026e-52	rs78718189_Q8N6Q3	Same	3.05262	0.00227	Tier1	Q8N6Q3	rs78718189	A	G	0.10753	-0.5632	0.0391	-0.639836	-0.486564	5.37032e-47	3301
Q8N6Q3	rs4029175	A	?	-0.143527	0.0196784	-0.182097	-0.104957	3.0174e-13	rs4029175_Q8N6Q3	Same	0.100053	0.92	Tier1	Q8N6Q3	rs4029175	G	A	0.22345	-0.1471	0.0298	-0.205508	-0.088692	8.31764e-07	3301
Q8N6Q3	rs78667178	A	?	0.545672	0.0829162	0.383156	0.708188	4.67265e-11	rs78667178_Q8N6Q3	Same	-0.475666	0.634	Tier1	Q8N6Q3	rs78667178	A	C	0.01446	0.6092	0.1047	0.403988	0.814412	5.88844e-09	3301
Q8N6Q3	rs6509088	A	?	0.283217	0.0174259	0.249062	0.317372	2.13898e-59	rs6509088_Q8N6Q3	Same	-3.35225	0.000802	Tier2	Q8N6Q3	rs6509088	T	C	0.67203	0.3862	0.0253	0.336612	0.435788	1.77828e-52	3301
Q03405	rs2302524	A	?	-0.419267	0.0219661	-0.46232	-0.376214	3.23632e-81	rs2302524_Q03405	Same	-5.02978	4.91e-07	Tier2	Q03405	rs2302524	C	T	0.16097	-0.2144	0.0343	-0.281628	-0.147172	3.89045e-10	3301
Q03405	rs36229204	A	?	-0.491091	0.0430038	-0.575378	-0.406804	3.33344e-30	rs36229204_Q03405	Same	-2.05722	0.0397	Tier1	Q03405	rs36229204	T	C	0.0383	-0.328	0.0666	-0.458536	-0.197464	8.31764e-07	3301
P50895	rs28399656	T	?	1.5287	0.0774611	1.37688	1.68052	1.07793e-86	rs28399656_P50895	Same	4.11953	3.8e-05	Tier2	P50895	rs28399656	A	T	0.01075	0.9208	0.1256	0.674624	1.16698	2.34423e-13	3301
P02649	rs35136575	T	?	-0.127365	0.0195764	-0.165735	-0.0889952	7.71585e-11	rs35136575_P02649	Same	0.326587	0.744	Tier1	P02649	rs35136575	G	C	0.25635	-0.1397	0.0323	-0.203008	-0.076392	1.54882e-05	3301
P02649	rs190712692	T	?	0.181823	0.0383757	0.106607	0.257039	2.15869e-06	rs190712692_P02649	Opp	12.2154	2.57e-34	Tier2	P02649	rs190712692	A	G	0.05318	-0.6314	0.0544	-0.738024	-0.524776	4.16869e-31	3301
P02649	rs429358	T	?	0.181776	0.0234313	0.135851	0.227701	8.6389e-15	rs429358_P02649	Same	-0.83304	0.405	Tier1	P02649	rs429358	C	T	0.15301	0.2159	0.0336	0.150044	0.281756	1.38038e-10	3301
P02649	rs35136575	T	?	-0.112345	0.0195828	-0.150727	-0.0739628	9.64049e-09	rs35136575_P02649	Same	0.724201	0.469	Tier1	P02649	rs35136575	G	C	0.25635	-0.1397	0.0323	-0.203008	-0.076392	1.54882e-05	3301
P02649	rs5112	T	?	0.0774649	0.0166754	0.0447811	0.110149	3.39321e-06	rs5112_P02649	Same	-1.11646	0.264	Tier1	P02649	rs5112	G	C	0.53475	0.1128	0.0269	0.060076	0.165524	2.69153e-05	3301
Q9NXS2	rs17850756	G	?	-0.490713	0.0173962	-0.524809	-0.456617	4.64964e-175	rs17850756_Q9NXS2	Same	-6.47678	9.37e-11	Tier2	Q9NXS2	rs17850756	A	G	0.32791	-0.2881	0.026	-0.33906	-0.23714	1.58489e-28	3301
O75594	rs2072562	T	?	-0.203521	0.0175806	-0.237979	-0.169063	5.42342e-31	rs2072562_O75594	Same	0.0218062	0.983	Tier1	O75594	rs2072562	G	T	0.35195	-0.2042	0.0257	-0.254572	-0.153828	1.94984e-15	3301
Q06520	rs296384	T	?	0.374364	0.0230041	0.329276	0.419452	1.51533e-59	rs296384_Q06520	Same	4.36331	1.28e-05	Tier2	Q06520	rs296384	T	G	0.83191	0.1992	0.0329	0.134716	0.263684	1.31826e-09	3301
P01229	rs78248023	T	?	-0.536989	0.0309033	-0.597559	-0.476419	1.24428e-67	rs78248023_P01229	Same	-1.96176	0.0498	Tier1	P01229	rs78248023	A	C	0.07782	-0.4286	0.0458	-0.518368	-0.338832	8.31764e-21	3301
Q9Y240	rs116924815	T	?	1.27521	0.0495259	1.17814	1.37228	3.36202e-146	rs116924815_Q9Y240	Same	2.4788	0.0132	Tier1	Q9Y240	rs116924815	T	C	0.02848	1.0549	0.0738	0.910252	1.19955	2.69153e-46	3301
Q9Y240	rs116924815	T	?	1.31128	0.0494581	1.21434	1.40822	6.87655e-155	rs116924815_Q9Y240	Same	2.88586	0.0039	Tier1	Q9Y240	rs116924815	T	C	0.02848	1.0549	0.0738	0.910252	1.19955	2.69153e-46	3301
P07288	rs2569737	T	?	0.0755805	0.0167345	0.0427809	0.10838	6.28853e-06	rs2569737_P07288	Same	-1.65477	0.098	Tier1	P07288	rs2569737	G	C	0.57269	0.1255	0.0251	0.076304	0.174696	5.7544e-07	3301
P49862	rs1654523	T	?	0.633079	0.0295604	0.575141	0.691017	9.37983e-102	rs1654523_P49862	Same	-1.11448	0.265	Tier1	P49862	rs1654523	T	C	0.90732	0.6886	0.0401	0.610004	0.767196	5.62341e-66	3301
P49862	rs1654531	T	?	0.254518	0.0200662	0.215188	0.293848	7.26371e-37	rs1654531_P49862	Same	1.25715	0.209	Tier1	P49862	rs1654531	A	G	0.79337	0.2082	0.0309	0.147636	0.268764	1.58489e-11	3301
P49862	rs268898	T	?	0.0952312	0.016772	0.062358	0.128104	1.36299e-08	rs268898_P49862	Same	-0.994316	0.32	Tier1	P49862	rs268898	G	A	0.44315	0.125	0.0248	0.076392	0.173608	4.67735e-07	3301
O60259	rs77397448	T	?	-0.704632	0.0380087	-0.779129	-0.630135	1.00585e-76	rs77397448_O60259	Same	-7.09063	1.33e-12	Tier2	O60259	rs77397448	A	G	0.05648	-0.2364	0.054	-0.34224	-0.13056	1.1749e-05	3301
O60259	rs78979648	T	?	0.823991	0.0819184	0.663431	0.984551	8.41159e-24	rs78979648_O60259	Same	0.364764	0.715	Tier1	O60259	rs78979648	T	C	0.01684	0.7763	0.1019	0.576576	0.976024	2.51189e-14	3301
O60259	rs56035820	T	?	0.10472	0.0198986	0.0657187	0.143721	1.41975e-07	rs56035820_O60259	Same	-1.36278	0.173	Tier1	O60259	rs56035820	T	C	0.24374	0.1531	0.0294	0.095476	0.210724	1.90546e-07	3301
O60259	rs34542531	A	?	-1.20592	0.066869	-1.33698	-1.07486	1.05242e-72	rs34542531_O60259	Same	-0.0267424	0.979	Tier1	O60259	rs34542531	C	G	0.01579	-1.2026	0.1046	-1.40762	-0.997584	1.41254e-30	3301
Q9UBX7	rs62115743	T	?	-1.06622	0.0291308	-1.12332	-1.00912	2.75008e-293	rs62115743_Q9UBX7	Same	0.855147	0.392	Tier1	Q9UBX7	rs62115743	T	C	0.08549	-1.11	0.0421	-1.19252	-1.02748	3.71535e-153	3301
Q9UBX7	rs117268623	G	?	-0.313529	0.0519767	-0.415403	-0.211655	1.61838e-09	rs117268623_Q9UBX7	Same	9.80338	1.09e-22	Tier2	Q9UBX7	rs117268623	T	C	0.0277	-1.1809	0.0716	-1.32124	-1.04056	8.69761e-59	3394
Q9UBX7	rs77303625	G	?	-0.501784	0.0195329	-0.540068	-0.4635	1.54413e-145	rs77303625_Q9UBX7	Same	-6.01692	1.78e-09	Tier2	Q9UBX7	rs77303625	A	G	0.23942	-0.2884	0.0296	-0.346416	-0.230384	2.13796e-22	3301
Q9P0G3	rs11666870	T	?	0.251544	0.0162798	0.219636	0.283452	7.39082e-54	rs11666870_Q9P0G3	Same	2.21376	0.0268	Tier1	Q9P0G3	rs11666870	G	A	0.53132	0.1855	0.025	0.1365	0.2345	1.14815e-13	3301
Q9P0G3	rs2569491	T	?	0.202616	0.0179102	0.167512	0.23772	1.133e-29	rs2569491_Q9P0G3	Same	-12.1697	4.51e-34	Tier2	Q9P0G3	rs2569491	A	G	0.29975	0.5749	0.0248	0.526292	0.623508	3.63078e-119	3301
Q9P0G3	rs117229324	T	?	-0.683849	0.0682218	-0.817564	-0.550134	1.1967e-23	rs117229324_Q9P0G3	Same	1.69989	0.0892	Tier1	Q9P0G3	rs117229324	T	C	0.01819	-0.878	0.0916	-1.05754	-0.698464	9.54993e-22	3301
Q9P0G3	rs8103083	T	?	0.103652	0.0190729	0.0662692	0.141035	5.49418e-08	rs8103083_Q9P0G3	Same	-1.7193	0.0856	Tier1	Q9P0G3	rs8103083	G	A	0.26768	0.1619	0.028	0.10702	0.21678	7.58578e-09	3301
Q9P0G3	rs7259389	T	?	0.250565	0.0228785	0.205723	0.295407	6.50158e-28	rs7259389_Q9P0G3	Same	-4.1589	3.2e-05	Tier2	Q9P0G3	rs7259389	T	C	0.16932	0.421	0.034	0.35436	0.48764	3.54813e-35	3301
Q9Y336	rs2075803	G	?	-1.02531	0.0276619	-1.07953	-0.971093	0	rs2075803_Q9Y336	Same	6.61277	3.77e-11	Tier2	Q9Y336	rs2075803	G	A	0.55089	-1.2255	0.0123	-1.24961	-1.20139	0	3301
Q9Y336	rs2075803	G	?	-1.02531	0.0276619	-1.07953	-0.971093	0	rs2075803_Q9Y336	Same	6.61277	3.77e-11	Tier2	Q9Y336	rs2075803	G	A	0.55089	-1.2255	0.0123	-1.24961	-1.20139	0	3301
Q9Y336	rs2075803	T	?	-1.02531	0.0276619	-1.07953	-0.971093	0	rs2075803_Q9Y336	Same	6.61277	3.77e-11	Tier2	Q9Y336	rs2075803	G	A	0.55089	-1.2255	0.0123	-1.24961	-1.20139	0	3301
Q9Y336	rs2075803	A	?	-1.02531	0.0276619	-1.07953	-0.971093	0	rs2075803_Q9Y336	Same	6.61277	3.77e-11	Tier2	Q9Y336	rs2075803	G	A	0.55089	-1.2255	0.0123	-1.24961	-1.20139	0	3301
Q9Y336	rs2075803	A	?	-1.02531	0.0276619	-1.07953	-0.971093	0	rs2075803_Q9Y336	Same	6.61277	3.77e-11	Tier2	Q9Y336	rs2075803	G	A	0.55089	-1.2255	0.0123	-1.24961	-1.20139	0	3301
Q9Y336	rs2075803	A	?	-1.02531	0.0276619	-1.07953	-0.971093	0	rs2075803_Q9Y336	Same	6.61277	3.77e-11	Tier2	Q9Y336	rs2075803	G	A	0.55089	-1.2255	0.0123	-1.24961	-1.20139	0	3301
Q9Y336	rs2075803	A	?	-1.02531	0.0276619	-1.07953	-0.971093	0	rs2075803_Q9Y336	Same	6.61277	3.77e-11	Tier2	Q9Y336	rs2075803	G	A	0.55089	-1.2255	0.0123	-1.24961	-1.20139	0	3301
Q9Y336	rs56915529	A	?	0.74685	0.0201493	0.707357	0.786343	0	rs56915529_Q9Y336	Same	-6.38525	1.71e-10	Tier2	Q9Y336	rs56915529	T	C	0.32377	0.9364	0.0218	0.893672	0.979128	0	3301
Q9Y286	rs140185670	G	?	-0.82176	0.032275	-0.885019	-0.758501	5.30674e-143	rs140185670_Q9Y286	Same	-3.6695	0.000243	Tier2	Q9Y286	rs140185670	C	G	0.07999	-0.6089	0.0482	-0.703372	-0.514428	1.65959e-36	3301
Q9Y286	rs12983058	G	?	0.335203	0.0176989	0.300513	0.369893	5.42265e-80	rs12983058_Q9Y286	Same	1.58124	0.114	Tier1	Q9Y286	rs12983058	T	G	0.32524	0.2856	0.0259	0.234836	0.336364	3.31131e-28	3301
Q9Y286	rs117658654	G	?	0.569832	0.0734826	0.425806	0.713858	8.85859e-15	rs117658654_Q9Y286	Same	-0.363742	0.716	Tier1	Q9Y286	rs117658654	T	C	0.01633	0.615	0.1001	0.418804	0.811196	8.12831e-10	3301
P20138	rs62115997	C	?	-0.951343	0.0512887	-1.05187	-0.850817	8.34433e-77	rs62115997_P20138	Same	-1.01387	0.311	Tier1	P20138	rs62115997	C	G	0.03466	-0.8618	0.0719	-1.00272	-0.720876	4.46684e-33	3301
P20138	rs10409348	T	?	-0.236832	0.0170057	-0.270163	-0.203501	4.36255e-44	rs10409348_P20138	Same	3.99311	6.52e-05	Tier2	P20138	rs10409348	G	A	0.61305	-0.3629	0.0266	-0.415036	-0.310764	2.63027e-42	3301
P20138	rs10409348	T	?	-0.236832	0.0170057	-0.270163	-0.203501	4.36255e-44	rs10409348_P20138	Same	3.99311	6.52e-05	Tier2	P20138	rs10409348	G	A	0.61305	-0.3629	0.0266	-0.415036	-0.310764	2.63027e-42	3301
P20138	rs113464261	T	?	-0.728455	0.0561789	-0.838566	-0.618344	1.8901e-38	rs113464261_P20138	Same	-1.47879	0.139	Tier1	P20138	rs113464261	C	A	0.02625	-0.5881	0.0765	-0.73804	-0.43816	1.44544e-14	3301
P20138	rs116953977	T	?	0.686489	0.0473434	0.593696	0.779282	1.20764e-47	rs116953977_P20138	Same	1.10089	0.271	Tier1	P20138	rs116953977	T	C	0.03119	0.5919	0.0717	0.451368	0.732432	1.51356e-16	3301
P20138	rs200656	T	?	-0.318501	0.0197843	-0.357278	-0.279724	2.60648e-58	rs200656_P20138	Same	-0.150293	0.881	Tier1	P20138	rs200656	C	T	0.77144	-0.3132	0.0292	-0.370432	-0.255968	6.45654e-27	3301
P20138	rs35112940	T	?	-0.840446	0.0226744	-0.884888	-0.796004	0	rs35112940_P20138	Same	0.186674	0.852	Tier1	P20138	rs35112940	A	G	0.22367	-0.8469	0.0261	-0.898056	-0.795744	3.16228e-231	3301
P20138	rs118164713	A	?	0.396782	0.0475333	0.303617	0.489947	6.97533e-17	rs118164713_P20138	Same	-0.629874	0.529	Tier1	P20138	rs118164713	A	C	0.03088	0.4506	0.071	0.31144	0.58976	2.18776e-10	3301
P20138	rs3865444	A	?	-0.942711	0.0254335	-0.992561	-0.892861	0	rs3865444_P20138	Same	-0.0337494	0.973	Tier1	P20138	rs3865444	A	C	0.32923	-0.9416	0.0209	-0.982564	-0.900636	0	3301
P20138	rs35498777	A	?	0.243127	0.020754	0.202449	0.283805	1.07144e-31	rs35498777_P20138	Same	-0.197231	0.844	Tier1	P20138	rs35498777	T	C	0.1904	0.2506	0.0317	0.188468	0.312732	2.95121e-15	3301
Q96PQ1	rs2054191	T	?	-0.81191	0.0265681	-0.863983	-0.759837	4.21401e-205	rs2054191_Q96PQ1	Same	-0.00689135	0.995	Tier1	Q96PQ1	rs2054191	C	T	0.88449	-0.8116	0.0363	-0.882748	-0.740452	1.28825e-110	3301
Q96PQ1	rs2054191	G	?	-0.81191	0.0265681	-0.863983	-0.759837	4.21401e-205	rs2054191_Q96PQ1	Same	-0.00689135	0.995	Tier1	Q96PQ1	rs2054191	C	T	0.88449	-0.8116	0.0363	-0.882748	-0.740452	1.28825e-110	3301
Q96PQ1	rs10221457	T	?	-0.732475	0.0197615	-0.771208	-0.693742	0	rs10221457_Q96PQ1	Same	2.68142	0.00733	Tier1	Q96PQ1	rs10221457	G	A	0.77452	-0.8209	0.0264	-0.872644	-0.769156	9.12011e-213	3301
Q96PQ1	rs2124908	C	?	-0.756361	0.0355938	-0.826125	-0.686597	3.31034e-100	rs2124908_Q96PQ1	Same	-0.332319	0.74	Tier1	Q96PQ1	rs2124908	A	C	0.93606	-0.7361	0.0495	-0.83312	-0.63908	4.16869e-50	3301
Q96PQ1	rs58800302	C	?	0.186959	0.0187776	0.150155	0.223763	2.36257e-23	rs58800302_Q96PQ1	Same	0.205819	0.837	Tier1	Q96PQ1	rs58800302	G	A	0.28053	0.1799	0.0287	0.123648	0.236152	3.63078e-10	3301
Q96PQ1	rs3826667	C	?	-1.09898	0.0296494	-1.15709	-1.04087	0	rs3826667_Q96PQ1	Same	0.69289	0.488	Tier1	Q96PQ1	rs3826667	T	C	0.83544	-1.127	0.0275	-1.1809	-1.0731	0	3301
Q08ET2	rs61736483	A	?	-0.988399	0.0682664	-1.1222	-0.854597	1.65515e-47	rs61736483_Q08ET2	Same	1.48609	0.137	Tier1	Q08ET2	rs61736483	A	G	0.01453	-1.1789	0.1085	-1.39156	-0.96624	1.77828e-27	3301
Q08ET2	rs73050865	A	?	-0.777055	0.0472178	-0.869602	-0.684508	7.49104e-61	rs73050865_Q08ET2	Same	-5.33745	9.43e-08	Tier2	Q08ET2	rs73050865	G	C	0.03339	-0.3215	0.0711	-0.460856	-0.182144	6.16595e-06	3301
Q08ET2	rs181481353	A	?	-0.74482	0.0728504	-0.887607	-0.602033	1.54883e-24	rs181481353_Q08ET2	Same	0.918841	0.358	Tier1	Q08ET2	rs181481353	A	G	0.01444	-0.8672	0.1115	-1.08574	-0.64866	7.24436e-15	3301
Q08ET2	rs61736483	A	?	-0.988399	0.0682664	-1.1222	-0.854597	1.65515e-47	rs61736483_Q08ET2	Same	1.48609	0.137	Tier1	Q08ET2	rs61736483	A	G	0.01453	-1.1789	0.1085	-1.39156	-0.96624	1.77828e-27	3301
Q08ET2	rs140056884	A	?	-0.396973	0.0522862	-0.499454	-0.294492	3.14267e-14	rs140056884_Q08ET2	Opp	-9.26803	1.9e-20	Tier2	Q08ET2	rs140056884	T	C	0.02247	0.5565	0.0886	0.382844	0.730156	3.31131e-10	3301
Q08ET2	rs7250849	A	?	-0.947616	0.0255658	-0.997725	-0.897507	0	rs7250849_Q08ET2	Same	-14.2013	8.99e-46	Tier2	Q08ET2	rs7250849	T	G	0.11242	-0.2972	0.038	-0.37168	-0.22272	5.62341e-15	3301
Q08ET2	rs55825878	A	?	0.363443	0.037686	0.289579	0.437307	5.21229e-22	rs55825878_Q08ET2	Same	-3.01186	0.0026	Tier1	Q08ET2	rs55825878	C	T	0.05248	0.5645	0.0551	0.456504	0.672496	1.31826e-24	3301
Q08ET2	rs7250849	A	?	-0.947616	0.0255658	-0.997725	-0.897507	0	rs7250849_Q08ET2	Same	-14.2013	8.99e-46	Tier2	Q08ET2	rs7250849	T	G	0.11242	-0.2972	0.038	-0.37168	-0.22272	5.62341e-15	3301
Q08ET2	rs79864857	A	?	-0.271778	0.0279863	-0.326631	-0.216925	2.70374e-22	rs79864857_Q08ET2	Same	-0.909427	0.363	Tier1	Q08ET2	rs79864857	T	C	0.09362	-0.2255	0.0425	-0.3088	-0.1422	1.12202e-07	3301
Q08ET2	rs140760605	A	?	-0.56115	0.0823181	-0.722493	-0.399807	9.3059e-12	rs140760605_Q08ET2	Opp	-7.71919	1.17e-14	Tier2	Q08ET2	rs140760605	A	C	0.01261	0.5577	0.1193	0.323872	0.791528	2.95121e-06	3301
Q08ET2	rs8112143	A	?	-0.117264	0.038359	-0.192448	-0.0420805	0.00223551	rs8112143_Q08ET2	Opp	-5.2982	1.17e-07	Tier2	Q08ET2	rs8112143	A	G	0.05304	0.2547	0.0588	0.139452	0.369948	1.47911e-05	3301
Q08ET2	rs1106476	T	?	-0.99546	0.0268566	-1.0481	-0.942821	0	rs1106476_Q08ET2	Same	-14.4289	3.41e-47	Tier2	Q08ET2	rs1106476	A	T	0.11691	-0.3311	0.0374	-0.404404	-0.257796	9.54993e-19	3301
Q6PI73	rs11671310	C	?	-0.129601	0.0175037	-0.163908	-0.0952937	1.31946e-13	rs11671310_Q6PI73	Opp	-9.07779	1.11e-19	Tier2	Q6PI73	rs11671310	A	G	0.31893	0.1587	0.0265	0.10676	0.21064	2.0893e-09	3301
Q6PI73	rs112312277	C	?	0.567918	0.0338329	0.501606	0.63423	3.09069e-63	rs112312277_Q6PI73	Same	-2.46139	0.0138	Tier1	Q6PI73	rs112312277	T	G	0.0714	0.7157	0.0496	0.618484	0.812916	3.89045e-47	3301
Q6PI73	rs429539	T	?	0.533312	0.018384	0.497279	0.569345	4.98391e-185	rs429539_Q6PI73	Opp	39.8506	2.86e-347	Tier1	Q6PI73	rs429539	C	T	0.71266	-0.7162	0.0254	-0.765984	-0.666416	2.34423e-174	3301
Q6PI73	rs443501	T	?	0.166473	0.0236289	0.12016	0.212786	1.85038e-12	rs443501_Q6PI73	Opp	8.28485	1.18e-16	Tier2	Q6PI73	rs443501	T	C	0.16059	-0.1786	0.0343	-0.245828	-0.111372	1.94984e-07	3301
Q6PI73	rs4806499	T	?	0.110292	0.0169176	0.0771335	0.14345	7.06039e-11	rs4806499_Q6PI73	Opp	7.16547	7.75e-13	Tier2	Q6PI73	rs4806499	G	A	0.3931	-0.1066	0.0251	-0.155796	-0.057404	2.23872e-05	3301
Q6PI73	rs417523	T	?	0.153191	0.0208969	0.112233	0.194149	2.28812e-13	rs417523_Q6PI73	Opp	11.2813	1.62e-29	Tier2	Q6PI73	rs417523	A	G	0.80005	-0.2639	0.0305	-0.32368	-0.20412	5.49541e-18	3301
Q6PI73	rs113651912	T	?	-0.20806	0.0260273	-0.259073	-0.157047	1.30718e-15	rs113651912_Q6PI73	Same	-0.51833	0.604	Tier1	Q6PI73	rs113651912	C	T	0.11884	-0.1838	0.0389	-0.260044	-0.107556	2.34423e-06	3301
Q6PI73	rs117376661	T	?	-0.267064	0.0305997	-0.327039	-0.207089	2.59987e-18	rs117376661_Q6PI73	Same	2.59025	0.00959	Tier1	Q6PI73	rs117376661	G	C	0.07914	-0.4119	0.0468	-0.503628	-0.320172	1.28825e-18	3301
Q6PI73	rs11669763	T	?	0.961789	0.033312	0.896498	1.02708	2.66968e-183	rs11669763_Q6PI73	Same	-4.66412	3.1e-06	Tier2	Q6PI73	rs11669763	A	C	0.06929	1.2233	0.0451	1.1349	1.3117	3.23594e-162	3301
Q6PI73	rs2247129	T	?	-0.448909	0.039592	-0.526509	-0.371309	8.47041e-30	rs2247129_Q6PI73	Same	-2.34838	0.0189	Tier1	Q6PI73	rs2247129	A	G	0.06979	-0.289	0.0554	-0.397584	-0.180416	1.8197e-07	3301
Q6PI73	rs11673281	T	?	0.910185	0.0647656	0.783245	1.03713	7.32823e-45	rs11673281_Q6PI73	Same	-2.76124	0.00576	Tier1	Q6PI73	rs11673281	G	C	0.0211	1.2195	0.0914	1.04036	1.39864	1.41254e-40	3301
O75023	rs73055456	G	?	-0.432734	0.0262342	-0.484153	-0.381315	3.98228e-61	rs73055456_O75023	Same	1.72467	0.0846	Tier1	O75023	rs73055456	C	G	0.11964	-0.5111	0.0371	-0.583816	-0.438384	4.0738e-43	3301
O75023	rs72087	A	?	-0.547815	0.0168718	-0.580884	-0.514746	2.89607e-231	rs72087_O75023	Opp	-44.3453	1.71e-429	Tier1	O75023	rs72087	C	T	0.35116	0.7207	0.0231	0.675424	0.765976	3.89045e-213	3301
O75023	rs73055456	C	?	-0.432734	0.0262342	-0.484153	-0.381315	3.98228e-61	rs73055456_O75023	Same	1.72467	0.0846	Tier1	O75023	rs73055456	C	G	0.11964	-0.5111	0.0371	-0.583816	-0.438384	4.0738e-43	3301
O75023	rs1889418	C	?	0.511342	0.0297909	0.452952	0.569732	4.90727e-66	rs1889418_O75023	Same	-1.85056	0.0642	Tier1	O75023	rs1889418	T	C	0.09452	0.6083	0.0431	0.523824	0.692776	3.46737e-45	3301
O75023	rs450937	C	?	-0.323731	0.0233671	-0.369531	-0.277931	1.20092e-43	rs450937_O75023	Opp	-18.6971	5.23e-78	Tier2	O75023	rs450937	T	C	0.15544	0.4709	0.0355	0.40132	0.54048	3.54813e-40	3301
O75023	rs73055442	C	?	0.497606	0.0561403	0.387571	0.607641	7.74603e-19	rs73055442_O75023	Same	-0.841491	0.4	Tier1	O75023	rs73055442	T	C	0.03054	0.5747	0.0724	0.432796	0.716604	1.99526e-15	3301
O75023	rs116878368	T	?	0.581508	0.0447245	0.493848	0.669168	1.19168e-38	rs116878368_O75023	Same	-0.00247984	0.998	Tier1	O75023	rs116878368	T	A	0.04478	0.5817	0.0632	0.457828	0.705572	3.46737e-20	3301
O75023	rs12984962	T	?	-0.651853	0.0175864	-0.686322	-0.617384	0	rs12984962_O75023	Same	2.36145	0.0182	Tier1	O75023	rs12984962	C	T	0.33251	-0.7206	0.0232	-0.766072	-0.675128	4.46684e-211	3301
O75023	rs12986034	A	?	-0.714402	0.0192739	-0.752179	-0.676625	0	rs12986034_O75023	Same	5.07103	3.96e-07	Tier2	O75023	rs12986034	A	G	0.2244	-0.8769	0.0256	-0.927076	-0.826724	4.89779e-257	3301
Q8N423	rs1889417	T	?	0.565473	0.0164635	0.533205	0.597741	1.55436e-258	rs1889417_Q8N423	Same	1.9781	0.0479	Tier1	Q8N423	rs1889417	A	T	0.60707	0.5092	0.0232	0.463728	0.554672	2.18776e-106	3301
Q8N423	rs4022330	T	?	0.657609	0.0177417	0.622835	0.692383	0	rs4022330_Q8N423	Same	2.15931	0.0308	Tier1	Q8N423	rs4022330	T	C	0.59889	0.5942	0.0234	0.548336	0.640064	3.16228e-142	3301
Q8N423	rs453755	T	?	0.789421	0.0212978	0.747677	0.831165	0	rs453755_Q8N423	Opp	47.996	9.92e-503	Tier1	Q8N423	rs453755	G	T	0.22597	-0.8237	0.026	-0.87466	-0.77274	2.23872e-220	3301
Q8N423	rs453755	T	?	0.789421	0.0212978	0.747677	0.831165	0	rs453755_Q8N423	Opp	47.996	9.92e-503	Tier1	Q8N423	rs453755	G	T	0.22597	-0.8237	0.026	-0.87466	-0.77274	2.23872e-220	3301
Q8N423	rs453755	T	?	0.789421	0.0212978	0.747677	0.831165	0	rs453755_Q8N423	Opp	47.996	9.92e-503	Tier1	Q8N423	rs453755	G	T	0.22597	-0.8237	0.026	-0.87466	-0.77274	2.23872e-220	3301
Q8N423	rs444004	T	?	0.0479205	0.0198286	0.00905654	0.0867845	0.0156601	rs444004_Q8N423	Opp	7.59861	2.99e-14	Tier2	Q8N423	rs444004	T	C	0.77836	-0.2266	0.0302	-0.285792	-0.167408	6.30957e-14	3301
Q8N423	rs7260261	T	?	0.499099	0.0200956	0.459712	0.538486	3.64662e-136	rs7260261_Q8N423	Same	1.64849	0.0993	Tier1	Q8N423	rs7260261	T	C	0.20906	0.4393	0.0302	0.380108	0.498492	6.45654e-48	3301
Q8N423	rs453755	T	?	0.789421	0.0212978	0.747677	0.831165	0	rs453755_Q8N423	Opp	47.996	9.92e-503	Tier1	Q8N423	rs453755	G	T	0.22597	-0.8237	0.026	-0.87466	-0.77274	2.23872e-220	3301
Q8N423	rs393665	T	?	0.220617	0.0183196	0.184711	0.256523	2.11939e-33	rs393665_Q8N423	Opp	14.2321	5.79e-46	Tier2	Q8N423	rs393665	T	A	0.70372	-0.2414	0.0268	-0.293928	-0.188872	2.18776e-19	3301
Q8N423	rs149354341	C	?	-0.470382	0.0577191	-0.583512	-0.357252	3.65438e-16	rs149354341_Q8N423	Same	1.91716	0.0552	Tier1	Q8N423	rs149354341	T	C	0.03234	-0.6464	0.0714	-0.786344	-0.506456	1.34896e-19	3301
Q8N423	rs383925	A	?	1.11039	0.0299573	1.05167	1.16911	0	rs383925_Q8N423	Opp	59.536	2.76e-772	Tier1	Q8N423	rs383925	T	C	0.20146	-1.1491	0.0233	-1.19477	-1.10343	0	3301
A6NI73	rs397600	A	?	0.241248	0.0174735	0.207	0.275496	2.32783e-43	rs397600_A6NI73	Opp	16.086	3.2e-58	Tier2	A6NI73	rs397600	G	A	0.35401	-0.264	0.0261	-0.315156	-0.212844	4.57088e-24	3301
A6NI73	rs368177	A	?	0.202641	0.0181509	0.167065	0.238217	6.09969e-29	rs368177_A6NI73	Opp	15.2794	1.05e-52	Tier2	A6NI73	rs368177	G	A	0.32348	-0.2781	0.0257	-0.328472	-0.227728	2.69153e-27	3301
A6NI73	rs3892786	A	?	0.143536	0.0214144	0.101564	0.185508	2.04482e-11	rs3892786_A6NI73	Same	-1.87163	0.0613	Tier1	A6NI73	rs3892786	C	G	0.16291	0.2189	0.0341	0.152064	0.285736	1.41254e-10	3301
A6NI73	rs397600	A	?	0.277131	0.0174361	0.242956	0.311306	6.96281e-57	rs397600_A6NI73	Opp	17.2399	1.33e-66	Tier2	A6NI73	rs397600	G	A	0.35401	-0.264	0.0261	-0.315156	-0.212844	4.57088e-24	3301
A6NI73	rs3892786	C	?	0.170399	0.0214007	0.128454	0.212344	1.68847e-15	rs3892786_A6NI73	Same	-1.20472	0.228	Tier1	A6NI73	rs3892786	C	G	0.16291	0.2189	0.0341	0.152064	0.285736	1.41254e-10	3301
A6NI73	rs1761450	G	?	0.239697	0.0284097	0.184014	0.29538	3.25167e-17	rs1761450_A6NI73	Opp	11.0922	1.37e-28	Tier2	A6NI73	rs1761450	A	G	0.10816	-0.2982	0.0393	-0.375228	-0.221172	3.0903e-14	3301
P59901	rs12976217	G	?	0.413607	0.0171313	0.38003	0.447184	8.76048e-129	rs12976217_P59901	Same	8.34026	7.41e-17	Tier2	P59901	rs12976217	T	C	0.35792	0.1567	0.0256	0.106524	0.206876	9.12011e-10	3301
P59901	rs112985797	G	?	0.387222	0.0323254	0.323864	0.45058	4.58439e-33	rs112985797_P59901	Same	2.34537	0.019	Tier1	P59901	rs112985797	A	G	0.0835	0.2567	0.0453	0.167912	0.345488	1.47911e-08	3301
Q8NHL6	rs113668345	C	?	0.741915	0.0342639	0.674758	0.809072	5.70233e-104	rs113668345_Q8NHL6	Same	-1.95287	0.0508	Tier1	Q8NHL6	rs113668345	T	C	0.06025	0.859	0.0492	0.762568	0.955432	3.0903e-68	3301
Q8NHL6	rs57772408	C	?	-0.23801	0.0185301	-0.274329	-0.201691	9.23722e-38	rs57772408_Q8NHL6	Opp	-14.8451	7.48e-50	Tier2	Q8NHL6	rs57772408	C	T	0.27783	0.2469	0.0269	0.194176	0.299624	4.2658e-20	3301
Q8NHL6	rs77963787	T	?	-1.42748	0.0385121	-1.50296	-1.352	0	rs77963787_Q8NHL6	Same	4.98251	6.28e-07	Tier2	Q8NHL6	rs77963787	T	C	0.04733	-1.7459	0.051	-1.84586	-1.64594	2.5704e-257	3301
Q8NHL6	rs2019023	T	?	-0.661842	0.0254803	-0.711783	-0.611901	9.5785e-149	rs2019023_Q8NHL6	Same	1.94008	0.0524	Tier1	Q8NHL6	rs2019023	T	A	0.11403	-0.749	0.037	-0.82152	-0.67648	6.45654e-91	3301
O76036	rs34582807	A	?	-0.346833	0.0344593	-0.414373	-0.279293	7.88789e-24	rs34582807_O76036	Same	-2.07742	0.0378	Tier1	O76036	rs34582807	C	A	0.06044	-0.2162	0.0526	-0.319296	-0.113104	3.98107e-05	3301
Q8WZ59	rs4806666	T	?	-0.828323	0.0223474	-0.872124	-0.784522	0	rs4806666_Q8WZ59	Same	5.91687	3.28e-09	Tier2	Q8WZ59	rs4806666	T	C	0.43847	-0.997	0.0177	-1.03169	-0.962308	0	3301
Q8WZ59	rs138536217	T	?	0.620886	0.0762735	0.47139	0.770382	3.94422e-16	rs138536217_Q8WZ59	Same	1.11922	0.263	Tier1	Q8WZ59	rs138536217	T	C	0.01462	0.474	0.1068	0.264672	0.683328	8.91251e-06	3301
Q8WZ59	rs4252557	T	?	0.515094	0.0163285	0.48309	0.547098	2.05234e-218	rs4252557_Q8WZ59	Same	-3.14567	0.00166	Tier1	Q8WZ59	rs4252557	G	C	0.46144	0.6028	0.0226	0.558504	0.647096	5.7544e-157	3301
Q8WZ59	rs117811347	T	?	0.554289	0.0349998	0.485689	0.622889	1.7307e-56	rs117811347_Q8WZ59	Same	1.15964	0.246	Tier1	Q8WZ59	rs117811347	C	G	0.07012	0.4854	0.048	0.39132	0.57948	4.46684e-24	3301
Q9UBC7	rs139011716	T	?	0.342519	0.0704534	0.20443	0.480608	1.16418e-06	rs139011716_Q9UBC7	Same	-2.51256	0.012	Tier1	Q9UBC7	rs139011716	A	G	0.0229	0.6293	0.0898	0.453292	0.805308	2.39883e-12	3301
Q2I0M5	rs2064729	A	?	-0.178305	0.0194351	-0.216398	-0.140212	4.54124e-20	rs2064729_Q2I0M5	Same	-0.261805	0.793	Tier1	Q2I0M5	rs2064729	C	T	0.76234	-0.1691	0.0293	-0.226528	-0.111672	7.58578e-09	3301
Q2I0M5	rs75904281	A	?	-0.656018	0.0696451	-0.792522	-0.519514	4.53514e-21	rs75904281_Q2I0M5	Same	-0.14711	0.883	Tier1	Q2I0M5	rs75904281	T	C	0.01504	-0.6378	0.1024	-0.838504	-0.437096	4.67735e-10	3301
Q2I0M5	rs6118727	A	?	0.141666	0.0164776	0.10937	0.173962	8.14653e-18	rs6118727_Q2I0M5	Same	1.20121	0.23	Tier1	Q2I0M5	rs6118727	G	A	0.46778	0.106	0.0247	0.057588	0.154412	1.7378e-05	3301
O00241	rs79462675	A	?	-0.884117	0.0238526	-0.930868	-0.837366	0	rs79462675_O00241	Same	0.861566	0.389	Tier1	O00241	rs79462675	A	C	0.12804	-0.9199	0.034	-0.98654	-0.85326	2.0893e-161	3301
O00241	rs58409554	A	?	1.01544	0.0273956	0.961745	1.06914	0	rs58409554_O00241	Same	2.48596	0.0129	Tier1	O00241	rs58409554	A	G	0.14399	0.9092	0.0328	0.844912	0.973488	1.65959e-169	3301
O00241	rs2263653	A	?	-0.634656	0.0606625	-0.753555	-0.515757	1.29001e-25	rs2263653_O00241	Same	2.83201	0.00463	Tier1	O00241	rs2263653	T	A	0.02008	-0.9601	0.0976	-1.1514	-0.768804	7.58578e-23	3301
O00241	rs6131679	G	?	0.51093	0.0188339	0.474016	0.547844	4.5775e-162	rs6131679_O00241	Same	1.7594	0.0785	Tier1	O00241	rs6131679	A	G	0.24433	0.4495	0.0294	0.391876	0.507124	1.09648e-52	3301
O00241	rs73604175	T	?	0.385567	0.0258275	0.334945	0.436189	2.1497e-50	rs73604175_O00241	Same	0.0551733	0.956	Tier1	O00241	rs73604175	T	C	0.1318	0.3831	0.0365	0.31156	0.45464	8.91251e-26	3301
O00241	rs11699578	T	?	-0.535193	0.048197	-0.629659	-0.440727	1.19579e-28	rs11699578_O00241	Same	3.21103	0.00132	Tier1	O00241	rs11699578	T	C	0.02623	-0.8384	0.0812	-0.997552	-0.679248	5.7544e-25	3301
O00241	rs149538314	T	?	-0.534855	0.0379868	-0.609309	-0.460401	5.03953e-45	rs149538314_O00241	Same	2.41984	0.0155	Tier1	O00241	rs149538314	G	A	0.06582	-0.6901	0.0517	-0.791432	-0.588768	1.31826e-40	3301
O00241	rs2251950	C	?	-0.637156	0.0604523	-0.755643	-0.518669	5.66125e-26	rs2251950_O00241	Same	2.11412	0.0345	Tier1	O00241	rs2251950	G	A	0.01828	-0.8933	0.105	-1.0991	-0.6875	1.77828e-17	3301
O00241	rs62186879	A	?	-0.531426	0.0255737	-0.58155	-0.481302	6.53987e-96	rs62186879_O00241	Same	1.41796	0.156	Tier1	O00241	rs62186879	A	G	0.13464	-0.5972	0.0387	-0.673052	-0.521348	8.31764e-54	3301
O00241	rs2281808	A	?	0.323588	0.0171336	0.290006	0.35717	1.4811e-79	rs2281808_O00241	Same	-1.241	0.215	Tier1	O00241	rs2281808	C	T	0.63626	0.3612	0.025	0.3122	0.4102	1.94984e-47	3301
O00241	rs2224878	A	?	0.263146	0.0187595	0.226377	0.299915	1.06009e-44	rs2224878_O00241	Same	-0.343649	0.731	Tier1	O00241	rs2224878	C	T	0.71421	0.2749	0.0286	0.218844	0.330956	7.24436e-22	3301
O00241	rs74968602	A	?	1.16076	0.0686625	1.02618	1.29534	4.11259e-64	rs74968602_O00241	Same	-0.170228	0.865	Tier1	O00241	rs74968602	T	C	0.01108	1.184	0.118	0.95272	1.41528	1.09648e-23	3301
Q9P1W8	rs6043409	A	?	0.490791	0.0170771	0.45732	0.524262	1.21747e-181	rs6043409_Q9P1W8	Same	7.30967	2.68e-13	Tier2	Q9P1W8	rs6043409	G	A	0.65248	0.2628	0.0261	0.211644	0.313956	8.12831e-24	3301
P78324	rs6136376	A	?	-1.04877	0.0282948	-1.10423	-0.993312	0	rs6136376_P78324	Same	5.05587	4.28e-07	Tier2	P78324	rs6136376	G	A	0.36821	-1.2114	0.0153	-1.24139	-1.18141	0	3301
P78324	rs6136376	A	?	-1.04877	0.0282948	-1.10423	-0.993312	0	rs6136376_P78324	Same	5.05587	4.28e-07	Tier2	P78324	rs6136376	G	A	0.36821	-1.2114	0.0153	-1.24139	-1.18141	0	3301
P78324	rs6035018	A	?	-0.802595	0.0216533	-0.845035	-0.760155	0	rs6035018_P78324	Same	4.7491	2.04e-06	Tier2	P78324	rs6035018	C	T	0.19439	-0.9722	0.0284	-1.02786	-0.916536	4.0738e-256	3301
P78324	rs7274853	A	?	-0.823206	0.0222093	-0.866736	-0.779676	0	rs7274853_P78324	Same	4.10109	4.11e-05	Tier2	P78324	rs7274853	T	G	0.20182	-0.9669	0.0271	-1.02002	-0.913784	1.65959e-279	3301
Q96SM3	rs2073130	A	?	-0.884771	0.0257735	-0.935287	-0.834255	2.92186e-258	rs2073130_Q96SM3	Same	-6.32648	2.51e-10	Tier2	Q96SM3	rs2073130	A	G	0.11237	-0.5885	0.0391	-0.665136	-0.511864	2.81838e-51	3301
Q96SM3	rs41310169	A	?	-0.9346	0.0785673	-1.08859	-0.780608	1.24859e-32	rs41310169_Q96SM3	Same	-1.09638	0.273	Tier1	Q96SM3	rs41310169	T	C	0.01138	-0.7789	0.1183	-1.01077	-0.547032	4.46684e-11	3301
Q96SM3	rs11697820	A	?	0.71591	0.0193146	0.678053	0.753767	0	rs11697820_Q96SM3	Same	13.314	1.92e-40	Tier2	Q96SM3	rs11697820	T	C	0.58962	0.2974	0.0248	0.248792	0.346008	3.23594e-33	3301
Q96SM3	rs11697820	A	?	0.71591	0.0193146	0.678053	0.753767	0	rs11697820_Q96SM3	Same	13.314	1.92e-40	Tier2	Q96SM3	rs11697820	T	C	0.58962	0.2974	0.0248	0.248792	0.346008	3.23594e-33	3301
Q96SM3	rs11697820	A	?	0.71591	0.0193146	0.678053	0.753767	0	rs11697820_Q96SM3	Same	13.314	1.92e-40	Tier2	Q96SM3	rs11697820	T	C	0.58962	0.2974	0.0248	0.248792	0.346008	3.23594e-33	3301
Q96SM3	rs6115678	A	?	-0.39417	0.0172988	-0.428076	-0.360264	6.31819e-115	rs6115678_Q96SM3	Same	-4.33598	1.45e-05	Tier2	Q96SM3	rs6115678	A	C	0.32461	-0.2544	0.0272	-0.307712	-0.201088	7.94328e-21	3301
O43555	rs6138990	A	?	-0.159314	0.0230553	-0.204502	-0.114126	4.84346e-12	rs6138990_O43555	Same	1.82899	0.0674	Tier1	O43555	rs6138990	T	C	0.15105	-0.2346	0.0341	-0.301436	-0.167764	5.7544e-12	3301
P78504	rs2423507	T	?	0.104098	0.0173848	0.0700237	0.138172	2.12622e-09	rs2423507_P78504	Same	0.0744597	0.941	Tier1	P78504	rs2423507	G	C	0.36536	0.1018	0.0255	0.05182	0.15178	6.76083e-05	3301
Q9NZU0	rs6135225	C	?	-0.802825	0.0216595	-0.845278	-0.760372	0	rs6135225_Q9NZU0	Same	-11.617	3.38e-31	Tier2	Q9NZU0	rs6135225	T	G	0.30196	-0.4106	0.0259	-0.461364	-0.359836	1.09648e-56	3301
Q9NZU0	rs11908351	A	?	0.900629	0.0242981	0.853005	0.948253	0	rs11908351_Q9NZU0	Same	12.6369	1.32e-36	Tier2	Q9NZU0	rs11908351	T	A	0.25441	0.435	0.0277	0.380708	0.489292	9.12011e-56	3301
Q9NZU0	rs112661889	A	?	0.568314	0.0494755	0.471342	0.665286	1.53762e-30	rs112661889_Q9NZU0	Same	3.48406	0.000494	Tier2	Q9NZU0	rs112661889	G	C	0.03876	0.2826	0.0654	0.154416	0.410784	1.54882e-05	3301
Q9NZU0	rs11908351	A	?	0.900629	0.0242981	0.853005	0.948253	0	rs11908351_Q9NZU0	Same	12.6369	1.32e-36	Tier2	Q9NZU0	rs11908351	T	A	0.25441	0.435	0.0277	0.380708	0.489292	9.12011e-56	3301
Q9NZU0	rs8117889	A	?	0.746812	0.0201483	0.707321	0.786303	0	rs8117889_Q9NZU0	Same	10.8946	1.22e-27	Tier2	Q9NZU0	rs8117889	C	G	0.32202	0.385	0.0264	0.333256	0.436744	4.67735e-48	3301
O76096	rs227658	C	?	-0.557776	0.0192392	-0.595485	-0.520067	8.37589e-185	rs227658_O76096	Same	6.17174	6.75e-10	Tier2	O76096	rs227658	G	A	0.23322	-0.7569	0.0259	-0.807664	-0.706136	2.95121e-188	3301
O76096	rs140988383	C	?	0.962513	0.0581899	0.848461	1.07657	1.86199e-61	rs140988383_O76096	Same	-3.73418	0.000188	Tier2	O76096	rs140988383	G	A	0.02511	1.3277	0.0786	1.17364	1.48176	4.46684e-64	3301
O76096	rs73095987	C	?	-0.261766	0.0336171	-0.327656	-0.195876	6.87865e-15	rs73095987_O76096	Same	0.78423	0.433	Tier1	O76096	rs73095987	A	T	0.06572	-0.3098	0.0512	-0.410152	-0.209448	1.44544e-09	3301
O76096	rs73108147	T	?	0.544517	0.0460595	0.45424	0.634794	3.00346e-32	rs73108147_O76096	Same	-0.824557	0.41	Tier1	O76096	rs73108147	G	A	0.04199	0.6092	0.0635	0.48474	0.73366	8.31764e-22	3301
Q9HDC9	rs6036977	T	?	-0.215073	0.0248151	-0.263711	-0.166435	4.43565e-18	rs6036977_Q9HDC9	Same	1.63657	0.102	Tier1	Q9HDC9	rs6036977	T	C	0.86835	-0.2869	0.0362	-0.357852	-0.215948	2.39883e-15	3301
Q9HDC9	rs73095987	T	?	-0.21063	0.0336421	-0.276569	-0.144691	3.82755e-10	rs73095987_Q9HDC9	Same	2.61964	0.0088	Tier1	Q9HDC9	rs73095987	A	T	0.06572	-0.3709	0.0511	-0.471056	-0.270744	3.89045e-13	3301
Q9HDC9	rs78661674	T	?	-0.312053	0.0567957	-0.423373	-0.200733	3.92242e-08	rs78661674_Q9HDC9	Same	0.606652	0.544	Tier1	Q9HDC9	rs78661674	A	G	0.01981	-0.376	0.0888	-0.550048	-0.201952	2.29087e-05	3301
Q9H488	rs76143353	T	?	-1.0655	0.0332564	-1.13068	-1.00032	3.12892e-225	rs76143353_Q9H488	Same	-4.42746	9.53e-06	Tier2	Q9H488	rs76143353	T	C	0.05956	-0.8	0.0499	-0.897804	-0.702196	9.33254e-58	3301
Q8TDL5	rs11696307	T	?	-0.323175	0.016901	-0.356301	-0.290049	1.66801e-81	rs11696307_Q8TDL5	Same	3.64953	0.000263	Tier2	Q8TDL5	rs11696307	T	C	0.59783	-0.4309	0.0242	-0.478332	-0.383468	9.54993e-71	3301
Q8TDL5	rs10875488	T	?	0.156828	0.0191652	0.119264	0.194392	2.7701e-16	rs10875488_Q8TDL5	Same	-1.09424	0.274	Tier1	Q8TDL5	rs10875488	G	A	0.26033	0.1945	0.0286	0.138444	0.250556	9.77237e-12	3301
Q8TDL5	rs76549422	T	?	-0.251518	0.0547439	-0.358816	-0.14422	4.339e-06	rs76549422_Q8TDL5	Same	2.47659	0.0133	Tier1	Q8TDL5	rs76549422	G	T	0.0297	-0.4773	0.0729	-0.620184	-0.334416	5.88844e-11	3301
P42127	rs6059655	T	?	-0.929192	0.0293814	-0.98678	-0.871604	1.66369e-219	rs6059655_P42127	Same	0.138744	0.89	Tier1	P42127	rs6059655	G	A	0.90482	-0.936	0.0393	-1.01303	-0.858972	2.23872e-125	3301
P42127	rs62210273	T	?	-0.218148	0.0328111	-0.282458	-0.153838	2.95884e-11	rs62210273_P42127	Same	-0.26926	0.788	Tier1	P42127	rs62210273	G	A	0.06628	-0.202	0.0502	-0.300392	-0.103608	5.7544e-05	3301
Q99829	rs2425068	T	?	-0.783494	0.034001	-0.850136	-0.716852	1.71728e-117	rs2425068_Q99829	Same	-4.37826	1.2e-05	Tier2	Q99829	rs2425068	C	T	0.06125	-0.5144	0.0512	-0.614752	-0.414048	8.70964e-24	3301
Q99829	rs76990836	C	?	-1.28094	0.0628216	-1.40407	-1.15781	2.04661e-92	rs76990836_Q99829	Same	-3.0893	0.00201	Tier1	Q99829	rs76990836	C	T	0.01491	-0.9127	0.1013	-1.11125	-0.714152	2.13796e-19	3301
Q99829	rs79032128	G	?	-1.24211	0.0397473	-1.32001	-1.16421	2.21814e-214	rs79032128_Q99829	Same	-4.59044	4.42e-06	Tier2	Q99829	rs79032128	A	G	0.03842	-0.899	0.0633	-1.02307	-0.774932	8.70964e-46	3301
Q99829	rs11167280	A	?	-1.25208	0.0337799	-1.31829	-1.18587	0	rs11167280_Q99829	Same	-6.61255	3.78e-11	Tier2	Q99829	rs11167280	A	G	0.09831	-0.9124	0.0387	-0.988252	-0.836548	6.45654e-123	3301
Q99829	rs75562997	A	?	-1.19194	0.0406001	-1.27152	-1.11236	1.88739e-189	rs75562997_Q99829	Same	-3.32308	0.00089	Tier2	Q99829	rs75562997	T	C	0.04373	-0.9564	0.0581	-1.07028	-0.842524	6.91831e-61	3301
P17213	rs6024863	T	?	-0.707137	0.0262022	-0.758493	-0.655781	2.06064e-160	rs6024863_P17213	Same	-0.990955	0.322	Tier1	P17213	rs6024863	T	A	0.10336	-0.66	0.0397	-0.737812	-0.582188	3.38844e-62	3301
P17213	rs4287822	T	?	0.435846	0.0171187	0.402293	0.469399	5.4305e-143	rs4287822_P17213	Same	1.78562	0.0742	Tier1	P17213	rs4287822	G	A	0.36244	0.3813	0.0253	0.331712	0.430888	1.62181e-51	3301
P17213	rs5743509	T	?	-0.781294	0.0355583	-0.850988	-0.7116	5.31642e-107	rs5743509_P17213	Same	-2.76084	0.00577	Tier1	P17213	rs5743509	T	C	0.05488	-0.6044	0.0533	-0.708868	-0.499932	7.58578e-30	3301
P17213	rs6064367	G	?	-0.242443	0.0165577	-0.274896	-0.20999	1.50795e-48	rs6064367_P17213	Same	-3.91079	9.2e-05	Tier2	P17213	rs6064367	C	G	0.53825	-0.1255	0.0249	-0.174304	-0.076696	4.7863e-07	3301
P17213	rs5741798	G	?	-0.218523	0.0217459	-0.261145	-0.175901	9.28595e-24	rs5741798_P17213	Same	-0.00306679	0.998	Tier1	P17213	rs5741798	G	C	0.18337	-0.2184	0.0337	-0.284452	-0.152348	8.70964e-11	3301
P17213	rs1739655	G	?	0.438289	0.0428613	0.354281	0.522297	1.52034e-24	rs1739655_P17213	Opp	9.84664	7.09e-23	Tier2	P17213	rs1739655	A	G	0.03886	-0.3259	0.0647	-0.452712	-0.199088	4.67735e-07	3301
P17213	rs6024343	G	?	-0.198981	0.026775	-0.25146	-0.146502	1.0729e-13	rs6024343_P17213	Same	0.521735	0.602	Tier1	P17213	rs6024343	T	A	0.09653	-0.2251	0.0423	-0.308008	-0.142192	1.02329e-07	3301
P17213	rs5741814	A	?	-0.686783	0.0268306	-0.739371	-0.634195	1.64773e-144	rs5741814_P17213	Same	-0.14889	0.882	Tier1	P17213	rs5741814	T	C	0.09939	-0.6795	0.0409	-0.759664	-0.599336	7.4131e-62	3301
P19174	rs753381	A	?	0.159618	0.0166101	0.127062	0.192174	7.27766e-22	rs753381_P19174	Same	0.288579	0.773	Tier1	P19174	rs753381	C	T	0.544	0.1511	0.0244	0.103276	0.198924	6.45654e-10	3301
Q9NT22	rs4810316	A	?	0.382359	0.0175126	0.348034	0.416684	1.11815e-105	rs4810316_Q9NT22	Same	5.54862	2.88e-08	Tier2	Q9NT22	rs4810316	A	C	0.3281	0.2075	0.0262	0.156148	0.258852	2.39883e-15	3301
Q9NT22	rs61739314	A	?	-1.00904	0.0462216	-1.09963	-0.918446	1.19134e-105	rs61739314_Q9NT22	Same	-3.89179	9.95e-05	Tier2	Q9NT22	rs61739314	C	G	0.03329	-0.6855	0.0691	-0.820936	-0.550064	3.63078e-23	3301
P19957	rs56168207	C	?	0.383864	0.0214178	0.341885	0.425843	7.85265e-72	rs56168207_P19957	Same	0.338313	0.735	Tier1	P19957	rs56168207	T	C	0.18891	0.3712	0.0307	0.311028	0.431372	9.33254e-34	3301
O95460	rs9784191	C	?	-0.356704	0.018926	-0.393799	-0.319609	3.09399e-79	rs9784191_O95460	Same	-3.75651	0.000172	Tier2	O95460	rs9784191	G	A	0.26512	-0.2285	0.0284	-0.284164	-0.172836	7.58578e-16	3301
O95460	rs6130784	T	?	-0.299348	0.0195352	-0.337637	-0.261059	5.32384e-53	rs6130784_O95460	Same	-3.4525	0.000555	Tier2	O95460	rs6130784	A	G	0.24714	-0.1792	0.0288	-0.235648	-0.122752	5.12861e-10	3301
P49223	rs6032259	?	?	0.40696	0.0164367	0.374744	0.439176	2.46258e-135	rs6032259_P49223	Same	-4.87565	1.08e-06	Tier2	P49223	rs6032259	G	A	0.54317	0.544	0.0228	0.499312	0.588688	3.98107e-126	3301
Q9NTU7	rs4811612	?	?	0.235839	0.0173691	0.201795	0.269883	5.40468e-42	rs4811612_Q9NTU7	Same	2.62602	0.00864	Tier1	Q9NTU7	rs4811612	T	C	0.35429	0.1546	0.0256	0.104424	0.204776	1.58489e-09	3301
Q9NTU7	rs6098802	?	?	-0.205121	0.0180922	-0.240582	-0.16966	8.55014e-30	rs6098802_Q9NTU7	Same	-0.978278	0.328	Tier1	Q9NTU7	rs6098802	G	A	0.30009	-0.173	0.0274	-0.226704	-0.119296	2.69153e-10	3301
Q9NTU7	rs6127432	?	?	0.181126	0.0170914	0.147627	0.214625	3.06076e-26	rs6127432_Q9NTU7	Same	2.23967	0.0251	Tier1	Q9NTU7	rs6127432	T	C	0.63186	0.112	0.0257	0.061628	0.162372	1.28825e-05	3301
Q9NTU7	rs6024660	?	?	0.174686	0.0169345	0.141494	0.207878	6.00397e-25	rs6024660_Q9NTU7	Same	2.19427	0.0282	Tier1	Q9NTU7	rs6024660	C	A	0.60396	0.1077	0.0254	0.057916	0.157484	2.18776e-05	3301
Q9UBR2	rs75940688	?	?	-0.908098	0.0758806	-1.05682	-0.759372	5.26107e-33	rs75940688_Q9UBR2	Same	2.34866	0.0188	Tier1	Q9UBR2	rs75940688	A	G	0.01498	-1.2005	0.0987	-1.39395	-1.00705	4.67735e-34	3301
O95407	rs8957	?	?	-0.158998	0.0186172	-0.195488	-0.122508	1.33802e-17	rs8957_O95407	Same	-0.651987	0.514	Tier1	O95407	rs8957	T	G	0.70752	-0.1374	0.0274	-0.191104	-0.083696	5.37032e-07	3301
O15394	rs233764	?	?	0.294083	0.0198381	0.2552	0.332966	1.02245e-49	rs233764_O15394	Same	2.77816	0.00547	Tier1	O15394	rs233764	T	C	0.77836	0.1937	0.0302	0.134508	0.252892	1.34896e-10	3301
O15394	rs11911765	?	?	0.247767	0.0165111	0.215405	0.280129	6.69413e-51	rs11911765_O15394	Same	2.36422	0.0181	Tier1	O15394	rs11911765	C	T	0.4947	0.1787	0.0241	0.131464	0.225936	1.31826e-13	3301
O15394	rs1476219	?	?	0.47126	0.0162428	0.439424	0.503096	4.4391e-185	rs1476219_O15394	Same	6.47489	9.49e-11	Tier2	O15394	rs1476219	T	C	0.51109	0.2755	0.0255	0.22552	0.32548	3.0903e-27	3301
O15394	rs117398012	?	?	-0.494716	0.045452	-0.583802	-0.40563	1.36841e-27	rs117398012_O15394	Same	-1.1269	0.26	Tier1	O15394	rs117398012	A	G	0.03692	-0.4017	0.0689	-0.536744	-0.266656	5.62341e-09	3301
O15394	rs233797	?	?	0.26973	0.0169119	0.236583	0.302877	2.88759e-57	rs233797_O15394	Same	2.76979	0.00561	Tier1	O15394	rs233797	G	A	0.5661	0.1859	0.0251	0.136704	0.235096	1.41254e-13	3301
O15394	rs2826867	?	?	0.340338	0.0165547	0.307891	0.372785	6.47279e-94	rs2826867_O15394	Same	3.68389	0.00023	Tier2	O15394	rs2826867	T	A	0.51931	0.2271	0.0259	0.176336	0.277864	1.58489e-18	3301
O15394	rs13051144	?	?	0.445455	0.0225515	0.401254	0.489656	7.59473e-87	rs13051144_O15394	Same	3.56044	0.00037	Tier2	O15394	rs13051144	A	G	0.14849	0.2869	0.0384	0.211636	0.362164	8.51138e-14	3301
Q9UNA0	rs233894	?	?	0.873587	0.0235686	0.827393	0.919781	0	rs233894_Q9UNA0	Same	7.59924	2.98e-14	Tier2	Q9UNA0	rs233894	A	G	0.8431	0.5617	0.0336	0.495844	0.627556	1.23027e-62	3301
Q9UNA0	rs226794	?	?	-0.592923	0.026722	-0.645298	-0.540548	4.43137e-109	rs226794_Q9UNA0	Same	-3.90289	9.51e-05	Tier2	Q9UNA0	rs226794	G	A	0.89325	-0.4055	0.0399	-0.483704	-0.327296	2.81838e-24	3301
Q9UNA0	rs463820	?	?	0.824518	0.027982	0.769673	0.879363	7.84515e-191	rs463820_Q9UNA0	Same	5.56453	2.63e-08	Tier2	Q9UNA0	rs463820	G	T	0.91138	0.5353	0.0438	0.449452	0.621148	2.81838e-34	3301
P17181	rs2211687	?	?	-0.990439	0.0267211	-1.04281	-0.938066	0	rs2211687_P17181	Same	-15.6735	2.29e-55	Tier2	P17181	rs2211687	G	A	0.13363	-0.2827	0.0364	-0.354044	-0.211356	7.76247e-15	3301
P17181	rs2257167	?	?	-1.00254	0.0270476	-1.05555	-0.949527	0	rs2257167_P17181	Same	-15.7468	7.22e-56	Tier2	P17181	rs2257167	C	G	0.13427	-0.2897	0.0363	-0.360848	-0.218552	1.44544e-15	3301
P17181	rs2257167	?	?	-1.00254	0.0270476	-1.05555	-0.949527	0	rs2257167_P17181	Same	-15.7468	7.22e-56	Tier2	P17181	rs2257167	C	G	0.13427	-0.2897	0.0363	-0.360848	-0.218552	1.44544e-15	3301
P17181	rs2257167	?	?	-1.00254	0.0270476	-1.05555	-0.949527	0	rs2257167_P17181	Same	-15.7468	7.22e-56	Tier2	P17181	rs2257167	C	G	0.13427	-0.2897	0.0363	-0.360848	-0.218552	1.44544e-15	3301
P17181	rs2257167	?	?	-1.00254	0.0270476	-1.05555	-0.949527	0	rs2257167_P17181	Same	-15.7468	7.22e-56	Tier2	P17181	rs2257167	C	G	0.13427	-0.2897	0.0363	-0.360848	-0.218552	1.44544e-15	3301
P17181	rs9984913	?	?	-0.791777	0.0213614	-0.833645	-0.749909	0	rs9984913_P17181	Same	-14.4954	1.29e-47	Tier2	P17181	rs9984913	G	A	0.16499	-0.2183	0.0333	-0.283568	-0.153032	5.49541e-11	3301
P16152	rs16993864	?	?	-1.533	0.0592713	-1.64917	-1.41683	1.68881e-147	rs16993864_P16152	Same	-3.12443	0.00178	Tier1	P16152	rs16993864	A	C	0.02198	-1.2151	0.0827	-1.37719	-1.05301	6.60693e-49	3301
O75828	rs8127118	?	?	-0.709168	0.0191327	-0.746668	-0.671668	0	rs8127118_O75828	Same	-1.63513	0.102	Tier1	O75828	rs8127118	C	T	0.40766	-0.6605	0.0228	-0.705188	-0.615812	1.28825e-184	3301
O75828	rs7283454	?	?	-0.599225	0.0249788	-0.648184	-0.550266	3.59537e-127	rs7283454_O75828	Same	-1.05639	0.291	Tier1	O75828	rs7283454	G	A	0.89153	-0.5503	0.039	-0.62674	-0.47386	2.81838e-45	3301
O75828	rs142135178	?	?	-0.50102	0.0818575	-0.661461	-0.340579	9.32025e-10	rs142135178_O75828	Same	-0.181493	0.856	Tier1	O75828	rs142135178	C	T	0.01333	-0.475	0.1177	-0.705692	-0.244308	5.49541e-05	3301
O60469	rs78111814	?	?	0.475838	0.0391097	0.399183	0.552493	4.67339e-34	rs78111814_O60469	Same	0.939664	0.347	Tier1	O60469	rs78111814	C	T	0.04521	0.4056	0.0637	0.280748	0.530452	1.90546e-10	3301
O60469	rs420863	?	?	0.0718696	0.01682	0.0389025	0.104837	1.92969e-05	rs420863_O60469	Same	-0.922631	0.356	Tier1	O60469	rs420863	C	T	0.40235	0.0999	0.0253	0.050312	0.149488	7.76247e-05	3301
P58499	rs57529409	?	?	-0.680664	0.0364845	-0.752174	-0.609154	1.12343e-77	rs57529409_P58499	Same	2.77747	0.00548	Tier1	P58499	rs57529409	T	C	0.04851	-0.8684	0.0569	-0.979924	-0.756876	1.65959e-52	3301
P58499	rs58981970	?	?	0.164029	0.0255828	0.113887	0.214171	1.43903e-10	rs58981970_P58499	Same	-0.468216	0.64	Tier1	P58499	rs58981970	A	G	0.10843	0.1863	0.0401	0.107704	0.264896	3.46737e-06	3301
P58499	rs2838012	?	?	-0.34777	0.0349766	-0.416324	-0.279216	2.70747e-23	rs2838012_P58499	Same	3.22949	0.00124	Tier1	P58499	rs2838012	A	G	0.05586	-0.5515	0.0525	-0.6544	-0.4486	7.76247e-26	3301
P58499	rs75896199	?	?	0.439054	0.0376112	0.365336	0.512772	1.74112e-31	rs75896199_P58499	Same	-2.08064	0.0375	Tier1	P58499	rs75896199	G	A	0.06155	0.5704	0.0507	0.471028	0.669772	2.18776e-29	3301
P58499	rs57529409	?	?	-1.09457	0.0357579	-1.16466	-1.02448	8.85354e-206	rs57529409_P58499	Same	-3.36548	0.000764	Tier2	P58499	rs57529409	T	C	0.04851	-0.8684	0.0569	-0.979924	-0.756876	1.65959e-52	3301
P58499	rs2838012	?	?	-0.750534	0.0345294	-0.818212	-0.682856	9.36033e-105	rs2838012_P58499	Same	-3.16745	0.00154	Tier1	P58499	rs2838012	A	G	0.05586	-0.5515	0.0525	-0.6544	-0.4486	7.76247e-26	3301
P58499	rs11910683	?	?	0.796268	0.0368334	0.724075	0.868461	1.21369e-103	rs11910683_P58499	Same	3.9341	8.35e-05	Tier2	P58499	rs11910683	C	A	0.06126	0.551	0.0503	0.452412	0.649588	6.76083e-28	3301
P58499	rs118132670	?	?	-0.32731	0.0445577	-0.414643	-0.239977	2.04608e-13	rs118132670_P58499	Same	-0.202281	0.84	Tier1	P58499	rs118132670	A	C	0.04211	-0.3118	0.0624	-0.434104	-0.189496	5.7544e-07	3301
P58499	rs66464836	?	?	0.168597	0.0255727	0.118474	0.21872	4.31466e-11	rs66464836_P58499	Same	-0.309694	0.757	Tier1	P58499	rs66464836	G	C	0.109	0.1833	0.04	0.1049	0.2617	4.67735e-06	3301
Q03403	rs58206891	?	?	-0.131986	0.021469	-0.174065	-0.0899069	7.85838e-10	rs58206891_Q03403	Same	0.297513	0.766	Tier1	Q03403	rs58206891	G	A	0.18128	-0.1435	0.0322	-0.206612	-0.080388	8.31764e-06	3301
P04155	rs3761376	?	?	-0.371732	0.0195604	-0.41007	-0.333394	1.57066e-80	rs3761376_P04155	Same	-4.31599	1.59e-05	Tier2	P04155	rs3761376	A	G	0.24177	-0.2204	0.0291	-0.277436	-0.163364	3.89045e-14	3301
P04155	rs117389225	?	?	0.542719	0.0747063	0.396295	0.689143	3.73853e-13	rs117389225_P04155	Same	-0.501786	0.616	Tier1	P04155	rs117389225	T	C	0.01453	0.6094	0.1099	0.393996	0.824804	2.88403e-08	3301
O75144	rs2838537	?	?	-0.162647	0.0173762	-0.196704	-0.12859	7.948e-21	rs2838537_O75144	Same	3.32331	0.00089	Tier2	O75144	rs2838537	T	G	0.64113	-0.2641	0.0251	-0.313296	-0.214904	7.94328e-26	3301
O75144	rs58911644	?	?	-0.195901	0.0217739	-0.238578	-0.153224	2.31852e-19	rs58911644_O75144	Same	3.67956	0.000234	Tier2	O75144	rs58911644	T	A	0.19293	-0.3365	0.0314	-0.398044	-0.274956	9.77237e-27	3301
P39060	rs144147445	?	?	-1.23557	0.0679437	-1.36874	-1.1024	6.75978e-74	rs144147445_P39060	Same	0.699514	0.484	Tier1	P39060	rs144147445	A	G	0.01734	-1.3171	0.0947	-1.50271	-1.13149	5.49541e-44	3301
P39060	rs200571781	?	?	-0.382453	0.0697669	-0.519196	-0.24571	4.20862e-08	rs200571781_P39060	Same	1.70801	0.0876	Tier1	P39060	rs200571781	G	T	0.01132	-0.6222	0.1218	-0.860928	-0.383472	3.23594e-07	3301
P12109	rs9978314	?	?	-0.689683	0.018607	-0.726153	-0.653213	0	rs9978314_P12109	Same	-18.2306	2.95e-74	Tier2	P12109	rs9978314	T	C	0.52567	-0.123	0.0249	-0.171804	-0.074196	7.94328e-07	3301
P12109	rs4588278	?	?	-0.185532	0.0235382	-0.231667	-0.139397	3.21754e-15	rs4588278_P12109	Opp	-8.61271	7.14e-18	Tier2	P12109	rs4588278	G	A	0.84368	0.1756	0.0347	0.107588	0.243612	4.0738e-07	3301
P12109	rs11089042	?	?	0.250253	0.0167528	0.217417	0.283089	1.86596e-50	rs11089042_P12109	Same	4.52988	5.9e-06	Tier2	P12109	rs11089042	C	G	0.59675	0.109	0.0263	0.057452	0.160548	3.46737e-05	3301
P12109	rs9978314	?	?	-0.689683	0.018607	-0.726153	-0.653213	0	rs9978314_P12109	Same	-18.2306	2.95e-74	Tier2	P12109	rs9978314	T	C	0.52567	-0.123	0.0249	-0.171804	-0.074196	7.94328e-07	3301
Q96F46	rs41372049	?	?	-0.769669	0.021616	-0.812036	-0.727302	1.11458e-277	rs41372049_Q96F46	Same	2.93529	0.00333	Tier1	Q96F46	rs41372049	G	T	0.16648	-0.8806	0.031	-0.94136	-0.81984	5.49541e-178	3301
Q96F46	rs41372049	?	?	-0.769669	0.021616	-0.812036	-0.727302	1.11458e-277	rs41372049_Q96F46	Same	2.93529	0.00333	Tier1	Q96F46	rs41372049	G	T	0.16648	-0.8806	0.031	-0.94136	-0.81984	5.49541e-178	3301
Q96F46	rs41372049	?	?	-0.769669	0.021616	-0.812036	-0.727302	1.11458e-277	rs41372049_Q96F46	Same	2.93529	0.00333	Tier1	Q96F46	rs41372049	G	T	0.16648	-0.8806	0.031	-0.94136	-0.81984	5.49541e-178	3301
Q96F46	rs721930	?	?	0.840128	0.0226659	0.795703	0.884553	0	rs721930_Q96F46	Same	-4.01164	6.03e-05	Tier2	Q96F46	rs721930	C	G	0.1948	0.9785	0.026	0.92754	1.02946	6.30957000000001e-310	3301
Q96F46	rs41372049	?	?	-0.769669	0.021616	-0.812036	-0.727302	1.11458e-277	rs41372049_Q96F46	Same	2.93529	0.00333	Tier1	Q96F46	rs41372049	G	T	0.16648	-0.8806	0.031	-0.94136	-0.81984	5.49541e-178	3301
Q96F46	rs62237785	?	?	0.656611	0.0177147	0.62189	0.691332	0	rs62237785_Q96F46	Same	-4.01876	5.85e-05	Tier2	Q96F46	rs62237785	G	C	0.34012	0.7752	0.0236	0.728944	0.821456	3.80189e-237	3301
Q96F46	rs9606620	?	?	-0.11934	0.0180084	-0.154637	-0.0840435	3.42827e-11	rs9606620_Q96F46	Same	2.94889	0.00319	Tier1	Q96F46	rs9606620	T	C	0.31911	-0.2148	0.0269	-0.267524	-0.162076	1.41254e-15	3301
Q96F46	rs9606620	?	?	-0.11934	0.0180084	-0.154637	-0.0840435	3.42827e-11	rs9606620_Q96F46	Same	2.94889	0.00319	Tier1	Q96F46	rs9606620	T	C	0.31911	-0.2148	0.0269	-0.267524	-0.162076	1.41254e-15	3301
Q96F46	rs5994175	?	?	-0.198313	0.017392	-0.232401	-0.164225	4.06195e-30	rs5994175_Q96F46	Same	3.79695	0.000146	Tier2	Q96F46	rs5994175	T	G	0.35957	-0.3174	0.0261	-0.368556	-0.266244	3.89045e-34	3301
Q96F46	rs11703539	?	?	-0.662352	0.0275151	-0.716282	-0.608422	4.87458e-128	rs11703539_Q96F46	Same	3.82044	0.000133	Tier2	Q96F46	rs11703539	A	G	0.10364	-0.8419	0.0381	-0.916576	-0.767224	6.45654e-108	3301
Q96F46	rs62237785	?	?	0.656611	0.0177147	0.62189	0.691332	0	rs62237785_Q96F46	Same	-4.01876	5.85e-05	Tier2	Q96F46	rs62237785	G	C	0.34012	0.7752	0.0236	0.728944	0.821456	3.80189e-237	3301
Q96F46	rs62237785	?	?	0.656611	0.0177147	0.62189	0.691332	0	rs62237785_Q96F46	Same	-4.01876	5.85e-05	Tier2	Q96F46	rs62237785	G	C	0.34012	0.7752	0.0236	0.728944	0.821456	3.80189e-237	3301
Q96F46	rs62237785	?	?	0.656611	0.0177147	0.62189	0.691332	0	rs62237785_Q96F46	Same	-4.01876	5.85e-05	Tier2	Q96F46	rs62237785	G	C	0.34012	0.7752	0.0236	0.728944	0.821456	3.80189e-237	3301
Q96F46	rs34484815	?	?	0.0586092	0.0200691	0.0192738	0.0979446	0.00349609	rs34484815_Q96F46	Same	-2.74063	0.00613	Tier1	Q96F46	rs34484815	A	G	0.22178	0.1589	0.0306	0.098924	0.218876	2.04174e-07	3301
Q96F46	rs62237785	?	?	0.656611	0.0177147	0.62189	0.691332	0	rs62237785_Q96F46	Same	-4.01876	5.85e-05	Tier2	Q96F46	rs62237785	G	C	0.34012	0.7752	0.0236	0.728944	0.821456	3.80189e-237	3301
Q96F46	rs4819959	?	?	0.798477	0.0215422	0.756254	0.8407	0	rs4819959_Q96F46	Same	-3.93099	8.46e-05	Tier2	Q96F46	rs4819959	A	G	0.49643	0.9127	0.0195	0.87448	0.95092	0	3301
Q96F46	rs4819971	?	?	0.101869	0.0167118	0.0691139	0.134624	1.09007e-09	rs4819971_Q96F46	Same	-4.23257	2.31e-05	Tier2	Q96F46	rs4819971	T	A	0.445	0.2295	0.0251	0.180304	0.278696	5.88844e-20	3301
Q9NZK5	rs2231495	?	?	-0.841636	0.0227065	-0.886141	-0.797131	0	rs2231495_Q9NZK5	Same	1.21032	0.226	Tier1	Q9NZK5	rs2231495	C	T	0.33252	-0.8794	0.0214	-0.921344	-0.837456	0	3301
Q9NZK5	rs737963	?	?	0.119241	0.0170258	0.0858703	0.152612	2.49595e-12	rs737963_Q9NZK5	Same	0.379102	0.705	Tier1	Q9NZK5	rs737963	C	T	0.60419	0.1073	0.0265	0.05536	0.15924	5.01187e-05	3301
Q9NZK5	rs2041144	?	?	-0.197582	0.0165772	-0.230073	-0.165091	9.43467e-33	rs2041144_Q9NZK5	Same	1.29366	0.196	Tier1	Q9NZK5	rs2041144	G	C	0.50236	-0.2378	0.0263	-0.289348	-0.186252	1.31826e-19	3301
Q9NZK5	rs2009720	?	?	0.122495	0.0173016	0.0885839	0.156406	1.44173e-12	rs2009720_Q9NZK5	Same	0.635708	0.525	Tier1	Q9NZK5	rs2009720	G	A	0.36818	0.1028	0.0257	0.052428	0.153172	6.45654e-05	3301
Q9BZR6	rs75766	?	?	-0.402294	0.0187836	-0.43911	-0.365478	9.21492e-102	rs75766_Q9BZR6	Same	-1.54547	0.122	Tier1	Q9BZR6	rs75766	A	C	0.74811	-0.3498	0.0283	-0.405268	-0.294332	4.7863e-35	3301
Q9BZR6	rs9606293	?	?	0.487225	0.0411694	0.406533	0.567917	2.58443e-32	rs9606293_Q9BZR6	Same	2.94559	0.00322	Tier1	Q9BZR6	rs9606293	A	G	0.05793	0.2858	0.0546	0.178784	0.392816	1.65959e-07	3301
Q9BZR6	rs4389405	?	?	-0.199313	0.0242152	-0.246775	-0.151851	1.85822e-16	rs4389405_Q9BZR6	Same	0.276948	0.782	Tier1	Q9BZR6	rs4389405	A	G	0.14687	-0.2111	0.035	-0.2797	-0.1425	1.69824e-09	3301
Q9BZR6	rs655618	?	?	0.284198	0.0202465	0.244515	0.323881	9.26461e-45	rs655618_Q9BZR6	Same	2.17659	0.0295	Tier1	Q9BZR6	rs655618	C	T	0.21529	0.2065	0.0294	0.148876	0.264124	2.29087e-12	3301
Q9BZR6	rs111065097	?	?	-0.162941	0.0225652	-0.207169	-0.118713	5.16478e-13	rs111065097_Q9BZR6	Same	0.00144584	0.999	Tier1	Q9BZR6	rs111065097	A	G	0.16477	-0.163	0.034	-0.22964	-0.09636	1.65959e-06	3301
Q96GP6	rs5763025	?	?	0.375497	0.0207846	0.334759	0.416235	5.89604e-73	rs5763025_Q96GP6	Same	2.35223	0.0187	Tier1	Q96GP6	rs5763025	C	A	0.80055	0.2879	0.0309	0.227336	0.348464	1.31826e-20	3301
Q96GP6	rs5997411	?	?	0.315306	0.0219412	0.272301	0.358311	7.92557e-47	rs5997411_Q96GP6	Same	2.64261	0.00823	Tier1	Q96GP6	rs5997411	A	C	0.17644	0.2119	0.0324	0.148396	0.275404	6.0256e-11	3301
Q96GP6	rs1771145	?	?	0.138689	0.0168113	0.105739	0.171639	1.58755e-16	rs1771145_Q96GP6	Same	0.502784	0.615	Tier1	Q96GP6	rs1771145	T	C	0.58455	0.1235	0.0251	0.074304	0.172696	8.70964e-07	3301
P15814	rs9624216	?	?	-0.527897	0.0290317	-0.584799	-0.470995	6.97686e-74	rs9624216_P15814	Same	-0.902064	0.367	Tier1	P15814	rs9624216	A	G	0.10035	-0.4786	0.0463	-0.569348	-0.387852	4.67735e-25	3301
P0CG30	rs5760119	?	?	-0.131463	0.0169806	-0.164745	-0.098181	9.78988e-15	rs5760119_P0CG30	Same	-0.223781	0.823	Tier1	P0CG30	rs5760119	C	G	0.57402	-0.1247	0.025	-0.1737	-0.0757	6.30957e-07	3301
O60704	rs4275	?	?	0.275958	0.0167962	0.243038	0.308878	1.16982e-60	rs4275_O60704	Same	1.13667	0.256	Tier1	O60704	rs4275	G	A	0.4242	0.2421	0.0246	0.193884	0.290316	7.24436e-23	3301
O60704	rs4149485	?	?	-0.38121	0.0433103	-0.466098	-0.296322	1.34605e-18	rs4149485_O60704	Same	-1.17731	0.239	Tier1	O60704	rs4149485	A	G	0.03263	-0.2848	0.0695	-0.42102	-0.14858	4.16869e-05	3301
O60704	rs12169509	?	?	0.219195	0.0194668	0.18104	0.25735	2.06934e-29	rs12169509_O60704	Same	-0.150421	0.88	Tier1	O60704	rs12169509	A	G	0.24237	0.2243	0.0278	0.169812	0.278788	7.24436e-16	3301
P20062	rs74426444	?	?	-0.420467	0.0328424	-0.484838	-0.356096	1.5866e-37	rs74426444_P20062	Same	8.01984	1.06e-15	Tier2	P20062	rs74426444	T	G	0.0693	-0.8836	0.0475	-0.9767	-0.7905	3.98107e-77	3301
P20062	rs74426444	?	?	-0.420467	0.0328424	-0.484838	-0.356096	1.5866e-37	rs74426444_P20062	Same	8.01984	1.06e-15	Tier2	P20062	rs74426444	T	G	0.0693	-0.8836	0.0475	-0.9767	-0.7905	3.98107e-77	3301
P20062	rs5753236	?	?	-0.904181	0.024394	-0.951993	-0.856369	0	rs5753236_P20062	Same	-5.72746	1.02e-08	Tier2	P20062	rs5753236	C	G	0.5476	-0.7187	0.0213	-0.760448	-0.676952	3.16228e-250	3301
P20062	rs112902831	?	?	-0.484986	0.0572394	-0.597175	-0.372797	2.39288e-17	rs112902831_P20062	Same	0.249039	0.803	Tier1	P20062	rs112902831	T	A	0.02507	-0.509	0.0776	-0.661096	-0.356904	5.49541e-11	3301
P20062	rs79460208	?	?	0.625376	0.0641994	0.499545	0.751207	2.01266e-22	rs79460208_P20062	Same	-0.297804	0.766	Tier1	P20062	rs79460208	T	C	0.01896	0.6593	0.0941	0.474864	0.843736	2.39883e-12	3301
P20062	rs5753231	?	?	0.511376	0.0198779	0.472415	0.550337	6.00415e-146	rs5753231_P20062	Same	8.4723	2.41e-17	Tier2	P20062	rs5753231	T	C	0.22837	0.2107	0.0294	0.153076	0.268324	8.31764e-13	3301
P20062	rs12169610	?	?	-0.837725	0.0246114	-0.885963	-0.789487	6.09483e-254	rs12169610_P20062	Same	2.86452	0.00418	Tier1	P20062	rs12169610	T	C	0.12048	-0.9568	0.0335	-1.02246	-0.89114	5.24807e-179	3301
P20062	rs2301958	?	?	-0.322422	0.0195728	-0.360785	-0.284059	5.73715e-61	rs2301958_P20062	Same	3.03829	0.00238	Tier1	P20062	rs2301958	C	G	0.21555	-0.431	0.0299	-0.489604	-0.372396	3.63078e-47	3301
P20062	rs74985636	?	?	-0.49369	0.0164762	-0.525983	-0.461397	2.90536e-197	rs74985636_P20062	Same	6.50468	7.79e-11	Tier2	P20062	rs74985636	C	T	0.56921	-0.6704	0.0216	-0.712736	-0.628064	7.4131e-211	3301
P20062	rs74985636	?	?	-0.49369	0.0164762	-0.525983	-0.461397	2.90536e-197	rs74985636_P20062	Same	6.50468	7.79e-11	Tier2	P20062	rs74985636	C	T	0.56921	-0.6704	0.0216	-0.712736	-0.628064	7.4131e-211	3301
P20062	rs5753231	?	?	-0.0412213	0.0203328	-0.0810737	-0.00136895	0.042629	rs5753231_P20062	Opp	-7.04752	1.82e-12	Tier2	P20062	rs5753231	T	C	0.22837	0.2107	0.0294	0.153076	0.268324	8.31764e-13	3301
P20062	rs5994324	?	?	1.18931	0.0783489	1.03575	1.34287	4.82289e-52	rs5994324_P20062	Same	0.39258	0.695	Tier1	P20062	rs5994324	T	C	0.01248	1.1361	0.1106	0.919324	1.35288	9.12011e-25	3301
P20062	rs9609019	?	?	0.811599	0.0537315	0.706285	0.916913	1.50787e-51	rs9609019_P20062	Same	-0.0518344	0.959	Tier1	P20062	rs9609019	A	G	0.02645	0.8165	0.0778	0.664012	0.968988	8.51138e-26	3301
P20062	rs1131603	?	?	-0.101767	0.0370308	-0.174347	-0.0291866	0.00599285	rs1131603_P20062	Same	2.33743	0.0194	Tier1	P20062	rs1131603	C	T	0.04714	-0.2636	0.0585	-0.37826	-0.14894	6.60693e-06	3301
P20062	rs117582294	?	?	-0.887728	0.0500059	-0.98574	-0.789716	1.6497e-70	rs117582294_P20062	Same	0.944542	0.345	Tier1	P20062	rs117582294	A	G	0.02863	-0.9724	0.0744	-1.11822	-0.826576	5.12861e-39	3301
P20062	rs145748903	?	?	0.73919	0.0591147	0.623325	0.855055	7.06907e-36	rs145748903_P20062	Same	1.01432	0.31	Tier1	P20062	rs145748903	A	G	0.0216	0.6325	0.087	0.46198	0.80302	3.46737e-13	3301
O14791	rs136148	?	?	0.435338	0.0177462	0.400555	0.470121	6.84381e-133	rs136148_O14791	Same	7.6428	2.13e-14	Tier2	O14791	rs136148	T	C	0.69392	0.1884	0.027	0.13548	0.24132	2.88403e-12	3301
O14791	rs41297245	?	?	0.479257	0.0364556	0.407804	0.55071	1.78653e-39	rs41297245_O14791	Same	1.96295	0.0497	Tier1	O14791	rs41297245	A	G	0.05666	0.3525	0.0533	0.248032	0.456968	3.63078e-11	3301
P32927	rs2075936	?	?	-0.677692	0.0182835	-0.713528	-0.641856	0	rs2075936_P32927	Same	-11.8234	2.95e-32	Tier2	P32927	rs2075936	G	A	0.44911	-0.3153	0.0246	-0.363516	-0.267084	1.65959e-37	3301
P14784	rs228953	?	?	0.151076	0.0166563	0.11843	0.183722	1.18786e-19	rs228953_P14784	Same	1.30175	0.193	Tier1	P14784	rs228953	A	G	0.43219	0.1111	0.0258	0.060532	0.161668	1.62181e-05	3301
O00587	rs8192548	?	?	-0.728459	0.0648335	-0.855533	-0.601385	2.71871e-29	rs8192548_O00587	Same	-2.6476	0.00811	Tier1	O00587	rs8192548	A	G	0.01947	-0.435	0.0899	-0.611204	-0.258796	1.28825e-06	3301
P05162	rs2235338	?	?	-0.294656	0.0167475	-0.327481	-0.261831	2.7377e-69	rs2235338_P05162	Same	-1.22728	0.22	Tier1	P05162	rs2235338	A	G	0.5855	-0.2567	0.026	-0.30766	-0.20574	4.46684e-23	3301
Q9H6E4	rs139558	?	?	0.350496	0.0177063	0.315792	0.3852	3.28743e-87	rs139558_Q9H6E4	Same	7.58683	3.28e-14	Tier2	Q9H6E4	rs139558	G	A	0.68161	0.1068	0.0268	0.054272	0.159328	6.91831e-05	3301
Q8IWY4	rs9612041	?	?	0.274361	0.0230775	0.229129	0.319593	1.35505e-32	rs9612041_Q8IWY4	Same	3.08318	0.00205	Tier1	Q8IWY4	rs9612041	G	T	0.15238	0.1469	0.0343	0.079672	0.214128	1.8197e-05	3301
Q8IWY4	rs4822282	?	?	-0.200932	0.0194583	-0.23907	-0.162794	5.35843e-25	rs4822282_Q8IWY4	Same	-1.54936	0.121	Tier1	Q8IWY4	rs4822282	G	C	0.23147	-0.1454	0.0301	-0.204396	-0.086404	1.34896e-06	3301
O15031	rs73188911	?	?	-0.556108	0.0306576	-0.616197	-0.496019	1.56034e-73	rs73188911_O15031	Same	-4.73881	2.15e-06	Tier2	O15031	rs73188911	T	C	0.08752	-0.3012	0.0442	-0.387832	-0.214568	9.12011e-12	3301
O15031	rs11547731	?	?	-0.480915	0.0168497	-0.51394	-0.44789	3.59143e-179	rs11547731_O15031	Same	-6.06991	1.28e-09	Tier2	O15031	rs11547731	C	T	0.64424	-0.2959	0.0254	-0.345684	-0.246116	2.69153e-31	3301
O15031	rs28442189	?	?	0.178808	0.0166105	0.146251	0.211365	5.05038e-27	rs28442189_O15031	Same	2.08515	0.0371	Tier1	O15031	rs28442189	G	C	0.45437	0.1157	0.0253	0.066112	0.165288	4.67735e-06	3301
O15031	rs28412679	?	?	0.471269	0.0160391	0.439832	0.502706	9.19273e-190	rs28412679_O15031	Same	2.15919	0.0308	Tier1	O15031	rs28412679	C	T	0.48012	0.4093	0.0238	0.362652	0.455948	4.67735e-66	3301
O15031	rs117439977	?	?	0.752585	0.0309248	0.691972	0.813198	8.16284e-131	rs117439977_O15031	Same	5.15788	2.5e-07	Tier2	O15031	rs117439977	A	G	0.08254	0.4684	0.0456	0.379024	0.557776	9.33254e-25	3301

### Sheet: ST4.pQTL-Zheng-rep
Table S4. The European pQTLs been selected as genetic instruments for the replicaiton Mendelian randomizaiton.
SOMAmer ID	UniProt ID	Entrez Gene Symbol	study	SNP	chr.exposure	pos.exposure	VEP	effect_allele.exposure	other_allele.exposure	eaf.exposure	beta.exposure	se.exposure	pval.exposure	samplesize.exposure	fstatistics
SeqId_4969_2	P00915	CA1	Emilsson	rs2453868	8	86302696	intron_variant	T	C	0.582	-0.147	0.0245725	2.2e-09	3200	35.7656
SeqId_11361_73	P19971	TYMP	Emilsson	rs131798	22	50971509	upstream_gene_variant	G	T	0.773	0.204	0.0303509	1.8e-11	3200	45.1488
SeqId_4834_61	P29317	EPHA2	Emilsson	rs28629977	1	16497272	intergenic_variant	C	G	0.564	-0.148	0.0232655	2e-10	3200	40.4414
SeqId_13109_82	Q7Z3B1	NEGR1	Emilsson	rs2220253	1	72565460	intron_variant	T	C	0.545	0.148	0.0243411	1.2e-09	3200	36.9463
SeqId_16307_22	Q6UXZ4	UNC5D	Emilsson	rs6468316	8	35237788	intron_variant	T	C	0.417	0.141	0.0245669	9.5e-09	3200	32.9204
SeqId_8923_94	Q8N428	GALNT16	Emilsson	rs12100668	14	69793475	downstream_gene_variant	G	A	0.408	-0.194	0.0247355	4.4e-15	3200	61.4738
SeqId_9369_174	Q9HCJ2	LRRC4C	Emilsson	rs998447	11	40310789	intron_variant	A	C	0.538	-0.137	0.024484	2.2e-08	3200	31.2899
SeqId_8099_42	Q9BUD6	SPON2	Emilsson	rs878323	4	1169813	missense_variant	T	G	0.687	-0.213	0.0258661	1.8e-16	3200	67.768
SeqId_10940_25	Q86TD4	SRL	Emilsson	rs8046884	16	4269558	intron_variant	C	G	0.495	0.15	0.0242611	6.3e-10	3200	38.2023
SeqId_9870_17	P23381	WARS	Emilsson	rs941923	14	100813077	downstream_gene_variant	C	T	0.766	0.255	0.0295767	6.6e-18	3200	74.2863
SeqId_2998_53	Q9BX67	JAM3	Emilsson	rs655627	11	134021859	3_prime_UTR_variant	A	G	0.566	0.184	0.0243458	4.1e-14	3200	57.0844
SeqId_12370_30	Q13790	APOF	Emilsson	rs808919	12	56647911	synonymous_variant	C	G	0.903	0.321	0.0397657	6.9e-16	3200	65.1209
SeqId_8243_55	P00995	SPINK1	Emilsson	rs4705205	5	147218813	intergenic_variant	T	C	0.573	-0.212	0.0248618	1.5e-17	3200	72.6668
SeqId_10666_7	Q9UJJ9	GNPTG	Emilsson	rs4984820	16	1407809	3_prime_UTR_variant,NMD_transcript_variant	C	T	0.923	-0.344	0.0460489	8e-14	3200	55.7708
SeqId_11369_23	P11766	ADH5	Emilsson	rs1453873	4	100022571	missense_variant	C	T	0.742	-0.284	0.0273098	2.5e-25	3200	108.076
SeqId_7849_3	Q16769	QPCT	Emilsson	rs13027919	2	37567636	upstream_gene_variant	C	T	0.538	0.271	0.0246186	3.5e-28	3200	121.099
SeqId_2991_9	P14778	IL1R1	Emilsson	rs7588201	2	102746276	intron_variant	A	C	0.722	0.163	0.0257874	2.6e-10	3200	39.9291
SeqId_6404_20	O75973	C1QL1	Emilsson	rs9915692	17	43034207	downstream_gene_variant	A	G	0.463	-0.279	0.0236208	3.4e-32	3200	139.427
SeqId_4500_50	Q9Y240	CLEC11A	Emilsson	rs13866	19	51228746	3_prime_UTR_variant	C	T	0.691	0.154	0.0261718	4e-09	3200	34.6021
SeqId_6227_1	O43240	KLK10	Emilsson	rs2569454	19	51523203	5_prime_UTR_variant	C	T	0.641	0.405	0.0261573	4.5e-54	3200	239.582
SeqId_2747_3	Q9BZM4	ULBP3	Emilsson	rs17054300	6	150370552	intergenic_variant	G	A	0.762	0.171	0.0283857	1.7e-09	3200	36.2677
SeqId_6039_24	P24387	CRHBP	Emilsson	rs6414971	5	76170674	missense_variant	T	A	0.741	-0.511	0.0271078	2.9e-79	3200	355.127
SeqId_12334_25	P34896	SHMT1	Emilsson	rs8067462	17	18263571	intron_variant	C	A	0.607	-0.3	0.025596	1e-31	3200	137.286
SeqId_5660_51	P08294	SOD3	Emilsson	rs2695234	4	24804238	downstream_gene_variant	G	A	0.919	-0.736	0.0433378	1.1e-64	3200	288.237
SeqId_5632_6	Q9NQ79	CRTAC1	Emilsson	rs588061	10	99642731	intron_variant	C	T	0.529	0.346	0.0240866	8.6e-47	3200	206.22
SeqId_9197_4	O00182	LGALS9	Emilsson	rs62055780	17	25971795	downstream_gene_variant	T	C	0.753	0.203	0.0296768	7.9e-12	3200	46.7611
SeqId_8351_17	Q6UWY2	PRSS57	Emilsson	rs9304936	19	689590	intron_variant	G	C	0.715	0.599	0.0272812	7.5e-107	3200	481.788
SeqId_15576_158	P12724	RNASE3	Emilsson	rs2771316	14	21430474	upstream_gene_variant	C	T	0.723	0.214	0.0277344	1.2e-14	3200	59.5001
SeqId_5701_81	P05452	CLEC3B	Yao	rs2056320	3	45092415	#N/A	G	A	0.763	0.213	0.0212791	1.38e-23	6861	100.167
SeqId_2647_66	P50395	GDI2	Emilsson	rs2890364	10	5833748	missense_variant	G	A	0.774	0.219	0.0293828	9.1e-14	3200	55.5177
SeqId_5060_62	Q9NZQ7	CD274	Emilsson	rs1411262	9	5459419	intron_variant	C	T	0.736	0.31	0.027489	1.7e-29	3200	127.097
SeqId_12534_10	Q13137	CALCOCO2	Emilsson	rs550510	17	46926615	missense_variant,splice_region_variant	G	A	0.843	0.19	0.0331546	1e-08	3200	32.8207
SeqId_5803_24	P01024	C3	Emilsson	rs163494	19	6724340	intron_variant	C	T	0.805	0.264	0.0313095	3.4e-17	3200	71.0531
SeqId_10754_113	Q9HC23	PROK2	Emilsson	rs7644362	3	71829242	intron_variant	A	G	0.798	-1.001	0.0275419	1e-200	3200	1320.1
SeqId_11152_46	Q9UKR3	KLK13	Emilsson	rs3760739	19	51538561	downstream_gene_variant	G	T	0.659	0.388	0.0250444	3.9e-54	3200	239.867
SeqId_7916_10	P31151	S100A7	Emilsson	rs3014860	1	153314782	downstream_gene_variant	A	G	0.948	-1.208	0.0531221	1.8e-114	3200	516.787
SeqId_5742_14	Q9NPH0	ACP6	Emilsson	rs2153463	1	147124310	missense_variant	G	T	0.739	0.944	0.0254682	1e-200	3200	1373.01
SeqId_10714_7	P12821	ACE	Emilsson	rs4344	17	61566724	downstream_gene_variant	A	G	0.499	-0.583	0.023506	8.5e-136	3200	614.762
SeqId_9266_1	Q9NP99	TREM1	Emilsson	rs3789204	6	41254741	regulatory_region_variant	G	T	0.693	-0.374	0.0240388	1.4e-54	3200	241.906
SeqId_13242_134	Q9BYB0	SHANK3	Emilsson	rs6010042	22	51098764	intergenic_variant	G	A	0.748	-0.327	0.0273671	6.6e-33	3200	142.681
SeqId_6375_75	Q8NBI6	XXYLT1	Emilsson	rs55947051	3	194783033	intergenic_variant	T	C	0.841	-0.248	0.0332404	8.6e-14	3200	55.6287
SeqId_14271_23	Q9NRW1	RAB6B	Emilsson	rs9813363	3	133604743	intron_variant	G	A	0.825	0.278	0.0325035	1.2e-17	3200	73.1069
SeqId_15486_126	P19801	AOC1	Emilsson	rs10452848	7	150523544	intron_variant	A	G	0.498	-0.765	0.0231607	1e-200	3200	1090.31
SeqId_2658_27	Q16288	NTRK3	Emilsson	rs9944243	15	88514162	intron_variant	T	G	0.879	-0.221	0.0355709	5.2e-10	3200	38.5766
SeqId_6626_81	Q9NRB3	CHST12	Emilsson	rs2969076	7	2473747	3_prime_UTR_variant	A	G	0.872	-0.235	0.0360741	7.3e-11	3200	42.4104
SeqId_4332_6	Q9P126	CLEC1B	Emilsson	rs544605	12	10146707	intron_variant	T	C	0.781	-0.504	0.0284868	4.8e-70	3200	312.825
SeqId_12714_38	O75843	AP1G2	Emilsson	rs12897422	14	24033027	missense_variant	G	A	0.858	0.268	0.0347789	1.3e-14	3200	59.3426
SeqId_6366_38	Q96J42	TXNDC15	Emilsson	rs78165052	5	134250596	intron_variant	C	T	0.875	-0.307	0.0364381	3.6e-17	3200	70.9404
SeqId_15476_6	Q6UW15	REG3G	Emilsson	rs429694	2	79244586	intergenic_variant	A	C	0.794	-0.487	0.0291282	9.5e-63	3200	279.357
SeqId_6207_10	P07602	PSAP	Emilsson	rs7086891	10	73655350	intergenic_variant	G	A	0.709	0.619	0.0263345	3.6e-122	3200	552.154
SeqId_7192_37	Q8IU57	IFNLR1	Emilsson	rs12046369	1	24526135	regulatory_region_variant	G	T	0.853	0.244	0.0350357	3.3e-12	3200	48.4714
SeqId_5018_68	P30041	PRDX6	Emilsson	rs6671141	1	173446934	intron_variant	T	G	0.85	-0.413	0.034634	8.8e-33	3200	142.11
SeqId_9316_67	Q9HC57	WFDC1	Emilsson	rs400345	16	84328494	5_prime_UTR_variant	C	T	0.791	0.451	0.0291525	5.5e-54	3200	239.182
SeqId_6471_53	Q92496	CFHR4	Emilsson	rs4915559	1	196886770	stop_gained	T	C	0.753	0.655	0.026844	1.7e-131	3200	595
SeqId_14273_19	P48147	PREP	Emilsson	rs1051484	6	105726036	missense_variant	C	T	0.835	-0.453	0.0326067	7e-44	3200	192.89
SeqId_3340_53	P35443	THBS4	Emilsson	rs35351529	5	79390222	intergenic_variant	T	C	0.923	-0.298	0.0445735	2.3e-11	3200	44.6691
SeqId_5658_64	P05160	F13B	Emilsson	rs12116643	1	196973183	intron_variant	T	C	0.863	0.547	0.0332962	1.2e-60	3200	269.72
SeqId_12641_3	P32019	INPP5B	Emilsson	rs61778082	1	38306356	missense_variant	T	C	0.865	0.547	0.0348871	2.1e-55	3200	245.683
SeqId_9748_31	P21266	GSTM3	Emilsson	rs115929572	1	110246053	missense_variant	G	A	0.935	-0.249	0.031618	3.4e-15	3200	61.9812
SeqId_14076_74	P01036	CST4	Emilsson	rs7270028	20	23681073	intergenic_variant	C	A	0.896	0.465	0.0398435	1.8e-31	3200	136.119
SeqId_6342_10	Q6UXI9	NPNT	Emilsson	rs78213340	4	106819613	intron_variant	T	C	0.93	0.314	0.0491681	1.7e-10	3200	40.7587
SeqId_10924_258	Q8WUJ1	CYB5D2	Emilsson	rs77246175	17	4072761	downstream_gene_variant	G	C	0.921	-0.342	0.0465382	2e-13	3200	53.9711
SeqId_13929_27	Q9UKG9	CROT	Emilsson	rs77463367	7	87006034	missense_variant	C	G	0.93	0.348	0.0471636	1.6e-13	3200	54.4093
SeqId_6431_68	Q9UHG3	PCYOX1	Emilsson	rs2706762	2	70488470	missense_variant	C	T	0.86	0.79	0.0336922	1.4e-121	3200	549.444
SeqId_12662_82	Q13011	ECH1	Emilsson	rs4802890	19	39304402	missense_variant	G	A	0.92	-0.533	0.0442705	2.2e-33	3200	144.862
SeqId_3449_58	P29622	SERPINA4	Suhre	rs10135681	14	95007744	#N/A	C	T	0.395186	0.2771	0.0426769	8.416e-11	997	42.0741
SeqId_5480_49	P13501	CCL5	Suhre	rs4239252	17	34163565	#N/A	A	G	0.211345	-0.3458	0.0531679	7.825e-11	996	42.2161
SeqId_4546_27	Q9UHX3	ADGRE2	Suhre	rs7260110	19	14501544	#N/A	G	A	0.35994	0.2969	0.0452179	5.169e-11	996	43.0256
SeqId_3593_72	P42574	CASP3	Suhre	rs870825	4	185588045	intron_variant	G	A	0.156784	-0.3955	0.058842	1.8e-11	995	45.0863
SeqId_5457_5	Q5KU26	COLEC12	Sun	rs2846667	18	466810	intron_variant	G	T	0.745476	0.202	0.0296321	9.3e-12	3301	46.4425
SeqId_8900_28	Q92859	NEO1	Sun	rs12903656	15	73326961	#N/A	C	G	0.10075	0.2861	0.0415117	5.5e-12	3301	47.4714
SeqId_5688_65	Q9NTU7	CBLN4	Sun	rs74447607	20	54447947	intergenic_variant	T	C	0.191752	-0.2177	0.0311993	3e-12	3301	48.6591
SeqId_5103_30	Q8TD46	CD200R1	Sun	rs6791672	3	112591392	intergenic_variant	A	G	0.590611	-0.1759	0.0251738	2.8e-12	3301	48.7944
SeqId_10708_3	O43555	GNRH2	Sun	rs3787480	20	3016895	missense_variant	A	G	0.148627	-0.2403	0.0342553	2.3e-12	3301	49.18
SeqId_16805_5	O76074	PDE5A	Suhre	rs4834770	4	120241849	#N/A	A	G	0.434171	-0.314	0.0451749	3.633e-12	995	48.2161
SeqId_6448_36	Q99985	?	?	rs1019016	7	80570562	#N/A	T	G	0.581376	0.1751	0.0247823	1.6e-12	3301	49.8915
SeqId_5070_76	O95407	TNFRSF6B	Sun	rs62217798	20	62347189	intron_variant	T	G	0.784171	-0.224	0.0316203	1.4e-12	3301	50.1534
SeqId_8885_6	Q8IZS8	CACNA2D3	Sun	rs34084772	3	54153517	upstream_gene_variant	A	G	0.184066	-0.2329	0.032246	5.1e-13	3301	52.1345
SeqId_3024_18	P08697	SERPINF2	Sun	rs11657394	17	1636950	missense_variant	A	C	0.077401	-0.3459	0.0479429	5.4e-13	3301	52.0223
SeqId_8606_39	Q14956	?	?	rs858267	7	23210129	#N/A	T	G	0.0230924	1.033	0.14437	8.352e-13	996	51.0948
SeqId_13126_52	Q02487	DSC2	Sun	rs1789063	18	28673913	intron_variant	A	T	0.768825	-0.2159	0.0293228	1.8e-13	3301	54.179
SeqId_14101_2	P26992	CNTFR	Sun	rs10972159	9	34593086	regulatory_region_variant	A	G	0.017903	-0.6996	0.0940209	1e-13	3301	55.3335
SeqId_4991_12	P78333	GPC5	Suhre	rs2147190	13	92058888	intron_variant	T	C	0.336355	0.3335	0.0454854	2.267e-13	993	53.6503
SeqId_13423_94	Q9BRX8	FAM213A	Sun	rs10887868	10	82194264	downstream_gene_variant	A	G	0.412045	-0.1879	0.0249885	5.5e-14	3301	56.5081
SeqId_2201_17	P39060	?	?	rs2274809	21	46906711	#N/A	G	A	0.645	0.166	0.0216921	1.97e-14	6861	58.5448
SeqId_13124_20	Q6UXK2	ISLR2	Sun	rs2959011	15	74611781	intron_variant	T	A	0.34226	0.198	0.0260871	3.2e-14	3301	57.5726
SeqId_5353_89	P18510	?	?	rs6761276	2	113832312	#N/A	C	T	0.577697	-0.1907	0.0248064	1.5e-14	3301	59.0623
SeqId_15387_44	O60462	?	?	rs16837641	2	206634869	#N/A	A	G	0.321865	0.2094	0.0270993	1.1e-14	3301	59.6723
SeqId_3710_49	P00747	?	?	rs783150	6	161226939	#N/A	T	C	0.113568	-0.5174	0.0667015	8.7e-15	995	60.0492
SeqId_8368_102	P20333	TNFRSF1B	Sun	rs5746017	1	12251341	missense_variant	C	A	0.041297	-0.4752	0.0602212	3e-15	3301	62.2287
SeqId_3580_25	P01009	?	?	rs2749534	14	94809760	#N/A	G	A	0.201103	0.4267	0.0546088	5.551e-15	997	60.9323
SeqId_9183_7	P17181	IFNAR1	Sun	rs2257167	21	34715699	missense_variant	C	G	0.13427	-0.2897	0.0362784	1.4e-15	3301	63.7289
SeqId_3060_43	P02748	C9	Emilsson	rs265721	5	39354069	intron_variant	G	A	0.959	-0.375	0.0605515	5.9e-10	3200	38.3303
SeqId_8958_51	O00533	?	?	rs1015456	3	107776	#N/A	C	T	0.391779	-0.2082	0.0254974	3.2e-16	3301	66.6356
SeqId_7999_23	P49961	ENTPD1	Sun	rs11188501	10	97600919	intron_variant	A	G	0.339852	0.2147	0.026149	2.2e-16	3301	67.3739
SeqId_13983_27	Q08257	CRYZ	Emilsson	rs3819946	1	75175886	missense_variant	T	C	0.861	-1.175	0.0321594	1e-200	3200	1334.1
SeqId_11237_49	Q15113	PCOLCE	Sun	rs9801017	7	100236202	downstream_gene_variant	A	G	0.635533	0.2113	0.0254432	1e-16	3301	68.9277
SeqId_7841_84	Q96AP7	ESAM	Sun	rs11219769	11	124620147	downstream_gene_variant	T	G	0.264058	-0.2351	0.0279042	3.6e-17	3301	70.9417
SeqId_5628_21	Q9NS98	SEMA3G	Sun	rs2016575	3	52477080	missense_variant	C	T	0.815652	-0.2687	0.0316127	1.9e-17	3301	72.202
SeqId_3327_27	Q9HB63	?	?	rs17288108	12	96131895	#N/A	G	A	0.181915	-0.2779	0.0322701	7.2e-18	3301	74.116
SeqId_2888_49	P10643	?	?	rs429017	5	41263091	#N/A	A	G	0.252792	0.4333	0.0504684	9.039e-18	985	73.5623
SeqId_2994_71	Q9HB29	IL1RL2	Sun	rs2228139	2	102781649	missense_variant	G	C	0.069221	-0.4249	0.0483808	1.6e-18	3301	77.0841
SeqId_2813_11	O00253	?	?	rs7184253	16	67380550	#N/A	C	T	0.0521565	0.8213	0.0952715	6.659e-18	997	74.1661
SeqId_3045_72	P21246	?	?	rs1431093	7	137016297	#N/A	A	C	0.419185	0.2196	0.0247816	7.9e-19	3301	78.4772
SeqId_8275_31	Q5VY43	PEAR1	Sun	rs12137505	1	156883546	missense_variant	G	A	0.406496	-0.2226	0.025128	8.1e-19	3301	78.4279
SeqId_16035_8	P35916	FLT4	Sun	rs34221241	5	180057293	missense_variant	C	T	0.104286	-0.363	0.0401338	1.5e-19	3301	81.758
SeqId_4158_54	P00749	?	?	rs2227551	10	75669190	#N/A	T	G	0.716116	-0.2435	0.0265954	5.4e-20	3301	83.7763
SeqId_5722_78	P42785	?	?	rs2229437	11	82564294	#N/A	G	T	0.180887	0.291	0.0315401	2.8e-20	3301	85.074
SeqId_3420_21	Q8N1Q1	CA13	Suhre	rs17741049	8	86198253	downstream_gene_variant	T	C	0.0682046	-0.7441	0.0816406	7.915e-20	997	82.9046
SeqId_10419_1	Q6ZMJ2	SCARA5	Sun	rs10866867	8	27808994	intron_variant	G	T	0.722132	0.2537	0.0271019	7.9e-21	3301	87.5749
SeqId_8956_96	Q96GP6	?	?	rs738086	22	20775556	#N/A	T	G	0.811314	0.2997	0.0318373	4.8e-21	3301	88.5598
SeqId_7810_20	Q9BXJ0	?	?	rs2248863	11	119207341	#N/A	A	G	0.141788	0.3261	0.0345203	3.5e-21	3301	89.1843
SeqId_9172_69	P22894	?	?	rs35231465	11	102584135	#N/A	A	G	0.023	-0.583	0.0614182	2.26e-21	6861	90.0774
SeqId_4878_3	P00742	?	?	rs547138	13	113792170	#N/A	A	T	0.614611	0.2581	0.0267933	5.8e-22	3301	92.7388
SeqId_8394_56	P10153	?	?	rs56204594	14	21433367	#N/A	C	A	0.464292	0.2366	0.024407	3.2e-22	3301	93.9152
SeqId_5089_11	P16871	IL7R	Suhre	rs11957503	5	35883176	downstream_gene_variant	G	T	0.437249	0.4248	0.0446727	1.922e-21	996	90.2426
SeqId_8288_27	P02749	APOH	Emilsson	rs1801690	17	64208285	missense_variant	C	G	0.943	0.552	0.0535519	6.5e-25	3200	106.183
SeqId_8024_64	O60704	?	?	rs2283824	22	26924456	#N/A	A	G	0.416943	0.2429	0.0246265	6e-23	3301	97.2272
SeqId_8773_172	Q9NT22	EMILIN3	Sun	rs61739314	20	39990377	missense_variant	C	G	0.033292	-0.6855	0.0691411	3.6e-23	3301	98.2381
SeqId_2571_12	P17936	?	?	rs2949833	7	45984820	#N/A	T	C	0.293051	0.428	0.0440516	2.58e-22	993	94.2083
SeqId_8479_4	P09238	MMP10	Sun	rs17860955	11	102649482	intron_variant	C	T	0.021509	-0.8693	0.0868571	1.4e-23	3301	100.107
SeqId_5676_54	P42127	ASIP	Emilsson	rs62212171	20	32987687	downstream_gene_variant	T	C	0.89	-0.814	0.0387954	9.6e-98	3200	439.965
SeqId_10440_26	Q9H6B4	?	?	rs35483681	11	123045730	#N/A	T	C	0.553649	0.2494	0.024644	4.5e-24	3301	102.354
SeqId_14151_4	P05161	ISG15	Sun	rs1891906	1	950243	downstream_gene_variant	C	A	0.385856	0.2592	0.025328	1.4e-24	3301	104.666
SeqId_11308_8	Q8TEY5	CREB3L4	Sun	rs4845586	1	153942597	downstream_gene_variant	G	T	0.46994	0.2556	0.0248173	7.1e-25	3301	106.011
SeqId_13552_7	Q9UH65	?	?	rs415895	11	9769562	#N/A	G	C	0.649843	-0.2659	0.0256485	3.5e-25	3301	107.412
SeqId_5139_32	O95185	?	?	rs57091121	4	96444053	#N/A	T	A	0.336919	0.2694	0.0258409	1.9e-25	3301	108.622
SeqId_5657_28	Q11201	?	?	rs9643300	8	134503148	#N/A	T	C	0.562654	-0.2571	0.0245927	1.4e-25	3301	109.227
SeqId_6485_59	P15814	IGLL1	Sun	rs139571703	22	23915620	missense_variant	T	C	0.037383	-0.7264	0.0692596	9.8e-26	3301	109.933
SeqId_5728_60	Q96LA6	FCRL1	Sun	rs4971155	1	157779182	intron_variant	A	T	0.506233	-0.2557	0.0242836	6.3e-26	3301	110.809
SeqId_6086_15	Q6WN34	CHRDL2	Sun	rs11607100	11	74414919	intron_variant	T	C	0.041669	-0.6419	0.0609156	5.8e-26	3301	110.972
SeqId_18216_22	Q14626	?	?	rs11575578	9	34656479	#N/A	A	G	0.068486	0.5065	0.0479482	4.4e-26	3301	111.52
SeqId_4906_35	P12259	F5	Suhre	rs6033	1	169521853	missense_variant	G	A	0.0787362	-0.8454	0.0818869	5.489e-25	997	106.371
SeqId_3033_57	P05162	LGALS2	Sun	rs5756729	22	37961353	downstream_gene_variant	T	C	0.592511	-0.275	0.0258742	2.2e-26	3301	112.893
SeqId_2190_55	P03951	F11	Suhre	rs2289252	4	187207381	downstream_gene_variant	T	C	0.412714	0.4419	0.0427331	4.6e-25	991	106.719
SeqId_4541_49	Q4KMG0	CDON	Suhre	rs3740909	11	125889526	missense_variant	T	C	0.0730111	-0.8286	0.0800976	4.415e-25	993	106.801
SeqId_6359_50	Q8NAT1	?	?	rs729654	3	43147652	#N/A	T	C	0.473213	-0.2561	0.0239159	9.3e-27	3301	114.599
SeqId_8778_3	Q13253	NOG	Sun	rs79084672	17	54856140	intergenic_variant	G	A	0.011867	1.2369	0.115441	8.7e-27	3301	114.732
SeqId_8480_29	Q12805	?	?	rs3791679	2	56096892	#N/A	A	G	0.761	-0.226	0.0212871	2.49e-26	6861	112.683
SeqId_5202_4	Q08752	?	?	rs8396	4	159630817	#N/A	C	T	0.286437	0.5011	0.0473281	3.395e-26	988	111.874
SeqId_8427_118	Q9BXY4	RSPO3	Sun	rs2489623	6	127455821	intron_variant	C	A	0.534679	0.27	0.0245335	3.6e-28	3301	121.045
SeqId_9482_110	Q9BW91	?	?	rs28696943	4	88310135	#N/A	G	A	0.166852	-0.3571	0.0323294	2.3e-28	3301	121.933
SeqId_6388_21	Q96EE4	?	?	rs227934	7	23627287	#N/A	T	C	0.47897	-0.2749	0.0246474	6.9e-29	3301	124.321
SeqId_8233_2	Q86UX2	?	?	rs7909223	10	7700709	#N/A	G	A	0.747691	0.3222	0.0286071	2e-29	3301	126.777
SeqId_7218_87	P14415	ATP1B2	Sun	rs1642762	17	7554772	5_prime_UTR_variant	T	C	0.586879	-0.2881	0.0255221	1.5e-29	3301	127.347
SeqId_4152_58	P03952	?	?	rs1511802	4	187150806	#N/A	C	T	0.370482	0.4755	0.0427284	9.123e-29	996	123.593
SeqId_2580_83	P05164	MPO	Sun	rs34097845	17	56358429	upstream_gene_variant	T	C	0.067304	-0.5736	0.0497145	8.5e-31	3301	133.042
SeqId_13102_1	Q96BQ1	?	?	rs3749290	3	58652292	#N/A	T	G	0.09578	-0.481	0.0412461	2e-31	3301	135.913
SeqId_5129_12	Q14162	?	?	rs8071756	17	1574342	#N/A	G	A	0.223671	0.5897	0.0511466	9.358e-31	997	132.665
SeqId_3194_36	Q9HCN6	GP6	Suhre	rs1654439	19	55553647	downstream_gene_variant	T	G	0.170181	-0.6565	0.0567919	6.59e-31	996	133.36
SeqId_5621_64	Q9NS62	?	?	rs41292808	13	52971517	#N/A	T	C	0.026681	0.9059	0.0757202	5.5e-33	3301	143.045
SeqId_9256_78	Q15818	NPTX1	Sun	rs62069681	17	78624702	intron_variant	C	T	0.09319	0.514	0.0417406	7.6e-35	3301	151.547
SeqId_5105_2	Q9BZR6	RTN4R	Sun	rs75766	22	20174853	intergenic_variant	A	C	0.748115	-0.3498	0.0283212	4.8e-35	3301	152.459
SeqId_3291_30	P06734	?	?	rs12973524	19	7758263	#N/A	A	G	0.484028	-0.3062	0.0244568	5.8e-36	3301	156.657
SeqId_3607_71	Q9UBP4	?	?	rs11022114	11	12038874	#N/A	A	G	0.327961	0.3364	0.0268883	6.5e-36	3301	156.43
SeqId_2742_68	Q9Y286	SIGLEC7	Sun	rs140185670	19	51646140	downstream_gene_variant	C	G	0.07999	-0.6089	0.04826	1.7e-36	3301	159.094
SeqId_2567_5	P05156	?	?	rs7439493	4	110656730	#N/A	A	G	0.415959	0.3116	0.0245975	8.9e-37	3301	160.38
SeqId_3320_49	Q16270	IGFBP7	Sun	rs1718849	4	57942323	downstream_gene_variant	C	T	0.766286	-0.3626	0.0281328	5.2e-38	3301	166.022
SeqId_16300_4	Q9NZC2	TREM2	Emilsson	rs114812713	6	41034000	3_prime_UTR_variant	G	C	0.955	0.36	0.0572001	3.1e-10	3200	39.5858
SeqId_3894_15	Q9UJ70	?	?	rs7606102	2	71276399	#N/A	G	A	0.170314	-0.432	0.0330924	6e-39	3301	170.313
SeqId_14636_25	P52758	?	?	rs1462977	8	99115359	#N/A	G	A	0.322718	-0.3387	0.0257948	2.2e-39	3301	172.307
SeqId_8346_9	Q9UHL4	DPP7	Sun	rs10747049	9	140008750	missense_variant	C	G	0.749544	0.3641	0.0277363	2.3e-39	3301	172.219
SeqId_12517_52	O14737	PDCD5	Sun	rs4499344	19	33073431	intron_variant	A	G	0.291128	0.354	0.0268662	1.2e-39	3301	173.512
SeqId_11208_15	Q9UK23	NAGPA	Sun	rs12599777	16	5079466	downstream_gene_variant	G	A	0.204198	-0.4178	0.0317363	1.4e-39	3301	173.206
SeqId_11514_196	P13987	?	?	rs2273121	11	33757770	#N/A	A	G	0.251594	-0.362	0.0269773	4.7e-41	3301	179.952
SeqId_12486_8	Q9NS18	GLRX2	Sun	rs148212596	1	193074511	start_lost	G	A	0.019804	1.1837	0.0880696	3.5e-41	3301	180.538
SeqId_9470_15	Q5JXM2	METTL24	Emilsson	rs12189608	6	110573292	intron_variant	A	T	0.956	0.378	0.0613906	7.4e-10	3200	37.8885
SeqId_3025_50	P09038	FGF2	Suhre	rs308403	4	123757748	intron_variant	T	C	0.319277	-0.5896	0.0451558	5.796e-39	996	170.143
SeqId_8225_86	P29323	?	?	rs6687487	1	23061551	#N/A	A	G	0.080316	-0.6122	0.0447448	1.3e-42	3301	187.085
SeqId_3132_1	P49767	VEGFC	Sun	rs41278571	4	177650866	missense_variant	T	C	0.010126	1.7416	0.121483	1.3e-46	3301	205.402
SeqId_19154_41	P07093	?	?	rs68066031	2	224880498	#N/A	C	T	0.258001	-0.4261	0.029698	1.1e-46	3301	205.734
SeqId_12381_26	P16152	CBR1	Sun	rs16993864	21	37446599	downstream_gene_variant	A	C	0.021978	-1.2151	0.0826689	6.6e-49	3301	215.912
SeqId_4159_130	P08603	?	?	rs2274700	1	196682947	#N/A	A	G	0.398961	0.3665	0.0242703	1.6e-51	3301	227.896
SeqId_8969_49	P08571	CD14	Yao	rs3138074	5	140015932	missense_variant	A	T	0.777	0.332	0.0217166	9.22e-53	6861	233.649
SeqId_3074_6	P18428	LBP	Emilsson	rs73112473	20	37006729	missense_variant	C	T	0.922	1.009	0.0447961	2.4e-112	3200	507.026
SeqId_5238_26	Q9UNP9	?	?	rs12086750	1	40210468	#N/A	C	G	0.370624	-0.3832	0.0249963	4.8e-53	3301	234.875
SeqId_10977_55	Q8WVF2	?	?	rs2093847	10	13276534	#N/A	T	C	0.106703	-0.5863	0.0381739	3.1e-53	3301	235.745
SeqId_6462_12	Q99727	TIMP4	Sun	rs454615	3	12077010	missense_variant	C	T	0.830831	0.4903	0.0318427	1.7e-53	3301	236.941
SeqId_13740_51	Q92765	?	?	rs288326	2	183703336	#N/A	A	G	0.12625	0.5655	0.03615	3.7e-55	3301	244.56
SeqId_6629_3	P60022	DEFB1	Sun	rs2738176	8	6738228	intron_variant,non_coding_transcript_variant	A	T	0.365039	-0.3893	0.0249284	5.6e-55	3301	243.735
SeqId_3435_53	P02751	?	?	rs1250258	2	216300185	#N/A	C	T	0.254518	-0.7113	0.0480317	1.282e-49	996	218.865
SeqId_6255_74	Q96SM3	CPXM1	Sun	rs67159741	20	2780762	intron_variant	G	GCGCGCGCGTGCACTGTGTGTGCGCGCA	0.100249	-0.6434	0.0401742	1e-57	3301	256.333
SeqId_2834_54	O60259	?	?	rs74705037	19	51504808	#N/A	A	G	0.044509	0.9287	0.0578847	6.3e-58	3301	257.253
SeqId_2774_10	Q14005	?	?	rs4778639	15	81600451	#N/A	G	T	0.09142	-0.6805	0.041988	4.5e-59	3301	262.508
SeqId_14133_93	P27930	IL1R2	Sun	rs7561460	2	102617204	intron_variant	C	T	0.395872	-0.4025	0.0242367	6.2e-62	3301	275.626
SeqId_11178_21	Q4LDE5	?	?	rs61751937	9	113312231	#N/A	C	G	0.030029	1.1854	0.0701775	5.2e-64	3301	285.149
SeqId_16060_99	Q14112	NID2	Sun	rs1151582	14	52482768	intron_variant	T	C	0.456621	-0.3942	0.0232809	2.6e-64	3301	286.529
SeqId_7049_2	O75077	?	?	rs1921673	2	207324282	#N/A	G	A	0.6846	0.4321	0.0255377	3.2e-64	3301	286.116
SeqId_4979_34	Q07507	DPT	Sun	rs1018454	1	168697761	intron_variant	C	A	0.585888	0.4155	0.0240579	7.8e-67	3301	298.101
SeqId_3311_27	O75015	?	?	rs10919543	1	161508617	#N/A	G	A	0.324432	0.4353	0.0251296	3.2e-67	3301	299.876
SeqId_4126_22	P17213	BPI	Sun	rs1780617	20	36974157	upstream_gene_variant	G	A	0.12241	-0.6444	0.0370696	1.1e-67	3301	302.004
SeqId_11142_11	O95841	?	?	rs16853043	1	178545926	#N/A	G	A	0.352388	0.4305	0.0247069	5.4e-68	3301	303.421
SeqId_9370_69	Q92820	GGH	Sun	rs10957266	8	63923764	downstream_gene_variant	C	T	0.071297	0.7985	0.0456023	1.2e-68	3301	306.418
SeqId_17138_8	P08263	?	?	rs2290758	6	52662153	#N/A	A	G	0.570024	0.4157	0.0237013	7.2e-69	3301	307.435
SeqId_3290_50	Q6YHK3	CD109	Sun	rs6903575	6	74503730	missense_variant,splice_region_variant	A	G	0.521546	0.4146	0.0236307	6.5e-69	3301	307.639
SeqId_16055_3	Q9BXR6	CFHR5	Sun	rs35662416	1	196967354	missense_variant	A	G	0.030392	-1.2002	0.0682365	3e-69	3301	309.18
SeqId_8296_117	Q7Z4H8	?	?	rs74911261	11	108357137	#N/A	A	G	0.026545	-1.3136	0.0744435	1.1e-69	3301	311.179
SeqId_9211_19	P36955	?	?	rs62088172	17	1666253	#N/A	T	C	0.344526	-0.4449	0.0250682	1.8e-70	3301	314.785
SeqId_3651_50	P35968	?	?	rs34231037	4	55972946	#N/A	G	A	0.033769	-1.1531	0.0648518	1e-70	3301	315.956
SeqId_5749_53	P04118	?	?	rs9380534	6	35751572	#N/A	A	G	0.602276	0.4476	0.0250907	3.5e-71	3301	318.048
SeqId_14100_63	P02747	?	?	rs78865058	1	22944209	#N/A	A	G	0.041707	1.0754	0.0603215	4.3e-71	3301	317.638
SeqId_13717_15	Q15485	FCN2	Sun	rs57136797	9	137752540	intergenic_variant	T	A	0.163996	-0.6346	0.0353253	3.7e-72	3301	322.526
SeqId_3184_25	P08709	?	?	rs776905	13	113781942	#N/A	C	A	0.112838	-1.104	0.0649658	9.164e-65	997	288.202
SeqId_13700_10	P07355	?	?	rs36032232	15	60776991	#N/A	G	A	0.1501	0.97	0.0565789	6.944e-66	996	293.334
SeqId_5069_9	P08174	?	?	rs11580387	1	207418408	#N/A	G	A	0.233948	-0.5211	0.0278622	4.7e-78	3301	349.582
SeqId_5620_13	P19021	?	?	rs257309	5	102418604	#N/A	G	A	0.351714	-0.4664	0.0247606	3.8e-79	3301	354.595
SeqId_11431_235	P46063	RECQL	Emilsson	rs144436375	12	21515500	intron_variant	A	C	0.98	-0.935	0.0872903	9e-27	3200	114.662
SeqId_6451_64	Q9BXN1	?	?	rs2516568	9	95187380	#N/A	T	A	0.323246	-0.4724	0.0250438	2.3e-79	3301	355.595
SeqId_13692_154	O95388	WISP1	Sun	rs35472615	8	134197537	intergenic_variant	A	G	0.274129	0.5113	0.0262506	1.7e-84	3301	379.148
SeqId_4437_56	O75356	?	?	rs57731447	14	74487521	#N/A	A	G	0.05877	-0.9668	0.0489484	7.8e-87	3301	389.882
SeqId_4831_4	P14151	?	?	rs4987358	1	169665551	#N/A	T	G	0.27377	-0.5165	0.0261409	6.8e-87	3301	390.156
SeqId_6544_33	Q92832	?	?	rs61652119	11	20955270	#N/A	A	G	0.048674	1.1098	0.0552913	1.3e-89	3301	402.636
SeqId_3181_50	P25774	CTSS	Sun	rs41271951	1	150737220	missense_variant	G	A	0.08349	-0.8605	0.0418655	7.1e-94	3301	422.207
SeqId_3339_33	P35442	THBS2	Sun	rs73043857	6	169624900	intron_variant	G	A	0.102347	0.8084	0.0383006	6.9e-99	3301	445.224
SeqId_7179_69	O94856	?	?	rs6667532	1	204948659	#N/A	G	A	0.10515	0.8226	0.0387293	4.1e-100	3301	450.854
SeqId_3518_54	Q96IY4	?	?	rs3742264	13	46648094	#N/A	T	C	0.320603	0.849	0.0439134	2.806e-83	995	373.034
SeqId_6373_54	P80370	?	?	rs12881760	14	101176335	#N/A	C	G	0.676353	0.5356	0.0250807	3.5e-101	3301	455.762
SeqId_3173_49	Q02083	NAAA	Sun	rs9996608	4	76848231	intron_variant	T	C	0.300448	-0.5485	0.0256909	3.9e-101	3301	455.546
SeqId_4467_49	Q14515	?	?	rs7681694	4	88462729	#N/A	A	G	0.3366	0.5315	0.0243885	2.7e-105	3301	474.65
SeqId_5061_27	O75144	?	?	rs11558819	21	45656774	#N/A	T	C	0.268737	-0.5762	0.0260778	3.5e-108	3301	487.911
SeqId_8766_29	A6NI73	LILRA5	Sun	rs759819	19	54815577	downstream_gene_variant	C	T	0.330491	-0.5429	0.0242148	2.5e-111	3301	502.361
SeqId_4440_15	Q96P31	FCRL3	Sun	rs7528684	1	157670816	missense_variant	G	A	0.465109	0.5253	0.0232968	1.4e-112	3301	508.111
SeqId_6382_17	O00462	MANBA	Sun	rs227370	4	103612043	intron_variant	C	T	0.674618	-0.5596	0.0247895	7.8e-113	3301	509.278
SeqId_2992_59	Q96F46	IL17RA	Suhre	rs3827278	22	17595915	3_prime_UTR_variant	A	C	0.231695	0.975	0.0475509	1.969e-93	997	419.585
SeqId_9216_100	O15031	PLXNB2	Sun	rs28573806	22	50727792	missense_variant	C	T	0.399591	0.5315	0.0231971	3.5e-116	3301	524.657
SeqId_9578_263	A6NHS7	MANSC4	Sun	rs36138811	12	27927881	downstream_gene_variant	C	T	0.231771	0.6369	0.0277155	7.4e-117	3301	527.757
SeqId_4996_66	P04196	HRG	Suhre	rs2228243	3	186395113	missense_variant	G	A	0.208124	1.007	0.0489465	4.743e-94	997	422.419
SeqId_4549_78	Q11128	?	?	rs778809	19	5830302	#N/A	A	G	0.301394	-0.58	0.0250488	1.3e-118	3301	535.821
SeqId_4479_14	P05155	?	?	rs11229075	11	57391023	#N/A	C	A	0.261304	-0.6019	0.0258759	1.1e-119	3301	540.748
SeqId_2480_58	P35625	TIMP3	Suhre	rs2097326	22	33165020	intron_variant	G	A	0.27873	0.9307	0.0445117	4.424e-97	992	436.309
SeqId_7784_1	P01042	KNG1	Suhre	rs2304456	3	186445052	missense_variant	G	T	0.102912	-1.366	0.0652669	2.888e-97	996	437.162
SeqId_7926_13	P49223	SPINT3	Sun	rs6017591	20	44141041	missense_variant	C	T	0.541306	0.5431	0.0226594	6e-127	3301	574.117
SeqId_3366_51	Q16610	?	?	rs13294	1	150484987	#N/A	A	G	0.39759	-0.8493	0.0396396	7.727e-102	996	458.131
SeqId_9580_5	Q13753	LAMC2	Sun	rs2276543	1	183155305	regulatory_region_variant	A	G	0.279009	0.6155	0.025072	4.4e-133	3301	602.303
SeqId_4459_68	Q16549	PCSK7	Suhre	rs9326248	11	116999225	intergenic_variant	T	G	0.238694	-0.9929	0.0455134	1.651e-105	995	474.962
SeqId_5346_24	Q99829	?	?	rs12481228	20	34218673	#N/A	C	G	0.097658	-0.977	0.0379085	1.8e-146	3301	663.824
SeqId_3169_70	P35475	IDUA	Sun	rs3822020	4	985727	missense_variant,splice_region_variant	G	A	0.636581	0.608	0.0234776	7.2e-148	3301	670.248
SeqId_9837_60	P15559	?	?	rs77944668	16	69718112	#N/A	A	G	0.19326	-0.7498	0.0283145	1.6e-154	3301	700.824
SeqId_3235_50	Q8TEU8	?	?	rs7225465	17	48916159	#N/A	A	G	0.68203	-0.6533	0.0238088	9.3e-166	3301	752.464
SeqId_7955_195	P19827	?	?	rs1042779	3	52821011	#N/A	G	A	0.368712	-0.6463	0.0231478	1.5e-171	3301	779.088
SeqId_2985_35	P09341	CXCL1	Sun	rs2115691	4	74743691	intergenic_variant	G	C	0.239977	0.7462	0.0261997	2e-178	3301	810.69
SeqId_15515_2	P0DJI8	SAA1	Yao	rs11024616	11	18327324	intron_variant	G	C	0.809	-0.572	0.0233451	1.41e-132	6861	600.168
SeqId_2831_29	Q9UBX7	KLK11	Sun	rs1048328	19	51527364	missense_variant	A	G	0.08261	-1.1979	0.0411883	5.8e-186	3301	845.339
SeqId_3195_50	P22749	?	?	rs12151621	2	85934499	#N/A	A	C	0.227041	0.7736	0.0263924	7.4e-189	3301	858.644
SeqId_7808_5	O94923	GLCE	Sun	rs11854180	15	69559340	missense_variant	T	G	0.769146	0.8286	0.0247953	1e-200	3301	1116.06
SeqId_15560_52	P20062	TCN2	Sun	rs4820885	22	31012756	missense_variant	C	T	0.549103	-0.7247	0.0211987	1e-200	3301	1167.98
SeqId_4548_4	P21217	?	?	rs708686	19	5840619	#N/A	T	C	0.274027	-0.853	0.0241519	1e-200	3301	1246.61
SeqId_14079_14	Q13478	?	?	rs1420106	2	103035044	#N/A	G	A	0.775551	-0.9085	0.025702	1e-200	3301	1248.68
SeqId_12727_7	Q9P2B2	PTGFRN	Sun	rs4233450	1	117490261	intron_variant	T	G	0.829141	1.0007	0.028324	1e-200	3301	1247.49
SeqId_4771_10	Q92484	SMPDL3A	Sun	rs28385609	6	123122464	missense_variant	T	C	0.145044	-1.0756	0.0299523	1e-200	3301	1288.78
SeqId_4430_44	Q9BWP8	COLEC11	Sun	rs6542680	2	3640142	upstream_gene_variant	T	C	0.820857	-1.0196	0.02826	1e-200	3301	1300.92
SeqId_6556_5	Q9UJA9	?	?	rs1047153	6	46128745	#N/A	T	C	0.646395	-0.7891	0.0213572	1e-200	3301	1364.31
SeqId_4964_67	Q9NZ08	ERAP1	Sun	rs17482078	5	96118866	missense_variant	T	C	0.216313	-0.9615	0.0259404	1e-200	3301	1373.04
SeqId_8973_23	Q96PJ5	FCRL4	Sun	rs11582663	1	157559122	missense_variant	T	C	0.144281	-1.1329	0.0305646	1e-200	3301	1373.04
SeqId_2692_74	P14555	?	?	rs11573156	1	20306146	#N/A	C	G	0.231634	1.0205	0.0275321	1e-200	3301	1373.04
SeqId_5646_20	Q93091	?	?	rs11622942	14	21250846	#N/A	T	G	0.233384	0.9971	0.0269008	1e-200	3301	1373.04
SeqId_4234_8	Q01638	IL1RL1	Sun	rs10179654	2	102921783	intergenic_variant	G	T	0.521017	-0.8483	0.0228863	1e-200	3301	1373.04
SeqId_8244_16	Q9BYC5	?	?	rs2127870	14	65796846	#N/A	C	G	0.784568	-1.049	0.028301	1e-200	3301	1373.04
SeqId_5487_7	Q9NQ25	?	?	rs11581248	1	160720074	#N/A	T	C	0.142448	-1.2597	0.0339855	1e-200	3301	1373.04
SeqId_3600_2	Q13231	CHIT1	Sun	rs872583	1	203184766	stop_gained,protein_altering_variant	C	T	0.20154	-1.0982	0.0296284	1e-200	3301	1373.04
SeqId_12436_84	P78417	?	?	rs2282326	10	106020398	#N/A	C	A	0.353535	-0.9108	0.0245725	1e-200	3301	1373.04
SeqId_3166_92	P20138	?	?	rs12459419	19	51728477	#N/A	T	C	0.329168	-0.9436	0.0254574	1e-200	3301	1373.04
SeqId_4407_10	P26927	?	?	rs9858542	3	49701983	#N/A	A	G	0.278169	-1.299	0.0390539	1e-200	994	1104.12
SeqId_4913_78	O15467	CCL16	Sun	rs112689088	17	34307457	missense_variant,NMD_transcript_variant	C	T	0.097531	-1.5245	0.0411296	1e-200	3301	1373.04
SeqId_3858_5	P24666	?	?	rs11553746	2	272203	#N/A	T	C	0.324799	1.237	0.0360748	1e-200	996	1173.43
SeqId_10916_44	Q13018	?	?	rs3749117	2	160885442	#N/A	C	T	0.501272	-0.9021	0.0243378	1e-200	3301	1373.04
SeqId_8014_359	Q5SRI9	MANEA	Sun	rs80268500	6	96009498	missense_variant	C	T	0.081945	-1.6814	0.0453626	1e-200	3301	1373.04
SeqId_5091_28	Q8N423	LILRB2	Sun	rs386056	19	54782919	missense_variant	T	C	0.201121	-1.1495	0.0310124	1e-200	3301	1373.04
SeqId_8398_277	P49788	RARRES1	Sun	rs61696028	3	158455703	downstream_gene_variant	C	A	0.146047	1.3366	0.0360602	1e-200	3301	1373.04
SeqId_7628_40	Q96HD1	?	?	rs7627326	3	9981734	#N/A	T	G	0.23988	-1.0936	0.0295043	1e-200	3301	1373.04
SeqId_10442_1	Q8WZ59	TMEM190	Sun	rs4806666	19	55888095	downstream_gene_variant	T	C	0.438473	-0.997	0.0268981	1e-200	3301	1373.04
SeqId_8960_3	Q6P179	?	?	rs2927608	5	96252432	#N/A	A	G	0.437292	1.0523	0.0283901	1e-200	3301	1373.04
SeqId_5400_52	P48357	?	?	rs3790438	1	66085525	#N/A	A	T	0.175255	-1.3745	0.0370827	1e-200	3301	1373.04
SeqId_9267_2	Q9UI42	?	?	rs34587586	7	129938598	#N/A	T	G	0.392741	-1.1658	0.0314522	1e-200	3301	1373.04
SeqId_7015_8	O75023	LILRB5	Sun	rs12975366	19	54759361	missense_variant	C	T	0.405252	-1.1607	0.0313146	1e-200	3301	1373.04
SeqId_5430_66	P78324	SIRPA	Sun	rs6136377	20	1896288	missense_variant	G	A	0.368754	-1.2106	0.0326608	1e-200	3301	1373.04
SeqId_4342_10	P05362	ICAM1	Sun	rs5498	19	10395683	missense_variant	G	A	0.430506	-1.1988	0.0323425	1e-200	3301	1373.04
SeqId_9253_52	P16442	?	?	rs505922	9	136149229	#N/A	C	T	0.313178	1.2976	0.035008	1e-200	3301	1373.04
SeqId_3007_7	Q9Y336	SIGLEC9	Sun	rs2075803	19	51628529	missense_variant	G	A	0.55088	-1.2255	0.0330628	1e-200	3301	1373.04
SeqId_13986_6	O43813	LANCL1	Emilsson	rs187097936	2	211362949	intron_variant	C	G	0.985	0.781	0.103155	3.7e-14	3200	57.2861
SeqId_7228_2	Q969X2	ST6GALNAC6	Emilsson	rs183995738	9	130542640	upstream_gene_variant	C	A	0.987	-0.715	0.107653	3.1e-11	3200	44.0851
SeqId_3449_58	P29622	SERPINA4	?	rs10139745	14	95035374	intron variant	A	G	0.221432	0.6166	0.0276659	4.9e-110	3301	496.426
SeqId_8248_222	Q08ET2	SIGLEC14	?	rs1106476	19	52130637	intron variant	A	T	0.116912	-1.1918	0.0321536	1e-200	3301	1373.04
SeqId_8606_39	Q14956	GPNMB	?	rs2268748	7	23313171	synonymous variant	C	T	0.0406	0.6868	0.0618518	1.2e-28	3301	123.223
SeqId_4991_12	P78333	GPC5	?	rs342702	13	92422946	intron variant	T	G	0.274008	-0.8042	0.0246724	1e-200	3301	1061.8
SeqId_5355_69	O43557	TNFSF14	?	rs344560	19	6665020	stop gained	C	T	0.96	0.75	0.0202343	1e-200	3394	1373.06
SeqId_15602_43	P08887	IL6R	?	rs4129267	1	154426264	intron variant	T	C	0.36	0.81	0.021853	1e-200	3394	1373.06
SeqId_4924_32	P03956	MMP1	?	rs471994	11	102697731	intron variant	G	A	0.65	0.32	0.0086333	1e-200	3394	1373.06
SeqId_2961_1	P04070	PROC	?	rs867186	20	33764554	missense variant	G	A	0.118355	0.8382	0.0650511	5.45e-38	997	165.697

### Sheet: ST5.pQTL-AASK
Table S5. The African pQTLs been selected as genetic instruments for the replicaiton Mendelian randomizaiton.
Exposure	UniProt ID	Entrez Gene Symbol	SNP	chr.exposure	pos.exposure	VEP	effect_allele.exposure	other_allele.exposure	eaf.exposure	beta.exposure	se.exposure	pval.exposure	samplesize.exposure	fstatistics
SeqId_10391_1	Q9Y5C1	ANGPTL3	rs35529421	1	62499950	.	A	T	0.399252	-0.304282	0.0639024	1.92e-06	467	22.5764
SeqId_10419_1	Q6ZMJ2	SCARA5	rs61737292	8	27922095	missense	A	G	0.0839123	-1.20283	0.104513	1.19e-30	467	131.887
SeqId_10445_20	O95445	APOM	rs805258	6	31665775	missense	T	C	0.124532	-0.836796	0.088683	3.88e-21	467	88.6531
SeqId_10558_26	Q9HC56	PCDH9	rs114804116	13	67222307	missense	A	C	0.0221807	1.68064	0.247874	1.2e-11	467	45.7744
SeqId_10612_18	O60568	PLOD3	rs139578913	7	100944768	.	G	A	0.0114912	-0.146028	0.304642	0.631695	467	0.228785
SeqId_10613_33	Q6P4E1	CASC4	rs141792737	15	44226069	.	G	C	0.035008	-0.0102979	0.158392	0.948162	467	0.0042089
SeqId_10630_5	Q9BUP3	HTATIP2	rs78237642	11	20399525	.	T	A	0.103688	0.23758	0.107026	0.0264293	467	4.90661
SeqId_10714_7	P12821	ACE	rs4362	17	63496400	.	T	C	0.415286	-0.655569	0.0617698	2.59e-26	467	112.156
SeqId_10800_15	P50454	SERPINH1	rs73505003	11	75564459	.	T	C	0.0897916	0.567461	0.122068	3.34e-06	467	21.5181
SeqId_10818_36	P17405	SMPD1	rs35785620	11	6394474	missense	T	C	0.0427579	-1.19148	0.150769	2.73e-15	467	62.1847
SeqId_10832_24	Q9UBX8	B4GALT6	rs113222817	18	31636351	missense	G	T	0.0184393	-1.84295	0.350867	1.5e-07	467	27.4712
SeqId_11098_1	O00764	PDXK	rs76139610	21	43733449	.	A	G	0.132549	0.296544	0.0995537	0.00289445	467	8.83484
SeqId_11145_72	Q6ZVL6	KIAA1549L	rs2753408	11	33378145	.	A	G	0.294228	-0.408652	0.0706955	7.45e-09	467	33.2705
SeqId_11237_49	Q15113	PCOLCE	rs147612265	7	100602382	missense	G	C	0.0328701	-0.913522	0.147929	6.6e-10	467	37.9721
SeqId_11369_23	P11766	ADH5	rs7658118	4	99073457	.	T	C	0.128274	0.157977	0.0981631	0.107544	467	2.57885
SeqId_11405_150	Q9H257	CARD9	rs557267107	9	135924037	.	G	A	0.030465	-0.267854	0.209089	0.200176	467	1.63406
SeqId_11428_31	O00151	PDLIM1	rs1328599	10	95294018	.	G	T	0.0758952	-0.384653	0.12854	0.00276715	467	8.91662
SeqId_11441_11	P06737	PYGL	rs61141828	14	50906203	missense	C	T	0.0590593	0.329916	0.127149	0.00946677	467	6.70374
SeqId_11480_1	P30838	ALDH3A1	rs78584109	17	19757802	.	A	G	0.0464992	-0.250621	0.137177	0.0677019	467	3.32358
SeqId_11510_31	O14791	APOL1	rs2239785	22	36265284	missense	A	G	0.352485	0.463903	0.063779	3.5e-13	467	52.6789
SeqId_11568_2	P68106	FKBP1B	rs72781692	2	24040449	.	G	T	0.0657402	-0.168047	0.140374	0.231253	467	1.427
SeqId_12356_65	P30626	SRI	rs77010538	7	88235180	.	A	G	0.0897916	0.111266	0.124497	0.371472	467	0.795314
SeqId_12374_8	Q15102	PAFAH1B3	rs114628661	19	42313797	.	G	A	0.04062	0.307836	0.169288	0.0690014	467	3.29246
SeqId_12381_26	P16152	CBR1	rs16993864	21	36074301	.	A	C	0.0970069	-0.813142	0.110599	1.95e-13	467	53.8231
SeqId_12385_4	P20807	CAPN3	rs61752494	15	42322007	.	A	G	0.0900588	-0.269173	0.107679	0.0124275	467	6.22208
SeqId_12386_11	Q9H4A4	RNPEP	rs61821542	1	201998541	missense	T	C	0.23303	-0.723732	0.0792059	6.4e-20	467	83.1336
SeqId_12396_19	Q6NVY1	HIBCH	rs291466	2	190319749	missense	G	A	0.462587	0.661625	0.0619939	1.37e-26	467	113.413
SeqId_12449_16	O43447	PPIH	rs6676828	1	42655649	missense	G	A	0.14511	0.382463	0.0889235	1.7e-05	467	18.4197
SeqId_12475_48	Q9NZA1	CLIC5	rs9472630	6	45964798	.	C	T	0.345537	-0.15966	0.0706125	0.023755	467	5.09054
SeqId_12498_12	O14907	TAX1BP3	rs10438733	17	3665960	.	A	G	0.395778	-0.35974	0.0650184	3.15e-08	467	30.4817
SeqId_12524_18	Q96F10	SAT2	rs13894	17	7626584	.	A	G	0.0753608	-0.212484	0.123843	0.0862075	467	2.9312
SeqId_12558_3	Q8TF42	UBASH3B	rs7116968	11	122655361	.	T	C	0.154196	-0.418056	0.0928328	6.69e-06	467	20.193
SeqId_12571_14	P36405	ARL3	rs8354	10	102676884	.	T	C	0.0587921	-0.629488	0.164263	0.000127	467	14.6229
SeqId_12575_30	P11586	MTHFD1	rs10813	14	64449447	missense	T	C	0.0889898	-0.416649	0.107546	0.000107	467	14.9447
SeqId_12727_7	Q9P2B2	PTGFRN	rs10159095	1	116945088	missense	A	G	0.206841	1.16301	0.0675824	2.28e-66	467	294.875
SeqId_13044_5	Q99816	TSG101	rs4623881	11	18552552	.	A	G	0.316676	0.529388	0.0664311	1.6e-15	467	63.2325
SeqId_13102_1	Q96BQ1	FAM3D	rs11918707	3	58663582	.	C	G	0.417424	0.437039	0.06373	7e-12	467	46.826
SeqId_13123_3	Q9NZU0	FLRT3	rs1932951	20	14701217	.	T	C	0.300909	-0.821187	0.0637329	5.48e-38	467	165.308
SeqId_13132_14	Q13591	SEMA5A	rs72727296	5	9401255	.	A	G	0.218065	-0.348089	0.0818059	2.09e-05	467	18.0279
SeqId_13388_57	P29120	PCSK1	rs6234	5	96393270	missense	C	G	0.19241	-1.08252	0.0761947	8.26e-46	467	200.982
SeqId_13463_1	Q92626	PXDN	rs62116636	2	1712998	.	C	T	0.201764	0.155378	0.0815648	0.0567851	467	3.61334
SeqId_13488_3	P53367	ARFIP1	rs61472685	4	152834609	missense	T	C	0.0342063	-0.918586	0.207081	9.17e-06	467	19.5927
SeqId_13545_97	Q8N9N8	EIF1AD	rs72928900	11	65989916	missense	T	C	0.0791021	0.47325	0.117496	5.63e-05	467	16.1537
SeqId_13594_158	Q9UJY5	GGA1	rs1476420	22	37645642	.	T	C	0.436665	0.0399331	0.0677768	0.555737	467	0.345653
SeqId_13615_60	O43639	NCK2	rs79757165	2	105533220	.	T	A	0.109033	0.152043	0.124451	0.221818	467	1.48618
SeqId_13622_16	Q15172	PPP2R5A	rs114280216	1	211965888	.	A	G	0.0342063	0.240665	0.168059	0.152135	467	2.04193
SeqId_13666_222	Q9NS85	CA10	rs16950591	17	51828640	.	C	T	0.148851	0.109736	0.0898824	0.222129	467	1.48418
SeqId_13692_154	O95388	WISP1	rs12156037	8	133192215	.	G	A	0.235168	-0.589169	0.0750123	4.02e-15	467	61.4259
SeqId_13719_19	O96013	PAK4	rs471217	19	39131545	.	T	C	0.0831106	-0.357922	0.114784	0.00181944	467	9.68168
SeqId_13954_9	Q96EK6	GNPNAT1	rs12435056	14	52787506	.	A	G	0.284874	-0.21971	0.0767769	0.00421419	467	8.15407
SeqId_13959_7	P28838	LAP3	rs6812675	4	17595926	.	A	G	0.34821	0.0705044	0.0732795	0.335984	467	0.92173
SeqId_14079_14	Q13478	IL18R1	rs6727306	2	102365184	.	A	C	0.100481	-0.591393	0.100484	3.97e-09	467	34.49
SeqId_14091_42	O75828	CBR3	rs60409141	21	36141094	missense	T	G	0.479423	-0.769268	0.0572755	3.98e-41	467	179.619
SeqId_14711_27	Q15828	CST6	rs72930964	11	66002932	missense	C	T	0.108498	0.455114	0.101244	6.95e-06	467	20.1204
SeqId_15299_102	Q14696	MESDC2	rs76877681	15	80980023	.	A	G	0.106627	-0.321557	0.11441	0.00494535	467	7.86548
SeqId_15300_66	Q9H6E4	CCDC134	rs738247	22	41794305	.	G	A	0.223143	0.237925	0.0787299	0.00251077	467	9.09362
SeqId_15314_49	Q9Y696	CLIC4	rs16829932	1	24695540	.	A	G	0.0301978	0.536681	0.207627	0.00974267	467	6.65274
SeqId_15316_262	Q9NX01	TXNL4B	rs28557204	16	72107463	.	A	G	0.145644	1.34784	0.0797372	4.24e-64	467	284.505
SeqId_15385_116	P12104	FABP2	rs57842733	4	119364563	missense	T	G	0.219669	-0.986326	0.0692903	5.58e-46	467	201.759
SeqId_15387_44	O60462	NRP2	rs142745184	2	205706814	missense	G	T	0.00988776	-0.294891	0.319055	0.355349	467	0.850605
SeqId_15427_35	P58215	LOXL3	rs28575022	2	74541784	.	T	C	0.206574	0.223381	0.0776223	0.00400473	467	8.2462
SeqId_15435_4	P00491	PNP	rs1049564	14	20472447	missense	A	G	0.253875	-0.469703	0.0727464	1.07e-10	467	41.5106
SeqId_15441_6	P17900	GM2A	rs153481	5	151261172	.	A	T	0.504543	0.547737	0.0615511	5.64e-19	467	78.8514
SeqId_15447_45	Q00796	SORD	rs10152499	15	45069347	.	C	T	0.464458	0.340707	0.0657317	2.18e-07	467	26.7515
SeqId_15452_5	P21589	NT5E	rs630212	6	85378114	.	A	G	0.178247	-0.577142	0.0828561	3.27e-12	467	48.3118
SeqId_15472_16	Q86VZ4	LRP11	rs9766214	6	149771673	missense	T	C	0.191609	0.96883	0.0767044	1.43e-36	467	158.851
SeqId_15491_20	Q9HCU0	CD248	rs199630152	11	66316903	missense	T	C	0.0160342	-1.7376	0.274948	2.62e-10	467	39.7681
SeqId_15499_11	O75882	ATRN	rs7265421	20	3615897	.	A	G	0.12186	0.671428	0.109386	8.35e-10	467	37.5152
SeqId_15503_20	O00292	LEFTY2	rs360076	1	225898636	.	G	C	0.441208	-0.623863	0.0635065	8.91e-23	467	96.0899
SeqId_15511_37	O95502	NPTXR	rs112765159	22	38843081	.	T	C	0.0328701	1.47725	0.168472	1.81e-18	467	76.558
SeqId_15514_26	P06276	BCHE	rs9823473	3	165809246	.	A	G	0.0956708	0.456872	0.10419	1.16e-05	467	19.1456
SeqId_15526_33	P48637	GSS	rs6120757	20	34900968	.	C	T	0.404596	0.579224	0.0649738	4.89e-19	467	79.1321
SeqId_15542_19	P12532	CKMT1A	rs74831743	15	43707916	.	C	G	0.29209	-0.259012	0.0716603	0.000301	467	13.0082
SeqId_15556_49	P19961	AMY2B	rs12075086	1	103768216	.	T	C	0.0839123	0.383286	0.124585	0.00209443	467	9.42435
SeqId_15559_5	P58335	ANTXR2	rs61741646	4	80055979	missense	A	G	0.0352753	-0.742073	0.148073	5.4e-07	467	25.0078
SeqId_15582_25	O00602	FCN1	rs7037264	9	134883366	.	G	A	0.373864	-0.0251938	0.0685541	0.713244	467	0.134479
SeqId_15604_18	P45984	MAPK9	rs2303005	5	180302625	.	G	A	0.216729	0.234989	0.0869025	0.0068499	467	7.2806
SeqId_15635_4	Q9H3U7	SMOC2	rs11759500	6	168466737	.	C	T	0.121058	-0.389968	0.0992466	8.52e-05	467	15.3731
SeqId_15641_20	Q8IYR6	TMEFF1	rs77569843	9	100464759	.	A	T	0.101283	-1.028	0.107141	8.4e-22	467	91.6678
SeqId_16055_3	Q9BXR6	CFHR5	rs148777801	1	197011759	stop_gained	G	C	0.0328701	-1.62849	0.179635	1.24e-19	467	81.8319
SeqId_16057_6	P11717	IGF2R	rs2297363	6	160085430	.	A	G	0.149385	0.980593	0.088646	1.92e-28	467	121.841
SeqId_16307_22	Q6UXZ4	UNC5D	rs140515057	8	35737846	.	A	C	0.113308	0.809058	0.093399	4.62e-18	467	74.7155
SeqId_16610_13	Q7Z4F1	LRP10	rs35043211	14	22875639	missense	T	C	0.0211117	1.28201	0.230029	2.5e-08	467	30.9283
SeqId_16620_26	O60449	LY75	rs1469348	2	159844036	.	G	A	0.45938	0.532251	0.0630284	3.05e-17	467	71.0064
SeqId_16781_2	Q8NFI3	ENGASE	rs12939800	17	79084221	missense	G	A	0.0579904	-0.297417	0.139502	0.0330082	467	4.52589
SeqId_16825_20	P54252	ATXN3	rs1072957	14	92085728	missense	C	T	0.354356	-0.519207	0.0660809	3.93e-15	467	61.4703
SeqId_16914_104	P08571	CD14	rs5744451	5	140634298	.	C	A	0.0809727	-0.880757	0.108167	3.87e-16	467	66.0174
SeqId_16915_153	Q9H3S1	SEMA4A	rs3738581	1	156177767	.	C	T	0.343666	0.280099	0.0671868	3.06e-05	467	17.3057
SeqId_16918_198	O15455	TLR3	rs3775296	4	186076613	.	A	C	0.160877	-0.43691	0.0923074	2.21e-06	467	22.3073
SeqId_17151_84	Q14653	IRF3	rs968457	19	49663393	missense	T	C	0.059861	-1.43717	0.108112	2.53e-40	467	175.956
SeqId_17156_72	O15075	DCLK1	rs7982300	13	36067793	.	C	T	0.318813	0.0512914	0.0710723	0.470492	467	0.518589
SeqId_17460_51	P20591	MX1	rs464138	21	41426246	.	C	A	0.195617	-0.2283	0.0843889	0.00682362	467	7.28748
SeqId_17685_9	P06727	APOA4	rs3016797	11	117539169	.	C	G	0.0387493	0.0619291	0.182884	0.734893	467	0.114175
SeqId_17686_27	Q99426	TBCB	rs114198513	19	36119495	.	A	G	0.095938	-0.353384	0.119098	0.00300561	467	8.76635
SeqId_17702_53	P22309	UGT1A1	rs4148325	2	233764663	.	T	C	0.442277	-0.248749	0.0623558	6.63e-05	467	15.8455
SeqId_17746_77	Q9Y3D6	FIS1	rs79067051	7	101239196	.	A	G	0.0905933	-0.574134	0.102026	1.83e-08	467	31.5314
SeqId_17764_108	P08134	RHOC	rs7512948	1	112538554	.	G	A	0.403795	0.191829	0.066952	0.00416794	467	8.174
SeqId_17766_5	P14598	NCF1	rs2718279	7	74724607	.	G	C	0.442277	-0.451085	0.0643253	2.34e-12	467	48.9654
SeqId_17808_37	Q9NQR4	NIT2	rs73862451	3	100332850	.	C	T	0.065473	0.10913	0.129697	0.400112	467	0.704956
SeqId_17814_8	O95861	BPNT1	rs904327	1	220089732	missense	T	G	0.119989	-0.309752	0.095461	0.00117532	467	10.4837
SeqId_17818_22	Q9Y2Z0	SUGT1	rs9591458	13	52652844	.	C	G	0.0473009	0.675239	0.171799	8.48e-05	467	15.382
SeqId_17852_5	Q9Y570	PPME1	rs146468820	11	74194323	.	A	G	0.0443613	0.340593	0.154786	0.0277775	467	4.82109
SeqId_18183_3	Q5SW96	LDLRAP1	rs56214942	1	25565468	.	G	A	0.472475	-0.227197	0.0682243	0.000868	467	11.0424
SeqId_18186_15	P26639	TARS	rs79384125	5	33461111	missense	A	G	0.0823089	-0.628793	0.127128	7.57e-07	467	24.3595
SeqId_18216_22	Q14626	IL11RA	rs76429508	9	34655632	missense	T	C	0.0149653	-0.804615	0.206681	9.9e-05	467	15.0908
SeqId_18218_48	Q96F85	CNRIP1	rs7578047	2	68352799	.	G	A	0.335917	-0.541951	0.0648994	6.79e-17	467	69.4344
SeqId_18220_141	Q9HD15	SRA1	rs250431	5	140560648	.	A	G	0.35783	0.324132	0.0622617	1.93e-07	467	26.9859
SeqId_18222_34	Q9NR46	SH3GLB2	rs11537529	9	129028252	.	T	C	0.122127	-0.41497	0.0922695	6.88e-06	467	20.1397
SeqId_18241_18	P36551	CPOX	rs11921054	3	98585559	missense	A	G	0.126403	-0.457148	0.100747	5.69e-06	467	20.5016
SeqId_18280_29	Q96FN9	DTD2	rs2182255	14	31339306	.	T	C	0.0363442	-1.18408	0.19768	2.1e-09	467	35.725
SeqId_18387_7	P50502	ST13	rs576917353	22	41091627	.	G	A	0.0513095	-0.259723	0.151919	0.0873373	467	2.91026
SeqId_18819_21	P45877	PPIC	rs17388251	5	123024708	.	C	T	0.125601	-0.980407	0.09378	1.4e-25	467	108.825
SeqId_18878_15	O60565	GREM1	rs58658771	15	32709533	.	A	T	0.161945	0.740522	0.0923244	1.05e-15	467	64.0588
SeqId_18881_7	P48960	CD97	rs61733714	19	14401444	missense	T	C	0.0347408	0.899094	0.155361	7.16e-09	467	33.3474
SeqId_19129_15	Q2M296	MTHFSD	rs9926723	16	86527339	.	C	A	0.502138	0.177208	0.065878	0.00714646	467	7.2048
SeqId_19150_20	O60256	PRPSAP2	rs111850345	17	18862827	.	G	A	0.142972	-0.00606407	0.10001	0.95165	467	0.00366081
SeqId_19154_41	P07093	SERPINE2	rs13412535	2	224010157	.	A	G	0.0483699	-0.871815	0.152519	1.09e-08	467	32.5338
SeqId_19188_21	Q99733	NAP1L4	rs7946134	11	2975459	.	A	G	0.0539818	0.401871	0.127512	0.00162359	467	9.89027
SeqId_19194_9	Q8TEA8	DTD1	rs6035082	20	18577827	.	G	C	0.331641	-0.54664	0.0640208	1.36e-17	467	72.5934
SeqId_19213_1	O60575	SPINK4	rs509120	9	33234950	.	C	T	0.460182	0.588416	0.0632683	1.4e-20	467	86.1259
SeqId_19262_219	P49748	ACADVL	rs28934585	17	7220519	missense	T	C	0.106895	0.895598	0.103467	4.89e-18	467	74.6039
SeqId_19267_14	Q16775	HAGH	rs116869551	16	1826618	.	T	C	0.0307322	0.355968	0.172839	0.0394432	467	4.22351
SeqId_19273_3	P00390	GSR	rs8190955	8	30708107	missense	A	G	0.100748	-1.59553	0.0977423	6.68e-60	467	265.327
SeqId_19334_62	O95881	TXNDC12	rs150052291	1	52041368	.	C	T	0.010155	-0.641982	0.270141	0.0174792	467	5.62342
SeqId_19556_12	P17927	CR1	rs61034679	1	207518648	.	T	C	0.0296633	-1.60343	0.194349	1.58e-16	467	67.7759
SeqId_19557_3	Q86Z14	KLB	rs2249177	4	39450178	.	A	G	0.229824	-0.627831	0.0712979	1.3e-18	467	77.2089
SeqId_19563_3	Q9BYH1	SEZ6L	rs137203	22	26292865	missense	T	G	0.2186	0.262474	0.0735225	0.000357	467	12.6902
SeqId_19614_8	P20061	TCN1	rs146722986	11	59873694	.	A	G	0.0363442	-1.66735	0.144597	9.21e-31	467	132.394
SeqId_2381_52	P01031	C5	rs76781222	9	120767632	.	G	A	0.0267237	-0.536709	0.196326	0.00626143	467	7.44148
SeqId_2480_58	P35625	TIMP3	rs1079734	22	32765566	.	G	A	0.224212	-0.930296	0.0719229	2.87e-38	467	166.588
SeqId_2515_14	O00451	GFRA2	rs15881	8	21693256	.	A	C	0.343934	0.275441	0.0689593	6.49e-05	467	15.8857
SeqId_2635_61	Q6UX15	LAYN	rs11827718	11	111544009	missense	A	G	0.0424906	0.807082	0.152011	1.1e-07	467	28.0688
SeqId_2647_66	P50395	GDI2	rs147239687	10	5787284	.	T	C	0.0256547	0.484585	0.253525	0.0559547	467	3.63776
SeqId_2652_15	Q03405	PLAUR	rs399145	19	43665370	missense	C	T	0.116515	-1.5348	0.0898382	1.95e-65	467	290.616
SeqId_2658_27	Q16288	NTRK3	rs4989257	15	88011647	.	C	T	0.331908	0.162564	0.0689393	0.0183704	467	5.53667
SeqId_2665_26	Q02223	TNFRSF17	rs12927256	16	11964026	.	C	T	0.219401	0.22625	0.0781244	0.00377928	467	8.35102
SeqId_2687_2	Q16674	MIA	rs2233159	19	40777460	.	C	G	0.220203	-1.08137	0.0713507	6.95e-52	467	228.711
SeqId_2837_3	P08581	MET	rs77907624	7	116688600	missense	T	G	0.0229824	-1.81104	0.18854	7.57e-22	467	91.8728
SeqId_2849_49	P55008	AIF1	rs2736182	6	31615535	missense	A	G	0.18573	-0.4755	0.0809585	4.27e-09	467	34.3488
SeqId_2888_49	P10643	C7	rs2053881	5	40982989	.	G	T	0.152325	-0.348038	0.0958199	0.000281	467	13.1365
SeqId_2900_53	Q16627	CCL14	rs16971802	17	35984351	missense	C	T	0.137627	-1.09844	0.0839224	3.82e-39	467	170.581
SeqId_2913_1	P55773	CCL23	rs9892586	17	35986879	.	G	A	0.0574559	1.06469	0.138236	1.34e-14	467	59.0661
SeqId_2944_66	P41271	NBL1	rs80122369	1	19591762	.	A	C	0.0494388	-0.126874	0.138736	0.360453	467	0.832734
SeqId_2948_58	P10912	GHR	rs6873545	5	42631162	.	C	T	0.450561	-0.277102	0.0633001	1.2e-05	467	19.0812
SeqId_2973_15	P16671	CD36	rs3211938	7	80671133	stop_gained	G	T	0.0879209	-1.25051	0.110872	1.67e-29	467	126.667
SeqId_2974_61	Q12860	CNTN1	rs11178049	12	40719795	.	T	A	0.0809727	-0.696092	0.111978	5.09e-10	467	38.4769
SeqId_2993_1	O95256	IL18RAP	rs6748390	2	102445715	.	G	A	0.266168	0.299024	0.0733514	4.57e-05	467	16.5475
SeqId_3033_57	P05162	LGALS2	rs73884090	22	37570402	missense	A	G	0.0964725	-0.5287	0.105716	5.7e-07	467	24.904
SeqId_3060_43	P02748	C9	rs696763	5	39341243	missense	A	C	0.0312667	-1.59438	0.153541	2.93e-25	467	107.367
SeqId_3066_12	P17931	LGALS3	rs78740533	14	55148538	.	G	A	0.0897916	0.561895	0.126711	9.23e-06	467	19.5803
SeqId_3077_66	P00742	F10	rs493833	13	113115325	.	G	T	0.305986	0.297459	0.0714268	3.12e-05	467	17.269
SeqId_3152_57	P20333	TNFRSF1B	rs2229700	1	12193958	missense	C	T	0.0195083	1.64956	0.179409	3.77e-20	467	84.1754
SeqId_3172_28	P15848	ARSB	rs25413	5	78839378	.	C	T	0.487173	0.105498	0.0647768	0.103388	467	2.64113
SeqId_3184_25	P08709	F7	rs6046	13	113118845	missense	A	G	0.119989	-1.00347	0.0944971	2.43e-26	467	112.281
SeqId_3194_36	Q9HCN6	GP6	rs1613662	19	55025227	missense	G	A	0.227151	0.767391	0.0701295	7.22e-28	467	119.225
SeqId_3232_28	P13686	ACP5	rs11667775	19	11593815	.	T	C	0.337787	0.127332	0.0724718	0.0789192	467	3.0738
SeqId_3283_21	Q15582	TGFBI	rs13159365	5	136053744	.	T	C	0.117584	-0.501289	0.0989125	4.02e-07	467	25.5747
SeqId_3291_30	P06734	FCER2	rs12980031	19	7699550	.	T	G	0.499466	-0.32396	0.0670206	1.34e-06	467	23.2649
SeqId_3302_58	O76096	CST7	rs61298216	20	24949110	.	C	T	0.0291288	1.89306	0.180685	1.1e-25	467	109.301
SeqId_3314_74	P56159	GFRA1	rs9731211	10	116206924	.	A	G	0.478087	0.0720283	0.0675384	0.286207	467	1.13251
SeqId_3323_37	Q14114	LRP8	rs5172	1	53258321	missense	T	C	0.0117584	-0.71517	0.335279	0.0329197	467	4.53046
SeqId_3324_51	Q9HBG7	LY9	rs150635932	1	160791275	.	T	C	0.0256547	1.47555	0.155693	2.61e-21	467	89.4342
SeqId_3327_27	Q9HB63	NTN4	rs60565119	12	95739599	.	A	C	0.222608	-0.222621	0.0799332	0.00535139	467	7.72347
SeqId_3331_8	Q6NW40	RGMB	rs144783601	5	98789114	missense	T	A	0.0224479	-1.25116	0.230219	5.49e-08	467	29.4091
SeqId_3343_1	Q03154	ACY1	rs139627801	3	51932445	missense	T	C	0.0163014	-1.88382	0.24623	2e-14	467	58.2814
SeqId_3367_8	Q9UGM5	FETUB	rs6785067	3	186646257	missense	A	G	0.148851	-1.12463	0.0831422	1.09e-41	467	182.184
SeqId_3421_54	P32971	TNFSF8	rs3181348	9	114931904	.	G	A	0.183592	-0.112215	0.0842766	0.183021	467	1.76533
SeqId_3457_57	Q15063	POSTN	rs61731745	13	37586852	missense	T	C	0.0128274	-1.42974	0.222288	1.26e-10	467	41.1925
SeqId_3459_49	P09619	PDGFRB	rs740750	5	150135511	.	A	G	0.316943	1.26255	0.059002	1.38e-101	467	455.934
SeqId_3481_87	Q9NQW7	XPNPEP1	rs1271354	10	109974037	.	C	T	0.342063	0.165097	0.0666323	0.0132219	467	6.11288
SeqId_3488_64	P04040	CAT	rs2420388	11	34468990	.	A	G	0.192143	-0.33733	0.0874695	0.000115	467	14.8093
SeqId_3535_84	O94907	DKK1	rs10824760	10	52665565	.	T	C	0.452165	0.0396346	0.0646044	0.539548	467	0.374766
SeqId_3587_53	O95393	BMP10	rs2231345	2	68866156	missense	T	G	0.0489043	-1.26299	0.138076	5.85e-20	467	83.3105
SeqId_3600_2	Q13231	CHIT1	rs2486067	1	203222738	.	T	C	0.0970069	-1.00801	0.105109	8.79e-22	467	91.5784
SeqId_3607_71	Q9UBP4	DKK3	rs114873269	11	11964597	missense	C	T	0.0486371	1.053	0.131263	1.04e-15	467	64.0776
SeqId_3616_3	P15586	GNS	rs150776215	12	64792864	missense	G	A	0.0296633	-1.20773	0.157522	1.76e-14	467	58.5319
SeqId_3799_11	P07451	CA3	rs20571	8	85439768	missense	A	G	0.334046	0.0870333	0.0696973	0.211763	467	1.55266
SeqId_3806_55	P54756	EPHA5	rs7685469	4	65400107	.	C	A	0.308124	0.241054	0.0736806	0.00106938	467	10.6576
SeqId_3822_54	Q16644	MAPKAPK3	rs117141439	3	51497613	.	T	A	0.0184393	-0.786103	0.335107	0.018985	467	5.47933
SeqId_3872_2	P13693	TPT1	rs551945656	13	45341359	.	C	A	0.0184393	-0.299253	0.217867	0.169578	467	1.87859
SeqId_4126_22	P17213	BPI	rs5741798	20	38304396	.	G	C	0.183057	-0.373881	0.0817443	4.79e-06	467	20.8299
SeqId_4129_72	P00751	CFB	rs641153	6	31946403	missense	A	G	0.188669	0.616428	0.078324	3.54e-15	467	61.6752
SeqId_4152_58	P03952	KLKB1	rs182268875	4	186200801	.	A	T	0.0154997	-2.20222	0.403821	4.94e-08	467	29.6128
SeqId_4153_11	P01011	SERPINA3	rs137884891	14	94667981	.	G	A	0.0117584	-0.943142	0.334669	0.00483032	467	7.90788
SeqId_4159_130	P08603	CFH	rs6677460	1	196715445	.	G	A	0.351149	0.401431	0.0631124	2.01e-10	467	40.2837
SeqId_4162_54	P02787	TF	rs8177298	3	133773911	missense	T	C	0.0411545	0.550641	0.157345	0.000466	467	12.1946
SeqId_4187_49	P52209	PGD	rs72865941	1	10264489	missense	T	C	0.0499733	-1.22481	0.130365	5.71e-21	467	87.8921
SeqId_4234_8	Q01638	IL1RL1	rs1420101	2	102341256	.	T	C	0.32015	-0.502101	0.0653633	1.57e-14	467	58.7557
SeqId_4240_31	P14618	PKM2	rs8192408	15	72209649	.	T	C	0.0962052	-0.195854	0.114635	0.0875436	467	2.90647
SeqId_4249_64	P22392	NME2	rs7207370	17	51153819	.	G	A	0.490379	-0.43822	0.0629428	3.35e-12	467	48.2646
SeqId_4276_10	P30086	PEBP1	rs76178477	12	118113354	.	T	C	0.0408872	0.244558	0.151992	0.107611	467	2.57787
SeqId_4294_16	Q9NYA1	SPHK1	rs77576993	17	76370558	.	T	C	0.0566542	-0.302141	0.145865	0.0383242	467	4.2722
SeqId_4309_59	P60174	TPI1	rs1800201	12	6867521	.	A	G	0.105291	-0.511311	0.107635	2.03e-06	467	22.4698
SeqId_4337_49	P02741	CRP	rs3093062	1	159714894	.	T	C	0.17023	0.420913	0.080299	1.59e-07	467	27.359
SeqId_4534_10	Q9GZN4	PRSS22	rs8046218	16	2858702	.	T	C	0.398717	0.250547	0.066892	0.00018	467	13.9691
SeqId_4542_24	P10909	CLU	rs9331936	8	27599995	missense	G	T	0.211919	0.574453	0.076587	6.35e-14	467	56.0189
SeqId_4564_2	O60486	PLXNC1	rs59129883	12	94227839	.	T	A	0.277125	-0.665164	0.0706899	4.98e-21	467	88.1615
SeqId_4834_61	P29317	EPHA2	rs1497406	1	16178825	.	G	A	0.212453	-0.136313	0.0830564	0.100753	467	2.68204
SeqId_4878_3	P00742	F10	rs488703	13	113116562	.	A	G	0.187867	0.412509	0.0836438	8.15e-07	467	24.2179
SeqId_4990_87	P07359	GP1BA	rs1060431	17	4937573	missense	A	G	0.247728	0.267239	0.0714013	0.000182	467	13.9484
SeqId_5029_3	Q12884	FAP	rs10439290	2	162224922	.	T	C	0.367985	0.405724	0.0663318	9.56e-10	467	37.2524
SeqId_5060_62	Q9NZQ7	CD274	rs7041009	9	5463243	.	G	A	0.464725	-0.258663	0.0659924	8.87e-05	467	15.2974
SeqId_5087_5	Q969J5	IL22RA2	rs75248436	6	137147822	missense	T	G	0.019241	-1.17061	0.224942	1.95e-07	467	26.9661
SeqId_5256_86	O76074	PDE5A	rs58583086	4	119635207	.	G	A	0.413683	-0.268656	0.0671613	6.33e-05	467	15.9327
SeqId_5363_51	O15041	SEMA3E	rs61729612	7	83408415	missense	G	C	0.075628	-1.21387	0.12744	1.65e-21	467	90.3376
SeqId_5430_66	P78324	SIRPA	rs6075340	20	1913689	missense	A	G	0.296366	-1.17588	0.0586143	1.61e-89	467	400.73
SeqId_5465_32	O60243	HS6ST1	rs840893	2	128307329	.	G	A	0.161678	-0.234816	0.0905196	0.00948422	467	6.70047
SeqId_5598_3	Q9H772	GREM2	rs16840636	1	240798139	.	A	C	0.2969	0.210792	0.0714087	0.00315809	467	8.67649
SeqId_5601_2	Q96PD5	PGLYRP2	rs28404490	19	15475900	missense	T	G	0.115981	0.927313	0.0984999	4.76e-21	467	88.2505
SeqId_5646_20	Q93091	RNASE6	rs1045922	14	20781965	missense	A	G	0.127739	1.34787	0.0890868	1.03e-51	467	227.931
SeqId_5680_54	Q9NPH6	OBP2B	rs4246169	9	133218763	.	C	A	0.22635	0.165925	0.0749812	0.0269054	467	4.8759
SeqId_5701_81	P05452	CLEC3B	rs56158151	3	45021366	.	T	G	0.0737573	0.606617	0.125649	1.38e-06	467	23.2085
SeqId_5728_60	Q96LA6	FCRL1	rs721231	1	157780921	.	G	C	0.16729	0.234507	0.0905205	0.00957939	467	6.68274
SeqId_5736_1	Q5T2D2	TREML2	rs541306285	6	41200426	.	T	G	0.0128274	-1.14161	0.278359	4.11e-05	467	16.7479
SeqId_5888_29	P63241	EIF5A	rs9906690	17	7307415	.	T	C	0.0796366	0.350014	0.108553	0.00126253	467	10.352
SeqId_6039_24	P24387	CRHBP	rs1700657	5	76915436	.	C	T	0.172635	-0.455012	0.0837688	5.58e-08	467	29.3777
SeqId_6077_63	Q9NZK5	CECR1	rs2231495	22	17188416	missense	T	C	0.460182	-0.815842	0.0580657	7.67e-45	467	196.566
SeqId_6359_50	Q8NAT1	POMGNT2	rs80249357	3	43109558	.	A	G	0.0708177	-1.31136	0.118847	2.62e-28	467	121.227
SeqId_6373_54	P80370	DLK1	rs12881760	14	100709998	.	C	G	0.127472	0.512731	0.10069	3.54e-07	467	25.8191
SeqId_6388_21	Q96EE4	CCDC126	rs17148243	7	23655576	.	T	C	0.137627	0.527251	0.0912481	7.55e-09	467	33.2447
SeqId_6425_87	Q99542	MMP19	rs77969675	12	55847260	.	A	G	0.0769642	-0.736405	0.116663	2.75e-10	467	39.6739
SeqId_6496_60	P80370	DLK1	rs12881545	14	100709875	.	C	G	0.112774	0.554719	0.104346	1.06e-07	467	28.1402
SeqId_6520_87	P08493	MGP	rs4764131	12	14892493	.	C	T	0.381881	-0.376397	0.0668303	1.78e-08	467	31.585
SeqId_6556_5	Q9UJA9	ENPP5	rs1047153	6	46161008	.	T	C	0.451363	-0.681404	0.0620267	4.48e-28	467	120.168
SeqId_6557_50	Q8TF66	LRRC15	rs6765686	3	194369247	.	A	G	0.16729	0.52459	0.0844309	5.19e-10	467	38.4391
SeqId_6576_1	Q93070	ART4	rs12811845	12	14834474	missense	C	T	0.2814	1.05179	0.0659573	3.01e-57	467	253.204
SeqId_6605_17	P35858	IGFALS	rs34680334	16	1792453	missense	A	G	0.2186	-0.279054	0.0750187	0.000199385	467	13.7776
SeqId_6620_82	Q96FE5	LINGO1	rs60322323	15	77569325	.	G	T	0.24853	0.443445	0.0774921	1.05e-08	467	32.6062
SeqId_6627_25	P54315	PNLIPRP1	rs12258286	10	116594318	.	T	G	0.192678	-0.619928	0.0815404	2.9e-14	467	57.5536
SeqId_6920_1	Q6UXV0	GFRAL	rs4523089	6	55610508	.	A	G	0.419829	0.107992	0.0678028	0.11122	467	2.52594
SeqId_6925_26	Q9Y5X2	SNX8	rs35422250	7	2251438	.	A	G	0.0237841	-0.588512	0.208379	0.00473925	467	7.94219
SeqId_7083_74	O95460	MATN4	rs2072789	20	45300833	.	A	G	0.432122	-0.246405	0.0669333	0.000232	467	13.4943
SeqId_7128_9	Q5GFL6	VWA2	rs139651488	10	114084777	.	T	C	0.0443613	-0.444344	0.1815	0.0143585	467	5.96786
SeqId_7140_1	P08217	CELA2A	rs504468	1	15454948	.	C	T	0.050775	-0.487123	0.163582	0.0029027	467	8.82966
SeqId_7206_20	P09467	FBP1	rs148942437	9	94603587	.	T	C	0.0211117	-1.08415	0.20214	8.17e-08	467	28.6422
SeqId_7227_75	O43405	COCH	rs10872845	14	30844795	.	A	C	0.354623	-0.255702	0.0679816	0.000169	467	14.0872
SeqId_7266_4	Q86WD7	SERPINA9	rs1467535	14	94461516	.	C	T	0.382149	-0.233076	0.0688652	0.000713	467	11.406
SeqId_7856_51	Q8WW52	FAM151A	rs12407085	1	54624608	.	C	T	0.168092	0.454209	0.0893085	3.66e-07	467	25.755
SeqId_7970_315	Q13508	ART3	rs7685390	4	76074177	.	T	C	0.493586	-0.413265	0.0656104	3e-10	467	39.5047
SeqId_8043_153	P49747	COMP	rs115338183	19	18789177	missense	T	C	0.0515767	-0.961324	0.13337	5.68e-13	467	51.7321
SeqId_8097_77	Q5VXI9	LIPN	rs10509554	10	88766035	.	T	C	0.257883	1.02185	0.0680267	5.32e-51	467	224.675
SeqId_8221_19	P14174	MIF	rs4822455	22	23913109	.	T	C	0.415553	-0.390108	0.0637961	9.66e-10	467	37.2322
SeqId_8289_8	Q14956	GPNMB	rs17147995	7	23260029	.	T	C	0.0900588	-0.519473	0.11794	1.06e-05	467	19.317
SeqId_8325_37	P08319	ADH4	rs1800759	4	99144358	.	G	T	0.224746	0.208248	0.080402	0.00959531	467	6.67979
SeqId_8327_26	Q9H4A9	DPEP2	rs10500542	16	67990947	.	G	A	0.191342	1.13588	0.0649211	1.53e-68	467	304.808
SeqId_8428_102	Q9P121	NTM	rs7104201	11	131273748	.	A	C	0.478354	0.316526	0.0651652	1.19e-06	467	23.4923
SeqId_8480_29	Q12805	EFEMP1	rs4146921	2	55840349	.	G	C	0.0619989	0.0778372	0.125973	0.536649	467	0.38015
SeqId_8664_36	Q504Y2	PKDCC	rs2424	2	42058435	.	A	T	0.131213	-0.0383431	0.103318	0.710551	467	0.137137
SeqId_8687_26	Q9NUM4	TMEM106B	rs5011438	7	12229172	missense	C	T	0.343934	-0.19496	0.0683622	0.00434635	467	8.09831
SeqId_8697_38	P35052	GPC1	rs35984995	2	240467308	.	T	C	0.114645	0.326211	0.0966748	0.00074	467	11.3372
SeqId_8759_29	Q9NPC4	A4GALT	rs2143918	22	42718014	.	C	A	0.217798	-0.178676	0.0796501	0.0248801	467	5.01066
SeqId_8900_28	Q92859	NEO1	rs10152734	15	73296707	.	G	A	0.0307322	0.965344	0.174168	2.98e-08	467	30.5889
SeqId_8956_96	Q96GP6	SCARF2	rs1073828	22	20417329	.	A	G	0.0750935	-0.450914	0.114888	8.68e-05	467	15.3381
SeqId_8969_49	P08571	CD14	rs5744451	5	140634298	.	C	A	0.0809727	-0.96034	0.107392	3.81e-19	467	79.6231
SeqId_8973_23	Q96PJ5	FCRL4	rs73003407	1	157698959	.	G	A	0.231962	0.481739	0.0744501	9.76e-11	467	41.6896
SeqId_9078_207	Q13884	SNTB1	rs6983952	8	120811139	.	A	C	0.440941	0.201991	0.0654132	0.00201559	467	9.49445
SeqId_9177_6	P58499	FAM3B	rs57529409	21	41346335	.	T	C	0.366649	-0.717863	0.0617009	2.75e-31	467	134.783
SeqId_9191_8	Q03403	TFF2	rs146064552	21	42349991	missense	A	G	0.0138963	2.08902	0.283724	1.8e-13	467	53.9797
SeqId_9211_19	P36955	SERPINF1	rs58697961	17	1762130	missense	A	G	0.160877	-0.578255	0.0873048	3.51e-11	467	43.6817
SeqId_9233_71	P48307	TFPI2	rs112673678	7	94080324	.	G	A	0.0646713	-0.32733	0.126257	0.00952599	467	6.69267
SeqId_9256_78	Q15818	NPTX1	rs185840824	17	80476468	.	T	C	0.0195083	0.783559	0.245365	0.00140587	467	10.1544
SeqId_9257_14	Q9BSH4	TACO1	rs73333812	17	63589724	missense	G	A	0.0456975	-0.371293	0.142148	0.00900075	467	6.79346
SeqId_9267_2	Q9UI42	CPA4	rs34587586	7	130298758	.	T	G	0.349278	-1.07098	0.0577721	1.02e-76	467	342.185
SeqId_9282_12	P16562	CRISP2	rs360546	6	49713111	.	C	T	0.32015	0.523625	0.0690502	3.37e-14	467	57.2594
SeqId_9370_69	Q92820	GGH	rs11991193	8	62970781	.	C	A	0.0432924	-0.516596	0.133026	0.000103	467	15.0163
SeqId_9416_77	P14384	CPM	rs139934759	12	68859991	.	T	C	0.0200428	-0.580874	0.253307	0.0218385	467	5.23609
SeqId_9470_15	Q5JXM2	METTL24	rs572303193	6	110358000	.	T	C	0.0611972	-0.373316	0.145687	0.0103936	467	6.53804
SeqId_9482_110	Q9BW91	NUDT9	rs11937770	4	87422911	.	C	G	0.338055	-0.866294	0.0623878	7.74e-44	467	191.985
SeqId_9545_156	P49863	GZMK	rs57340458	5	55006158	.	A	G	0.113576	-0.306006	0.0978621	0.00176655	467	9.73568
SeqId_9557_5	Q9H8J5	MANSC1	rs73277491	12	12341884	.	T	C	0.100214	0.561786	0.100838	2.53e-08	467	30.9053
SeqId_9754_33	P16083	NQO2	rs4149360	6	3006573	.	G	A	0.055318	-0.388348	0.145618	0.00765538	467	7.08191
SeqId_9837_60	P15559	NQO1	rs112668868	16	69680054	missense	G	C	0.194816	-0.626569	0.0817607	1.81e-14	467	58.477
SeqId_9839_148	P58753	TIRAP	rs8177350	11	126283505	.	A	G	0.0104222	-0.618745	0.280146	0.0271987	467	4.85726
SeqId_9940_35	Q4G0W2	DUSP28	rs114887011	2	240560869	.	A	G	0.0900588	-0.607093	0.113137	8.05e-08	467	28.6707
SeqId_10781_19	Q6UXB4	CLEC4G	rs4804790	19	7732268	.	T	G	0.0138963	0.891507	0.334822	0.0077532	467	7.05925
SeqId_11476_43	Q9UN37	VPS4A	rs11548445	16	69324572	.	G	C	0.134955	0.310177	0.0988221	0.00169677	467	9.80949
SeqId_12594_5	P28676	GCA	rs17783344	2	162352383	missense	G	T	0.0237841	-0.801612	0.199783	6.01e-05	467	16.0305
SeqId_15622_13	Q14982	OPCML	rs868328661	11	132324965	.	G	A	0.103153	-0.305602	0.109613	0.00530329	467	7.73971
SeqId_2961_1	P04070	PROC	rs200045749	2	127423170	.	T	C	0.014698	-1.29425	0.267589	1.32e-06	467	23.2937
SeqId_2992_59	Q96F46	IL17RA	rs35078252	22	17105724	.	C	G	0.451363	0.476176	0.0619064	1.45e-14	467	58.9115
SeqId_4160_49	P08253	MMP2	rs572379748	16	55483729	.	A	G	0.0165687	-1.82014	0.273188	2.69e-11	467	44.2003
SeqId_4968_50	P40121	CAPG	rs192366914	2	85527193	.	T	C	0.0136291	-2.00979	0.312234	1.22e-10	467	41.2552
SeqId_5015_15	Q13093	PLA2G7	rs45440699	6	46710749	missense	G	C	0.0163014	-1.81135	0.298778	1.34e-09	467	36.5968
SeqId_5487_7	Q9NQ25	SLAMF7	rs11581248	1	160750284	.	T	C	0.0216462	-1.53564	0.216124	1.2e-12	467	50.2701
SeqId_6255_74	Q96SM3	CPXM1	rs28701772	20	2794151	.	C	A	0.123463	1.15594	0.101379	4.08e-30	467	129.452
SeqId_7141_21	Q9UQ53	MGAT4B	rs116683383	5	179800040	missense	C	T	0.00988776	-1.94748	0.2978	6.17e-11	467	42.5827
SeqId_7918_114	P04745	AMY1A	rs1005852553	1	103401713	.	T	C	0.190005	0.194246	0.123785	0.116596	467	2.45191
SeqId_8005_1	P84157	MXRA7	rs751463433	17	76710864	.	T	C	0.0205772	2.01194	0.253428	2.04e-15	467	62.756
SeqId_8014_359	Q5SRI9	MANEA	rs117103160	6	95577512	missense	T	G	0.0152325	-1.91014	0.244915	6.23e-15	467	60.567
SeqId_9253_52	P16442	ABO	rs920065566	9	133273813	.	C	T	0.342865	-0.792907	0.0621716	2.98e-37	467	161.956

### Sheet: ST6.Outcome-list
Table S6A. Information of the GBMI African-specific GWASs
Endpoint	Short_name	Sex	Dataset	Biobank	Ancestry	Case	Control	N_total	N_SNPs
Idiopathic pulmonary fibrosis	IPF	Bothsex	Total	2	1	169	8368	8537	18058634
Primary open-angle glaucoma	POAG	Bothsex	Total	3	1	483	26323	26806	15534506
Heart failure	HF	Bothsex	Total	4	1	1367	29835	31202	24631161
Venous thromboembolism	VTE	Bothsex	Total	4	1	1466	31042	32508	24935323
Stroke	Stroke	Bothsex	Total	4	1	1161	24416	25577	21994124
Gout	Gout	Bothsex	Total	6	1	1312	33902	35214	25056505
Chronic obstructive pulmonary disease	COPD	Bothsex	Total	6	1	1978	27704	29682	23889093
Asthma	Asthma	Bothsex	Total	6	1	5051	27607	32658	24660533
Idiopathic pulmonary fibrosis	IPF	Female	Total	1	1	0	0	0	0
Primary open-angle glaucoma	POAG	Female	Total	2	1	249	12361	12610	15313506
Heart failure	HF	Female	Total	2	1	542	12211	12753	16366512
Venous thromboembolism	VTE	Female	Total	4	1	795	18306	19101	22266615
Stroke	Stroke	Female	Total	3	1	639	14459	15098	19332406
Gout	Gout	Female	Total	2	1	405	13731	14136	17064891
Chronic obstructive pulmonary disease	COPD	Female	Total	5	1	1060	15990	17050	21218274
Asthma	Asthma	Female	Total	5	1	3408	15993	19401	22046242
Idiopathic pulmonary fibrosis	IPF	Male	Total	0	1	0	0	0	0
Primary open-angle glaucoma	POAG	Male	Total	2	1	155	7705	7860	14154062
Heart failure	HF	Male	Total	3	1	466	10006	10472	19265630
Venous thromboembolism	VTE	Male	Total	2	1	18392	276146	294538	19167224
Stroke	Stroke	Male	Total	2	1	347	7737	8084	14526945
Gout	Gout	Male	Total	4	1	648	9713	10361	17289485
Chronic obstructive pulmonary disease	COPD	Male	Total	4	1	692	10385	11077	19835727
Asthma	Asthma	Male	Total	5	1	1362	10733	12095	20105752
Table S6B. Information of the GBMI European-specific GWASs
Endpoint	Short_name	Sex	Dataset	Biobank	Ancestry	Case	Control	N_total	N_SNPs
Idiopathic pulmonary fibrosis	IPF	Bothsex	Total	8	1	5229	750630	755859	45621626
Primary open-angle glaucoma	POAG	Bothsex	Total	11	1	11922	946349	958271	46421873
Heart failure	HF	Bothsex	Total	9	1	28795	772854	801649	46480843
Venous thromboembolism	VTE	Bothsex	Total	6	1	15970	681106	697076	44258755
Stroke	Stroke	Bothsex	Total	12	1	15842	842678	858520	46916547
Gout	Gout	Bothsex	Total	10	1	20702	823829	844531	47218578
Chronic obstructive pulmonary disease	COPD	Bothsex	Total	11	1	51644	750635	802279	45532064
Asthma	Asthma	Bothsex	Total	13	1	101311	1118682	1219993	47156680
Idiopathic pulmonary fibrosis	IPF	Female	Total	5	1	1281	324340	325621	30122297
Primary open-angle glaucoma	POAG	Female	Total	8	1	3055	358334	361389	30378775
Heart failure	HF	Female	Total	6	1	6414	339114	345528	30796627
Venous thromboembolism	VTE	Female	Total	4	1	6210	290495	296705	27492256
Stroke	Stroke	Female	Total	9	1	4786	374631	379417	31014093
Gout	Gout	Female	Total	6	1	2569	357103	359672	31030676
Chronic obstructive pulmonary disease	COPD	Female	Total	8	1	16868	329201	346069	29908839
Asthma	Asthma	Female	Total	9	1	38075	339423	377498	31152977
Idiopathic pulmonary fibrosis	IPF	Male	Total	5	1	1701	262944	264645	28658316
Primary open-angle glaucoma	POAG	Male	Total	8	1	2758	295037	297795	29005259
Heart failure	HF	Male	Total	6	1	10288	278037	288325	29315684
Venous thromboembolism	VTE	Male	Total	4	1	7080	243671	250751	26399801
Stroke	Stroke	Male	Total	9	1	5744	303338	309082	29517405
Gout	Gout	Male	Total	7	1	9249	294636	303885	29727215
Chronic obstructive pulmonary disease	COPD	Male	Total	8	1	18392	276146	294538	29077843
Asthma	Asthma	Male	Total	9	1	23890	284962	308852	29843298

### Sheet: ST7.MR-signals-EA
Table S7A. Protein-disease assocaitions passed FDR < 0.05 in European ancestry
SOMAerID	UniProtID	Gene_gene	method	nsnp	b	se	CIlower	CIupper	pval	hetero_Q	hetero_pvale	heterogenity	pleiotropy	significant	selected	outcome	ld_snp	ld_r2	LD_check_status	Coloc_probabililty	pwcoco	Coloc_overall	with_coding_variant
SeqId_10070_22	P16885	PLCG2	IVW	5	0.252123	0.0642425	0.12621	0.378036	8.69e-05	13.8458	0.0078037	TRUE	FALSE	TRUE	TRUE	VTE	rs62045701_A_T	0.991622	TRUE	0.811699	TRUE	Colocalised	TRUE
SeqId_10419_1	Q6ZMJ2	SCARA5	IVW	2	-0.23662	0.0484583	-0.331597	-0.141644	1.05e-06	6.79e-05	0.993424	FALSE	NA	TRUE	TRUE	VTE	rs2726953_A_G	0.980407	TRUE	0.836836	FALSE	Colocalised	FALSE
SeqId_12378_71	O15533	TAPBP	IVW	4	-0.0802223	0.0193504	-0.118148	-0.0422962	3.39e-05	5.18166	0.158968	FALSE	FALSE	TRUE	TRUE	Gout	rs1014779_A_G	1	TRUE	0.822873	TRUE	Colocalised	TRUE
SeqId_12469_19	Q15691	MAPRE1	IVW	4	0.050054	0.00836796	0.0336531	0.0664549	2.21e-09	3.99964	0.261503	FALSE	FALSE	TRUE	TRUE	Asthma	rs6058948_A_G	1	TRUE	0.368513	FALSE	Colocalised	TRUE
SeqId_14090_23	Q9H4E7	DEF6	Wald_ratio	1	-0.25695	0.0516173	-0.35812	-0.15578	6.43e-07	NA	NA	NA	NA	TRUE	TRUE	Asthma	rs2267658_G_A	0.992492	TRUE	0.954737	TRUE	Colocalised	FALSE
SeqId_15526_33	P48637	GSS	IVW	3	0.0991422	0.0269317	0.0463571	0.151927	0.000232093	13.3905	0.00123675	TRUE	FALSE	TRUE	TRUE	VTE	rs2065003_A_G	0.909919	TRUE	9.04e-14	FALSE	Colocalised	FALSE
SeqId_15602_43	P08887	IL6R	IVW	4	0.0226459	0.00528455	0.0122884	0.0330035	1.82e-05	3.00735	0.390494	FALSE	FALSE	TRUE	TRUE	Asthma	rs12730935_A_G	0.995762	TRUE	0.850879	TRUE	Colocalised	TRUE
SeqId_15686_49	P55103	INHBC	Wald_ratio	1	-0.0446088	0.00870341	-0.0616675	-0.0275502	2.97e-07	NA	NA	NA	NA	TRUE	TRUE	Asthma	rs11612551_A_G	0.974503	TRUE	1.35e-17	FALSE	Colocalised	FALSE
SeqId_16324_38	Q15399	TLR1	IVW	2	-0.132174	0.0193298	-0.17006	-0.0942887	8.04e-12	27.6757	1.43e-07	TRUE	NA	TRUE	TRUE	Asthma	rs6815814_C_A	0.827778	TRUE	1	TRUE	Colocalised	TRUE
SeqId_16558_2	Q99972	MYOC	IVW	6	-0.184307	0.050912	-0.284092	-0.0845211	0.000294482	1.18602	0.946211	FALSE	FALSE	TRUE	TRUE	IPF	rs2075537	1	TRUE	0.0871172	FALSE	Colocalised	TRUE
SeqId_16823_75	O95236	APOL3	IVW	2	-0.0584681	0.0161386	-0.0900991	-0.0268372	0.000291334	0.221474	0.637919	FALSE	NA	TRUE	TRUE	VTE	rs132631_A_C	0.991205	TRUE	0.971245	TRUE	Colocalised	FALSE
SeqId_16900_29	Q8NFP4	MDGA1	IVW	15	-0.0335206	0.00906989	-0.0512973	-0.015744	0.000219184	12.2634	0.585157	FALSE	FALSE	TRUE	TRUE	IPF	rs10755699	1	TRUE	0.0196384	FALSE	Colocalised	FALSE
SeqId_16900_29	Q8NFP4	MDGA1	IVW	15	0.0327666	0.00732753	0.0184049	0.0471283	7.76e-06	19.0735	0.16216	FALSE	FALSE	TRUE	TRUE	POAG	rs10755699	1	TRUE	0.0375332	FALSE	Colocalised	FALSE
SeqId_16900_29	Q8NFP4	MDGA1	IVW	14	-0.042592	0.00824812	-0.058758	-0.026426	2.42e-07	28.2947	0.00823054	TRUE	FALSE	TRUE	TRUE	Stroke	rs4714100_A_G	0.80117	TRUE	0.922969	TRUE	Colocalised	FALSE
SeqId_17765_3	O95149	SNUPN	Wald_ratio	1	0.176203	0.0386771	0.100396	0.25201	5.22e-06	NA	NA	NA	NA	TRUE	TRUE	Gout	rs56178382_T_A	1	TRUE	0.000843598	FALSE	Colocalised	FALSE
SeqId_18884_22	Q9UDY4	DNAJB4	IVW	3	0.113801	0.0299708	0.0550592	0.172543	0.000146425	0.735147	0.692413	FALSE	FALSE	TRUE	TRUE	VTE	rs7525870_A_G	0.6008	FALSE	0.386106	FALSE	Not colocalised	TRUE
SeqId_19154_41	P07093	SERPINE2	IVW	6	-0.028773	0.00736127	-0.0432008	-0.0143452	9.28e-05	1.51735	0.911059	FALSE	FALSE	TRUE	TRUE	COPD	rs3795880_C_G	0.0920631	FALSE	0.113131	FALSE	Not colocalised	FALSE
SeqId_19154_41	P07093	SERPINE2	IVW	6	-0.064324	0.0119485	-0.0877426	-0.0409054	7.31e-08	1.79208	0.877101	FALSE	FALSE	TRUE	TRUE	VTE	rs13412535_A_G	0.233895	FALSE	0.994455	TRUE	Colocalised	FALSE
SeqId_19558_10	O75096	LRP4	IVW	3	0.154829	0.0278371	0.10027	0.209389	2.67e-08	0.665837	0.716829	FALSE	FALSE	TRUE	TRUE	VTE	rs7947747_A_G	0.99585	TRUE	1.77e-05	FALSE	Colocalised	TRUE
SeqId_19561_216	Q9Y4D7	PLXND1	IVW	3	0.0417351	0.01095	0.0202735	0.0631967	0.000138165	14.0661	0.000882248	TRUE	FALSE	TRUE	TRUE	Asthma	rs62265602_T_C	0.375721	FALSE	0.0561822	FALSE	Not colocalised	TRUE
SeqId_2190_55	P03951	F11	IVW	2	0.451496	0.0274151	0.397763	0.505229	6.14e-61	5.59275	0.018035	TRUE	NA	TRUE	TRUE	VTE	rs56810541_T_A	0.970568	TRUE	0.999912	TRUE	Colocalised	FALSE
SeqId_2700_56	P07225	PROS1	IVW	2	-0.366671	0.0786725	-0.520866	-0.212475	3.15e-06	1.99866	0.157438	FALSE	NA	TRUE	TRUE	VTE	rs112577179_A_G	1	TRUE	0.988347	TRUE	Colocalised	FALSE
SeqId_2961_1	P04070	PROC	IVW	2	-0.254358	0.0448836	-0.342328	-0.166387	1.45e-08	2.9595	0.0853741	FALSE	NA	TRUE	TRUE	VTE	rs1799810_T_A	1	TRUE	0.99495	TRUE	Colocalised	FALSE
SeqId_2968_61	O95150	TNFSF15	Wald_ratio	1	-0.184345	0.0498483	-0.282047	-0.086642	0.00021721	NA	NA	NA	NA	TRUE	TRUE	Asthma	rs28464595_T_C	1	TRUE	0.0504767	FALSE	Colocalised	FALSE
SeqId_2991_9	P14778	IL1R1	IVW	3	0.155661	0.0184628	0.119474	0.191848	3.43e-17	0.811383	0.666516	FALSE	FALSE	TRUE	TRUE	Asthma	rs2287048_T_C	0.533534	FALSE	3.81e-22	FALSE	Not colocalised	FALSE
SeqId_2994_71	Q9HB29	IL1RL2	IVW	3	-0.0522627	0.012163	-0.0761017	-0.0284238	1.73e-05	19.5842	5.59e-05	TRUE	FALSE	TRUE	TRUE	Asthma	rs10167431_T_C	0.580009	FALSE	7.34e-42	FALSE	Not colocalised	TRUE
SeqId_3290_50	Q6YHK3	CD109	IVW	10	-0.0524608	0.0131818	-0.0782967	-0.026625	6.9e-05	3.26689	0.952767	FALSE	FALSE	TRUE	TRUE	POAG	rs147243126	1	TRUE	0.0202447	FALSE	Colocalised	TRUE
SeqId_3366_51	Q16610	ECM1	IVW	6	0.071278	0.0198305	0.032411	0.110145	0.000325178	1.06579	0.957086	FALSE	FALSE	TRUE	TRUE	IPF	rs11585977_A_G	1	TRUE	0.870461	TRUE	Colocalised	TRUE
SeqId_3421_54	P32971	TNFSF8	IVW	2	0.0779117	0.0204471	0.0378361	0.117987	0.000138739	16.5037	4.86e-05	TRUE	NA	TRUE	TRUE	Asthma	rs35522569_A_G	0.994685	TRUE	0.000938651	FALSE	Colocalised	FALSE
SeqId_3481_87	Q9NQW7	XPNPEP1	IVW	2	-0.0673637	0.0176416	-0.101941	-0.0327868	0.00013429	0.0806877	0.776368	FALSE	NA	TRUE	TRUE	Asthma	rs17126902_A_G	1	TRUE	0.6467	FALSE	Colocalised	FALSE
SeqId_4125_52	Q15109	AGER	Wald_ratio	1	-0.140869	0.0160334	-0.172295	-0.109444	1.55e-18	NA	NA	NA	NA	TRUE	TRUE	Asthma	rs3104371_G_C	0.182619	FALSE	2.2e-22	FALSE	Not colocalised	TRUE
SeqId_4152_58	P03952	KLKB1	IVW	2	0.246781	0.0314866	0.185069	0.308494	4.59e-15	121.534	2.92e-28	TRUE	NA	TRUE	TRUE	VTE	rs4253304_C_G	1	TRUE	6.31e-16	FALSE	Colocalised	FALSE
SeqId_4157_2	P00734	F2	Wald_ratio	1	1.22768	0.0951285	1.04123	1.41413	4.19e-38	NA	NA	NA	NA	TRUE	TRUE	VTE	NA	0	FALSE	0.999721	TRUE	Colocalised	TRUE
SeqId_4906_35	P12259	F5	IVW	2	-0.165113	0.0288563	-0.221671	-0.108556	1.05e-08	1.63738	0.200685	FALSE	NA	TRUE	TRUE	VTE	rs3766104_A_T	0.967542	TRUE	5.47e-05	FALSE	Colocalised	TRUE
SeqId_4964_67	Q9NZ08	ERAP1	IVW	12	0.0130504	0.00224783	0.00864478	0.0174561	6.41e-09	17.5119	0.0936196	FALSE	FALSE	TRUE	TRUE	Asthma	rs149673016_G_A	0.020335	FALSE	0.0355617	FALSE	Not colocalised	TRUE
SeqId_4964_67	Q9NZ08	ERAP1	IVW	12	0.0166849	0.00371344	0.00940671	0.0239631	7.02e-06	8.16735	0.698239	FALSE	FALSE	TRUE	TRUE	Gout	rs12517853	1	TRUE	0.0104321	FALSE	Colocalised	TRUE
SeqId_4964_67	Q9NZ08	ERAP1	IVW	12	0.0395159	0.00530269	0.0291228	0.049909	9.19e-14	11.9499	0.367422	FALSE	FALSE	TRUE	TRUE	POAG	rs731827_A_T	0.823291	TRUE	0.227069	FALSE	Colocalised	TRUE
SeqId_4964_67	Q9NZ08	ERAP1	IVW	12	-0.023647	0.00434034	-0.0321539	-0.0151401	5.09e-08	9.82836	0.545889	FALSE	FALSE	TRUE	TRUE	Stroke	rs12517853	1	TRUE	0.0124432	FALSE	Colocalised	TRUE
SeqId_4964_67	Q9NZ08	ERAP1	IVW	12	-0.0182313	0.00496045	-0.0279536	-0.00850895	0.000237551	16.7226	0.116352	FALSE	FALSE	TRUE	TRUE	VTE	rs27038_A_G	0.977729	TRUE	0.222973	FALSE	Colocalised	TRUE
SeqId_4989_7	P02679	FGG	IVW	3	0.0901674	0.0222702	0.0465186	0.133816	5.15e-05	1.41135	0.493775	FALSE	FALSE	TRUE	TRUE	Asthma	rs2227389_T_C	1	TRUE	0.632107	FALSE	Colocalised	TRUE
SeqId_5091_28	Q8N423	LILRB2	IVW	5	-0.0263645	0.00667978	-0.0394567	-0.0132724	7.92e-05	3.36857	0.498142	FALSE	FALSE	TRUE	TRUE	COPD	rs380267_G_A	0.9248	TRUE	0.933274	TRUE	Colocalised	FALSE
SeqId_5316_54	P00734	F2	IVW	2	0.614575	0.0469445	0.522566	0.706585	3.68e-39	6.02947	0.014069	TRUE	NA	TRUE	TRUE	VTE	rs145619451_G_A	0.814163	TRUE	0.999721	TRUE	Colocalised	TRUE
SeqId_5939_42	O43508	TNFSF12	IVW	2	-0.141647	0.0269644	-0.194497	-0.088798	1.5e-07	2.32202	0.127554	FALSE	NA	TRUE	TRUE	Asthma	rs34790908_T_C	0.994855	TRUE	0.492369	FALSE	Colocalised	FALSE
SeqId_6382_17	O00462	MANBA	IVW	4	-0.0324265	0.00743311	-0.0469951	-0.0178579	1.29e-05	2.72263	0.436395	FALSE	FALSE	TRUE	TRUE	Asthma	rs10516496_T_C	0.991281	TRUE	0.174558	FALSE	Colocalised	FALSE
SeqId_7551_33	Q14392	LRRC32	IVW	2	0.213974	0.0410046	0.133607	0.294342	1.81e-07	6.83556	0.00893606	TRUE	NA	TRUE	TRUE	Asthma	rs12275758_A_G	1	TRUE	0.00422051	FALSE	Colocalised	FALSE
SeqId_7875_86	P08567	PLEK	IVW	6	-0.124905	0.0284605	-0.180686	-0.0691229	1.14e-05	4.0663	0.53991	FALSE	FALSE	TRUE	TRUE	VTE	rs11885596	1	TRUE	0.998017	TRUE	Colocalised	TRUE
SeqId_8398_277	P49788	RARRES1	IVW	5	0.0256119	0.00690749	0.0120735	0.0391503	0.000209031	0.920787	0.92156	FALSE	FALSE	TRUE	TRUE	Asthma	rs113194740_A_G	0.00446829	FALSE	0.158855	FALSE	Not colocalised	TRUE
SeqId_8932_1	O75354	ENTPD6	Wald_ratio	1	0.135439	0.0343972	0.06802	0.202857	8.23e-05	NA	NA	NA	NA	TRUE	TRUE	COPD	rs4815394_T_C	1	TRUE	0.830505	TRUE	Colocalised	TRUE
SeqId_8973_23	Q96PJ5	FCRL4	IVW	6	0.0998714	0.0274242	0.046121	0.153622	0.000270814	9.73852	0.0829924	FALSE	FALSE	TRUE	TRUE	IPF	rs56098486_A_G	0.0641118	FALSE	0.0500629	FALSE	Not colocalised	TRUE
SeqId_9216_100	O15031	PLXNB2	IVW	5	0.0592367	0.0153239	0.0292024	0.089271	0.000110797	3.29691	0.509421	FALSE	FALSE	TRUE	TRUE	VTE	rs73187250_A_G	0.430542	FALSE	0.0922326	FALSE	Not colocalised	TRUE
SeqId_9253_52	P16442	ABO	IVW	2	0.103574	0.0158026	0.0726019	0.134547	5.59e-11	94.2466	2.79e-22	TRUE	NA	TRUE	TRUE	VTE	rs8176741_A_G	1	TRUE	2.18e-55	FALSE	Colocalised	TRUE
SeqId_9267_2	Q9UI42	CPA4	IVW	9	0.020851	0.00236602	0.0162137	0.0254883	1.22e-18	20.0749	0.0100565	TRUE	FALSE	TRUE	TRUE	COPD	rs62489502_A_C	0.0842155	FALSE	0.00378801	FALSE	Not colocalised	TRUE
SeqId_9267_2	Q9UI42	CPA4	IVW	9	0.0245189	0.00286522	0.0189032	0.0301347	1.15e-17	12.9644	0.113082	FALSE	FALSE	TRUE	TRUE	Gout	rs12706929	1	TRUE	0.00520958	FALSE	Colocalised	TRUE
SeqId_9267_2	Q9UI42	CPA4	IVW	8	0.0452279	0.00465118	0.0361117	0.054344	2.38e-22	7.96974	0.335269	FALSE	FALSE	TRUE	TRUE	IPF	rs79013094_T_A	0.0124872	FALSE	0.0115458	FALSE	Not colocalised	TRUE
SeqId_9267_2	Q9UI42	CPA4	IVW	9	-0.0515387	0.00375963	-0.0589075	-0.04417	9.04e-43	12.8658	0.11655	FALSE	FALSE	TRUE	TRUE	POAG	rs148041215_G_A	0.0240225	FALSE	0.0103933	FALSE	Not colocalised	TRUE
SeqId_9267_2	Q9UI42	CPA4	IVW	9	0.0450956	0.00432721	0.0366144	0.0535768	1.98e-25	21.1304	0.00680911	TRUE	FALSE	TRUE	TRUE	Stroke	rs3800563_G_A	0.00916622	FALSE	0.00458574	FALSE	Not colocalised	TRUE
SeqId_9267_2	Q9UI42	CPA4	IVW	9	-0.0696495	0.00581856	-0.0810537	-0.0582454	5.09e-33	43.8798	6e-07	TRUE	FALSE	TRUE	TRUE	VTE	rs12533242_A_G	0.827858	TRUE	0.0188506	FALSE	Colocalised	TRUE
SeqId_9343_16	P14784	IL2RB	IVW	2	-0.145698	0.033472	-0.211302	-0.0800945	1.34e-05	0.967015	0.325426	FALSE	NA	TRUE	TRUE	Asthma	rs228954_C_T	0.94202	TRUE	0.973722	TRUE	Colocalised	FALSE
SeqId_9580_5	Q13753	LAMC2	IVW	2	-0.0271291	0.00744187	-0.0417149	-0.0125433	0.000266904	2.93619	0.0866147	FALSE	NA	TRUE	TRUE	Asthma	rs3768610_A_G	0.98675	TRUE	0.164728	FALSE	Colocalised	FALSE
SOMAerID	UniProtID	Gene_gene	method	nsnp	b	se	CIlower	CIupper	pval	hetero_Q	hetero_pvale	heterogenity	pleiotropy	significant	selected	outcome	ld_snp	ld_r2	LD_check_status	Coloc_probabililty	pwcoco	Coloc_overall	with_coding_variant
SeqId_5089_11	P16871	IL7R	Wald_ratio	1	0.135224	0.0465943	0.0438996	0.226549	0.00370591	NA	NA	NA	NA	TRUE	TRUE	Asthma	rs2194226_A_C	0.815478	TRUE	0.00495724	FALSE	Colocalised	FALSE
SeqId_10630_5	Q9BUP3	HTATIP2	Wald_ratio	1	-0.0356071	0.0174215	-0.0697532	-0.00146104	0.0409669	NA	NA	NA	NA	TRUE	TRUE	Asthma	rs7127209_A_G	0.102308	FALSE	0.0339364	FALSE	Not colocalised	FALSE
SeqId_18417_3	Q9HBK9	AS3MT	Wald_ratio	1	0.121227	0.0480523	0.0270449	0.21541	0.0116417	NA	NA	NA	NA	TRUE	TRUE	Asthma	rs11191421_G_C	0.394505	FALSE	0.0317578	FALSE	Not colocalised	TRUE
SeqId_3182_38	P49961	ENTPD1	Wald_ratio	1	-0.0756139	0.0351973	-0.144601	-0.00662725	0.0316908	NA	NA	NA	NA	TRUE	TRUE	Asthma	rs183888706_A_G	0.0290103	FALSE	0.061039	FALSE	Not colocalised	FALSE
SeqId_17765_3	O95149	SNUPN	Wald_ratio	1	-0.0426372	0.0185631	-0.0790208	-0.00625356	0.0216255	NA	NA	NA	NA	TRUE	TRUE	Asthma	rs72734555_C_G	0.00599859	FALSE	0.00336704	FALSE	Not colocalised	FALSE
SeqId_6558_5	Q9Y6Z7	COLEC10	Wald_ratio	1	-0.133174	0.0458093	-0.222961	-0.0433881	0.00364742	NA	NA	NA	NA	TRUE	TRUE	Asthma	rs3102724_A_G	0.0902882	FALSE	0.149188	FALSE	Not colocalised	FALSE
SeqId_3336_50	P10646	TFPI	Wald_ratio	1	0.0685199	0.0314912	0.00679721	0.130243	0.0295669	NA	NA	NA	NA	TRUE	TRUE	Asthma	rs13000604_C_T	0.00263027	FALSE	0.0728586	FALSE	Not colocalised	FALSE
SeqId_5598_3	Q9H772	GREM2	Wald_ratio	1	0.130482	0.0582328	0.0163455	0.244618	0.025046	NA	NA	NA	NA	TRUE	TRUE	Asthma	rs261818_C_T	0.00744248	FALSE	0.0504283	FALSE	Not colocalised	FALSE
SeqId_6385_63	Q6PCB0	VWA1	Wald_ratio	1	-0.0385896	0.0132425	-0.0645449	-0.0126342	0.00356762	NA	NA	NA	NA	TRUE	TRUE	Asthma	rs11486171_T_C	0.921197	TRUE	0.218318	FALSE	Colocalised	TRUE
SeqId_14203_3	P20073	ANXA7	Wald_ratio	1	-0.105129	0.0435674	-0.190521	-0.0197372	0.0158206	NA	NA	NA	NA	TRUE	TRUE	Asthma	rs11000759_G_A	0.0184925	FALSE	0.00708266	FALSE	Not colocalised	FALSE
SeqId_5900_11	P49773	HINT1	Wald_ratio	1	0.0469215	0.0185985	0.0104684	0.0833746	0.0116405	NA	NA	NA	NA	TRUE	TRUE	Asthma	rs1363696_G_A	0.572961	FALSE	4.38e-12	FALSE	Not colocalised	FALSE
SeqId_5355_69	O43557	TNFSF14	Wald_ratio	1	-0.137657	0.0611204	-0.257453	-0.0178605	0.0243084	NA	NA	NA	NA	TRUE	TRUE	Asthma	rs11569587_A_C	0.120877	FALSE	0.0244148	FALSE	Not colocalised	FALSE
SeqId_3435_53	P02751	FN1	Wald_ratio	1	-0.0534921	0.0193824	-0.0914816	-0.0155026	0.00578312	NA	NA	NA	NA	TRUE	TRUE	Asthma	rs10179068_G_A	0.0125198	FALSE	0.126861	FALSE	Not colocalised	TRUE
SeqId_6359_50	Q8NAT1	POMGNT2	Wald_ratio	1	0.0299917	0.0130181	0.00447616	0.0555073	0.0212316	NA	NA	NA	NA	TRUE	TRUE	Asthma	rs7648154_A_G	0.0224062	FALSE	0.00339084	FALSE	Not colocalised	FALSE
SeqId_17391_10	Q96I25	RBM17	Wald_ratio	1	0.0576217	0.0185734	0.0212178	0.0940256	0.00191974	NA	NA	NA	NA	TRUE	TRUE	Asthma	rs11598648_A_G	0.0513244	FALSE	0.038495	FALSE	Not colocalised	FALSE
SeqId_5060_62	Q9NZQ7	CD274	Wald_ratio	1	-0.0372863	0.0158382	-0.0683291	-0.00624338	0.0185628	NA	NA	NA	NA	TRUE	TRUE	Asthma	rs10121814_G_A	0.232235	FALSE	1.31e-57	FALSE	Not colocalised	FALSE
SeqId_12677_164	Q13045	FLII	Wald_ratio	1	-0.0492765	0.0232525	-0.0948513	-0.00370173	0.0340738	NA	NA	NA	NA	TRUE	TRUE	Asthma	rs11656699_A_G	0.184742	FALSE	0.0566526	FALSE	Not colocalised	FALSE
SeqId_7218_87	P14415	ATP1B2	Wald_ratio	1	0.0378786	0.0137789	0.0108719	0.0648853	0.00597728	NA	NA	NA	NA	TRUE	TRUE	Asthma	rs1641512_G_A	0.48694	FALSE	0.528136	FALSE	Not colocalised	FALSE
SeqId_13676_46	P09529	INHBB	Wald_ratio	1	-0.0314376	0.0119427	-0.0548453	-0.00802982	0.00847938	NA	NA	NA	NA	TRUE	TRUE	Asthma	rs4849902_C_T	0.414048	FALSE	0.0723213	FALSE	Not colocalised	FALSE
SeqId_12594_5	P28676	GCA	Wald_ratio	1	-0.034286	0.0134782	-0.0607032	-0.00786872	0.010965	NA	NA	NA	NA	TRUE	TRUE	Asthma	rs33998987_C_T	0.0875698	FALSE	0.0398406	FALSE	Not colocalised	TRUE
SeqId_2654_19	P19438	TNFRSF1A	Wald_ratio	1	0.0658502	0.0275706	0.0118118	0.119889	0.016921	NA	NA	NA	NA	TRUE	TRUE	Asthma	rs55759660_T_C	0.0830829	FALSE	0.0422139	FALSE	Not colocalised	FALSE
SeqId_17164_15	P09525	ANXA4	Wald_ratio	1	0.0306679	0.0130186	0.00515137	0.0561845	0.0184883	NA	NA	NA	NA	TRUE	TRUE	Asthma	rs7566200_C_G	0.0096966	FALSE	0.0443915	FALSE	Not colocalised	TRUE
SeqId_7065_1	O95866	G6B	Wald_ratio	1	-0.152003	0.0582262	-0.266126	-0.0378791	0.00903966	NA	NA	NA	NA	TRUE	TRUE	Asthma	rs2507954_G_A	0.116873	FALSE	0.000535672	FALSE	Not colocalised	FALSE
SeqId_3025_50	P09038	FGF2	Wald_ratio	1	0.0620679	0.025938	0.0112295	0.112906	0.0167142	NA	NA	NA	NA	TRUE	TRUE	Asthma	rs6836189_G_A	0.0286655	FALSE	4.97e-14	FALSE	Not colocalised	FALSE
SeqId_2614_28	P52798	EFNA4	Wald_ratio	1	-0.151042	0.0547589	-0.258369	-0.0437146	0.00581011	NA	NA	NA	NA	TRUE	TRUE	Asthma	rs4845710_A_G	0.035596	FALSE	0.00747632	FALSE	Not colocalised	FALSE
SeqId_4922_13	Q99731	CCL19	Wald_ratio	1	-0.186074	0.0585051	-0.300744	-0.0714043	0.00147031	NA	NA	NA	NA	TRUE	TRUE	Asthma	rs115291674_T_C	0.968024	TRUE	0.255888	FALSE	Colocalised	FALSE
SeqId_5076_53	Q5JZY3	EPHA10	Wald_ratio	1	-0.105464	0.0376742	-0.179305	-0.0316224	0.00512035	NA	NA	NA	NA	TRUE	TRUE	Asthma	rs11264103_A_G	0.359718	FALSE	0.069745	FALSE	Not colocalised	FALSE
SeqId_18340_2	P28070	PSMB4	Wald_ratio	1	0.0269868	0.0093968	0.00856908	0.0454045	0.00407993	NA	NA	NA	NA	TRUE	TRUE	Asthma	rs6675984_A_G	0.159916	FALSE	0.0049431	FALSE	Not colocalised	TRUE
SeqId_11308_8	Q8TEY5	CREB3L4	Wald_ratio	1	0.0544974	0.0173497	0.0204919	0.0885028	0.00168309	NA	NA	NA	NA	TRUE	TRUE	Asthma	rs7541871_T_C	0.568958	FALSE	0.0140613	FALSE	Not colocalised	FALSE
SeqId_6461_54	P02656	APOC3	Wald_ratio	1	-0.132734	0.0463677	-0.223614	-0.041853	0.00420137	NA	NA	NA	NA	TRUE	TRUE	Asthma	rs734104_C_T	0.681429	FALSE	0.00562665	FALSE	Not colocalised	FALSE
SeqId_7935_26	O95461	LARGE	Wald_ratio	1	0.0681038	0.0250957	0.0189163	0.117291	0.00665228	NA	NA	NA	NA	TRUE	TRUE	Asthma	rs5749700	1	TRUE	0.101161	FALSE	Colocalised	FALSE
SeqId_8932_1	O75354	ENTPD6	Wald_ratio	1	0.0668007	0.0245137	0.0187539	0.114847	0.00642938	NA	NA	NA	NA	TRUE	TRUE	Asthma	rs2257370_C_G	0.0104077	FALSE	0.235216	FALSE	Not colocalised	TRUE
SeqId_10708_3	O43555	GNRH2	Wald_ratio	1	0.110744	0.0432366	0.0259998	0.195487	0.010427	NA	NA	NA	NA	TRUE	TRUE	Asthma	rs6084222_G_A	0.643172	FALSE	0.0796832	FALSE	Not colocalised	TRUE
SeqId_17325_10	Q16774	GUK1	Wald_ratio	1	0.0209409	0.00913171	0.00304274	0.038839	0.0218362	NA	NA	NA	NA	TRUE	TRUE	Asthma	rs11809443_C_T	0.00979813	FALSE	0.0714506	FALSE	Not colocalised	FALSE
SeqId_8859_51	O75493	CA11	Wald_ratio	1	0.126407	0.0445792	0.0390318	0.213782	0.00457453	NA	NA	NA	NA	TRUE	TRUE	Asthma	rs116938685_G_C	0.205362	FALSE	0.21059	FALSE	Not colocalised	FALSE
SeqId_15527_90	P09622	DLD	Wald_ratio	1	-0.131038	0.0620009	-0.25256	-0.0095164	0.034559	NA	NA	NA	NA	TRUE	TRUE	Asthma	rs2237687_T_C	0.330398	FALSE	0.0181341	FALSE	Not colocalised	FALSE
SeqId_2617_56	P21860	ERBB3	Wald_ratio	1	-0.103326	0.0292407	-0.160638	-0.0460144	0.000409878	NA	NA	NA	NA	TRUE	TRUE	Asthma	rs773116_A_G	0.984671	TRUE	6.58e-08	FALSE	Colocalised	FALSE
SeqId_13423_94	Q9BRX8	FAM213A	Wald_ratio	1	-0.149306	0.0563357	-0.259724	-0.0388881	0.00804222	NA	NA	NA	NA	TRUE	TRUE	Asthma	rs1538822_C_T	0.705978	TRUE	0.0795342	FALSE	Colocalised	FALSE
SeqId_4976_57	P46108	CRK	Wald_ratio	1	0.100399	0.039253	0.0234633	0.177335	0.0105353	NA	NA	NA	NA	TRUE	TRUE	Asthma	rs76393126_A_G	0.62838	FALSE	2.25e-05	FALSE	Not colocalised	FALSE
SeqId_18244_1	P20073	ANXA7	Wald_ratio	1	-0.11074	0.0471118	-0.203079	-0.0184009	0.0187442	NA	NA	NA	NA	TRUE	TRUE	Asthma	rs11000759_G_A	0.0233069	FALSE	0.00708266	FALSE	Not colocalised	FALSE
SeqId_12411_60	P61244	MAX	Wald_ratio	1	-0.0441247	0.0138671	-0.0713043	-0.0169451	0.00146281	NA	NA	NA	NA	TRUE	TRUE	Asthma	rs35176994_C_T	0.843288	TRUE	0.189368	FALSE	Colocalised	FALSE
SeqId_5070_76	O95407	TNFRSF6B	Wald_ratio	1	-0.111951	0.0372564	-0.184974	-0.0389285	0.00265687	NA	NA	NA	NA	TRUE	TRUE	Asthma	rs6062509_G_T	0.851724	TRUE	0.0460925	FALSE	Colocalised	TRUE
SeqId_17828_3	Q9HCY8	S100A14	Wald_ratio	1	-0.0718367	0.0341884	-0.138846	-0.00482736	0.0356235	NA	NA	NA	NA	TRUE	TRUE	Asthma	rs9700179_A_G	0.805458	TRUE	0.00149164	FALSE	Colocalised	FALSE
SeqId_7810_20	Q9BXJ0	C1QTNF5	Wald_ratio	1	0.0561717	0.0258265	0.0055517	0.106792	0.029633	NA	NA	NA	NA	TRUE	TRUE	Asthma	rs34092660_C_T	0.0775233	FALSE	0.000641814	FALSE	Not colocalised	FALSE
SeqId_3132_1	P49767	VEGFC	IVW	2	0.0513633	0.020902	0.0103961	0.0923305	0.0139972	0.263169	0.607951	FALSE	NA	TRUE	TRUE	Asthma	rs10001755	1	TRUE	0.162194	FALSE	Colocalised	FALSE
SeqId_2516_57	O00585	CCL21	IVW	2	-0.118907	0.0379242	-0.193237	-0.044577	0.00171626	1.31627	0.251263	FALSE	NA	TRUE	TRUE	Asthma	rs10814135_T_A	0.189208	FALSE	0.00282102	FALSE	Not colocalised	FALSE
SeqId_10391_1	Q9Y5C1	ANGPTL3	IVW	2	-0.0331728	0.014734	-0.0620508	-0.00429471	0.0243572	5.62892	0.0176665	TRUE	NA	TRUE	TRUE	Asthma	rs10889342_T_C	0.98652	TRUE	0.19461	FALSE	Colocalised	TRUE
SeqId_17320_19	Q9NRN7	AASDHPPT	IVW	2	-0.0914993	0.0419577	-0.173735	-0.00926372	0.0292018	2.07908	0.14933	FALSE	NA	TRUE	TRUE	Asthma	rs11211833	1	TRUE	0.0954161	FALSE	Colocalised	FALSE
SeqId_13544_9	Q92619	HMHA1	IVW	2	0.0278389	0.0131147	0.00213453	0.0535433	0.0337771	1.14716	0.284145	FALSE	NA	TRUE	TRUE	Asthma	rs67538026_T_C	0.188655	FALSE	0.0266615	FALSE	Not colocalised	TRUE
SeqId_17367_5	P16949	STMN1	IVW	2	-0.114577	0.044533	-0.20186	-0.0272943	0.010086	4.69144	0.0303132	TRUE	NA	TRUE	TRUE	Asthma	rs213641_C_A	0.928454	TRUE	0.00209513	FALSE	Colocalised	TRUE
SeqId_5858_6	P63104	YWHAZ	IVW	2	-0.110714	0.045364	-0.199626	-0.0218026	0.0146637	1.5944	0.206699	FALSE	NA	TRUE	TRUE	Asthma	rs149214407_T_C	0.00539204	FALSE	0.0234505	FALSE	Not colocalised	FALSE
SeqId_3280_49	P16112	ACAN	IVW	2	0.0609603	0.0235267	0.0148489	0.107072	0.00956652	2.03493	0.153722	FALSE	NA	TRUE	TRUE	Asthma	rs17765184_A_G	0.00821666	FALSE	0.172865	FALSE	Not colocalised	TRUE
SeqId_11361_73	P19971	TYMP	IVW	2	-0.0496475	0.0153501	-0.0797333	-0.0195618	0.00121926	0.0751899	0.783925	FALSE	NA	TRUE	TRUE	Asthma	rs2267986_A_G	0.0232096	FALSE	0.289067	FALSE	Not colocalised	FALSE
SeqId_17148_7	P30043	BLVRB	IVW	2	-0.0446074	0.0217538	-0.0872441	-0.00197079	0.0403099	0.0639823	0.800309	FALSE	NA	TRUE	TRUE	Asthma	rs4803358_C_T	0.0134217	FALSE	0.0755629	FALSE	Not colocalised	FALSE
SeqId_7999_23	P49961	ENTPD1	IVW	2	-0.0330783	0.0167261	-0.0658609	-0.00029579	0.0479684	1.30574	0.253167	FALSE	NA	TRUE	TRUE	Asthma	rs183888706_A_G	0.0546017	FALSE	0.061039	FALSE	Not colocalised	FALSE
SeqId_16823_75	O95236	APOL3	IVW	2	-0.018414	0.00680338	-0.0317484	-0.00507963	0.00679766	0.00224363	0.962221	FALSE	NA	TRUE	TRUE	Asthma	rs74737066_T_A	0.0717206	FALSE	0.0514609	FALSE	Not colocalised	FALSE
SeqId_3033_57	P05162	LGALS2	IVW	2	-0.0364272	0.0167814	-0.0693181	-0.00353626	0.0299547	0.732387	0.392111	FALSE	NA	TRUE	TRUE	Asthma	rs11703065_A_G	0.00902175	FALSE	0.030311	FALSE	Not colocalised	FALSE
SeqId_19523_215	Q99497	PARK7	IVW	2	-0.0258878	0.00813731	-0.0418366	-0.00993896	0.00146581	0.193126	0.660327	FALSE	NA	TRUE	TRUE	Asthma	rs11121086_A_G	0.680404	FALSE	0.0519434	FALSE	Not colocalised	FALSE
SeqId_17682_1	P15529	CD46	IVW	2	-0.0237899	0.00830525	-0.0400679	-0.00751189	0.00417748	0.121316	0.727612	FALSE	NA	TRUE	TRUE	Asthma	rs2466572	1	TRUE	0.165464	FALSE	Colocalised	FALSE
SeqId_15525_294	P00326	ADH1C	IVW	2	-0.0184434	0.00902554	-0.0361332	-0.000753702	0.0410058	1.16288	0.280868	FALSE	NA	TRUE	TRUE	Asthma	rs2903199_C_G	0.908647	TRUE	0.0155029	FALSE	Colocalised	TRUE
SeqId_11369_23	P11766	ADH5	IVW	2	0.0226804	0.011312	0.000509333	0.0448515	0.0449641	0.192384	0.66094	FALSE	NA	TRUE	TRUE	Asthma	rs2903199_C_G	0.0184688	FALSE	0.0322025	FALSE	Not colocalised	FALSE
SeqId_7206_20	P09467	FBP1	IVW	2	-0.0514901	0.0189751	-0.0886805	-0.0142996	0.00665634	11.1017	0.000862483	TRUE	NA	TRUE	TRUE	Asthma	rs1754439_T_C	1	TRUE	0.234589	FALSE	Colocalised	TRUE
SeqId_12534_10	Q13137	CALCOCO2	IVW	2	0.0633456	0.0231105	0.0180499	0.108641	0.00612548	2.23	0.135354	FALSE	NA	TRUE	TRUE	Asthma	rs9901810_A_G	0.204722	FALSE	5.32e-14	FALSE	Not colocalised	TRUE
SeqId_12016_60	P22681	CBL	IVW	2	0.0338508	0.0140403	0.00633224	0.0613694	0.0159103	2.60433	0.106572	FALSE	NA	TRUE	TRUE	Asthma	rs4148171_G_A	0.786022	TRUE	0.0505481	FALSE	Colocalised	FALSE
SeqId_13130_150	P52789	HK2	IVW	2	0.0627964	0.0310322	0.00197446	0.123618	0.0430123	0.200211	0.654551	FALSE	NA	TRUE	TRUE	Asthma	rs74799430_A_G	0.00253535	FALSE	0.0148022	FALSE	Not colocalised	FALSE
SeqId_3605_77	P48740	MASP1	IVW	2	-0.056072	0.0239048	-0.102925	-0.00921941	0.0189947	0.0129593	0.909366	FALSE	NA	TRUE	TRUE	Asthma	rs2117985_G_A	0.0054116	FALSE	0.00207771	FALSE	Not colocalised	FALSE
SeqId_2998_53	Q9BX67	JAM3	IVW	2	0.0503293	0.0227903	0.00566106	0.0949974	0.0272191	4.23708	0.0395501	TRUE	NA	TRUE	TRUE	Asthma	rs180700732_A_T	0.138979	FALSE	0.098851	FALSE	Not colocalised	FALSE
SeqId_8969_49	P08571	CD14	IVW	2	0.0426484	0.0199122	0.00362112	0.0816757	0.0322081	2.08664	0.148592	FALSE	NA	TRUE	TRUE	Asthma	rs10463292_C_G	0.717478	TRUE	0.00767186	FALSE	Colocalised	TRUE
SeqId_13242_134	Q9BYB0	SHANK3	IVW	2	-0.0267521	0.0126622	-0.0515696	-0.00193461	0.0346222	0.00445261	0.946798	FALSE	NA	TRUE	TRUE	Asthma	rs1003969_C_T	0.0176752	FALSE	0.0119731	FALSE	Not colocalised	FALSE
SeqId_19518_12	P52790	HK3	IVW	2	-0.0564278	0.0249958	-0.105419	-0.00743691	0.0239775	0.764315	0.381982	FALSE	NA	TRUE	TRUE	Asthma	rs241056_A_G	0.0232447	FALSE	0.0053106	FALSE	Not colocalised	TRUE
SeqId_2831_29	Q9UBX7	KLK11	IVW	2	-0.0195227	0.00919504	-0.0375447	-0.00150077	0.0337388	3.35386	0.0670475	FALSE	NA	TRUE	TRUE	Asthma	rs148108087_A_G	0.00278869	FALSE	0.0992795	FALSE	Not colocalised	TRUE
SeqId_17852_5	Q9Y570	PPME1	IVW	2	-0.109022	0.0338651	-0.175397	-0.042648	0.00128499	1.58159	0.208532	FALSE	NA	TRUE	TRUE	Asthma	rs11235960_G_A	0.459913	FALSE	0.0405796	FALSE	Not colocalised	FALSE
SeqId_11237_49	Q15113	PCOLCE	IVW	2	-0.0506895	0.0208361	-0.0915274	-0.00985159	0.0149835	0.27244	0.6017	FALSE	NA	TRUE	TRUE	Asthma	rs139615857_G_A	0.0650087	FALSE	0.0453061	FALSE	Not colocalised	FALSE
SeqId_2985_35	P09341	CXCL1	IVW	6	-0.0210447	0.00945949	-0.039585	-0.00250445	0.0261001	4.97096	0.419434	FALSE	FALSE	TRUE	TRUE	Asthma	rs10028419	1	TRUE	0.00946323	FALSE	Colocalised	FALSE
SeqId_8960_3	Q6P179	ERAP2	IVW	6	-0.0132055	0.00499798	-0.0230014	-0.00340963	0.0082378	1.77671	0.879097	FALSE	FALSE	TRUE	TRUE	Asthma	rs12520030_T_C	0.02327	FALSE	0.0492276	FALSE	Not colocalised	TRUE
SeqId_19372_7	Q7Z553	MDGA2	IVW	13	0.015174	0.00557411	0.00424894	0.026099	0.00648435	11.3775	0.496875	FALSE	FALSE	TRUE	TRUE	Asthma	rs113726636	1	TRUE	0.0542587	FALSE	Colocalised	FALSE
SeqId_4979_34	Q07507	DPT	IVW	7	-0.018697	0.00932099	-0.0369658	-0.00042819	0.0448667	5.25506	0.51154	FALSE	FALSE	TRUE	TRUE	Asthma	rs112819286_G_A	0.148778	FALSE	0.00685751	FALSE	Not colocalised	FALSE
SeqId_16060_99	Q14112	NID2	IVW	4	-0.0267386	0.0103493	-0.0470228	-0.00645429	0.00977725	3.18247	0.364338	FALSE	FALSE	TRUE	TRUE	Asthma	rs181966588_A_G	0.41849	FALSE	0.0651878	FALSE	Not colocalised	TRUE
SeqId_14273_19	P48147	PREP	IVW	6	-0.016156	0.00728566	-0.0304357	-0.00187642	0.026588	1.67941	0.891484	FALSE	FALSE	TRUE	TRUE	Asthma	rs73521962_G_A	0.0316317	FALSE	0.000584955	FALSE	Not colocalised	TRUE
SeqId_5102_55	Q29980	MICB	IVW	11	-0.0483181	0.0182544	-0.084096	-0.0125403	0.00812242	85.4899	4.18e-14	TRUE	FALSE	TRUE	TRUE	Asthma	rs6922431_C_T	0.659796	FALSE	6.08e-89	FALSE	Not colocalised	TRUE
SeqId_14100_63	P02747	C1QC	IVW	10	0.0170002	0.00765906	0.00198871	0.0320117	0.0264446	4.88953	0.84383	FALSE	FALSE	TRUE	TRUE	Asthma	rs7529389_G_T	0.012748	FALSE	0.000746371	FALSE	Not colocalised	FALSE
SeqId_10070_22	P16885	PLCG2	IVW	5	0.0336576	0.0160972	0.00210765	0.0652075	0.0365373	4.34808	0.360943	FALSE	FALSE	TRUE	TRUE	Asthma	rs34506659_G_A	0.0178444	FALSE	0.00342412	FALSE	Not colocalised	TRUE
SeqId_16900_29	Q8NFP4	MDGA1	IVW	15	-0.00549658	0.00243203	-0.0102633	-0.000729885	0.0238164	17.3224	0.239402	FALSE	FALSE	TRUE	TRUE	Asthma	rs737170	1	TRUE	0.0237554	FALSE	Colocalised	FALSE
SeqId_14123_34	Q9H7M9	C10orf54	IVW	4	0.0373361	0.0159056	0.00616168	0.0685104	0.0189072	6.52695	0.0886056	FALSE	FALSE	TRUE	TRUE	Asthma	rs10762476_A_C	1	TRUE	0.828117	TRUE	Colocalised	FALSE
SeqId_3169_70	P35475	IDUA	IVW	13	0.0213805	0.00764451	0.0063975	0.0363634	0.00516053	24.6764	0.0164332	TRUE	FALSE	TRUE	TRUE	Asthma	rs10902762_A_G	0.962475	TRUE	0.0223142	FALSE	Colocalised	TRUE
SeqId_2480_58	P35625	TIMP3	IVW	3	0.0201572	0.00917776	0.00216909	0.0381452	0.0280701	2.30026	0.316595	FALSE	FALSE	TRUE	TRUE	Asthma	rs241765_T_C	0.202125	FALSE	0.0236793	FALSE	Not colocalised	FALSE
SeqId_16055_3	Q9BXR6	CFHR5	IVW	6	-0.0204563	0.00752655	-0.035208	-0.00570448	0.0065702	5.17963	0.394354	FALSE	FALSE	TRUE	TRUE	Asthma	rs114100584_A_G	0.320468	FALSE	0.0523375	FALSE	Not colocalised	TRUE
SeqId_15515_2	P0DJI8	SAA1	IVW	3	0.0276544	0.0119087	0.00431375	0.0509951	0.0202222	4.82578	0.0895561	FALSE	FALSE	TRUE	TRUE	Asthma	rs593839_G_T	0.00192891	FALSE	0.418683	FALSE	Not colocalised	FALSE
SeqId_12334_25	P34896	SHMT1	IVW	6	0.0187407	0.00806427	0.00293498	0.0345464	0.0201302	7.87026	0.163532	FALSE	FALSE	TRUE	TRUE	Asthma	rs12937300_C_T	0.845488	TRUE	0.031093	FALSE	Colocalised	TRUE
SeqId_3024_18	P08697	SERPINF2	IVW	3	0.0331616	0.0149386	0.00388252	0.0624406	0.0264281	5.75079	0.0563939	FALSE	FALSE	TRUE	TRUE	Asthma	rs59754304_C_G	0.00968762	FALSE	3.35e-05	FALSE	Not colocalised	TRUE
SeqId_12517_52	O14737	PDCD5	IVW	5	-0.0219503	0.00742967	-0.0365122	-0.00738846	0.0031326	1.66378	0.797286	FALSE	FALSE	TRUE	TRUE	Asthma	rs2868147_T_G	0.491635	FALSE	3.53e-07	FALSE	Not colocalised	FALSE
SeqId_9748_31	P21266	GSTM3	IVW	10	-0.0220513	0.00886248	-0.0394214	-0.00468111	0.0128407	3.7184	0.92895	FALSE	FALSE	TRUE	TRUE	Asthma	rs72703294_A_T	0.0581577	FALSE	0.0786772	FALSE	Not colocalised	FALSE
SeqId_18895_54	Q03013	GSTM4	IVW	13	-0.0208602	0.00891183	-0.0383271	-0.00339335	0.0192459	17.3836	0.135729	FALSE	FALSE	TRUE	TRUE	Asthma	rs570349_T_C	0.586494	FALSE	0.0794196	FALSE	Not colocalised	FALSE
SeqId_15614_168	Q8N149	LILRA2	IVW	5	0.0238595	0.0112237	0.00186148	0.0458574	0.0335185	0.524347	0.971088	FALSE	FALSE	TRUE	TRUE	Asthma	rs595872_A_G	0.00684358	FALSE	0.0118175	FALSE	Not colocalised	TRUE
SeqId_5346_24	Q99829	CPNE1	IVW	6	-0.0141647	0.00469891	-0.0233744	-0.00495496	0.00257442	5.91104	0.314972	FALSE	FALSE	TRUE	TRUE	Asthma	rs11699844_G_T	0.938864	TRUE	0.0877599	FALSE	Colocalised	TRUE
SeqId_2837_3	P08581	MET	IVW	6	-0.0391053	0.0182367	-0.0748486	-0.00336192	0.0320079	6.32758	0.275636	FALSE	FALSE	TRUE	TRUE	Asthma	rs138208027_T_A	0.00684222	FALSE	0.0949798	FALSE	Not colocalised	FALSE
SeqId_12436_84	P78417	GSTO1	IVW	6	0.0179143	0.00718176	0.00383828	0.0319903	0.0126166	8.61342	0.125513	FALSE	FALSE	TRUE	TRUE	Asthma	rs79406274_A_G	0.233716	FALSE	0.15556	FALSE	Not colocalised	TRUE
SeqId_5749_53	P04118	CLPS	IVW	9	0.0170932	0.00863829	0.000162494	0.034024	0.0478414	5.16781	0.739499	FALSE	FALSE	TRUE	TRUE	Asthma	rs140643875	1	TRUE	0.000111573	FALSE	Colocalised	FALSE
SeqId_2647_66	P50395	GDI2	IVW	4	-0.0282827	0.0114533	-0.0507308	-0.00583461	0.0135344	3.77866	0.286378	FALSE	FALSE	TRUE	TRUE	Asthma	rs4750553_G_A	0.726371	TRUE	0.0381864	FALSE	Colocalised	TRUE
SeqId_5636_10	P55083	MFAP4	IVW	3	0.0621484	0.01951	0.0239095	0.100387	0.00144521	0.0574872	0.971666	FALSE	FALSE	TRUE	TRUE	Asthma	rs7209653_C_T	0.0183537	FALSE	0.21334	FALSE	Not colocalised	FALSE
SeqId_17692_2	O00478	BTN3A3	IVW	8	-0.0169256	0.00608945	-0.0288607	-0.00499045	0.00544448	9.00579	0.25224	FALSE	FALSE	TRUE	TRUE	Asthma	rs9379858_C_T	0.990423	TRUE	0.365109	FALSE	Colocalised	TRUE
SeqId_3166_92	P20138	CD33	IVW	10	0.0137359	0.0042137	0.00547722	0.0219946	0.00111482	3.84315	0.921429	FALSE	FALSE	TRUE	TRUE	Asthma	rs1710354_T_C	0.287243	FALSE	0.0160822	FALSE	Not colocalised	FALSE
SeqId_7628_40	Q96HD1	CRELD1	IVW	5	-0.0112832	0.00530417	-0.0216792	-0.000887248	0.0334003	1.73788	0.783825	FALSE	FALSE	TRUE	TRUE	Asthma	rs3774185_A_G	0.0269738	FALSE	0.025633	FALSE	Not colocalised	FALSE
SeqId_5701_81	P05452	CLEC3B	IVW	3	0.0477498	0.0221595	0.00431801	0.0911816	0.0311755	1.66861	0.434177	FALSE	FALSE	TRUE	TRUE	Asthma	rs937838_C_G	0.192148	FALSE	0.000194811	FALSE	Not colocalised	FALSE
SeqId_3858_5	P24666	ACP1	IVW	6	-0.013675	0.00598525	-0.0254059	-0.00194413	0.0223255	7.96647	0.158093	FALSE	FALSE	TRUE	TRUE	Asthma	rs189970671	1	TRUE	0.0641518	FALSE	Colocalised	TRUE
SeqId_16300_4	Q9NZC2	TREM2	IVW	4	0.0390744	0.0149052	0.00986077	0.068288	0.00875359	1.51047	0.679856	FALSE	FALSE	TRUE	TRUE	Asthma	rs114812713	1	TRUE	0.102156	FALSE	Colocalised	TRUE
SeqId_3186_2	P06681	C2	IVW	12	0.103531	0.0314191	0.0419506	0.165111	0.000983665	106.636	8.59e-18	TRUE	FALSE	TRUE	TRUE	Asthma	rs2395047_T_C	0.993176	TRUE	4.29e-27	FALSE	Colocalised	TRUE
SeqId_19188_21	Q99733	NAP1L4	IVW	7	-0.0165253	0.00793542	-0.0320784	-0.000972156	0.0372993	8.92101	0.178069	FALSE	FALSE	TRUE	TRUE	Asthma	rs115402664	1	TRUE	0.0448956	FALSE	Colocalised	FALSE
SeqId_18819_21	P45877	PPIC	IVW	9	0.0139384	0.00628705	0.00161604	0.0262608	0.0266226	8.81765	0.357912	FALSE	FALSE	TRUE	TRUE	Asthma	rs919219_A_G	0.114344	FALSE	0.00977038	FALSE	Not colocalised	TRUE
SeqId_9216_100	O15031	PLXNB2	IVW	5	0.0196137	0.00641978	0.0070312	0.0321963	0.00224908	3.27435	0.513006	FALSE	FALSE	TRUE	TRUE	Asthma	rs41283489_A_C	0.175434	FALSE	0.0911325	FALSE	Not colocalised	TRUE
SeqId_18216_22	Q14626	IL11RA	IVW	3	-0.0302976	0.0105557	-0.0509863	-0.00960883	0.0041013	2.55955	0.2781	FALSE	FALSE	TRUE	TRUE	Asthma	rs115291674_T_C	0.881931	TRUE	0.0830089	FALSE	Colocalised	TRUE
SeqId_3366_51	Q16610	ECM1	IVW	6	0.019015	0.00687112	0.00554788	0.0324822	0.00565081	9.82816	0.0802533	FALSE	FALSE	TRUE	TRUE	Asthma	rs696616_A_G	0.903207	TRUE	0.371341	FALSE	Colocalised	TRUE
SeqId_4487_1	P21781	FGF7	IVW	6	-0.0581993	0.0220983	-0.101511	-0.0148875	0.00844706	6.98615	0.221673	FALSE	FALSE	TRUE	TRUE	Asthma	rs12907836_T_C	0.915327	TRUE	0.109012	FALSE	Colocalised	FALSE
SeqId_19361_78	O15232	MATN3	IVW	11	-0.00600477	0.00280955	-0.0115114	-0.000498154	0.0325759	9.26017	0.507603	FALSE	FALSE	TRUE	TRUE	Asthma	rs62112216_A_T	0.143416	FALSE	0.003428	FALSE	Not colocalised	TRUE
SeqId_2992_59	Q96F46	IL17RA	IVW	11	0.00570504	0.00228985	0.001217	0.0101931	0.0127226	7.81927	0.646485	FALSE	FALSE	TRUE	TRUE	Asthma	rs11703539	1	TRUE	0.00315079	FALSE	Colocalised	TRUE
SeqId_6462_12	Q99727	TIMP4	IVW	3	-0.0306862	0.0137098	-0.0575569	-0.0038154	0.025204	3.06426	0.216075	FALSE	FALSE	TRUE	TRUE	Asthma	rs2067819_A_G	0.43161	FALSE	0.00136974	FALSE	Not colocalised	TRUE
SeqId_3340_53	P35443	THBS4	IVW	5	0.0250846	0.0117563	0.00204266	0.0481265	0.0328662	5.23717	0.263817	FALSE	FALSE	TRUE	TRUE	Asthma	rs1032342_C_A	0.372622	FALSE	0.0162572	FALSE	Not colocalised	FALSE
SeqId_3194_36	Q9HCN6	GP6	IVW	5	-0.0128917	0.00622744	-0.0250973	-0.000686194	0.038438	3.24388	0.517873	FALSE	FALSE	TRUE	TRUE	Asthma	rs2603694_T_A	0.108115	FALSE	0.0751377	FALSE	Not colocalised	TRUE
SeqId_9482_110	Q9BW91	NUDT9	IVW	3	-0.02841	0.013634	-0.0551322	-0.00168775	0.0371826	2.54113	0.280673	FALSE	FALSE	TRUE	TRUE	Asthma	rs11929792	1	TRUE	0.105593	FALSE	Colocalised	FALSE
SeqId_10974_20	P58062	SPINK7	IVW	3	-0.0493079	0.0149242	-0.0785588	-0.020057	0.000953524	8.85499	0.0119444	TRUE	FALSE	TRUE	TRUE	Asthma	rs2400510_G_A	1	TRUE	0.285489	FALSE	Colocalised	FALSE
SeqId_6626_81	Q9NRB3	CHST12	IVW	5	-0.0311449	0.0105716	-0.051865	-0.0104249	0.00321825	2.77928	0.595414	FALSE	FALSE	TRUE	TRUE	Asthma	rs6970477_A_G	0.122417	FALSE	0.010035	FALSE	Not colocalised	TRUE
SeqId_8225_86	P29323	EPHB2	IVW	3	0.0206145	0.0103958	0.00023906	0.0409899	0.0473719	0.337348	0.844784	FALSE	FALSE	TRUE	TRUE	Asthma	rs138494236_C_T	0.0177417	FALSE	0.0106006	FALSE	Not colocalised	FALSE
SeqId_5657_28	Q11201	ST3GAL1	IVW	3	-0.0346749	0.013148	-0.0604444	-0.00890533	0.00835737	1.82133	0.402256	FALSE	FALSE	TRUE	TRUE	Asthma	rs17630799_T_G	0.0152044	FALSE	0.00317615	FALSE	Not colocalised	FALSE
SeqId_9370_69	Q92820	GGH	IVW	5	-0.0181002	0.00877007	-0.0352892	-0.00091116	0.0390312	4.98294	0.289053	FALSE	FALSE	TRUE	TRUE	Asthma	rs74656242_T_C	0.214256	FALSE	0.817406	TRUE	Colocalised	FALSE
SeqId_5139_32	O95185	UNC5C	IVW	5	-0.0343151	0.0127176	-0.0592412	-0.00938896	0.00697099	1.37961	0.847731	FALSE	FALSE	TRUE	TRUE	Asthma	rs12643258	1	TRUE	0.0700783	FALSE	Colocalised	FALSE
SeqId_6039_24	P24387	CRHBP	IVW	3	0.0163818	0.00806324	0.000578096	0.0321854	0.0421882	0.812319	0.666204	FALSE	FALSE	TRUE	TRUE	Asthma	rs144215134_C_A	0.0279064	FALSE	0.00811805	FALSE	Not colocalised	FALSE
SeqId_8255_34	Q9Y6F6	MRVI1	IVW	3	0.0611784	0.0204594	0.0210788	0.101278	0.00278761	4.6837	0.0961496	FALSE	FALSE	TRUE	TRUE	Asthma	rs1390571_C_A	1	TRUE	0.774523	TRUE	Colocalised	TRUE
SeqId_13700_10	P07355	ANXA2	IVW	5	-0.0186278	0.00864203	-0.0355658	-0.00168969	0.031124	3.79147	0.434963	FALSE	FALSE	TRUE	TRUE	Asthma	rs142149643_A_G	0.0678623	FALSE	1.07e-15	FALSE	Not colocalised	TRUE
SeqId_2855_49	P27361	MAPK3	IVW	3	-0.0285444	0.00920168	-0.0465793	-0.0105094	0.00192164	9.75686	0.00760896	TRUE	FALSE	TRUE	TRUE	Asthma	rs11865716_A_G	0.755801	TRUE	0.00404839	FALSE	Colocalised	FALSE
SeqId_10754_113	Q9HC23	PROK2	IVW	3	-0.0223769	0.00845066	-0.0389399	-0.00581394	0.00809816	1.65362	0.437442	FALSE	FALSE	TRUE	TRUE	Asthma	rs1374913_T_G	0.310641	FALSE	0.00859521	FALSE	Not colocalised	FALSE
SeqId_18206_18	P28332	ADH6	IVW	3	0.0196289	0.00902512	0.00194002	0.0373178	0.0296359	0.345609	0.841302	FALSE	FALSE	TRUE	TRUE	Asthma	rs1826908_C_T	0.0168307	FALSE	0.0445201	FALSE	Not colocalised	FALSE
SeqId_18218_48	Q96F85	CNRIP1	IVW	4	-0.0181331	0.008654	-0.0350946	-0.00117158	0.0361405	3.37163	0.337797	FALSE	FALSE	TRUE	TRUE	Asthma	rs13428818_G_A	0.00884854	FALSE	0.0127888	FALSE	Not colocalised	TRUE
SeqId_9525_1	Q13308	PTK7	IVW	4	0.067232	0.0188122	0.0303606	0.104103	0.000351783	3.30709	0.346658	FALSE	FALSE	TRUE	TRUE	Asthma	rs3828755_G_A	0.964568	TRUE	0.955261	TRUE	Colocalised	TRUE
SeqId_5103_30	Q8TD46	CD200R1	IVW	3	0.0566361	0.0197372	0.0179518	0.0953203	0.00411113	0.738668	0.691194	FALSE	FALSE	TRUE	TRUE	Asthma	rs6791158_A_G	0.411554	FALSE	0.126736	FALSE	Not colocalised	FALSE
SeqId_15480_2	O95498	VNN2	IVW	9	-0.0138103	0.00690643	-0.0273466	-0.000273927	0.0455406	4.39711	0.819636	FALSE	FALSE	TRUE	TRUE	Asthma	rs9399043_C_T	0.140557	FALSE	0.00450753	FALSE	Not colocalised	TRUE
SeqId_9468_8	Q12907	LMAN2	IVW	3	0.0976032	0.0318374	0.035203	0.160003	0.00217179	14.1983	0.000825799	TRUE	FALSE	TRUE	TRUE	Asthma	rs113955164_A_G	0.943103	TRUE	0.884325	TRUE	Colocalised	FALSE
SeqId_11208_15	Q9UK23	NAGPA	IVW	6	0.0178111	0.00872053	0.000719132	0.034903	0.0411091	2.20122	0.82066	FALSE	FALSE	TRUE	TRUE	Asthma	rs15951	1	TRUE	0.00380041	FALSE	Colocalised	TRUE
SeqId_16913_8	O00584	RNASET2	IVW	7	0.0305805	0.0151792	0.000829832	0.0603312	0.0439431	15.9956	0.0137774	TRUE	FALSE	TRUE	TRUE	Asthma	rs186565115_C_T	0.971819	TRUE	0.00318742	FALSE	Colocalised	FALSE
SeqId_14684_17	P17655	CAPN2	IVW	3	0.0317706	0.0154615	0.00146653	0.0620747	0.039897	3.96699	0.137587	FALSE	FALSE	TRUE	TRUE	Asthma	rs16842027_T_C	0.0722206	FALSE	0.0587109	FALSE	Not colocalised	FALSE
SeqId_8956_96	Q96GP6	SCARF2	IVW	3	-0.0322095	0.0139524	-0.0595557	-0.00486334	0.0209696	2.75916	0.251684	FALSE	FALSE	TRUE	TRUE	Asthma	rs362194_A_G	0.0962669	FALSE	0.177279	FALSE	Not colocalised	TRUE
SeqId_2774_10	Q14005	IL16	IVW	3	0.0150397	0.00719261	0.000942468	0.029137	0.0365283	0.67326	0.714173	FALSE	FALSE	TRUE	TRUE	Asthma	rs4778868_T_A	0.00336416	FALSE	0.270362	FALSE	Not colocalised	FALSE
SeqId_5061_27	O75144	ICOSLG	IVW	3	0.0505626	0.0243467	0.00284393	0.0982813	0.0378225	10.1795	0.00615955	TRUE	FALSE	TRUE	TRUE	Asthma	rs55708341_T_A	0.985505	TRUE	0.557577	FALSE	Colocalised	FALSE
SeqId_13094_75	Q9BXY4	RSPO3	IVW	3	-0.0186147	0.00941258	-0.037063	-0.000166335	0.0479698	0.19141	0.908732	FALSE	FALSE	TRUE	TRUE	Asthma	rs13212467_A_G	0.222437	FALSE	7.66e-05	FALSE	Not colocalised	FALSE
SeqId_2580_83	P05164	MPO	IVW	7	-0.0336636	0.0131403	-0.0594181	-0.00790907	0.0104114	2.95012	0.815081	FALSE	FALSE	TRUE	TRUE	Asthma	rs557976083	1	TRUE	0.0407087	FALSE	Colocalised	TRUE
SeqId_12338_27	Q63HQ2	EGFLAM	IVW	3	0.0475453	0.0235182	0.00145045	0.0936401	0.0432138	0.398027	0.819539	FALSE	FALSE	TRUE	TRUE	Asthma	rs56243479_T_C	0.178981	FALSE	0.00897078	FALSE	Not colocalised	FALSE
SeqId_13124_20	Q6UXK2	ISLR2	IVW	3	0.0494887	0.0233535	0.00371672	0.0952607	0.0340808	0.327613	0.848906	FALSE	FALSE	TRUE	TRUE	Asthma	rs16966903_T_G	0.143769	FALSE	0.00820178	FALSE	Not colocalised	TRUE
SeqId_16914_104	P08571	CD14	IVW	3	0.0433807	0.0200937	0.00399775	0.0827636	0.0308564	2.53526	0.281499	FALSE	FALSE	TRUE	TRUE	Asthma	rs10463292_C_G	0.717478	TRUE	0.00767186	FALSE	Colocalised	TRUE
SeqId_8368_102	P20333	TNFRSF1B	IVW	4	0.0254777	0.010011	0.00585655	0.0450989	0.0109285	3.08418	0.378827	FALSE	FALSE	TRUE	TRUE	Asthma	rs5746053_A_G	0.466559	FALSE	0.0574022	FALSE	Not colocalised	TRUE
SeqId_15314_49	Q9Y696	CLIC4	IVW	3	-0.0541274	0.0153965	-0.084304	-0.0239509	0.000438812	8.25986	0.016084	TRUE	FALSE	TRUE	TRUE	Asthma	rs115724926_T_C	0.905122	TRUE	0.000294134	FALSE	Colocalised	FALSE
SeqId_18922_27	P34810	CD68	IVW	3	0.0351876	0.0113297	0.0129817	0.0573935	0.0018978	4.25211	0.119307	FALSE	FALSE	TRUE	TRUE	Asthma	rs62059838_A_G	1	TRUE	0.0307205	FALSE	Colocalised	TRUE
SeqId_17836_17	Q96FQ6	S100A16	IVW	3	0.0343946	0.0141223	0.00671542	0.0620738	0.0148719	1.11556	0.572479	FALSE	FALSE	TRUE	TRUE	Asthma	rs9700179_A_G	0.669314	FALSE	0.00121278	FALSE	Not colocalised	TRUE
SeqId_4157_2	P00734	F2	Wald_ratio	1	-0.122701	0.0592178	-0.238768	-0.00663396	0.038263	NA	NA	NA	NA	TRUE	TRUE	COPD	NA	0	FALSE	0.0885539	FALSE	Not colocalised	TRUE
SeqId_10940_25	Q86TD4	SRL	Wald_ratio	1	0.106531	0.043079	0.0220959	0.190966	0.0134016	NA	NA	NA	NA	TRUE	TRUE	COPD	rs2239307_C_T	0.00298593	FALSE	0.0701506	FALSE	Not colocalised	FALSE
SeqId_6385_63	Q6PCB0	VWA1	Wald_ratio	1	-0.0493488	0.0193168	-0.0872098	-0.0114879	0.0106276	NA	NA	NA	NA	TRUE	TRUE	COPD	rs9329412_T_C	0.640714	FALSE	0.245786	FALSE	Not colocalised	TRUE
SeqId_17726_3	Q9NR31	SAR1A	Wald_ratio	1	0.0400193	0.0177904	0.00515007	0.0748885	0.0244816	NA	NA	NA	NA	TRUE	TRUE	COPD	rs12570358	1	TRUE	0.0413417	FALSE	Colocalised	TRUE
SeqId_17329_2	Q9BUT1	BDH2	Wald_ratio	1	0.065348	0.0311276	0.00433797	0.126358	0.0357851	NA	NA	NA	NA	TRUE	TRUE	COPD	rs114927758_T_G	0.0233986	FALSE	0.0583149	FALSE	Not colocalised	TRUE
SeqId_4922_13	Q99731	CCL19	Wald_ratio	1	-0.176568	0.0811918	-0.335704	-0.0174324	0.0296521	NA	NA	NA	NA	TRUE	TRUE	COPD	rs2772554_C_A	0.260226	FALSE	0.0598914	FALSE	Not colocalised	FALSE
SeqId_17138_8	P08263	GSTA1	Wald_ratio	1	0.0221299	0.00990297	0.00272005	0.0415397	0.025439	NA	NA	NA	NA	TRUE	TRUE	COPD	rs2268703_C_T	0.00116991	FALSE	0.0419669	FALSE	Not colocalised	FALSE
SeqId_15483_377	O00468	AGRN	Wald_ratio	1	-0.0551638	0.025752	-0.105638	-0.00468995	0.0321838	NA	NA	NA	NA	TRUE	TRUE	COPD	rs11583992_T_C	0.0677915	FALSE	0.0364714	FALSE	Not colocalised	FALSE
SeqId_6461_54	P02656	APOC3	Wald_ratio	1	-0.207257	0.0643814	-0.333444	-0.0810691	0.00128548	NA	NA	NA	NA	TRUE	TRUE	COPD	rs5128_G_C	0.990927	TRUE	0.499296	FALSE	Colocalised	FALSE
SeqId_19367_34	P42126	DCI	Wald_ratio	1	0.126884	0.062672	0.00404737	0.249722	0.0429105	NA	NA	NA	NA	TRUE	TRUE	COPD	rs71386687_T_G	0.000743364	FALSE	0.0381062	FALSE	Not colocalised	FALSE
SeqId_6455_52	Q86UW8	HAPLN4	Wald_ratio	1	-0.107716	0.0370694	-0.180372	-0.0350597	0.00366332	NA	NA	NA	NA	TRUE	TRUE	COPD	rs73529176_G_T	9.93e-05	FALSE	0.25145	FALSE	Not colocalised	TRUE
SeqId_15686_49	P55103	INHBC	Wald_ratio	1	-0.0314034	0.0125514	-0.0560041	-0.00680259	0.0123501	NA	NA	NA	NA	TRUE	TRUE	COPD	rs1601405_T_G	0.0163374	FALSE	0.0286744	FALSE	Not colocalised	FALSE
SeqId_3866_7	Q9Y3A5	SBDS	Wald_ratio	1	0.0353975	0.0166311	0.00280052	0.0679945	0.0333047	NA	NA	NA	NA	TRUE	TRUE	COPD	rs79344818	1	TRUE	0.0765653	FALSE	Colocalised	TRUE
SeqId_6605_17	P35858	IGFALS	Wald_ratio	1	0.129777	0.0612156	0.0097945	0.24976	0.034006	NA	NA	NA	NA	TRUE	TRUE	COPD	rs137863738_G_A	9.85e-05	FALSE	0.0477405	FALSE	Not colocalised	FALSE
SeqId_12411_60	P61244	MAX	Wald_ratio	1	-0.064836	0.0192306	-0.102528	-0.027144	0.000747608	NA	NA	NA	NA	TRUE	TRUE	COPD	rs8181937_C_A	1	TRUE	0.340396	FALSE	Colocalised	FALSE
SeqId_5070_76	O95407	TNFRSF6B	Wald_ratio	1	-0.150964	0.0537372	-0.256289	-0.0456393	0.00496483	NA	NA	NA	NA	TRUE	TRUE	COPD	rs6062509_G_T	0.851724	TRUE	6.32e-07	FALSE	Colocalised	TRUE
SeqId_3132_1	P49767	VEGFC	IVW	2	0.0625543	0.0302257	0.00331312	0.121796	0.038492	0.393423	0.530505	FALSE	NA	TRUE	TRUE	COPD	rs71615224_C_T	0.000403126	FALSE	0.249253	FALSE	Not colocalised	FALSE
SeqId_2743_5	Q15465	SHH	IVW	2	0.0984374	0.0369731	0.0259715	0.170903	0.00775841	0.194067	0.659553	FALSE	NA	TRUE	TRUE	COPD	rs73163963_C_T	0.00246145	FALSE	0.0413772	FALSE	Not colocalised	FALSE
SeqId_9837_60	P15559	NQO1	IVW	2	-0.037919	0.0117817	-0.0610108	-0.0148273	0.0012888	0.603317	0.437315	FALSE	NA	TRUE	TRUE	COPD	rs12448486_G_A	0.556468	FALSE	0.117149	FALSE	Not colocalised	TRUE
SeqId_13544_9	Q92619	HMHA1	IVW	2	0.0392143	0.0187327	0.00249894	0.0759297	0.0363167	0.0040377	0.949334	FALSE	NA	TRUE	TRUE	COPD	rs67538026_T_C	0.188655	FALSE	0.0187379	FALSE	Not colocalised	TRUE
SeqId_5460_60	Q9UMR2	DDX19B	IVW	2	-0.137998	0.0583792	-0.252419	-0.0235768	0.0180876	0.137194	0.711086	FALSE	NA	TRUE	TRUE	COPD	NA	0	FALSE	0.0760812	FALSE	Not colocalised	FALSE
SeqId_17843_30	Q9HAB8	PPCS	IVW	2	-0.0313869	0.0156137	-0.0619892	-0.000784602	0.0444085	0.285658	0.593016	FALSE	NA	TRUE	TRUE	COPD	rs12403920	1	TRUE	0.0187842	FALSE	Colocalised	FALSE
SeqId_2747_3	Q9BZM4	ULBP3	IVW	2	-0.0735108	0.036693	-0.145428	-0.00159383	0.0451343	4.27724	0.0386259	TRUE	NA	TRUE	TRUE	COPD	rs9371693_A_G	0.928496	TRUE	0.108424	FALSE	Colocalised	TRUE
SeqId_8900_28	Q92859	NEO1	IVW	2	-0.0399328	0.0169091	-0.0730741	-0.00679159	0.0181954	0.037613	0.846222	FALSE	NA	TRUE	TRUE	COPD	rs117071871_G_A	0.294406	FALSE	0.0206081	FALSE	Not colocalised	FALSE
SeqId_6955_68	Q13596	SNX1	IVW	2	-0.0819683	0.0408887	-0.162109	-0.00182796	0.0449984	1.09458	0.295459	FALSE	NA	TRUE	TRUE	COPD	rs28621516_A_G	0.0386378	FALSE	0.0809518	FALSE	Not colocalised	TRUE
SeqId_12494_99	P60520	GABARAPL2	IVW	2	0.0853544	0.035436	0.0159012	0.154808	0.0160097	0.018192	0.892709	FALSE	NA	TRUE	TRUE	COPD	rs28451004_A_G	0.00394755	FALSE	0.00936212	FALSE	Not colocalised	TRUE
SeqId_12486_8	Q9NS18	GLRX2	IVW	2	-0.0605458	0.0268022	-0.113077	-0.00801448	0.0238842	2.77006	0.0960424	FALSE	NA	TRUE	TRUE	COPD	rs34932094_A_G	0.0360932	FALSE	0.0545609	FALSE	Not colocalised	FALSE
SeqId_9580_5	Q13753	LAMC2	IVW	2	-0.0237926	0.010264	-0.0439096	-0.00367562	0.0204453	0.950026	0.329713	FALSE	NA	TRUE	TRUE	COPD	rs11583024_C_T	0.176901	FALSE	0.0235987	FALSE	Not colocalised	FALSE
SeqId_16823_75	O95236	APOL3	IVW	2	-0.0195217	0.00982855	-0.0387853	-0.000258099	0.0470084	0.574306	0.448553	FALSE	NA	TRUE	TRUE	COPD	rs183950155	1	TRUE	0.0390488	FALSE	Colocalised	FALSE
SeqId_13094_75	Q9BXY4	RSPO3	IVW	2	-0.0267586	0.0130624	-0.0523605	-0.00115668	0.0405096	1.58872	0.207509	FALSE	NA	TRUE	TRUE	COPD	rs1101558_A_G	0.0221536	FALSE	0.00390743	FALSE	Not colocalised	FALSE
SeqId_11369_23	P11766	ADH5	IVW	2	0.047526	0.0159173	0.0163286	0.0787234	0.00282837	0.8984	0.343211	FALSE	NA	TRUE	TRUE	COPD	rs1154410_A_G	0.192844	FALSE	0.260488	FALSE	Not colocalised	FALSE
SeqId_9253_52	P16442	ABO	IVW	2	-0.0208755	0.00931947	-0.0391413	-0.00260969	0.0250916	0.0361832	0.849138	FALSE	NA	TRUE	TRUE	COPD	rs3758348_C_G	0.0128192	FALSE	0.0247302	FALSE	Not colocalised	TRUE
SeqId_13133_73	Q8N2S1	LTBP4	IVW	2	0.076973	0.0384833	0.00154724	0.152399	0.045482	1.07283	0.300306	FALSE	NA	TRUE	TRUE	COPD	NA	0	FALSE	0.0102593	FALSE	Not colocalised	TRUE
SeqId_10714_7	P12821	ACE	IVW	2	-0.0213094	0.00909773	-0.0391406	-0.00347814	0.0191667	1.62952	0.20177	FALSE	NA	TRUE	TRUE	COPD	rs2927295_T_C	0.0805504	FALSE	0.0176617	FALSE	Not colocalised	TRUE
SeqId_18236_3	Q3ZCW2	HSPC159	IVW	2	-0.0585341	0.0262192	-0.109923	-0.00714535	0.0255828	1.76558	0.18393	FALSE	NA	TRUE	TRUE	COPD	rs6759372_T_C	0.094962	FALSE	0.11212	FALSE	Not colocalised	FALSE
SeqId_6491_59	Q9H2R5	KLK15	IVW	2	0.0823628	0.0359401	0.0119214	0.152804	0.0219249	0.24742	0.618898	FALSE	NA	TRUE	TRUE	COPD	rs2659122_C_T	0.00599505	FALSE	0.0855663	FALSE	Not colocalised	TRUE
SeqId_17852_5	Q9Y570	PPME1	IVW	2	-0.10504	0.0474268	-0.197995	-0.0120854	0.0267747	0.430568	0.51171	FALSE	NA	TRUE	TRUE	COPD	rs621976	1	TRUE	0.0208558	FALSE	Colocalised	FALSE
SeqId_2567_5	P05156	CFI	IVW	4	-0.0362061	0.0140639	-0.0637708	-0.00864129	0.0100416	0.666179	0.881129	FALSE	FALSE	TRUE	TRUE	COPD	rs77195161_C_T	0.0341348	FALSE	0.01437	FALSE	Not colocalised	FALSE
SeqId_8960_3	Q6P179	ERAP2	IVW	6	-0.0190546	0.00762568	-0.0340007	-0.00410854	0.0124635	5.74234	0.332103	FALSE	FALSE	TRUE	TRUE	COPD	rs10053056	1	TRUE	0.413483	FALSE	Colocalised	TRUE
SeqId_3045_72	P21246	PTN	IVW	4	-0.0529143	0.0211647	-0.0943963	-0.0114323	0.012415	0.470589	0.925304	FALSE	FALSE	TRUE	TRUE	COPD	rs1669022_T_C	0.434959	FALSE	0.0401327	FALSE	Not colocalised	FALSE
SeqId_3003_29	O14931	NCR3	IVW	7	0.0354408	0.0171064	0.00191279	0.0689687	0.0382858	6.59912	0.359515	FALSE	FALSE	TRUE	TRUE	COPD	rs188786595_A_G	0.169182	FALSE	0.00368238	FALSE	Not colocalised	TRUE
SeqId_5102_55	Q29980	MICB	IVW	11	-0.0273374	0.00878701	-0.0445597	-0.0101152	0.00186379	5.27781	0.871864	FALSE	FALSE	TRUE	TRUE	COPD	rs146793554_T_C	0.18893	FALSE	0.0821256	FALSE	Not colocalised	TRUE
SeqId_16900_29	Q8NFP4	MDGA1	IVW	15	-0.00866183	0.00348863	-0.0154994	-0.00182424	0.0130328	17.3871	0.236137	FALSE	FALSE	TRUE	TRUE	COPD	rs7756261_T_C	0.0734665	FALSE	0.0142112	FALSE	Not colocalised	FALSE
SeqId_7921_65	Q86VR8	FJX1	IVW	6	-0.052334	0.0249519	-0.101239	-0.00342904	0.0359591	8.32319	0.139301	FALSE	FALSE	TRUE	TRUE	COPD	rs57543408_A_G	0.108034	FALSE	0.00976603	FALSE	Not colocalised	FALSE
SeqId_3311_27	O75015	FCGR3B	IVW	4	0.0490018	0.021077	0.00769158	0.090312	0.0200778	4.46954	0.215024	FALSE	FALSE	TRUE	TRUE	COPD	rs10919544_C_T	0.995701	TRUE	0.995315	TRUE	Colocalised	TRUE
SeqId_12727_7	Q9P2B2	PTGFRN	IVW	9	-0.0243428	0.00909483	-0.0421683	-0.00651725	0.00743839	7.923	0.441028	FALSE	FALSE	TRUE	TRUE	COPD	rs2488221_A_G	0.0134774	FALSE	0.0553228	FALSE	Not colocalised	TRUE
SeqId_3600_2	Q13231	CHIT1	IVW	8	-0.0268674	0.0129726	-0.0522932	-0.00144158	0.0383505	16.5494	0.0205449	TRUE	FALSE	TRUE	TRUE	COPD	rs12141375_A_C	1	TRUE	0.829683	TRUE	Colocalised	FALSE
SeqId_17680_12	P54762	EPHB1	IVW	6	-0.0377209	0.014624	-0.0663833	-0.00905847	0.00989748	4.6702	0.457439	FALSE	FALSE	TRUE	TRUE	COPD	rs1075984_C_A	0.0601113	FALSE	0.0965292	FALSE	Not colocalised	FALSE
SeqId_4908_6	P17813	ENG	IVW	3	-0.0517721	0.025112	-0.100991	-0.00255357	0.0392409	1.89079	0.388526	FALSE	FALSE	TRUE	TRUE	COPD	rs10987756	1	TRUE	0.0429372	FALSE	Colocalised	FALSE
SeqId_9748_31	P21266	GSTM3	IVW	10	-0.0331102	0.0134275	-0.0594277	-0.00679276	0.013669	9.78334	0.368308	FALSE	FALSE	TRUE	TRUE	COPD	rs11101980	1	TRUE	0.00621512	FALSE	Colocalised	FALSE
SeqId_5105_2	Q9BZR6	RTN4R	IVW	5	-0.0561885	0.0198977	-0.0951872	-0.0171898	0.00474468	3.25921	0.515421	FALSE	FALSE	TRUE	TRUE	COPD	rs111065097	1	TRUE	0.00510425	FALSE	Colocalised	FALSE
SeqId_3580_25	P01009	SERPINA1	IVW	7	-0.0502924	0.0186596	-0.0868645	-0.0137202	0.00703356	18.0728	0.00605279	TRUE	FALSE	TRUE	TRUE	COPD	rs112635299_T_G	0.881944	TRUE	0.999953	TRUE	Colocalised	TRUE
SeqId_9470_15	Q5JXM2	METTL24	IVW	6	0.0776013	0.034632	0.00972378	0.145479	0.025043	8.34656	0.138142	FALSE	FALSE	TRUE	TRUE	COPD	rs184918019_A_G	0.075437	FALSE	0.0210312	FALSE	Not colocalised	TRUE
SeqId_6930_95	P61647	ST8SIA6	IVW	4	-0.0683302	0.0334226	-0.133837	-0.0028232	0.0409107	0.935165	0.816934	FALSE	FALSE	TRUE	TRUE	COPD	rs10904963_C_T	0.0580179	FALSE	0.00707626	FALSE	Not colocalised	TRUE
SeqId_5636_10	P55083	MFAP4	IVW	3	0.0805259	0.0283043	0.0250505	0.136001	0.00444107	0.985228	0.611027	FALSE	FALSE	TRUE	TRUE	COPD	rs2453584_C_G	0.0386012	FALSE	0.116998	FALSE	Not colocalised	FALSE
SeqId_4459_68	Q16549	PCSK7	IVW	4	0.018802	0.00921482	0.000741282	0.0368627	0.0413097	3.04703	0.38443	FALSE	FALSE	TRUE	TRUE	COPD	rs504068_T_C	0.664695	FALSE	0.204682	FALSE	Not colocalised	FALSE
SeqId_4549_78	Q11128	FUT5	IVW	8	0.0237192	0.0107408	0.00266751	0.0447709	0.0272223	7.45463	0.383125	FALSE	FALSE	TRUE	TRUE	COPD	rs2613765_A_G	0.459062	FALSE	0.00378446	FALSE	Not colocalised	TRUE
SeqId_12641_3	P32019	INPP5B	IVW	3	0.0300968	0.0138353	0.00298018	0.0572135	0.0296025	1.16006	0.559881	FALSE	FALSE	TRUE	TRUE	COPD	rs531785_A_G	0.290742	FALSE	0.114468	FALSE	Not colocalised	FALSE
SeqId_6375_75	Q8NBI6	XXYLT1	IVW	5	0.0364426	0.0172337	0.00266506	0.0702201	0.0344635	4.32551	0.363741	FALSE	FALSE	TRUE	TRUE	COPD	rs2676923_A_G	0.0222478	FALSE	0.00371909	FALSE	Not colocalised	FALSE
SeqId_8766_29	A6NI73	LILRA5	IVW	4	-0.0776711	0.0253964	-0.127447	-0.027895	0.00222559	2.08461	0.555033	FALSE	FALSE	TRUE	TRUE	COPD	rs383925_T_C	0.41845	FALSE	0.196821	FALSE	Not colocalised	FALSE
SeqId_5701_81	P05452	CLEC3B	IVW	3	0.0625741	0.0314142	0.00100341	0.124145	0.0463815	0.948259	0.622427	FALSE	FALSE	TRUE	TRUE	COPD	rs114327077	1	TRUE	0.00715903	FALSE	Colocalised	FALSE
SeqId_3186_2	P06681	C2	IVW	12	0.0548098	0.0200994	0.0154157	0.094204	0.00639257	21.5317	0.0282628	TRUE	FALSE	TRUE	TRUE	COPD	rs9268208_C_T	0.916795	TRUE	0.00215333	FALSE	Colocalised	TRUE
SeqId_18819_21	P45877	PPIC	IVW	9	0.0250214	0.00831215	0.0087299	0.0413129	0.00261056	7.28722	0.505985	FALSE	FALSE	TRUE	TRUE	COPD	rs34126945_G_A	0.921331	TRUE	0.110625	FALSE	Colocalised	TRUE
SeqId_9216_100	O15031	PLXNB2	IVW	5	0.0218188	0.00914586	0.00389328	0.0397444	0.0170489	2.92448	0.570542	FALSE	FALSE	TRUE	TRUE	COPD	rs4824152_A_G	0.122161	FALSE	0.287202	FALSE	Not colocalised	TRUE
SeqId_18216_22	Q14626	IL11RA	IVW	3	-0.0294258	0.0146765	-0.0581913	-0.000660346	0.0449676	0.598624	0.741328	FALSE	FALSE	TRUE	TRUE	COPD	rs2772554_C_A	0.188387	FALSE	0.0190755	FALSE	Not colocalised	TRUE
SeqId_5480_49	P13501	CCL5	IVW	4	0.0359072	0.0156547	0.00522449	0.0665898	0.0218079	3.74467	0.290388	FALSE	FALSE	TRUE	TRUE	COPD	rs11654604	1	TRUE	0.0467383	FALSE	Colocalised	TRUE
SeqId_15615_8	O75022	LILRB3	IVW	11	0.0441264	0.0132465	0.0181637	0.0700891	0.000864821	16.1161	0.0963564	FALSE	FALSE	TRUE	TRUE	COPD	rs255773_T_C	0.996012	TRUE	0.0862799	FALSE	Colocalised	TRUE
SeqId_6431_68	Q9UHG3	PCYOX1	IVW	3	-0.0310998	0.01151	-0.0536589	-0.00854067	0.00689263	0.896327	0.6388	FALSE	FALSE	TRUE	TRUE	COPD	rs41291185_T_C	0.0187126	FALSE	0.301854	FALSE	Not colocalised	FALSE
SeqId_19361_78	O15232	MATN3	IVW	11	0.0118616	0.00385897	0.00429811	0.019425	0.00211378	6.36336	0.783867	FALSE	FALSE	TRUE	TRUE	COPD	rs112099546_A_G	0.245501	FALSE	0.00607474	FALSE	Not colocalised	TRUE
SeqId_2992_59	Q96F46	IL17RA	IVW	10	0.0103404	0.00375551	0.00297972	0.0177011	0.00589816	11.5534	0.23967	FALSE	FALSE	TRUE	TRUE	COPD	rs140707487_T_G	0.00461281	FALSE	0.00435579	FALSE	Not colocalised	TRUE
SeqId_6462_12	Q99727	TIMP4	IVW	3	-0.0379803	0.0193689	-0.0759426	-1.79e-05	0.0498919	0.638709	0.726618	FALSE	FALSE	TRUE	TRUE	COPD	rs73019497_A_G	0.0386736	FALSE	0.0281536	FALSE	Not colocalised	TRUE
SeqId_8923_94	Q8N428	GALNT16	IVW	8	-0.0268878	0.0127137	-0.0518062	-0.00196944	0.034441	5.86574	0.555511	FALSE	FALSE	TRUE	TRUE	COPD	rs143937686_G_T	0.277651	FALSE	0.00653272	FALSE	Not colocalised	TRUE
SeqId_6927_7	P52848	NDST1	IVW	3	0.0525368	0.0239483	0.00559897	0.0994746	0.0282528	1.36981	0.504139	FALSE	FALSE	TRUE	TRUE	COPD	rs11746198	1	TRUE	0.0409586	FALSE	Colocalised	FALSE
SeqId_3194_36	Q9HCN6	GP6	IVW	5	-0.0208297	0.008599	-0.0376834	-0.00397598	0.0154208	1.63824	0.801903	FALSE	FALSE	TRUE	TRUE	COPD	rs117723386	1	TRUE	0.109567	FALSE	Colocalised	TRUE
SeqId_8024_64	O60704	TPST2	IVW	5	-0.0479145	0.0219619	-0.090959	-0.00486992	0.0291311	4.15725	0.385142	FALSE	FALSE	TRUE	TRUE	COPD	rs9306425_T_C	0.173869	FALSE	0.0526769	FALSE	Not colocalised	FALSE
SeqId_10800_15	P50454	SERPINH1	IVW	5	0.0475644	0.0224773	0.00350979	0.091619	0.0343352	1.75738	0.78027	FALSE	FALSE	TRUE	TRUE	COPD	rs368979820_A_G	0.0337585	FALSE	0.00320299	FALSE	Not colocalised	FALSE
SeqId_10974_20	P58062	SPINK7	IVW	3	-0.0483912	0.0201032	-0.0877928	-0.00898961	0.0160782	5.54318	0.0625625	FALSE	FALSE	TRUE	TRUE	COPD	rs7727886_G_A	1	TRUE	0.430273	FALSE	Colocalised	FALSE
SeqId_6626_81	Q9NRB3	CHST12	IVW	5	-0.0375266	0.0148138	-0.066561	-0.00849214	0.0113019	2.76497	0.597894	FALSE	FALSE	TRUE	TRUE	COPD	rs55810445_T_C	0.0425679	FALSE	0.00732366	FALSE	Not colocalised	TRUE
SeqId_18917_53	P04746	AMY2A	IVW	9	-0.0270973	0.0113319	-0.0493074	-0.00488728	0.0167911	8.66358	0.371466	FALSE	FALSE	TRUE	TRUE	COPD	rs12076610	1	TRUE	0.0119027	FALSE	Colocalised	FALSE
SeqId_6373_54	P80370	DLK1	IVW	5	-0.0385161	0.0143835	-0.0667071	-0.010325	0.00741069	2.32582	0.676073	FALSE	FALSE	TRUE	TRUE	COPD	rs1190862_T_G	0.062477	FALSE	0.0307138	FALSE	Not colocalised	FALSE
SeqId_6496_60	P80370	DLK1	IVW	5	-0.0374343	0.0144262	-0.0657092	-0.00915942	0.00946244	2.6526	0.617535	FALSE	FALSE	TRUE	TRUE	COPD	rs1190862_T_G	0.062477	FALSE	0.0307138	FALSE	Not colocalised	FALSE
SeqId_2944_66	P41271	NBL1	IVW	3	0.0606461	0.0284371	0.00491038	0.116382	0.0329544	1.6767	0.432423	FALSE	FALSE	TRUE	TRUE	COPD	rs12408663	1	TRUE	0.00970169	FALSE	Colocalised	FALSE
SeqId_17350_13	Q9UQN3	CHMP2B	IVW	3	0.025802	0.0131283	7.11e-05	0.0515329	0.0493706	2.07029	0.355175	FALSE	FALSE	TRUE	TRUE	COPD	rs11918367_C_T	0.00852296	FALSE	0.0271833	FALSE	Not colocalised	FALSE
SeqId_16307_22	Q6UXZ4	UNC5D	IVW	4	0.0337841	0.0166114	0.00122646	0.0663418	0.0419721	2.38045	0.497285	FALSE	FALSE	TRUE	TRUE	COPD	rs16884502	1	TRUE	0.00661086	FALSE	Colocalised	FALSE
SeqId_4437_56	O75356	ENTPD5	IVW	3	-0.0248136	0.0119012	-0.0481396	-0.00148762	0.0370728	1.93988	0.379106	FALSE	FALSE	TRUE	TRUE	COPD	rs1974581_A_G	0.495178	FALSE	0.709091	TRUE	Colocalised	FALSE
SeqId_2855_49	P27361	MAPK3	IVW	3	-0.0371884	0.013177	-0.0630149	-0.0113619	0.00476936	3.50988	0.172918	FALSE	FALSE	TRUE	TRUE	COPD	rs8050176_C_G	0.995834	TRUE	0.822811	TRUE	Colocalised	FALSE
SeqId_8778_3	Q13253	NOG	IVW	3	-0.080711	0.0388979	-0.156949	-0.00447257	0.0379915	1.2221	0.542781	FALSE	FALSE	TRUE	TRUE	COPD	rs8072942_T_C	0.0125574	FALSE	0.0250864	FALSE	Not colocalised	FALSE
SeqId_7787_25	A6NI73	LILRA5	IVW	3	-0.0919726	0.032005	-0.154701	-0.029244	0.00405701	0.982126	0.611976	FALSE	FALSE	TRUE	TRUE	COPD	rs380267_G_A	0.591869	FALSE	0.196821	FALSE	Not colocalised	FALSE
SeqId_15565_102	Q8WXI7	MUC16	IVW	3	0.1139	0.0393389	0.0367975	0.191003	0.00378722	1.30731	0.520141	FALSE	FALSE	TRUE	TRUE	COPD	rs12462970_T_G	0.206233	FALSE	0.06549	FALSE	Not colocalised	FALSE
SeqId_4971_1	Q9UBR2	CTSZ	IVW	3	-0.065419	0.0282925	-0.120871	-0.00996669	0.0207646	5.88447	0.0527477	FALSE	FALSE	TRUE	TRUE	COPD	rs76602912_C_T	0.00344838	FALSE	0.136859	FALSE	Not colocalised	FALSE
SeqId_10754_113	Q9HC23	PROK2	IVW	3	-0.0294525	0.0117973	-0.0525747	-0.00633025	0.0125408	3.63606	0.162345	FALSE	FALSE	TRUE	TRUE	COPD	rs12635145_T_C	0.20611	FALSE	0.00659902	FALSE	Not colocalised	FALSE
SeqId_18206_18	P28332	ADH6	IVW	3	0.0419345	0.0126788	0.0170845	0.0667846	0.000941526	2.97582	0.225845	FALSE	FALSE	TRUE	TRUE	COPD	rs1154410_A_G	0.849361	TRUE	0.0708812	FALSE	Colocalised	FALSE
SeqId_9525_1	Q13308	PTK7	IVW	4	0.0820206	0.024977	0.0330666	0.130975	0.001024	2.098	0.552317	FALSE	FALSE	TRUE	TRUE	COPD	rs6930764_A_G	0.513136	FALSE	0.811255	TRUE	Colocalised	TRUE
SeqId_9191_8	Q03403	TFF2	IVW	3	-0.106758	0.0473684	-0.199599	-0.0139178	0.0242097	0.338572	0.844267	FALSE	FALSE	TRUE	TRUE	COPD	rs73227567_C_T	0.0095692	FALSE	0.00906895	FALSE	Not colocalised	FALSE
SeqId_12378_71	O15533	TAPBP	IVW	4	-0.0418684	0.0131746	-0.0676901	-0.0160467	0.0014831	5.33101	0.149103	FALSE	FALSE	TRUE	TRUE	COPD	rs2982844_T_G	0.315101	FALSE	0.000704076	FALSE	Not colocalised	TRUE
SeqId_4479_14	P05155	SERPING1	IVW	5	-0.0192547	0.00871465	-0.0363351	-0.00217431	0.0271424	4.1171	0.39039	FALSE	FALSE	TRUE	TRUE	COPD	rs11229116_G_C	0.706087	TRUE	0.0126795	FALSE	Colocalised	TRUE
SeqId_11431_235	P46063	RECQL	IVW	3	-0.0957133	0.0359423	-0.166159	-0.0252676	0.0077455	0.742891	0.689737	FALSE	FALSE	TRUE	TRUE	COPD	rs4148666_T_C	0.00843444	FALSE	0.0165866	FALSE	Not colocalised	FALSE
SeqId_2991_9	P14778	IL1R1	IVW	4	0.0541398	0.0273754	0.000485106	0.107795	0.0479643	3.71026	0.294498	FALSE	FALSE	TRUE	TRUE	COPD	rs72820194_T_C	0.248785	FALSE	0.00511828	FALSE	Not colocalised	FALSE
SeqId_9468_8	Q12907	LMAN2	IVW	3	0.103356	0.045982	0.0132332	0.193479	0.0245918	1.84108	0.398304	FALSE	FALSE	TRUE	TRUE	COPD	rs4131290_C_A	0.602999	FALSE	0.169256	FALSE	Not colocalised	FALSE
SeqId_12381_26	P16152	CBR1	IVW	3	-0.0347515	0.0163025	-0.0667039	-0.00279911	0.0330347	0.272562	0.872598	FALSE	FALSE	TRUE	TRUE	COPD	rs2156414_G_A	0.00917938	FALSE	0.0499217	FALSE	Not colocalised	FALSE
SeqId_4961_17	P07355	ANXA2	IVW	3	-0.0490049	0.0249449	-0.0978961	-0.000113752	0.0494693	0.408931	0.815083	FALSE	FALSE	TRUE	TRUE	COPD	rs1463329_A_G	0.206993	FALSE	0.010564	FALSE	Not colocalised	TRUE
SeqId_7916_10	P31151	S100A7	IVW	5	-0.0206877	0.00894198	-0.0382136	-0.0031617	0.0206928	1.02083	0.906621	FALSE	FALSE	TRUE	TRUE	COPD	rs188117370	1	TRUE	0.121719	FALSE	Colocalised	TRUE
SeqId_2925_9	P05121	SERPINE1	IVW	3	-0.0692157	0.0332504	-0.134385	-0.00404618	0.0373742	2.2875	0.318623	FALSE	FALSE	TRUE	TRUE	COPD	rs2227631	1	TRUE	0.00986736	FALSE	Colocalised	FALSE
SeqId_6402_8	Q9UKJ1	PILRA	IVW	3	0.0254725	0.00750683	0.0107593	0.0401856	0.000690722	0.650681	0.722282	FALSE	FALSE	TRUE	TRUE	COPD	rs7384878_C_T	0.948012	TRUE	0.554745	FALSE	Colocalised	FALSE
SeqId_10816_150	Q9UKJ1	PILRA	IVW	3	0.0240449	0.00708473	0.0101591	0.0379307	0.000689037	0.646141	0.723923	FALSE	FALSE	TRUE	TRUE	COPD	rs7384878_C_T	0.948012	TRUE	0.554745	FALSE	Colocalised	FALSE
SeqId_3184_25	P08709	F7	IVW	4	-0.01983	0.0087659	-0.0370109	-0.0026492	0.0236863	1.10439	0.776014	FALSE	FALSE	TRUE	TRUE	COPD	rs185801113_G_C	0.00839043	FALSE	0.113054	FALSE	Not colocalised	TRUE
SeqId_19173_5	Q8TCF1	ZFAND1	IVW	7	-0.0232736	0.0113748	-0.0455678	-0.000979456	0.0407493	2.15713	0.904694	FALSE	FALSE	TRUE	TRUE	COPD	rs3889832	1	TRUE	0.0105467	FALSE	Colocalised	TRUE
SeqId_11656_110	Q9UI08	EVL	IVW	3	0.0678743	0.0317751	0.00559619	0.130152	0.0326727	2.57884	0.275431	FALSE	FALSE	TRUE	TRUE	COPD	rs112097419_A_G	0.0290907	FALSE	0.00417869	FALSE	Not colocalised	FALSE
SeqId_4332_6	Q9P126	CLEC1B	IVW	4	0.035054	0.0133519	0.00888476	0.0612232	0.00865484	2.47209	0.480356	FALSE	FALSE	TRUE	TRUE	COPD	rs563651_G_A	0.817802	TRUE	0.245052	FALSE	Colocalised	TRUE
SeqId_15314_49	Q9Y696	CLIC4	IVW	3	-0.0590356	0.0211197	-0.100429	-0.0176418	0.00518536	1.80607	0.405337	FALSE	FALSE	TRUE	TRUE	COPD	rs1293202_A_G	0.0523266	FALSE	0.0796566	FALSE	Not colocalised	FALSE
SeqId_18876_77	Q8NCG5	CHST4	IVW	3	0.0694491	0.0322538	0.00623278	0.132665	0.0313025	2.09929	0.350061	FALSE	FALSE	TRUE	TRUE	COPD	rs540647185	1	TRUE	0.0065779	FALSE	Colocalised	TRUE
SeqId_5457_5	Q5KU26	COLEC12	IVW	6	0.0753922	0.0263669	0.023714	0.12707	0.0042451	1.77289	0.879592	FALSE	FALSE	TRUE	TRUE	COPD	rs592826	1	TRUE	0.130467	FALSE	Colocalised	FALSE
SeqId_6986_17	Q9Y662	HS3ST3B1	IVW	3	0.0870153	0.0363153	0.0158386	0.158192	0.0165703	0.771277	0.680016	FALSE	FALSE	TRUE	TRUE	COPD	rs4792448_G_A	0.0240765	FALSE	0.0324417	FALSE	Not colocalised	TRUE
SeqId_15457_14	P15144	ANPEP	Wald_ratio	1	0.285243	0.116512	0.0568804	0.513606	0.0143574	NA	NA	NA	NA	TRUE	TRUE	Gout	rs17806653_G_A	0.00955553	FALSE	0.118229	FALSE	Not colocalised	TRUE
SeqId_4309_59	P60174	TPI1	Wald_ratio	1	0.0883052	0.0355123	0.0187012	0.157909	0.0128966	NA	NA	NA	NA	TRUE	TRUE	Gout	NA	0	FALSE	0.0180903	FALSE	Not colocalised	FALSE
SeqId_19602_36	P17535	JUND	Wald_ratio	1	0.159664	0.0709926	0.0205181	0.298809	0.0245114	NA	NA	NA	NA	TRUE	TRUE	Gout	rs77543386_C_T	0.00395218	FALSE	0.0120715	FALSE	Not colocalised	FALSE
SeqId_8427_118	Q9BXY4	RSPO3	Wald_ratio	1	-0.0475289	0.0213142	-0.0893048	-0.00575309	0.0257529	NA	NA	NA	NA	TRUE	TRUE	Gout	rs74739260_A_G	0.0065128	FALSE	0.0588739	FALSE	Not colocalised	FALSE
SeqId_7808_5	O94923	GLCE	Wald_ratio	1	0.036304	0.0176493	0.00171141	0.0708965	0.0396893	NA	NA	NA	NA	TRUE	TRUE	Gout	rs2415037_A_G	0.171504	FALSE	0.0463001	FALSE	Not colocalised	FALSE
SeqId_7218_87	P14415	ATP1B2	Wald_ratio	1	0.057662	0.0284883	0.001825	0.113499	0.0429638	NA	NA	NA	NA	TRUE	TRUE	Gout	rs62062620_A_G	0.00895785	FALSE	0.0431843	FALSE	Not colocalised	FALSE
SeqId_13676_46	P09529	INHBB	Wald_ratio	1	0.0667918	0.0248849	0.0180174	0.115566	0.007274	NA	NA	NA	NA	TRUE	TRUE	Gout	rs11122800_G_A	0.172163	FALSE	0.154196	FALSE	Not colocalised	FALSE
SeqId_3179_51	P10619	CTSA	Wald_ratio	1	0.0975094	0.0459921	0.00736482	0.187654	0.0339949	NA	NA	NA	NA	TRUE	TRUE	Gout	rs118016871_A_C	3.68e-06	FALSE	0.048152	FALSE	Not colocalised	TRUE
SeqId_4771_10	Q92484	SMPDL3A	Wald_ratio	1	-0.0689529	0.0296339	-0.127035	-0.0108703	0.0199748	NA	NA	NA	NA	TRUE	TRUE	Gout	rs184320848_C_A	0.00440303	FALSE	0.0894878	FALSE	Not colocalised	TRUE
SeqId_10339_48	P09104	ENO2	Wald_ratio	1	-0.141309	0.0652957	-0.269289	-0.0133297	0.0304534	NA	NA	NA	NA	TRUE	TRUE	Gout	NA	0	FALSE	0.0154547	FALSE	Not colocalised	FALSE
SeqId_3363_31	P41240	CSK	Wald_ratio	1	0.207716	0.0977343	0.0161572	0.399276	0.0335601	NA	NA	NA	NA	TRUE	TRUE	Gout	rs113294190_A_G	0.101678	FALSE	0.00261839	FALSE	Not colocalised	FALSE
SeqId_8773_172	Q9NT22	EMILIN3	Wald_ratio	1	-0.0613716	0.0312926	-0.122705	-3.81842e-05	0.0498533	NA	NA	NA	NA	TRUE	TRUE	Gout	rs6029630_T_C	0.367888	FALSE	0.0217597	FALSE	Not colocalised	TRUE
SeqId_8932_1	O75354	ENTPD6	Wald_ratio	1	0.103421	0.0524596	0.000600183	0.206242	0.0486735	NA	NA	NA	NA	TRUE	TRUE	Gout	rs149458680_A_G	0.00542272	FALSE	0.0426235	FALSE	Not colocalised	TRUE
SeqId_6342_10	Q6UXI9	NPNT	Wald_ratio	1	-0.160674	0.0774954	-0.312565	-0.00878315	0.0381409	NA	NA	NA	NA	TRUE	TRUE	Gout	rs72617746	1	TRUE	0.00694287	FALSE	Colocalised	FALSE
SeqId_17728_61	O43633	CHMP2A	Wald_ratio	1	-0.255397	0.104621	-0.460455	-0.0503388	0.0146405	NA	NA	NA	NA	TRUE	TRUE	Gout	rs73068325	1	TRUE	0.238863	FALSE	Colocalised	TRUE
SeqId_15686_49	P55103	INHBC	Wald_ratio	1	0.0593494	0.0191385	0.0218379	0.0968609	0.00192839	NA	NA	NA	NA	TRUE	TRUE	Gout	rs11615783_A_T	0.959077	TRUE	0.991571	TRUE	Colocalised	FALSE
SeqId_4563_61	P19174	PLCG1	Wald_ratio	1	-0.154262	0.0676741	-0.286903	-0.0216209	0.0226382	NA	NA	NA	NA	TRUE	TRUE	Gout	rs7274186_G_A	0.591053	FALSE	0.0358347	FALSE	Not colocalised	TRUE
SeqId_4467_49	Q14515	SPARCL1	Wald_ratio	1	-0.0358926	0.0178751	-0.0709277	-0.00085741	0.0446468	NA	NA	NA	NA	TRUE	TRUE	Gout	rs4345141_A_G	0.0127457	FALSE	1.05e-69	FALSE	Not colocalised	FALSE
SeqId_13082_9	Q9H3U1	UNC45A	Wald_ratio	1	0.20972	0.0763101	0.0601522	0.359288	0.00599124	NA	NA	NA	NA	TRUE	TRUE	Gout	rs56340611_C_T	0.00595746	FALSE	0.298905	FALSE	Not colocalised	TRUE
SeqId_14271_23	Q9NRW1	RAB6B	IVW	2	-0.0404153	0.0199758	-0.0795673	-0.00126339	0.0430515	1.12154	0.289586	FALSE	NA	TRUE	TRUE	Gout	rs10212397	1	TRUE	0.0236238	FALSE	Colocalised	FALSE
SeqId_7955_195	P19827	ITIH1	IVW	2	0.0368663	0.0156888	0.00611679	0.0676157	0.0187811	0.679121	0.409889	FALSE	NA	TRUE	TRUE	Gout	rs736408_T_C	0.777428	TRUE	8.15e-09	FALSE	Colocalised	TRUE
SeqId_7228_2	Q969X2	ST6GALNAC6	IVW	2	0.185616	0.0861753	0.016716	0.354517	0.0312448	0.06203	0.803316	FALSE	NA	TRUE	TRUE	Gout	rs61740973	1	TRUE	0.0946194	FALSE	Colocalised	FALSE
SeqId_3204_2	P09960	LTA4H	IVW	2	-0.178488	0.0673946	-0.310579	-0.0463967	0.00808746	0.463257	0.496106	FALSE	NA	TRUE	TRUE	Gout	rs17368365_C_T	0.0836395	FALSE	0.000819461	FALSE	Not colocalised	FALSE
SeqId_15300_66	Q9H6E4	CCDC134	IVW	2	0.0571406	0.028459	0.00136191	0.112919	0.0446625	0.504568	0.4775	FALSE	NA	TRUE	TRUE	Gout	rs62236532_T_A	0.630476	FALSE	0.0499947	FALSE	Not colocalised	FALSE
SeqId_3855_56	Q06830	PRDX1	IVW	2	0.0736035	0.0324811	0.00994166	0.137265	0.023449	1.44881	0.228719	FALSE	NA	TRUE	TRUE	Gout	rs11211133	1	TRUE	0.127706	FALSE	Colocalised	TRUE
SeqId_16035_8	P35916	FLT4	IVW	2	-0.151857	0.0526854	-0.255119	-0.0485959	0.0039473	0.563971	0.452665	FALSE	NA	TRUE	TRUE	Gout	rs11746153_G_C	0.168577	FALSE	0.0759855	FALSE	Not colocalised	TRUE
SeqId_8243_55	P00995	SPINK1	IVW	2	-0.11762	0.0591056	-0.233464	-0.00177473	0.046592	1.97e-05	0.996462	FALSE	NA	TRUE	TRUE	Gout	rs34801434_G_A	0.00328761	FALSE	0.00371973	FALSE	Not colocalised	FALSE
SeqId_17367_5	P16949	STMN1	IVW	2	-0.227535	0.0984227	-0.42044	-0.03463	0.0207879	0.0213594	0.883804	FALSE	NA	TRUE	TRUE	Gout	rs115852080	1	TRUE	0.0278768	FALSE	Colocalised	TRUE
SeqId_8274_64	O15400	STX7	IVW	2	-0.102718	0.043035	-0.187065	-0.0183713	0.0169932	3.6161	0.0572229	FALSE	NA	TRUE	TRUE	Gout	rs183934722_T_A	0.0568818	FALSE	0.00655094	FALSE	Not colocalised	FALSE
SeqId_16915_153	Q9H3S1	SEMA4A	IVW	2	-0.0800517	0.0388133	-0.156124	-0.00397908	0.0391618	0.248065	0.618441	FALSE	NA	TRUE	TRUE	Gout	rs11590777_T_C	0.399357	FALSE	1.13e-17	FALSE	Not colocalised	TRUE
SeqId_8900_28	Q92859	NEO1	IVW	2	-0.0692361	0.02531	-0.118843	-0.0196294	0.00622817	3.04707	0.0808827	FALSE	NA	TRUE	TRUE	Gout	rs62016808_T_C	0.94044	TRUE	0.0398692	FALSE	Colocalised	FALSE
SeqId_17755_5	O60701	UGDH	IVW	2	-0.0482996	0.0229358	-0.093253	-0.00334619	0.0352167	10.4517	0.00122534	TRUE	NA	TRUE	TRUE	Gout	rs28712821_G_A	0.113464	FALSE	0.116807	FALSE	Not colocalised	FALSE
SeqId_6388_21	Q96EE4	CCDC126	IVW	2	0.0313531	0.0127716	0.00632111	0.0563851	0.0140925	0.759529	0.383476	FALSE	NA	TRUE	TRUE	Gout	rs6955763_T_C	0.0249577	FALSE	0.0401397	FALSE	Not colocalised	FALSE
SeqId_7192_37	Q8IU57	IFNLR1	IVW	2	-0.0811856	0.0408089	-0.16117	-0.00120169	0.0466559	1.74693	0.186263	FALSE	NA	TRUE	TRUE	Gout	rs139958347	1	TRUE	0.198204	FALSE	Colocalised	TRUE
SeqId_2571_12	P17936	IGFBP3	IVW	2	0.0622207	0.0298317	0.0037517	0.12069	0.0370034	0.680981	0.409249	FALSE	NA	TRUE	TRUE	Gout	rs35228628_A_G	0.0310616	FALSE	0.0535431	FALSE	Not colocalised	TRUE
SeqId_9468_8	Q12907	LMAN2	IVW	2	0.208453	0.0836786	0.0444455	0.37246	0.0127345	0.150639	0.697925	FALSE	NA	TRUE	TRUE	Gout	rs12652509_A_G	0.831419	TRUE	0.989968	TRUE	Colocalised	FALSE
SeqId_7198_197	O75063	FAM20B	IVW	2	-0.118931	0.056297	-0.229271	-0.00859079	0.0346383	3.38227	0.0659014	FALSE	NA	TRUE	TRUE	Gout	rs2274227_T_G	0.862749	TRUE	0.222285	FALSE	Colocalised	FALSE
SeqId_13094_75	Q9BXY4	RSPO3	IVW	2	-0.04659	0.0196728	-0.0851479	-0.00803212	0.0178724	0.208294	0.648108	FALSE	NA	TRUE	TRUE	Gout	rs74739260_A_G	0.0065128	FALSE	0.0588739	FALSE	Not colocalised	FALSE
SeqId_2925_9	P05121	SERPINE1	IVW	2	-0.141348	0.0522318	-0.24372	-0.0389756	0.00680647	0.0145399	0.904022	FALSE	NA	TRUE	TRUE	Gout	rs141809925_A_G	0.00702708	FALSE	0.119262	FALSE	Not colocalised	FALSE
SeqId_12714_38	O75843	AP1G2	IVW	2	0.0936198	0.0458913	0.00367457	0.183565	0.0413468	0.295971	0.58642	FALSE	NA	TRUE	TRUE	Gout	rs72692104_A_T	0.00250444	FALSE	0.0225072	FALSE	Not colocalised	TRUE
SeqId_5631_83	P12872	MLN	IVW	2	0.0681877	0.0244923	0.0201837	0.116192	0.00536853	1.55762	0.212014	FALSE	NA	TRUE	TRUE	Gout	rs2395400_A_G	0.892713	TRUE	0.263111	FALSE	Colocalised	FALSE
SeqId_18186_15	P26639	TARS	IVW	2	0.0992583	0.0466609	0.00780458	0.190712	0.0334013	7.32676	0.00679355	TRUE	NA	TRUE	TRUE	Gout	rs149709881_A_G	0.655421	FALSE	0.00650127	FALSE	Not colocalised	FALSE
SeqId_7761_125	Q9Y259	CHKB	IVW	2	0.123124	0.048456	0.0281521	0.218096	0.0110553	1.53988	0.214636	FALSE	NA	TRUE	TRUE	Gout	rs5770883_T_C	0.396418	FALSE	0.0711218	FALSE	Not colocalised	TRUE
SeqId_17766_5	P14598	NCF1	IVW	10	0.0512907	0.0205104	0.011091	0.0914905	0.0123944	8.26833	0.507348	FALSE	FALSE	TRUE	TRUE	Gout	rs1010246706	1	TRUE	0.440403	FALSE	Colocalised	FALSE
SeqId_19372_7	Q7Z553	MDGA2	IVW	13	-0.0234917	0.0117726	-0.0465657	-0.00041779	0.0459936	10.9308	0.534858	FALSE	FALSE	TRUE	TRUE	Gout	rs10150632	1	TRUE	0.0383608	FALSE	Colocalised	FALSE
SeqId_17748_21	Q53FA7	TP53I3	IVW	6	0.0321588	0.0151626	0.00244068	0.0618768	0.0339275	8.43092	0.134032	FALSE	FALSE	TRUE	TRUE	Gout	rs75327036_T_C	0.326796	FALSE	0.0873199	FALSE	Not colocalised	TRUE
SeqId_18881_7	P48960	CD97	IVW	4	-0.140672	0.0627016	-0.263564	-0.0177786	0.0248642	0.585933	0.899645	FALSE	FALSE	TRUE	TRUE	Gout	rs187330227_A_G	0.0334356	FALSE	0.0561384	FALSE	Not colocalised	FALSE
SeqId_3327_27	Q9HB63	NTN4	IVW	5	0.0787552	0.0294115	0.0211097	0.136401	0.00741298	3.40761	0.492064	FALSE	FALSE	TRUE	TRUE	Gout	rs78614551_C_T	0.803696	TRUE	0.0171483	FALSE	Colocalised	TRUE
SeqId_3169_70	P35475	IDUA	IVW	13	0.0315633	0.012308	0.00744009	0.0556866	0.0103338	13.9499	0.303919	FALSE	FALSE	TRUE	TRUE	Gout	rs55686002	1	TRUE	0.00656486	FALSE	Colocalised	TRUE
SeqId_3311_27	O75015	FCGR3B	IVW	4	0.0670656	0.0257711	0.0165552	0.117576	0.00925852	1.19224	0.754866	FALSE	FALSE	TRUE	TRUE	Gout	rs3557	1	TRUE	0.0452711	FALSE	Colocalised	TRUE
SeqId_6471_53	Q92496	CFHR4	IVW	14	-0.0237104	0.00860421	-0.0405743	-0.00684642	0.0058572	8.1203	0.835675	FALSE	FALSE	TRUE	TRUE	Gout	rs10801599	1	TRUE	0.0201015	FALSE	Colocalised	TRUE
SeqId_12697_30	P48426	PIP4K2A	IVW	3	-0.046749	0.0222904	-0.0904374	-0.00306055	0.0359699	1.75381	0.416068	FALSE	FALSE	TRUE	TRUE	Gout	rs10828374	1	TRUE	0.0243616	FALSE	Colocalised	FALSE
SeqId_9369_174	Q9HCJ2	LRRC4C	IVW	3	0.112595	0.0490113	0.0165351	0.208656	0.0215996	0.744421	0.689209	FALSE	FALSE	TRUE	TRUE	Gout	rs11035829_T_C	0.0639711	FALSE	0.100867	FALSE	Not colocalised	FALSE
SeqId_16753_46	P12110	COL6A2	IVW	5	0.0961659	0.0352001	0.0271749	0.165157	0.00629555	6.21007	0.183999	FALSE	FALSE	TRUE	TRUE	Gout	rs9978055_T_G	0.843016	TRUE	0.101723	FALSE	Colocalised	TRUE
SeqId_5463_22	P54826	GAS1	IVW	6	-0.0812396	0.0374357	-0.154612	-0.0078669	0.0299987	2.79239	0.731955	FALSE	FALSE	TRUE	TRUE	Gout	rs12337389	1	TRUE	0.0248545	FALSE	Colocalised	FALSE
SeqId_2658_27	Q16288	NTRK3	IVW	6	-0.0587716	0.0269959	-0.111683	-0.00586058	0.0294764	5.11417	0.402107	FALSE	FALSE	TRUE	TRUE	Gout	rs1036806_C_T	0.00948125	FALSE	0.00880221	FALSE	Not colocalised	FALSE
SeqId_3024_18	P08697	SERPINF2	IVW	3	-0.0970858	0.0315058	-0.158836	-0.0353355	0.00205946	5.08111	0.0788226	FALSE	FALSE	TRUE	TRUE	Gout	rs7502910_G_A	0.375763	FALSE	0.568952	FALSE	Not colocalised	TRUE
SeqId_4924_32	P03956	MMP1	IVW	6	-0.0476174	0.0230085	-0.0927132	-0.0025216	0.0384937	2.75559	0.737604	FALSE	FALSE	TRUE	TRUE	Gout	rs111559668	1	TRUE	0.00803026	FALSE	Colocalised	TRUE
SeqId_6551_94	Q8IW75	SERPINA12	IVW	6	0.040436	0.0186229	0.00393576	0.0769362	0.0299082	3.51478	0.621152	FALSE	FALSE	TRUE	TRUE	Gout	rs58271173_T_C	0.0242531	FALSE	0.0437845	FALSE	Not colocalised	TRUE
SeqId_18174_79	Q8WUM4	PDCD6IP	IVW	4	-0.0389399	0.0165989	-0.0714732	-0.00640667	0.0189795	2.02944	0.566319	FALSE	FALSE	TRUE	TRUE	Gout	rs111609354	1	TRUE	0.144185	FALSE	Colocalised	TRUE
SeqId_10440_26	Q9H6B4	CLMP	IVW	3	0.0624223	0.0271988	0.00911354	0.115731	0.0217311	1.91039	0.384737	FALSE	FALSE	TRUE	TRUE	Gout	rs11218982	1	TRUE	0.058317	FALSE	Colocalised	FALSE
SeqId_9470_15	Q5JXM2	METTL24	IVW	5	-0.12431	0.0413321	-0.205319	-0.0433005	0.00263329	1.14266	0.887446	FALSE	FALSE	TRUE	TRUE	Gout	rs184918019_A_G	0.075437	FALSE	0.0152275	FALSE	Not colocalised	TRUE
SeqId_4342_10	P05362	ICAM1	IVW	7	0.0263189	0.0114872	0.00380435	0.0488335	0.021955	7.66719	0.263513	FALSE	FALSE	TRUE	TRUE	Gout	rs12720320_G_A	0.478831	FALSE	0.233208	FALSE	Not colocalised	TRUE
SeqId_3291_30	P06734	FCER2	IVW	4	0.0702347	0.0302479	0.01095	0.129519	0.0202344	2.61263	0.45528	FALSE	FALSE	TRUE	TRUE	Gout	rs35783032_A_T	0.01395	FALSE	0.00558788	FALSE	Not colocalised	TRUE
SeqId_17692_2	O00478	BTN3A3	IVW	8	-0.0367242	0.01662	-0.0692988	-0.0041495	0.0271307	15.3951	0.031256	TRUE	FALSE	TRUE	TRUE	Gout	rs13216828_A_G	0.971382	TRUE	5.09e-27	FALSE	Colocalised	TRUE
SeqId_4549_78	Q11128	FUT5	IVW	9	0.0340464	0.01562	0.00343168	0.0646611	0.0292826	7.09129	0.526816	FALSE	FALSE	TRUE	TRUE	Gout	rs79188022_A_G	0.89496	TRUE	0.0192065	FALSE	Colocalised	TRUE
SeqId_5256_86	O76074	PDE5A	IVW	5	-0.057002	0.02806	-0.111999	-0.00200535	0.0422114	2.87708	0.578601	FALSE	FALSE	TRUE	TRUE	Gout	rs76352192	1	TRUE	0.0690845	FALSE	Colocalised	FALSE
SeqId_3858_5	P24666	ACP1	IVW	6	0.0307513	0.0111413	0.00891471	0.0525879	0.00577814	6.40225	0.269021	FALSE	FALSE	TRUE	TRUE	Gout	rs62106252_A_G	0.0160618	FALSE	0.0370276	FALSE	Not colocalised	TRUE
SeqId_5487_7	Q9NQ25	SLAMF7	IVW	5	0.0195349	0.00897361	0.00194691	0.0371228	0.0294863	2.6072	0.625548	FALSE	FALSE	TRUE	TRUE	Gout	rs11581248	1	TRUE	0.0109831	FALSE	Colocalised	FALSE
SeqId_3403_1	P20231	TPSB2	IVW	10	-0.0294265	0.014386	-0.0576226	-0.00123042	0.0408063	7.41247	0.594257	FALSE	FALSE	TRUE	TRUE	Gout	rs9937606_C_A	0.797011	TRUE	0.141631	FALSE	Colocalised	TRUE
SeqId_17153_46	P43628	KIR2DL3	IVW	9	0.0891844	0.045405	0.000192279	0.178176	0.049507	2.75523	0.948767	FALSE	FALSE	TRUE	TRUE	Gout	rs1671171_C_A	0.0121957	FALSE	0.0118802	FALSE	Not colocalised	TRUE
SeqId_9256_78	Q15818	NPTX1	IVW	5	-0.0639953	0.0275864	-0.118064	-0.00992692	0.020351	4.15395	0.385572	FALSE	FALSE	TRUE	TRUE	Gout	rs114177791_T_G	0.399071	FALSE	0.041858	FALSE	Not colocalised	TRUE
SeqId_2992_59	Q96F46	IL17RA	IVW	11	-0.010086	0.00493593	-0.0197603	-0.000411757	0.0410144	7.7144	0.656712	FALSE	FALSE	TRUE	TRUE	Gout	rs5748876_C_G	0.411471	FALSE	0.102335	FALSE	Not colocalised	TRUE
SeqId_6462_12	Q99727	TIMP4	IVW	3	0.0651506	0.0292513	0.00781907	0.122482	0.0259292	7.79476	0.020295	TRUE	FALSE	TRUE	TRUE	Gout	rs17036342_G_A	1	TRUE	0.0173982	FALSE	Colocalised	TRUE
SeqId_5034_79	P07478	PRSS2	IVW	7	0.0455695	0.0219531	0.00254224	0.0885968	0.0379155	5.0677	0.53516	FALSE	FALSE	TRUE	TRUE	Gout	rs2960744	1	TRUE	0.0373441	FALSE	Colocalised	FALSE
SeqId_10974_20	P58062	SPINK7	IVW	3	-0.0879835	0.0292937	-0.145398	-0.0305689	0.00266899	6.98297	0.0304555	TRUE	FALSE	TRUE	TRUE	Gout	rs2400510_G_A	1	TRUE	0.913246	TRUE	Colocalised	FALSE
SeqId_3195_50	P22749	GNLY	IVW	4	0.035902	0.01525	0.00601251	0.0657914	0.0185613	1.72296	0.631842	FALSE	FALSE	TRUE	TRUE	Gout	rs12151742	1	TRUE	0.10544	FALSE	Colocalised	FALSE
SeqId_3339_33	P35442	THBS2	IVW	7	0.0420481	0.0172478	0.008243	0.0758533	0.0147737	2.09128	0.911115	FALSE	FALSE	TRUE	TRUE	Gout	rs12174547	1	TRUE	0.0377644	FALSE	Colocalised	FALSE
SeqId_11109_56	Q4LDE5	SVEP1	IVW	6	0.070106	0.0345033	0.00248084	0.137731	0.0421673	6.10959	0.295701	FALSE	FALSE	TRUE	TRUE	Gout	rs7856889_C_T	0.0228572	FALSE	0.020633	FALSE	Not colocalised	TRUE
SeqId_2944_66	P41271	NBL1	IVW	3	0.119274	0.0429152	0.0351617	0.203386	0.00544771	1.05244	0.590833	FALSE	FALSE	TRUE	TRUE	Gout	rs571437992	1	TRUE	0.0286281	FALSE	Colocalised	FALSE
SeqId_2855_49	P27361	MAPK3	IVW	3	-0.0407029	0.0200738	-0.0800467	-0.00135902	0.0425944	0.350029	0.839445	FALSE	FALSE	TRUE	TRUE	Gout	rs8054179	1	TRUE	0.126149	FALSE	Colocalised	FALSE
SeqId_15565_102	Q8WXI7	MUC16	IVW	3	-0.15651	0.0594614	-0.273052	-0.0399679	0.00848515	4.65974	0.0973082	FALSE	FALSE	TRUE	TRUE	Gout	rs79915041_A_G	0.0377548	FALSE	0.026126	FALSE	Not colocalised	FALSE
SeqId_19365_11	O15382	BCAT2	IVW	3	-0.0451105	0.0220752	-0.0883771	-0.00184395	0.0410035	1.38205	0.501062	FALSE	FALSE	TRUE	TRUE	Gout	rs13343624_A_G	0.00441671	FALSE	0.0244826	FALSE	Not colocalised	TRUE
SeqId_15476_6	Q6UW15	REG3G	IVW	5	-0.0341014	0.0160381	-0.0655355	-0.00266739	0.0334799	0.348648	0.986461	FALSE	FALSE	TRUE	TRUE	Gout	rs13025793	1	TRUE	0.0127226	FALSE	Colocalised	FALSE
SeqId_15466_30	P20849	COL9A1	IVW	3	-0.160115	0.0768526	-0.310743	-0.00948661	0.0372145	0.905532	0.635867	FALSE	FALSE	TRUE	TRUE	Gout	rs13199337	1	TRUE	0.0394969	FALSE	Colocalised	FALSE
SeqId_18225_13	Q9NRV9	HEBP1	IVW	6	-0.0372656	0.0153418	-0.0673349	-0.00719631	0.0151393	5.75856	0.330425	FALSE	FALSE	TRUE	TRUE	Gout	rs971165_C_A	0.0171099	FALSE	0.159986	FALSE	Not colocalised	TRUE
SeqId_11368_32	P54819	AK2	IVW	3	0.190885	0.0844977	0.0252722	0.356497	0.0238802	0.559995	0.755786	FALSE	FALSE	TRUE	TRUE	Gout	rs67207005_C_A	0.059579	FALSE	0.0510411	FALSE	Not colocalised	FALSE
SeqId_6382_17	O00462	MANBA	IVW	4	-0.0364093	0.0152816	-0.0663607	-0.00645795	0.0171927	1.06306	0.785997	FALSE	FALSE	TRUE	TRUE	Gout	rs143083904	1	TRUE	0.0456994	FALSE	Colocalised	FALSE
SeqId_3221_54	Q8N474	SFRP1	IVW	5	-0.0779741	0.0372007	-0.150886	-0.00506207	0.0360788	2.77693	0.595822	FALSE	FALSE	TRUE	TRUE	Gout	rs2977849	1	TRUE	0.0185338	FALSE	Colocalised	FALSE
SeqId_17764_108	P08134	RHOC	IVW	3	0.0844027	0.0399154	0.00616994	0.162635	0.0344692	1.92467	0.382001	FALSE	FALSE	TRUE	TRUE	Gout	rs185107256_G_T	0.015082	FALSE	0.0200929	FALSE	Not colocalised	FALSE
SeqId_4834_61	P29317	EPHA2	IVW	4	-0.0851294	0.0272279	-0.138495	-0.0317638	0.00176867	0.37778	0.944793	FALSE	FALSE	TRUE	TRUE	Gout	rs190306313	1	TRUE	0.173753	FALSE	Colocalised	TRUE
SeqId_5202_4	Q08752	PPID	IVW	5	0.0232867	0.0117137	0.000328247	0.0462452	0.0468132	1.98332	0.738826	FALSE	FALSE	TRUE	TRUE	Gout	rs2070631	1	TRUE	0.00657428	FALSE	Colocalised	TRUE
SeqId_15602_43	P08887	IL6R	IVW	4	0.0348772	0.0104656	0.014365	0.0553894	0.000860536	3.06997	0.380962	FALSE	FALSE	TRUE	TRUE	Gout	rs4845619_T_G	0.462264	FALSE	9.45e-17	FALSE	Not colocalised	TRUE
SeqId_5353_89	P18510	IL1RN	IVW	3	-0.0777225	0.0229496	-0.122703	-0.0327421	0.000707486	5.33219	0.0695231	FALSE	FALSE	TRUE	TRUE	Gout	rs10176274_G_C	0.935234	TRUE	0.854169	TRUE	Colocalised	FALSE
SeqId_13124_20	Q6UXK2	ISLR2	IVW	3	-0.116933	0.0364944	-0.188461	-0.0454057	0.00135463	1.46698	0.480231	FALSE	FALSE	TRUE	TRUE	Gout	rs971757_A_G	0.894604	TRUE	0.052006	FALSE	Colocalised	TRUE
SeqId_4469_78	Q7LFX5	CHST15	IVW	3	0.10613	0.0491186	0.00985958	0.202401	0.030719	0.292624	0.863888	FALSE	FALSE	TRUE	TRUE	Gout	rs113139706_T_C	0.240686	FALSE	0.0016072	FALSE	Not colocalised	FALSE
SeqId_8890_9	Q14DG7	TMEM132B	IVW	3	-0.0811039	0.0328229	-0.145436	-0.0167723	0.0134751	0.579379	0.748496	FALSE	FALSE	TRUE	TRUE	Gout	rs3825381	1	TRUE	0.0527002	FALSE	Colocalised	TRUE
SeqId_15620_4	Q8N2Q7	NLGN1	IVW	4	0.140319	0.0415876	0.0588092	0.22183	0.00074066	1.19358	0.754545	FALSE	FALSE	TRUE	TRUE	Gout	rs807158_T_G	0.00487714	FALSE	0.0804659	FALSE	Not colocalised	FALSE
SeqId_12659_13	Q9NTK5	OLA1	Wald_ratio	1	0.060433	0.0264954	0.00850202	0.112364	0.0225551	NA	NA	NA	NA	TRUE	TRUE	POAG	rs190998908_T_C	2.28e-05	FALSE	0.104974	FALSE	Not colocalised	TRUE
SeqId_3182_38	P49961	ENTPD1	Wald_ratio	1	-0.205752	0.103626	-0.408859	-0.00264575	0.0470853	NA	NA	NA	NA	TRUE	TRUE	POAG	rs61871140_C_A	0.565624	FALSE	0.0331371	FALSE	Not colocalised	FALSE
SeqId_19334_62	O95881	TXNDC12	Wald_ratio	1	0.101829	0.0436492	0.0162762	0.187381	0.0196541	NA	NA	NA	NA	TRUE	TRUE	POAG	rs115788353	1	TRUE	0.158211	FALSE	Colocalised	FALSE
SeqId_11681_8	P52594	AGFG1	Wald_ratio	1	-0.079168	0.0380531	-0.153752	-0.004584	0.0374831	NA	NA	NA	NA	TRUE	TRUE	POAG	rs4485560_C_T	0.414788	FALSE	0.0485448	FALSE	Not colocalised	FALSE
SeqId_5900_11	P49773	HINT1	Wald_ratio	1	0.273622	0.10412	0.069546	0.477698	0.00859042	NA	NA	NA	NA	TRUE	TRUE	POAG	rs12332117	1	TRUE	0.0082136	FALSE	Colocalised	FALSE
SeqId_17843_30	Q9HAB8	PPCS	Wald_ratio	1	0.0788687	0.0334419	0.0133227	0.144415	0.0183547	NA	NA	NA	NA	TRUE	TRUE	POAG	rs2147312_G_A	0.136979	FALSE	0.103347	FALSE	Not colocalised	FALSE
SeqId_15417_3	P36952	SERPINB5	Wald_ratio	1	-0.387205	0.133328	-0.648528	-0.125882	0.0036825	NA	NA	NA	NA	TRUE	TRUE	POAG	rs61744568_T_A	0.00619917	FALSE	0.0127045	FALSE	Not colocalised	FALSE
SeqId_16907_3	Q8N3J6	CADM2	Wald_ratio	1	-0.264918	0.106091	-0.472855	-0.0569801	0.0125217	NA	NA	NA	NA	TRUE	TRUE	POAG	rs13078384_A_G	0.314513	FALSE	0.0148528	FALSE	Not colocalised	FALSE
SeqId_5060_62	Q9NZQ7	CD274	Wald_ratio	1	0.0928761	0.0447863	0.00509502	0.180657	0.0381013	NA	NA	NA	NA	TRUE	TRUE	POAG	rs77469874_C_T	0.000444586	FALSE	0.0794792	FALSE	Not colocalised	FALSE
SeqId_12498_12	O14907	TAX1BP3	Wald_ratio	1	-0.219429	0.0969782	-0.409506	-0.0293519	0.0236563	NA	NA	NA	NA	TRUE	TRUE	POAG	rs115477444_A_G	0.00484609	FALSE	0.174451	FALSE	Not colocalised	FALSE
SeqId_5085_18	Q9UHF4	IL20RA	Wald_ratio	1	0.304362	0.137175	0.0354982	0.573226	0.0265017	NA	NA	NA	NA	TRUE	TRUE	POAG	rs1775296	1	TRUE	0.0797638	FALSE	Colocalised	TRUE
SeqId_3179_51	P10619	CTSA	Wald_ratio	1	0.135068	0.0631098	0.0113728	0.258763	0.032338	NA	NA	NA	NA	TRUE	TRUE	POAG	rs3818608_C_T	0.000726777	FALSE	0.0663958	FALSE	Not colocalised	TRUE
SeqId_12370_30	Q13790	APOF	Wald_ratio	1	-0.103785	0.0441376	-0.190295	-0.0172753	0.0187031	NA	NA	NA	NA	TRUE	TRUE	POAG	rs58668145_G_T	0.00564969	FALSE	0.0867398	FALSE	Not colocalised	TRUE
SeqId_3363_31	P41240	CSK	Wald_ratio	1	-0.276794	0.129005	-0.529644	-0.023943	0.0319051	NA	NA	NA	NA	TRUE	TRUE	POAG	rs8037798_G_T	0.127485	FALSE	1.77e-23	FALSE	Not colocalised	FALSE
SeqId_14076_74	P01036	CST4	Wald_ratio	1	0.122443	0.0558382	0.0130002	0.231886	0.0283204	NA	NA	NA	NA	TRUE	TRUE	POAG	rs6114199_T_C	0.200633	FALSE	0.113771	FALSE	Not colocalised	FALSE
SeqId_11696_7	P29373	CRABP2	Wald_ratio	1	-0.281731	0.143044	-0.562096	-0.00136499	0.0488908	NA	NA	NA	NA	TRUE	TRUE	POAG	rs3806413	1	TRUE	0.0194053	FALSE	Colocalised	FALSE
SeqId_6207_10	P07602	PSAP	Wald_ratio	1	-0.146818	0.0726565	-0.289225	-0.00441129	0.0433093	NA	NA	NA	NA	TRUE	TRUE	POAG	rs145374442_A_G	0.0338023	FALSE	0.0744194	FALSE	Not colocalised	FALSE
SeqId_10708_3	O43555	GNRH2	Wald_ratio	1	0.326757	0.119054	0.093411	0.560103	0.0060583	NA	NA	NA	NA	TRUE	TRUE	POAG	rs6076463_T_C	0.473389	FALSE	0.264919	FALSE	Not colocalised	TRUE
SeqId_17170_15	P10092	CALCB	Wald_ratio	1	-0.120793	0.0561352	-0.230817	-0.0107676	0.0314119	NA	NA	NA	NA	TRUE	TRUE	POAG	rs7110243	1	TRUE	0.0755075	FALSE	Colocalised	FALSE
SeqId_8759_29	Q9NPC4	A4GALT	Wald_ratio	1	-0.0863054	0.0396688	-0.164056	-0.00855448	0.0295816	NA	NA	NA	NA	TRUE	TRUE	POAG	rs200272554_T_C	0.0330378	FALSE	0.0620763	FALSE	Not colocalised	FALSE
SeqId_7955_195	P19827	ITIH1	IVW	2	0.0475073	0.0214174	0.0055299	0.0894847	0.0265439	3.76955	0.0521938	FALSE	NA	TRUE	TRUE	POAG	rs11130358_A_G	0.0261556	FALSE	0.0797154	FALSE	Not colocalised	TRUE
SeqId_5112_73	P41217	CD200	IVW	2	-0.244423	0.102546	-0.44541	-0.0434358	0.0171472	0.224244	0.635825	FALSE	NA	TRUE	TRUE	POAG	rs146515723	1	TRUE	0.00820499	FALSE	Colocalised	FALSE
SeqId_5092_51	P78504	JAG1	IVW	2	-0.328006	0.132931	-0.588546	-0.0674657	0.0136065	0.225784	0.634668	FALSE	NA	TRUE	TRUE	POAG	rs1051412	1	TRUE	0.024927	FALSE	Colocalised	FALSE
SeqId_16015_19	P24298	GPT	IVW	2	0.1913	0.0962163	0.00271965	0.379881	0.0467863	0.712335	0.39867	FALSE	NA	TRUE	TRUE	POAG	rs112169739	1	TRUE	0.0710308	FALSE	Colocalised	TRUE
SeqId_16614_27	Q2MKA7	RSPO1	IVW	2	0.209452	0.0613937	0.0891223	0.329781	0.000645788	3.21e-05	0.995483	FALSE	NA	TRUE	TRUE	POAG	rs10796912_A_G	0.728252	TRUE	0.471354	FALSE	Colocalised	TRUE
SeqId_15521_4	O94985	CLSTN1	IVW	2	0.0667374	0.0293826	0.00914864	0.124326	0.0231272	1.39305	0.237891	FALSE	NA	TRUE	TRUE	POAG	rs1135426_T_C	0.132106	FALSE	0.0764417	FALSE	Not colocalised	TRUE
SeqId_6530_63	Q99935	PROL1	IVW	2	0.188741	0.0933104	0.00585591	0.371626	0.0431019	0.0558133	0.81324	FALSE	NA	TRUE	TRUE	POAG	rs115063133	1	TRUE	0.0338581	FALSE	Colocalised	FALSE
SeqId_2747_3	Q9BZM4	ULBP3	IVW	2	-0.221281	0.0756941	-0.369638	-0.0729228	0.00346285	0.120633	0.728349	FALSE	NA	TRUE	TRUE	POAG	rs62440031_T_C	0.296311	FALSE	0.125151	FALSE	Not colocalised	TRUE
SeqId_7192_37	Q8IU57	IFNLR1	IVW	2	-0.118837	0.0502308	-0.217288	-0.0203865	0.0179902	0.0502546	0.822621	FALSE	NA	TRUE	TRUE	POAG	rs139958347	1	TRUE	0.144214	FALSE	Colocalised	TRUE
SeqId_17148_7	P30043	BLVRB	IVW	2	-0.155593	0.0558298	-0.265017	-0.0461683	0.00532129	0.030727	0.860851	FALSE	NA	TRUE	TRUE	POAG	rs140503014	1	TRUE	0.384098	FALSE	Colocalised	FALSE
SeqId_4430_44	Q9BWP8	COLEC11	IVW	2	0.165785	0.05588	0.0562624	0.275308	0.00300909	0.174447	0.676189	FALSE	NA	TRUE	TRUE	POAG	rs147831154	1	TRUE	0.00992478	FALSE	Colocalised	FALSE
SeqId_3007_7	Q9Y336	SIGLEC9	IVW	2	-0.0327708	0.0153265	-0.0628102	-0.00273138	0.0325024	0.159603	0.689522	FALSE	NA	TRUE	TRUE	POAG	rs71358835_A_G	0.00404022	FALSE	0.0644506	FALSE	Not colocalised	TRUE
SeqId_10419_1	Q6ZMJ2	SCARA5	IVW	2	-0.143087	0.0576233	-0.256026	-0.0301471	0.013023	0.171939	0.678394	FALSE	NA	TRUE	TRUE	POAG	rs74493547_A_G	0.00538821	FALSE	0.164143	FALSE	Not colocalised	FALSE
SeqId_17686_27	Q99426	TBCB	IVW	2	0.0835152	0.0396301	0.0058416	0.161189	0.0350858	0.0374373	0.846577	FALSE	NA	TRUE	TRUE	POAG	rs2231569	1	TRUE	0.0995682	FALSE	Colocalised	FALSE
SeqId_16616_137	P13929	ENO3	IVW	2	0.105786	0.042826	0.0218487	0.189724	0.0135062	0.0947476	0.758226	FALSE	NA	TRUE	TRUE	POAG	rs8076482_C_T	0.499364	FALSE	0.128869	FALSE	Not colocalised	FALSE
SeqId_9253_52	P16442	ABO	IVW	2	0.037392	0.0182827	0.00155861	0.0732254	0.0408337	3.13664	0.0765516	FALSE	NA	TRUE	TRUE	POAG	rs10121942_A_G	0.0230369	FALSE	0.173173	FALSE	Not colocalised	TRUE
SeqId_13130_150	P52789	HK2	IVW	2	0.192537	0.08772	0.0206094	0.364465	0.0281701	0.109499	0.740716	FALSE	NA	TRUE	TRUE	POAG	rs3771754	1	TRUE	0.0479391	FALSE	Colocalised	FALSE
SeqId_5475_10	P05771	PRKCB	IVW	2	-0.138113	0.0626057	-0.260818	-0.0154076	0.0273791	0.0270163	0.869443	FALSE	NA	TRUE	TRUE	POAG	rs72777923	1	TRUE	0.00934965	FALSE	Colocalised	FALSE
SeqId_3181_50	P25774	CTSS	IVW	2	-0.0444637	0.0224597	-0.0884839	-0.000443453	0.0477363	0.361161	0.547862	FALSE	NA	TRUE	TRUE	POAG	rs61386199_A_C	0.388793	FALSE	0.0582431	FALSE	Not colocalised	TRUE
SeqId_6491_59	Q9H2R5	KLK15	IVW	2	-0.208029	0.0716293	-0.34842	-0.0676387	0.00368131	0.171935	0.678397	FALSE	NA	TRUE	TRUE	POAG	rs75929626_G_C	0.00555445	FALSE	0.220221	FALSE	Not colocalised	TRUE
SeqId_3481_87	Q9NQW7	XPNPEP1	IVW	2	0.133672	0.0511256	0.0334671	0.233876	0.008934	1.36716	0.242301	FALSE	NA	TRUE	TRUE	POAG	rs55717725	1	TRUE	0.440481	FALSE	Colocalised	FALSE
SeqId_2870_29	P63000	RAC1	IVW	2	-0.216088	0.108934	-0.429595	-0.00258013	0.047295	0.714251	0.398036	FALSE	NA	TRUE	TRUE	POAG	rs28631066_A_C	0.137622	FALSE	0.0178376	FALSE	Not colocalised	FALSE
SeqId_6620_82	Q96FE5	LINGO1	IVW	2	0.213348	0.105573	0.00642768	0.420267	0.0432955	0.555522	0.45607	FALSE	NA	TRUE	TRUE	POAG	rs62007781	1	TRUE	0.067709	FALSE	Colocalised	FALSE
SeqId_15391_114	Q14393	GAS6	IVW	2	-0.097706	0.0381695	-0.172517	-0.0228951	0.0104735	0.0916288	0.762117	FALSE	NA	TRUE	TRUE	POAG	rs6602909	1	TRUE	0.118984	FALSE	Colocalised	FALSE
SeqId_3320_49	Q16270	IGFBP7	IVW	4	-0.0759473	0.0280917	-0.131006	-0.0208887	0.00686025	1.35849	0.715294	FALSE	FALSE	TRUE	TRUE	POAG	rs10024901	1	TRUE	0.188683	FALSE	Colocalised	TRUE
SeqId_2567_5	P05156	CFI	IVW	4	-0.0599489	0.0285612	-0.115928	-0.00396997	0.0358202	0.387308	0.942852	FALSE	FALSE	TRUE	TRUE	POAG	rs10033900	1	TRUE	0.0365498	FALSE	Colocalised	FALSE
SeqId_5620_13	P19021	PAM	IVW	7	0.0382676	0.01658	0.00577136	0.0707639	0.0209961	6.96021	0.324542	FALSE	FALSE	TRUE	TRUE	POAG	rs76067995	1	TRUE	0.0243567	FALSE	Colocalised	TRUE
SeqId_3449_58	P29622	SERPINA4	IVW	8	-0.0491709	0.0217135	-0.0917285	-0.00661333	0.0235411	7.61069	0.36817	FALSE	FALSE	TRUE	TRUE	POAG	rs10135681	1	TRUE	0.0918919	FALSE	Colocalised	TRUE
SeqId_10916_44	Q13018	PLA2R1	IVW	8	-0.0413677	0.0202578	-0.0810722	-0.00166322	0.0411449	2.88657	0.895294	FALSE	FALSE	TRUE	TRUE	POAG	rs10183731	1	TRUE	0.035586	FALSE	Colocalised	TRUE
SeqId_6448_36	Q99985	SEMA3C	IVW	3	0.120163	0.0605281	0.00152974	0.238796	0.0471181	2.25036	0.324594	FALSE	FALSE	TRUE	TRUE	POAG	rs13224520_T_G	0.163372	FALSE	0.0109564	FALSE	Not colocalised	FALSE
SeqId_18310_26	P63302	SEPW1	IVW	3	0.0924988	0.0405417	0.0130385	0.171959	0.0225147	2.06197	0.356655	FALSE	FALSE	TRUE	TRUE	POAG	rs10412662	1	TRUE	0.0872273	FALSE	Colocalised	FALSE
SeqId_6556_5	Q9UJA9	ENPP5	IVW	5	0.0566605	0.0203237	0.0168268	0.0964941	0.00530498	6.91323	0.140545	FALSE	FALSE	TRUE	TRUE	POAG	rs9472703_A_G	0.995565	TRUE	0.910996	TRUE	Colocalised	TRUE
SeqId_6471_53	Q92496	CFHR4	IVW	13	0.0233695	0.011419	0.000988644	0.0457505	0.040703	9.66839	0.645027	FALSE	FALSE	TRUE	TRUE	POAG	rs75024683_C_T	0.0311237	FALSE	0.0173894	FALSE	Not colocalised	TRUE
SeqId_8233_2	Q86UX2	ITIH5	IVW	11	0.060805	0.0248317	0.0121357	0.109474	0.0143379	9.16632	0.516396	FALSE	FALSE	TRUE	TRUE	POAG	rs6602260_A_C	0.127471	FALSE	0.0118014	FALSE	Not colocalised	TRUE
SeqId_11142_11	O95841	ANGPTL1	IVW	7	-0.0624261	0.0261345	-0.113649	-0.0112034	0.0169106	9.93324	0.127492	FALSE	FALSE	TRUE	TRUE	POAG	rs4652307_T_C	1	TRUE	0.715427	TRUE	Colocalised	FALSE
SeqId_19561_216	Q9Y4D7	PLXND1	IVW	3	0.0990536	0.0319224	0.0364867	0.16162	0.00191605	2.73926	0.254201	FALSE	FALSE	TRUE	TRUE	POAG	rs181922307_C_T	0.000948252	FALSE	0.0515618	FALSE	Not colocalised	TRUE
SeqId_11212_7	Q8NBS9	TXNDC5	IVW	3	0.123349	0.0392362	0.0464472	0.20025	0.001668	1.4791	0.477328	FALSE	FALSE	TRUE	TRUE	POAG	rs11243197_G_T	0.00586025	FALSE	0.747845	TRUE	Colocalised	TRUE
SeqId_5660_51	P08294	SOD3	IVW	3	-0.0837133	0.0400916	-0.162291	-0.00513524	0.0367932	0.797097	0.671294	FALSE	FALSE	TRUE	TRUE	POAG	rs4697495_A_G	0.0055483	FALSE	0.126423	FALSE	Not colocalised	TRUE
SeqId_17490_4	Q9H299	SH3BGRL3	IVW	3	0.0443818	0.0224151	0.000449039	0.0883146	0.0477039	5.38644	0.0676626	FALSE	FALSE	TRUE	TRUE	POAG	rs11247893	1	TRUE	0.248449	FALSE	Colocalised	TRUE
SeqId_8275_31	Q5VY43	PEAR1	IVW	6	-0.0679787	0.0328668	-0.132396	-0.00356085	0.0386113	2.97757	0.703444	FALSE	FALSE	TRUE	TRUE	POAG	rs11264581	1	TRUE	0.193819	FALSE	Colocalised	TRUE
SeqId_12641_3	P32019	INPP5B	IVW	3	-0.0697623	0.0281524	-0.12494	-0.0145847	0.0132111	10.2734	0.00587715	TRUE	FALSE	TRUE	TRUE	POAG	rs28470722_A_G	0.487285	FALSE	0.0160015	FALSE	Not colocalised	FALSE
SeqId_13740_51	Q92765	FRZB	IVW	10	0.0620381	0.0256436	0.0117775	0.112299	0.0155529	11.7054	0.230433	FALSE	FALSE	TRUE	TRUE	POAG	rs114378663	1	TRUE	0.0471957	FALSE	Colocalised	TRUE
SeqId_8099_42	Q9BUD6	SPON2	IVW	5	0.0525492	0.0240752	0.00536261	0.0997357	0.0290573	3.51928	0.474953	FALSE	FALSE	TRUE	TRUE	POAG	rs3775117_G_C	0.0246182	FALSE	0.157939	FALSE	Not colocalised	TRUE
SeqId_5487_7	Q9NQ25	SLAMF7	IVW	5	0.0345142	0.0122909	0.0104244	0.058604	0.00498347	0.391951	0.983131	FALSE	FALSE	TRUE	TRUE	POAG	rs114820463_A_G	0.03769	FALSE	0.0526383	FALSE	Not colocalised	FALSE
SeqId_5632_6	Q9NQ79	CRTAC1	IVW	7	-0.066605	0.0318936	-0.129115	-0.00409469	0.0367663	5.72424	0.454779	FALSE	FALSE	TRUE	TRUE	POAG	rs201289443_G_C	0.0591715	FALSE	0.137204	FALSE	Not colocalised	FALSE
SeqId_10666_7	Q9UJJ9	GNPTG	IVW	3	0.0701622	0.0331466	0.00519598	0.135128	0.0342835	1.64657	0.438986	FALSE	FALSE	TRUE	TRUE	POAG	rs180758804_T_C	0.00694954	FALSE	0.0375708	FALSE	Not colocalised	FALSE
SeqId_6255_74	Q96SM3	CPXM1	IVW	6	-0.0592384	0.0178854	-0.0942931	-0.0241837	0.000925933	1.9462	0.856539	FALSE	FALSE	TRUE	TRUE	POAG	rs11697717_C_T	0.630792	FALSE	0.090828	FALSE	Not colocalised	TRUE
SeqId_16781_2	Q8NFI3	ENGASE	IVW	3	0.0771624	0.0271534	0.0239427	0.130382	0.00448709	0.349026	0.839866	FALSE	FALSE	TRUE	TRUE	POAG	rs16972227_G_T	0.0118583	FALSE	0.0130966	FALSE	Not colocalised	TRUE
SeqId_2742_68	Q9Y286	SIGLEC7	IVW	4	-0.0627426	0.0319063	-0.125278	-0.000207515	0.0492446	1.4073	0.703825	FALSE	FALSE	TRUE	TRUE	POAG	rs117658654	1	TRUE	0.0507957	FALSE	Colocalised	FALSE
SeqId_10442_1	Q8WZ59	TMEM190	IVW	4	-0.0418721	0.0182349	-0.0776118	-0.00613233	0.021661	2.63098	0.452084	FALSE	FALSE	TRUE	TRUE	POAG	rs117811347	1	TRUE	0.0709428	FALSE	Colocalised	FALSE
SeqId_15499_11	O75882	ATRN	IVW	3	-0.0517153	0.0235898	-0.0979505	-0.00548012	0.0283598	0.0116012	0.994216	FALSE	FALSE	TRUE	TRUE	POAG	rs118065662	1	TRUE	0.101015	FALSE	Colocalised	TRUE
SeqId_3173_49	Q02083	NAAA	IVW	7	-0.0371231	0.016539	-0.0695389	-0.0047072	0.0247953	2.75163	0.839312	FALSE	FALSE	TRUE	TRUE	POAG	rs11931349	1	TRUE	0.0332827	FALSE	Colocalised	TRUE
SeqId_5742_14	Q9NPH0	ACP6	IVW	6	-0.0349807	0.0145353	-0.0634695	-0.00649201	0.0161018	1.89381	0.863635	FALSE	FALSE	TRUE	TRUE	POAG	rs4950465_C_T	0.493012	FALSE	0.055708	FALSE	Not colocalised	TRUE
SeqId_19556_12	P17927	CR1	IVW	7	-0.0847606	0.0362599	-0.155829	-0.0136926	0.0194087	4.7046	0.582219	FALSE	FALSE	TRUE	TRUE	POAG	rs17186582_A_C	0.062528	FALSE	0.0103012	FALSE	Not colocalised	TRUE
SeqId_8351_17	Q6UWY2	PRSS57	IVW	5	-0.0680582	0.0346338	-0.135939	-0.000177137	0.0494051	1.11591	0.89174	FALSE	FALSE	TRUE	TRUE	POAG	rs12980488_C_G	0.233032	FALSE	0.0140562	FALSE	Not colocalised	FALSE
SeqId_13717_15	Q15485	FCN2	IVW	5	0.0461463	0.019143	0.0086267	0.0836658	0.0159259	1.6688	0.796378	FALSE	FALSE	TRUE	TRUE	POAG	rs3124956_A_G	0.280463	FALSE	0.62802	FALSE	Not colocalised	TRUE
SeqId_15387_44	O60462	NRP2	IVW	5	0.0941016	0.0425349	0.0107347	0.177468	0.0269433	4.68757	0.320882	FALSE	FALSE	TRUE	TRUE	POAG	rs147888254_T_A	0.0187531	FALSE	0.428886	FALSE	Not colocalised	FALSE
SeqId_2637_77	P22897	MRC1	IVW	6	-0.182445	0.063617	-0.307132	-0.0577579	0.00413252	1.83317	0.871714	FALSE	FALSE	TRUE	TRUE	POAG	rs1277765	1	TRUE	0.0904154	FALSE	Colocalised	FALSE
SeqId_3894_15	Q9UJ70	NAGK	IVW	4	-0.0629947	0.0276368	-0.117162	-0.00882754	0.0226447	2.48557	0.477905	FALSE	FALSE	TRUE	TRUE	POAG	rs6739518_C_T	0.0287604	FALSE	0.0970895	FALSE	Not colocalised	FALSE
SeqId_4971_1	Q9UBR2	CTSZ	IVW	3	0.121641	0.0550327	0.0137794	0.229504	0.027081	0.0734844	0.963925	FALSE	FALSE	TRUE	TRUE	POAG	rs13037079	1	TRUE	0.0723356	FALSE	Colocalised	FALSE
SeqId_3313_21	Q15485	FCN2	IVW	3	0.0808171	0.0256446	0.0305547	0.13108	0.00162471	2.6659	0.263698	FALSE	FALSE	TRUE	TRUE	POAG	rs3124952_G_A	0.996086	TRUE	0.62802	FALSE	Colocalised	FALSE
SeqId_9316_67	Q9HC57	WFDC1	IVW	4	-0.0553166	0.0236659	-0.101701	-0.00893227	0.0194186	3.65243	0.301524	FALSE	FALSE	TRUE	TRUE	POAG	rs149983149_C_T	0.0105192	FALSE	0.42895	FALSE	Not colocalised	FALSE
SeqId_4831_4	P14151	SELL	IVW	5	-0.0473587	0.0201718	-0.0868947	-0.00782268	0.0188864	2.13871	0.710265	FALSE	FALSE	TRUE	TRUE	POAG	rs140323067	1	TRUE	0.223883	FALSE	Colocalised	FALSE
SeqId_6382_17	O00462	MANBA	IVW	4	-0.0457398	0.0207688	-0.0864458	-0.00503377	0.0276416	0.884985	0.82905	FALSE	FALSE	TRUE	TRUE	POAG	rs180841024	1	TRUE	0.0756483	FALSE	Colocalised	FALSE
SeqId_13102_1	Q96BQ1	FAM3D	IVW	4	-0.10883	0.0485599	-0.204005	-0.0136543	0.0250165	1.94169	0.584597	FALSE	FALSE	TRUE	TRUE	POAG	rs144247224	1	TRUE	0.0331052	FALSE	Colocalised	FALSE
SeqId_11441_11	P06737	PYGL	IVW	4	0.114485	0.0474293	0.0215253	0.207445	0.0157869	1.37002	0.712576	FALSE	FALSE	TRUE	TRUE	POAG	rs12589168_G_C	0.00735754	FALSE	0.0944062	FALSE	Not colocalised	FALSE
SeqId_5238_26	Q9UNP9	PPIE	IVW	4	-0.0918855	0.0402249	-0.170725	-0.0130461	0.0223544	7.62824	0.0543534	FALSE	FALSE	TRUE	TRUE	POAG	rs113039759_T_C	0.712745	TRUE	0.578833	FALSE	Colocalised	FALSE
SeqId_5091_28	Q8N423	LILRB2	IVW	5	-0.0405251	0.0114846	-0.0630345	-0.0180157	0.000417686	2.9958	0.558528	FALSE	FALSE	TRUE	TRUE	POAG	rs3843753_C_T	0.184359	FALSE	0.0428094	FALSE	Not colocalised	FALSE
SeqId_11615_16	Q9UN19	DAPP1	IVW	3	-0.121163	0.0371235	-0.193924	-0.0484022	0.00109937	1.97158	0.373145	FALSE	FALSE	TRUE	TRUE	POAG	rs2282588_T_A	0.995587	TRUE	0.852514	TRUE	Colocalised	FALSE
SeqId_4996_66	P04196	HRG	IVW	5	-0.0356732	0.0171602	-0.0693066	-0.00203981	0.0376327	1.85824	0.761812	FALSE	FALSE	TRUE	TRUE	POAG	rs56233426_A_G	0.0250836	FALSE	7e-08	FALSE	Not colocalised	TRUE
SeqId_8289_8	Q14956	GPNMB	IVW	5	-0.086001	0.0373808	-0.159266	-0.0127361	0.02141	1.05535	0.90129	FALSE	FALSE	TRUE	TRUE	POAG	rs1581498	1	TRUE	0.0131191	FALSE	Colocalised	FALSE
SeqId_11387_3	Q99941	ATF6B	IVW	3	0.137761	0.0501533	0.0394621	0.236059	0.0060181	1.07849	0.583189	FALSE	FALSE	TRUE	TRUE	POAG	rs56125791_G_C	0.0803484	FALSE	0.0647662	FALSE	Not colocalised	FALSE
SeqId_6485_59	P15814	IGLL1	IVW	3	-0.114951	0.0535969	-0.219999	-0.00990249	0.031975	0.499705	0.778916	FALSE	FALSE	TRUE	TRUE	POAG	rs182997692	1	TRUE	0.124707	FALSE	Colocalised	FALSE
SeqId_2849_49	P55008	AIF1	IVW	5	-0.112322	0.0565707	-0.223198	-0.00144552	0.047087	4.59385	0.331563	FALSE	FALSE	TRUE	TRUE	POAG	rs9267111_G_A	0.0566578	FALSE	0.0156861	FALSE	Not colocalised	TRUE
SeqId_4469_78	Q7LFX5	CHST15	IVW	3	0.188392	0.0649797	0.0610342	0.31575	0.00374062	0.474083	0.788959	FALSE	FALSE	TRUE	TRUE	POAG	rs2998194	1	TRUE	0.161353	FALSE	Colocalised	FALSE
SeqId_13929_27	Q9UKG9	CROT	IVW	4	0.0723481	0.0354043	0.00295688	0.141739	0.0410048	0.642769	0.886575	FALSE	FALSE	TRUE	TRUE	POAG	rs31659	1	TRUE	0.0546066	FALSE	Colocalised	TRUE
SeqId_15343_337	P01042	KNG1	IVW	3	-0.0783407	0.0381817	-0.153175	-0.00350598	0.0401903	1.31215	0.518885	FALSE	FALSE	TRUE	TRUE	POAG	rs4686426_A_G	0.0333376	FALSE	3.68e-07	FALSE	Not colocalised	FALSE
SeqId_5089_11	P16871	IL7R	Wald_ratio	1	-0.236982	0.0941321	-0.421481	-0.0524835	0.0118174	NA	NA	NA	NA	TRUE	TRUE	VTE	rs375461093_A_G	0.00876485	FALSE	0.133575	FALSE	Not colocalised	FALSE
SeqId_14090_23	Q9H4E7	DEF6	Wald_ratio	1	0.255714	0.114174	0.0319329	0.479494	0.0251113	NA	NA	NA	NA	TRUE	TRUE	VTE	rs75398113_C_G	0.01071	FALSE	0.0825751	FALSE	Not colocalised	FALSE
SeqId_3381_24	P07948	LYN	Wald_ratio	1	-0.162994	0.0748717	-0.309742	-0.0162454	0.0294824	NA	NA	NA	NA	TRUE	TRUE	VTE	rs1050855	1	TRUE	0.0543504	FALSE	Colocalised	FALSE
SeqId_17765_3	O95149	SNUPN	Wald_ratio	1	-0.0859328	0.0422065	-0.168658	-0.00320801	0.0417496	NA	NA	NA	NA	TRUE	TRUE	VTE	rs11631833_A_G	0.215779	FALSE	0.0496713	FALSE	Not colocalised	FALSE
SeqId_3336_50	P10646	TFPI	Wald_ratio	1	-0.23164	0.0664733	-0.361928	-0.101352	0.000492671	NA	NA	NA	NA	TRUE	TRUE	VTE	rs116011690_T_C	1	TRUE	0.719041	TRUE	Colocalised	FALSE
SeqId_5060_62	Q9NZQ7	CD274	Wald_ratio	1	-0.0752462	0.0358523	-0.145517	-0.00497576	0.0358359	NA	NA	NA	NA	TRUE	TRUE	VTE	rs140319553_T_C	0.00505511	FALSE	0.0549645	FALSE	Not colocalised	FALSE
SeqId_9197_4	O00182	LGALS9	Wald_ratio	1	-0.0895598	0.0408014	-0.169531	-0.00958908	0.0281623	NA	NA	NA	NA	TRUE	TRUE	VTE	rs12940938_A_G	0.0189478	FALSE	0.0657233	FALSE	Not colocalised	FALSE
SeqId_2665_26	Q02223	TNFRSF17	Wald_ratio	1	0.195641	0.075707	0.0472549	0.344026	0.00976105	NA	NA	NA	NA	TRUE	TRUE	VTE	rs256397_T_C	0.356028	FALSE	0.139557	FALSE	Not colocalised	FALSE
SeqId_8840_61	P09871	C1S	Wald_ratio	1	-0.0465243	0.0208139	-0.0873196	-0.00572907	0.0254008	NA	NA	NA	NA	TRUE	TRUE	VTE	rs3919533	1	TRUE	9.39e-06	FALSE	Colocalised	FALSE
SeqId_6461_54	P02656	APOC3	Wald_ratio	1	-0.243825	0.108273	-0.456041	-0.0316095	0.024326	NA	NA	NA	NA	TRUE	TRUE	VTE	rs5141	1	TRUE	0.107625	FALSE	Colocalised	FALSE
SeqId_6455_52	Q86UW8	HAPLN4	Wald_ratio	1	-0.136436	0.0597632	-0.253572	-0.0193004	0.0224335	NA	NA	NA	NA	TRUE	TRUE	VTE	rs55762233	1	TRUE	0.0720319	FALSE	Colocalised	TRUE
SeqId_7926_13	P49223	SPINT3	Wald_ratio	1	0.061409	0.0286957	0.00516542	0.117653	0.0323542	NA	NA	NA	NA	TRUE	TRUE	VTE	rs35393857_C_T	0.00672234	FALSE	0.0524258	FALSE	Not colocalised	TRUE
SeqId_7208_60	Q9UBM8	MGAT4C	Wald_ratio	1	0.17074	0.0794832	0.0149533	0.326527	0.0317033	NA	NA	NA	NA	TRUE	TRUE	VTE	rs56055322_A_G	0.602657	FALSE	0.0931906	FALSE	Not colocalised	TRUE
SeqId_3049_61	P07477	PRSS1	Wald_ratio	1	-0.425301	0.209089	-0.835114	-0.015487	0.0419446	NA	NA	NA	NA	TRUE	TRUE	VTE	rs62473563	1	TRUE	0.113011	FALSE	Colocalised	FALSE
SeqId_15686_49	P55103	INHBC	Wald_ratio	1	-0.042377	0.020827	-0.0831979	-0.00155609	0.0418796	NA	NA	NA	NA	TRUE	TRUE	VTE	rs1800163_C_A	0.00466074	FALSE	0.0437852	FALSE	Not colocalised	FALSE
SeqId_3389_7	P05154	SERPINA5	IVW	2	0.196901	0.0672715	0.0650517	0.328751	0.00342286	0.679004	0.40993	FALSE	NA	TRUE	TRUE	VTE	rs11558258_G_A	0.00685253	FALSE	0.0404356	FALSE	Not colocalised	TRUE
SeqId_9172_69	P22894	MMP8	IVW	2	0.0888786	0.0439498	0.00273853	0.175019	0.043148	1.37041	0.241742	FALSE	NA	TRUE	TRUE	VTE	rs11225395	1	TRUE	0.0102783	FALSE	Colocalised	TRUE
SeqId_13986_6	O43813	LANCL1	IVW	2	-0.13517	0.0607703	-0.254278	-0.0160628	0.0261294	0.156025	0.692843	FALSE	NA	TRUE	TRUE	VTE	rs7424145_A_G	0.0472093	FALSE	0.0134086	FALSE	Not colocalised	FALSE
SeqId_4500_50	Q9Y240	CLEC11A	IVW	2	-0.0553171	0.0275394	-0.109293	-0.00134084	0.044574	0.100319	0.751448	FALSE	NA	TRUE	TRUE	VTE	rs8100750_C_T	0.00472666	FALSE	0.0861581	FALSE	Not colocalised	FALSE
SeqId_17514_48	Q9UL25	RAB21	IVW	2	-0.216119	0.06605	-0.345574	-0.0866633	0.0010677	0.882696	0.347464	FALSE	NA	TRUE	TRUE	VTE	rs10735965_C_G	1	TRUE	0.591467	FALSE	Colocalised	FALSE
SeqId_8250_2	Q12913	PTPRJ	IVW	2	0.141114	0.0636143	0.0164327	0.265796	0.0265356	0.470772	0.492632	FALSE	NA	TRUE	TRUE	VTE	rs12578008_T_C	0.443934	FALSE	0.0440884	FALSE	Not colocalised	TRUE
SeqId_4913_78	O15467	CCL16	IVW	2	-0.038696	0.0188353	-0.0756126	-0.00177939	0.0399336	0.271068	0.602616	FALSE	NA	TRUE	TRUE	VTE	rs1635272	1	TRUE	0.10048	FALSE	Colocalised	FALSE
SeqId_5803_24	P01024	C3	IVW	2	-0.10766	0.0531561	-0.211844	-0.00347602	0.0428307	0.461491	0.496928	FALSE	NA	TRUE	TRUE	VTE	rs373024052_A_G	0.00147724	FALSE	0.0514236	FALSE	Not colocalised	TRUE
SeqId_14636_25	P52758	HRSP12	IVW	2	0.0703642	0.0353389	0.00110121	0.139627	0.0464671	0.84833	0.357025	FALSE	NA	TRUE	TRUE	VTE	rs76631768	1	TRUE	0.00737538	FALSE	Colocalised	FALSE
SeqId_5018_68	P30041	PRDX6	IVW	2	-0.0623405	0.0267048	-0.114681	-0.00999998	0.0195734	0.34128	0.559091	FALSE	NA	TRUE	TRUE	VTE	rs33951697	1	TRUE	0.043897	FALSE	Colocalised	FALSE
SeqId_17224_12	P20774	OGN	IVW	2	-0.0544064	0.0230188	-0.0995224	-0.00929036	0.0181002	0.971709	0.324254	FALSE	NA	TRUE	TRUE	VTE	rs3780346	1	TRUE	0.0275146	FALSE	Colocalised	FALSE
SeqId_16621_77	Q8NCW5	APOA1BP	IVW	2	-0.0495735	0.0216076	-0.0919237	-0.00722342	0.0217754	0.00139795	0.970175	FALSE	NA	TRUE	TRUE	VTE	rs148607911_G_C	0.00203087	FALSE	0.0903804	FALSE	Not colocalised	TRUE
SeqId_2870_29	P63000	RAC1	IVW	2	0.1891	0.071645	0.0486785	0.329522	0.00830517	0.0608585	0.805144	FALSE	NA	TRUE	TRUE	VTE	rs11767044_G_A	0.166481	FALSE	0.052378	FALSE	Not colocalised	FALSE
SeqId_14655_1	Q9NVM6	DNAJC17	IVW	2	0.160159	0.0798846	0.00358777	0.31673	0.0449763	0.706439	0.400629	FALSE	NA	TRUE	TRUE	VTE	rs56097374	1	TRUE	0.0111041	FALSE	Colocalised	FALSE
SeqId_5676_54	P42127	ASIP	IVW	2	-0.06955	0.0221102	-0.112885	-0.0262148	0.00165741	11.1669	0.000832699	TRUE	NA	TRUE	TRUE	VTE	rs62212173_T_C	0.417832	FALSE	3.24e-17	FALSE	Not colocalised	FALSE
SeqId_5939_42	O43508	TNFSF12	IVW	2	0.133948	0.0608355	0.0147122	0.253183	0.0276795	0.317401	0.573174	FALSE	NA	TRUE	TRUE	VTE	rs144129583_A_G	0.134143	FALSE	0.0644982	FALSE	Not colocalised	FALSE
SeqId_18841_1	Q9UIV8	SERPINB13	IVW	2	0.140051	0.0665086	0.00969661	0.270405	0.0352253	4.16667	0.0412267	TRUE	NA	TRUE	TRUE	VTE	rs71355106_G_C	0.0146921	FALSE	0.28197	FALSE	Not colocalised	FALSE
SeqId_6379_62	Q86TH1	ADAMTSL2	IVW	3	0.166068	0.0793953	0.0104563	0.32168	0.0364686	0.407518	0.815659	FALSE	FALSE	TRUE	TRUE	VTE	rs4962113_C_T	0.0239284	FALSE	0.00379354	FALSE	Not colocalised	TRUE
SeqId_8480_29	Q12805	EFEMP1	IVW	4	-0.0772148	0.0275228	-0.131158	-0.0232711	0.0050241	2.36491	0.500199	FALSE	FALSE	TRUE	TRUE	VTE	rs7561395_T_A	0.295397	FALSE	0.0504119	FALSE	Not colocalised	FALSE
SeqId_3045_72	P21246	PTN	IVW	4	-0.0697491	0.0347826	-0.137922	-0.00157655	0.0449321	1.02852	0.794352	FALSE	FALSE	TRUE	TRUE	VTE	rs4732241_A_G	0.0246069	FALSE	0.0602553	FALSE	Not colocalised	FALSE
SeqId_8885_6	Q8IZS8	CACNA2D3	IVW	6	0.100165	0.0315122	0.0384023	0.161928	0.00147982	4.42599	0.489846	FALSE	FALSE	TRUE	TRUE	VTE	rs59369555_C_T	0.0202889	FALSE	0.067269	FALSE	Not colocalised	FALSE
SeqId_9578_263	A6NHS7	MANSC4	IVW	5	0.0307039	0.0110213	0.00910254	0.0523052	0.00533845	3.65494	0.454713	FALSE	FALSE	TRUE	TRUE	VTE	rs73087029_A_C	0.00657624	FALSE	0.137109	FALSE	Not colocalised	FALSE
SeqId_11514_196	P13987	CD59	IVW	3	-0.0701798	0.0267993	-0.122706	-0.0176541	0.00882615	1.27339	0.529038	FALSE	FALSE	TRUE	TRUE	VTE	rs10768020	1	TRUE	0.0341596	FALSE	Colocalised	FALSE
SeqId_3311_27	O75015	FCGR3B	IVW	4	0.0643242	0.0269566	0.0114903	0.117158	0.0170228	0.675955	0.878844	FALSE	FALSE	TRUE	TRUE	VTE	rs554057	1	TRUE	0.0888045	FALSE	Colocalised	TRUE
SeqId_12727_7	Q9P2B2	PTGFRN	IVW	9	0.0458083	0.0171156	0.0122623	0.0793543	0.00744165	10.0319	0.262791	FALSE	FALSE	TRUE	TRUE	VTE	rs1815573_A_G	0.0280988	FALSE	0.0240897	FALSE	Not colocalised	TRUE
SeqId_3710_49	P00747	PLG	IVW	12	-0.0507143	0.0170441	-0.0841201	-0.0173085	0.00292533	11.9236	0.369416	FALSE	FALSE	TRUE	TRUE	VTE	rs1084658	1	TRUE	0.162908	FALSE	Colocalised	TRUE
SeqId_18875_125	P02458	COL2A1	IVW	3	-0.0565831	0.0248651	-0.105318	-0.00784827	0.0228701	0.951686	0.621361	FALSE	FALSE	TRUE	TRUE	VTE	rs73111983_T_C	0.0184224	FALSE	0.301697	FALSE	Not colocalised	FALSE
SeqId_6451_64	Q9BXN1	ASPN	IVW	6	0.0498715	0.0176683	0.0152423	0.0845007	0.00476278	1.52785	0.909834	FALSE	FALSE	TRUE	TRUE	VTE	rs12344154	1	TRUE	0.105795	FALSE	Colocalised	TRUE
SeqId_12334_25	P34896	SHMT1	IVW	5	-0.032163	0.0152713	-0.0620942	-0.00223177	0.0351952	3.25561	0.515996	FALSE	FALSE	TRUE	TRUE	VTE	rs111918540	1	TRUE	0.21336	FALSE	Colocalised	TRUE
SeqId_5069_9	P08174	CD55	IVW	3	0.0335811	0.0167803	0.000692225	0.0664699	0.0453691	2.9537	0.228355	FALSE	FALSE	TRUE	TRUE	VTE	rs76169194_C_T	0.0238147	FALSE	0.0303122	FALSE	Not colocalised	TRUE
SeqId_2888_49	P10643	C7	IVW	9	0.0318555	0.0141937	0.00403629	0.0596747	0.0248108	7.40994	0.493117	FALSE	FALSE	TRUE	TRUE	VTE	rs1061443_T_G	0.196328	FALSE	0.0461256	FALSE	Not colocalised	TRUE
SeqId_18214_2	P48507	GCLM	IVW	5	-0.0565505	0.0270989	-0.109663	-0.00343763	0.0369045	0.622578	0.960522	FALSE	FALSE	TRUE	TRUE	VTE	rs1191234_G_A	0.013966	FALSE	0.0183252	FALSE	Not colocalised	FALSE
SeqId_2837_3	P08581	MET	IVW	6	0.0878877	0.0378804	0.0136434	0.162132	0.0203336	1.85882	0.868314	FALSE	FALSE	TRUE	TRUE	VTE	rs111914725	1	TRUE	0.0411042	FALSE	Colocalised	FALSE
SeqId_4158_54	P00749	PLAU	IVW	3	0.0696348	0.0326843	0.00557475	0.133695	0.0331281	1.06604	0.586831	FALSE	FALSE	TRUE	TRUE	VTE	rs71473745	1	TRUE	0.0604391	FALSE	Colocalised	FALSE
SeqId_12703_6	Q8TDX7	NEK7	IVW	3	0.115707	0.0502902	0.0171402	0.214274	0.0214035	0.402072	0.817883	FALSE	FALSE	TRUE	TRUE	VTE	rs142662761	1	TRUE	0.130499	FALSE	Colocalised	FALSE
SeqId_6375_75	Q8NBI6	XXYLT1	IVW	5	-0.0832855	0.0386607	-0.159059	-0.00751186	0.0312193	8.08689	0.0884467	FALSE	FALSE	TRUE	TRUE	VTE	rs55958301_C_T	0.977923	TRUE	0.0067179	FALSE	Colocalised	FALSE
SeqId_2813_11	O00253	AGRP	IVW	3	-0.123965	0.0370799	-0.19664	-0.0512896	0.000828241	5.21684	0.0736508	FALSE	FALSE	TRUE	TRUE	VTE	rs8045160_T_A	0.515534	FALSE	0.388023	FALSE	Not colocalised	TRUE
SeqId_5698_60	P22105	TNXB	IVW	6	0.0347458	0.0172073	0.00102017	0.0684714	0.0434611	1.95432	0.855429	FALSE	FALSE	TRUE	TRUE	VTE	rs116298992	1	TRUE	0.0188481	FALSE	Colocalised	TRUE
SeqId_5658_64	P05160	F13B	IVW	6	-0.0350803	0.0172358	-0.0688619	-0.00129877	0.041819	7.28308	0.200424	FALSE	FALSE	TRUE	TRUE	VTE	rs115437858	1	TRUE	0.114454	FALSE	Colocalised	TRUE
SeqId_5487_7	Q9NQ25	SLAMF7	IVW	5	0.0268576	0.00958564	0.00807005	0.0456451	0.00508098	2.79318	0.59301	FALSE	FALSE	TRUE	TRUE	VTE	rs11581248	1	TRUE	0.0674069	FALSE	Colocalised	FALSE
SeqId_3366_51	Q16610	ECM1	IVW	6	0.0255519	0.0112473	0.00350765	0.0475961	0.0230967	1.46046	0.917587	FALSE	FALSE	TRUE	TRUE	VTE	rs11585977	1	TRUE	0.0403603	FALSE	Colocalised	TRUE
SeqId_7015_8	O75023	LILRB5	IVW	8	0.048214	0.0139495	0.0208736	0.0755545	0.000547576	5.13092	0.64399	FALSE	FALSE	TRUE	TRUE	VTE	rs116878368	1	TRUE	0.16584	FALSE	Colocalised	TRUE
SeqId_8346_9	Q9UHL4	DPP7	IVW	4	-0.0627941	0.0252427	-0.112269	-0.0133194	0.0128602	2.80442	0.422773	FALSE	FALSE	TRUE	TRUE	VTE	rs116956699	1	TRUE	0.0517103	FALSE	Colocalised	TRUE
SeqId_4151_6	P00747	PLG	IVW	7	-0.0404826	0.0205035	-0.0806687	-0.000296603	0.0483329	3.09372	0.796995	FALSE	FALSE	TRUE	TRUE	VTE	rs11751347	1	TRUE	0.162908	FALSE	Colocalised	TRUE
SeqId_2742_68	Q9Y286	SIGLEC7	IVW	4	-0.0553567	0.0258301	-0.105983	-0.00473062	0.0321045	2.52131	0.471452	FALSE	FALSE	TRUE	TRUE	VTE	rs867191_C_T	0.0831832	FALSE	0.047719	FALSE	Not colocalised	FALSE
SeqId_3194_36	Q9HCN6	GP6	IVW	5	0.0562401	0.0163687	0.024158	0.0883223	0.000590746	5.62202	0.22921	FALSE	FALSE	TRUE	TRUE	VTE	rs12609736_A_G	0.970004	TRUE	0.81009	TRUE	Colocalised	TRUE
SeqId_13692_154	O95388	WISP1	IVW	3	0.0748281	0.0347413	0.00673641	0.14292	0.0312507	1.61671	0.445591	FALSE	FALSE	TRUE	TRUE	VTE	rs150761636_T_A	0.00184923	FALSE	0.0385711	FALSE	Not colocalised	FALSE
SeqId_6626_81	Q9NRB3	CHST12	IVW	5	0.0670667	0.0241077	0.0198164	0.114317	0.00540316	3.62456	0.459192	FALSE	FALSE	TRUE	TRUE	VTE	rs11974910	1	TRUE	0.0437577	FALSE	Colocalised	TRUE
SeqId_3290_50	Q6YHK3	CD109	IVW	10	0.0326923	0.0107582	0.0116067	0.0537779	0.00237492	3.02879	0.963143	FALSE	FALSE	TRUE	TRUE	VTE	rs12211905	1	TRUE	0.063848	FALSE	Colocalised	TRUE
SeqId_9018_38	Q9P2E7	PCDH10	IVW	3	-0.0782475	0.0380638	-0.152851	-0.0036438	0.0398122	3.12751	0.209349	FALSE	FALSE	TRUE	TRUE	VTE	rs72718816_T_C	0.89573	TRUE	0.146411	FALSE	Colocalised	FALSE
SeqId_8255_34	Q9Y6F6	MRVI1	IVW	3	0.0971705	0.0486437	0.00183064	0.19251	0.0457603	1.74257	0.418414	FALSE	FALSE	TRUE	TRUE	VTE	rs4910232_G_A	0.00783643	FALSE	0.0306244	FALSE	Not colocalised	TRUE
SeqId_13700_10	P07355	ANXA2	IVW	5	0.0534774	0.020156	0.0139723	0.0929825	0.00797398	2.24833	0.690191	FALSE	FALSE	TRUE	TRUE	VTE	rs72742094_G_A	0.0508056	FALSE	0.0649276	FALSE	Not colocalised	TRUE
SeqId_7784_1	P01042	KNG1	IVW	7	-0.0419597	0.0201891	-0.0815297	-0.0023898	0.0376785	8.3555	0.213198	FALSE	FALSE	TRUE	TRUE	VTE	rs266772_T_C	0.00941684	FALSE	0.548158	FALSE	Not colocalised	TRUE
SeqId_4831_4	P14151	SELL	IVW	5	0.0547838	0.0225682	0.0105509	0.0990167	0.0152043	7.79045	0.0995631	FALSE	FALSE	TRUE	TRUE	VTE	rs12142587_A_G	0.265108	FALSE	7.56e-21	FALSE	Not colocalised	FALSE
SeqId_4479_14	P05155	SERPING1	IVW	5	-0.0284642	0.0144086	-0.0567045	-0.00022387	0.0482113	4.17292	0.383109	FALSE	FALSE	TRUE	TRUE	VTE	rs79572691_T_G	0.0101834	FALSE	0.0155948	FALSE	Not colocalised	TRUE
SeqId_17513_11	P50995	ANXA11	IVW	6	-0.0348681	0.0172305	-0.0686392	-0.00109701	0.0430081	5.57763	0.349508	FALSE	FALSE	TRUE	TRUE	VTE	rs146911410	1	TRUE	0.0152848	FALSE	Colocalised	TRUE
SeqId_3221_54	Q8N474	SFRP1	IVW	6	-0.081867	0.038244	-0.156824	-0.00691003	0.0323025	5.01709	0.413798	FALSE	FALSE	TRUE	TRUE	VTE	rs563118_T_C	0.0157824	FALSE	0.00702615	FALSE	Not colocalised	FALSE
SeqId_9468_8	Q12907	LMAN2	IVW	3	0.189792	0.0771131	0.0386535	0.340931	0.0138465	0.403133	0.817449	FALSE	FALSE	TRUE	TRUE	VTE	rs35367652_T_C	0.0216361	FALSE	0.120952	FALSE	Not colocalised	FALSE
SeqId_3171_57	P05067	APP	IVW	3	-0.113241	0.0540934	-0.219262	-0.00721991	0.0363103	1.54051	0.462895	FALSE	FALSE	TRUE	TRUE	VTE	rs458727_G_A	0.632543	FALSE	0.689505	FALSE	Not colocalised	FALSE
SeqId_6227_1	O43240	KLK10	IVW	9	-0.0444123	0.020098	-0.0838036	-0.00502096	0.0271199	13.2201	0.104497	FALSE	FALSE	TRUE	TRUE	VTE	rs2569495_T_A	0.145971	FALSE	0.00831156	FALSE	Not colocalised	FALSE
SeqId_16913_8	O00584	RNASET2	IVW	7	0.0417758	0.0209893	0.000637553	0.0829141	0.0465536	2.76097	0.838194	FALSE	FALSE	TRUE	TRUE	VTE	rs1736598	1	TRUE	0.281459	FALSE	Colocalised	FALSE
SeqId_15388_24	P08637	FCGR3A	IVW	5	0.0347333	0.0144623	0.00638767	0.0630789	0.0163217	3.57723	0.466232	FALSE	FALSE	TRUE	TRUE	VTE	rs72700096_G_A	0.0371233	FALSE	0.0562604	FALSE	Not colocalised	TRUE
SeqId_4961_17	P07355	ANXA2	IVW	3	0.102158	0.0409749	0.0218481	0.182467	0.0126608	1.61397	0.4462	FALSE	FALSE	TRUE	TRUE	VTE	rs72742094_G_A	0.628738	FALSE	0.0649276	FALSE	Not colocalised	TRUE
SeqId_6544_33	Q92832	NELL1	IVW	5	0.0483558	0.0226527	0.00395729	0.0927544	0.032789	1.96199	0.742751	FALSE	FALSE	TRUE	TRUE	VTE	rs184837117	1	TRUE	0.0364069	FALSE	Colocalised	TRUE
SeqId_5688_65	Q9NTU7	CBLN4	IVW	8	0.0680482	0.0271451	0.0148448	0.121252	0.0121818	6.62009	0.469478	FALSE	FALSE	TRUE	TRUE	VTE	rs6024660	1	TRUE	0.164879	FALSE	Colocalised	FALSE
SeqId_14131_37	P52799	EFNB2	IVW	3	0.0903531	0.0430697	0.00593801	0.174768	0.0359198	1.49901	0.472601	FALSE	FALSE	TRUE	TRUE	VTE	rs3803241	1	TRUE	0.101023	FALSE	Colocalised	FALSE
SeqId_15343_337	P01042	KNG1	IVW	3	0.0727405	0.0298504	0.0142347	0.131246	0.0148165	4.94694	0.0842919	FALSE	FALSE	TRUE	TRUE	VTE	rs266772_T_C	0.0101689	FALSE	0.548158	FALSE	Not colocalised	FALSE
SeqId_18922_27	P34810	CD68	IVW	3	-0.0499952	0.0253695	-0.0997186	-0.000271838	0.0487606	1.77278	0.412141	FALSE	FALSE	TRUE	TRUE	VTE	rs144129583_A_G	0.0200336	FALSE	0.110418	FALSE	Not colocalised	TRUE
SeqId_6404_20	O75973	C1QL1	IVW	3	-0.060646	0.0302186	-0.119873	-0.00141861	0.0447594	6.59381	0.0369975	TRUE	FALSE	TRUE	TRUE	VTE	rs34393217_G_A	0.0185731	FALSE	0.0499867	FALSE	Not colocalised	TRUE
SeqId_17765_3	O95149	SNUPN	Wald_ratio	1	0.168623	0.0746112	0.0223854	0.314861	0.0238195	NA	NA	NA	NA	TRUE	TRUE	IPF	rs112955711	1	TRUE	0.105046	FALSE	Colocalised	FALSE
SeqId_12432_23	Q9HB71	CACYBP	Wald_ratio	1	-0.101554	0.0440518	-0.187896	-0.0152126	0.0211479	NA	NA	NA	NA	TRUE	TRUE	IPF	rs116130300	1	TRUE	0.159228	FALSE	Colocalised	FALSE
SeqId_7551_33	Q14392	LRRC32	Wald_ratio	1	-0.433361	0.202867	-0.830979	-0.0357423	0.0326642	NA	NA	NA	NA	TRUE	TRUE	IPF	rs1941606_A_G	0.0258978	FALSE	0.11479	FALSE	Not colocalised	FALSE
SeqId_17329_2	Q9BUT1	BDH2	Wald_ratio	1	0.254679	0.0977929	0.0630048	0.446353	0.00920707	NA	NA	NA	NA	TRUE	TRUE	IPF	rs17033377_T_A	0.0876598	FALSE	0.269615	FALSE	Not colocalised	TRUE
SeqId_17697_2	Q8WZ82	OVCA2	Wald_ratio	1	0.140627	0.0598861	0.0232507	0.258004	0.0188619	NA	NA	NA	NA	TRUE	TRUE	IPF	rs145234879	1	TRUE	0.253003	FALSE	Colocalised	FALSE
SeqId_4125_52	Q15109	AGER	Wald_ratio	1	-0.122929	0.061067	-0.242621	-0.00323818	0.0441118	NA	NA	NA	NA	TRUE	TRUE	IPF	rs17205521_A_C	0.0755244	FALSE	0.0229757	FALSE	Not colocalised	TRUE
SeqId_15299_102	Q14696	MESDC2	Wald_ratio	1	0.249269	0.107646	0.0382821	0.460256	0.0205786	NA	NA	NA	NA	TRUE	TRUE	IPF	rs6495535	1	TRUE	0.259469	FALSE	Colocalised	FALSE
SeqId_14151_4	P05161	ISG15	Wald_ratio	1	0.200257	0.0856288	0.032425	0.36809	0.0193525	NA	NA	NA	NA	TRUE	TRUE	IPF	rs77334480_T_C	0.00513877	FALSE	0.0344565	FALSE	Not colocalised	FALSE
SeqId_9201_13	P37802	TAGLN2	Wald_ratio	1	-0.233366	0.0995087	-0.428403	-0.0383291	0.0190177	NA	NA	NA	NA	TRUE	TRUE	IPF	rs2789422	1	TRUE	0.147578	FALSE	Colocalised	FALSE
SeqId_11636_33	P37802	TAGLN2	Wald_ratio	1	-0.243451	0.103809	-0.446916	-0.0399854	0.0190177	NA	NA	NA	NA	TRUE	TRUE	IPF	rs2789422	1	TRUE	0.147578	FALSE	Colocalised	FALSE
SeqId_10451_11	Q02818	NUCB1	Wald_ratio	1	0.172088	0.0877779	4.33153e-05	0.344133	0.0499381	NA	NA	NA	NA	TRUE	TRUE	IPF	rs12709914_T_C	1.72e-06	FALSE	0.0822323	FALSE	Not colocalised	TRUE
SeqId_3420_21	Q8N1Q1	CA13	Wald_ratio	1	0.0678489	0.0339538	0.00129938	0.134398	0.0456875	NA	NA	NA	NA	TRUE	TRUE	IPF	rs4740047	1	TRUE	0.0691468	FALSE	Colocalised	FALSE
SeqId_9870_17	P23381	WARS	Wald_ratio	1	0.143427	0.0667219	0.0126516	0.274202	0.0315855	NA	NA	NA	NA	TRUE	TRUE	IPF	rs4905957	1	TRUE	0.0131552	FALSE	Colocalised	FALSE
SeqId_2870_29	P63000	RAC1	Wald_ratio	1	0.312618	0.145697	0.0270528	0.598184	0.0318986	NA	NA	NA	NA	TRUE	TRUE	IPF	rs2692556_A_G	0.000606258	FALSE	0.0881384	FALSE	Not colocalised	FALSE
SeqId_4278_14	P07237	P4HB	Wald_ratio	1	-0.309229	0.119256	-0.542971	-0.0754871	0.00951474	NA	NA	NA	NA	TRUE	TRUE	IPF	rs72856106_T_C	0.008317	FALSE	0.221768	FALSE	Not colocalised	FALSE
SeqId_12859_33	O75521	ECI2	Wald_ratio	1	-0.0996873	0.0498279	-0.19735	-0.00202474	0.0454318	NA	NA	NA	NA	TRUE	TRUE	IPF	rs7757606	1	TRUE	0.0666459	FALSE	Colocalised	TRUE
SeqId_2743_5	Q15465	SHH	IVW	2	0.242718	0.106817	0.03336	0.452076	0.02307	0.517505	0.471908	FALSE	NA	TRUE	TRUE	IPF	rs10225292	1	TRUE	0.0671515	FALSE	Colocalised	FALSE
SeqId_15457_14	P15144	ANPEP	IVW	2	0.338952	0.160824	0.0237439	0.654161	0.0350653	0.472052	0.492045	FALSE	NA	TRUE	TRUE	IPF	rs3853638_C_T	0.0197835	FALSE	0.0825276	FALSE	Not colocalised	TRUE
SeqId_5460_60	Q9UMR2	DDX19B	IVW	2	-0.410897	0.161004	-0.726458	-0.0953356	0.0107077	0.982464	0.321591	FALSE	NA	TRUE	TRUE	IPF	rs113953362	1	TRUE	0.138451	FALSE	Colocalised	FALSE
SeqId_6530_63	Q99935	PROL1	IVW	2	-0.361169	0.149853	-0.654875	-0.0674635	0.0159454	0.129756	0.718686	FALSE	NA	TRUE	TRUE	IPF	rs115063133	1	TRUE	0.0496972	FALSE	Colocalised	FALSE
SeqId_4969_2	P00915	CA1	IVW	2	-0.164575	0.0621545	-0.286395	-0.042754	0.00810098	0.505331	0.477167	FALSE	NA	TRUE	TRUE	IPF	rs116866430	1	TRUE	0.359084	FALSE	Colocalised	TRUE
SeqId_2747_3	Q9BZM4	ULBP3	IVW	2	-0.248806	0.104103	-0.452844	-0.0447676	0.0168485	1.31471	0.251543	FALSE	NA	TRUE	TRUE	IPF	rs9371442_A_G	0.0116051	FALSE	0.0868681	FALSE	Not colocalised	TRUE
SeqId_16561_9	P04217	A1BG	IVW	2	0.115807	0.0403926	0.0366389	0.194975	0.00414342	1.84336	0.174558	FALSE	NA	TRUE	TRUE	IPF	rs1268538	1	TRUE	0.291372	FALSE	Colocalised	TRUE
SeqId_2697_7	P02776	PF4	IVW	2	0.204409	0.10113	0.00619703	0.40262	0.0432547	0.0574325	0.810601	FALSE	NA	TRUE	TRUE	IPF	rs1398015	1	TRUE	0.154051	FALSE	Colocalised	FALSE
SeqId_12494_99	P60520	GABARAPL2	IVW	2	0.224435	0.106833	0.0150468	0.433823	0.0356578	0.236132	0.627014	FALSE	NA	TRUE	TRUE	IPF	rs9888861_T_A	0.123678	FALSE	0.066954	FALSE	Not colocalised	TRUE
SeqId_16823_75	O95236	APOL3	IVW	2	-0.0656631	0.0282747	-0.12108	-0.0102456	0.0202155	0.0298346	0.862866	FALSE	NA	TRUE	TRUE	IPF	rs74406526_C_T	0.0110696	FALSE	0.0692991	FALSE	Not colocalised	FALSE
SeqId_17686_27	Q99426	TBCB	IVW	2	0.145564	0.0643125	0.0195138	0.271614	0.023612	0.350991	0.553553	FALSE	NA	TRUE	TRUE	IPF	rs2967459_C_T	0.0107017	FALSE	0.068383	FALSE	Not colocalised	FALSE
SeqId_14636_25	P52758	HRSP12	IVW	2	0.140938	0.0687674	0.00615612	0.275719	0.0404147	0.282269	0.595218	FALSE	NA	TRUE	TRUE	IPF	rs112797394_A_C	0.0122434	FALSE	0.0118766	FALSE	Not colocalised	FALSE
SeqId_6366_38	Q96J42	TXNDC15	IVW	2	0.156565	0.059765	0.0394281	0.273703	0.00880118	0.366171	0.545099	FALSE	NA	TRUE	TRUE	IPF	rs185270220_A_G	0.0247653	FALSE	0.325877	FALSE	Not colocalised	FALSE
SeqId_17819_30	Q6P587	FAHD1	IVW	2	0.164213	0.0815688	0.00434077	0.324085	0.0440957	0.106338	0.744352	FALSE	NA	TRUE	TRUE	IPF	rs145250994_A_G	0.109259	FALSE	0.0705184	FALSE	Not colocalised	TRUE
SeqId_3605_77	P48740	MASP1	IVW	2	0.191271	0.0950015	0.0050719	0.377471	0.0440777	0.0199576	0.887655	FALSE	NA	TRUE	TRUE	IPF	rs41268619_T_C	0.0200211	FALSE	0.0371285	FALSE	Not colocalised	FALSE
SeqId_4548_4	P21217	FUT3	IVW	2	-0.0802393	0.0359681	-0.150735	-0.00974313	0.0256913	4.30117	0.0380861	TRUE	NA	TRUE	TRUE	IPF	rs2626409_C_A	0.00132967	FALSE	0.255872	FALSE	Not colocalised	FALSE
SeqId_10847_1	Q6ZMC9	SIGLEC15	IVW	2	-0.341382	0.133167	-0.602384	-0.0803805	0.0103601	0.759196	0.38358	FALSE	NA	TRUE	TRUE	IPF	rs515373	1	TRUE	0.0407446	FALSE	Colocalised	FALSE
SeqId_19372_7	Q7Z553	MDGA2	IVW	12	-0.0694063	0.0231962	-0.11487	-0.0239426	0.00277028	12.0546	0.359554	FALSE	FALSE	TRUE	TRUE	IPF	rs10150632	1	TRUE	0.0466792	FALSE	Colocalised	FALSE
SeqId_2730_58	Q29983	MICA	IVW	11	0.0760885	0.022084	0.0328046	0.119372	0.000570203	2.87933	0.984123	FALSE	FALSE	TRUE	TRUE	IPF	rs2523554_C_T	0.433434	FALSE	0.245283	FALSE	Not colocalised	TRUE
SeqId_2816_50	P50895	BCAM	IVW	4	0.166742	0.075055	0.0196365	0.313847	0.0263109	5.13394	0.162248	FALSE	FALSE	TRUE	TRUE	IPF	rs73035597_T_C	0.010156	FALSE	0.368369	FALSE	Not colocalised	TRUE
SeqId_9183_7	P17181	IFNAR1	IVW	4	0.0746715	0.0339961	0.00804036	0.141303	0.0280582	0.0743889	0.994723	FALSE	FALSE	TRUE	TRUE	IPF	rs1041867	1	TRUE	0.0369258	FALSE	Colocalised	TRUE
SeqId_4159_130	P08603	CFH	IVW	3	-0.0874303	0.0381538	-0.16221	-0.0126502	0.0219333	1.36546	0.505237	FALSE	FALSE	TRUE	TRUE	IPF	rs1048663	1	TRUE	0.244184	FALSE	Colocalised	TRUE
SeqId_5728_60	Q96LA6	FCRL1	IVW	3	0.137544	0.0444729	0.0503782	0.224709	0.00198312	2.41143	0.299478	FALSE	FALSE	TRUE	TRUE	IPF	rs56098486_A_G	0.0275872	FALSE	0.33178	FALSE	Not colocalised	FALSE
SeqId_3212_30	Q9NR71	ASAH2	IVW	8	-0.0828468	0.0359357	-0.15328	-0.0124141	0.0211432	2.82097	0.901055	FALSE	FALSE	TRUE	TRUE	IPF	rs1049240936	1	TRUE	0.0429891	FALSE	Colocalised	TRUE
SeqId_15486_126	P19801	AOC1	IVW	10	0.0394025	0.0170773	0.00593159	0.0728733	0.021038	7.68742	0.565928	FALSE	FALSE	TRUE	TRUE	IPF	rs117565365_T_A	0.0311014	FALSE	0.0164411	FALSE	Not colocalised	TRUE
SeqId_5102_55	Q29980	MICB	IVW	10	-0.0716274	0.0361608	-0.142501	-0.000753572	0.0476133	20.1502	0.0170078	TRUE	FALSE	TRUE	TRUE	IPF	rs3094010_T_C	1	TRUE	0.321267	FALSE	Colocalised	TRUE
SeqId_13109_82	Q7Z3B1	NEGR1	IVW	6	0.13414	0.0562154	0.0239597	0.24432	0.0170246	7.35932	0.195259	FALSE	FALSE	TRUE	TRUE	IPF	rs139676625	1	TRUE	0.241024	FALSE	Colocalised	FALSE
SeqId_15503_20	O00292	LEFTY2	IVW	5	-0.0626926	0.0274606	-0.116514	-0.00887074	0.0224304	1.97327	0.740676	FALSE	FALSE	TRUE	TRUE	IPF	rs10915896	1	TRUE	0.18466	FALSE	Colocalised	TRUE
SeqId_3074_6	P18428	LBP	IVW	5	-0.0699749	0.026946	-0.122788	-0.0171616	0.00940826	0.895746	0.92517	FALSE	FALSE	TRUE	TRUE	IPF	rs11086565	1	TRUE	0.122653	FALSE	Colocalised	TRUE
SeqId_5628_21	Q9NS98	SEMA3G	IVW	3	-0.156018	0.0651574	-0.283724	-0.0283123	0.0166437	0.606376	0.73846	FALSE	FALSE	TRUE	TRUE	IPF	rs111275946	1	TRUE	0.0553614	FALSE	Colocalised	FALSE
SeqId_15475_4	P55058	PLTP	IVW	5	0.0763783	0.031965	0.0137281	0.139029	0.0168743	1.85563	0.762291	FALSE	FALSE	TRUE	TRUE	IPF	rs3746592_C_G	0.0721959	FALSE	0.0920572	FALSE	Not colocalised	FALSE
SeqId_18174_79	Q8WUM4	PDCD6IP	IVW	4	-0.0795666	0.0314675	-0.141242	-0.0178914	0.011454	1.56955	0.666313	FALSE	FALSE	TRUE	TRUE	IPF	rs35012242_G_A	0.0795539	FALSE	0.0995976	FALSE	Not colocalised	TRUE
SeqId_6086_15	Q6WN34	CHRDL2	IVW	3	-0.13089	0.0588496	-0.246233	-0.015547	0.0261387	1.36902	0.504337	FALSE	FALSE	TRUE	TRUE	IPF	rs17310619_T_C	0.0139223	FALSE	0.0689811	FALSE	Not colocalised	FALSE
SeqId_17692_2	O00478	BTN3A3	IVW	8	-0.0545289	0.0214225	-0.0965162	-0.0125416	0.0109151	7.29695	0.39863	FALSE	FALSE	TRUE	TRUE	IPF	rs9358930_T_C	0.990423	TRUE	0.145608	FALSE	Colocalised	TRUE
SeqId_5584_21	P20062	TCN2	IVW	8	-0.0635167	0.0268236	-0.11609	-0.0109435	0.0178871	7.12037	0.416456	FALSE	FALSE	TRUE	TRUE	IPF	rs115242055	1	TRUE	0.369302	FALSE	Colocalised	TRUE
SeqId_7049_2	O75077	ADAM23	IVW	7	0.0763335	0.0267393	0.0239254	0.128741	0.00430734	5.12252	0.528198	FALSE	FALSE	TRUE	TRUE	IPF	rs116360212	1	TRUE	0.730055	TRUE	Colocalised	FALSE
SeqId_8296_117	Q7Z4H8	KDELC2	IVW	5	0.0918732	0.0406981	0.0121063	0.17164	0.0239812	2.69458	0.610164	FALSE	FALSE	TRUE	TRUE	IPF	rs117161975	1	TRUE	0.0958124	FALSE	Colocalised	TRUE
SeqId_4991_12	P78333	GPC5	IVW	4	0.0727192	0.0299367	0.0140442	0.131394	0.0151366	1.5046	0.681209	FALSE	FALSE	TRUE	TRUE	IPF	rs117209161	1	TRUE	0.129828	FALSE	Colocalised	FALSE
SeqId_7179_69	O94856	NFASC	IVW	3	-0.0854075	0.0346314	-0.153284	-0.0175312	0.0136559	4.09186	0.12926	FALSE	FALSE	TRUE	TRUE	IPF	rs12119587_A_G	0.00915566	FALSE	0.407616	FALSE	Not colocalised	FALSE
SeqId_13954_9	Q96EK6	GNPNAT1	IVW	3	-0.149292	0.0752402	-0.29676	-0.00182376	0.0472332	8.47756	0.0144252	TRUE	FALSE	TRUE	TRUE	IPF	rs12147912	1	TRUE	0.129899	FALSE	Colocalised	FALSE
SeqId_9266_1	Q9NP99	TREM1	IVW	7	0.0633476	0.0286522	0.00719038	0.119505	0.0270415	3.3965	0.757685	FALSE	FALSE	TRUE	TRUE	IPF	rs11753299_G_T	0.00729634	FALSE	0.0996394	FALSE	Not colocalised	TRUE
SeqId_8043_153	P49747	COMP	IVW	3	-0.210756	0.0872168	-0.381698	-0.0398141	0.0156723	0.999683	0.606627	FALSE	FALSE	TRUE	TRUE	IPF	rs28714268_C_T	0.0251743	FALSE	0.644916	FALSE	Not colocalised	FALSE
SeqId_19154_41	P07093	SERPINE2	IVW	6	-0.0539342	0.0209125	-0.0949219	-0.0129465	0.00990744	1.71592	0.886888	FALSE	FALSE	TRUE	TRUE	IPF	rs145886212	1	TRUE	0.034121	FALSE	Colocalised	FALSE
SeqId_4989_7	P02679	FGG	IVW	3	0.224701	0.0895162	0.0492526	0.40015	0.0120672	0.97825	0.613163	FALSE	FALSE	TRUE	TRUE	IPF	rs4473636_G_C	0.0105017	FALSE	0.0433524	FALSE	Not colocalised	TRUE
SeqId_6629_3	P60022	DEFB1	IVW	5	-0.103016	0.0488751	-0.198809	-0.00722244	0.0350537	4.80759	0.307616	FALSE	FALSE	TRUE	TRUE	IPF	rs6559176_A_G	0.00502443	FALSE	0.0677807	FALSE	Not colocalised	FALSE
SeqId_12378_71	O15533	TAPBP	IVW	4	-0.0639656	0.0273825	-0.117634	-0.010297	0.0194909	1.89737	0.593979	FALSE	FALSE	TRUE	TRUE	IPF	rs1704996_C_A	0.122467	FALSE	0.00791203	FALSE	Not colocalised	TRUE
SeqId_4232_19	P08069	IGF1R	IVW	4	-0.212754	0.0805534	-0.370636	-0.0548724	0.00826235	1.60232	0.658864	FALSE	FALSE	TRUE	TRUE	IPF	rs61499175_T_C	0.00488647	FALSE	0.0285749	FALSE	Not colocalised	FALSE
SeqId_8956_96	Q96GP6	SCARF2	IVW	3	-0.12675	0.0557139	-0.235947	-0.0175531	0.0229046	2.38661	0.303218	FALSE	FALSE	TRUE	TRUE	IPF	rs2108746_A_G	0.992723	TRUE	0.799833	TRUE	Colocalised	TRUE
SeqId_8297_8	Q8IXB1	DNAJC10	IVW	3	0.195354	0.0792418	0.040043	0.350665	0.0136902	1.6823	0.431214	FALSE	FALSE	TRUE	TRUE	IPF	rs833141_T_G	0.0160458	FALSE	0.0184153	FALSE	Not colocalised	TRUE
SeqId_12831_21	Q96BS2	TESC	IVW	3	0.109839	0.0535224	0.00493692	0.214741	0.0401498	0.0886262	0.956654	FALSE	FALSE	TRUE	TRUE	IPF	rs492623_T_C	0.0107998	FALSE	0.0633381	FALSE	Not colocalised	FALSE
SeqId_5353_89	P18510	IL1RN	IVW	3	0.0950195	0.0439189	0.00893995	0.181099	0.0305012	1.94042	0.379003	FALSE	FALSE	TRUE	TRUE	IPF	rs2515393_T_C	0.140944	FALSE	0.160907	FALSE	Not colocalised	FALSE
SeqId_5457_5	Q5KU26	COLEC12	IVW	5	0.159787	0.0787302	0.00547834	0.314095	0.0424025	2.09598	0.71811	FALSE	FALSE	TRUE	TRUE	IPF	rs675712	1	TRUE	0.0605545	FALSE	Colocalised	FALSE
SeqId_11681_8	P52594	AGFG1	Wald_ratio	1	-0.0696963	0.0322575	-0.132921	-0.00647158	0.0307245	NA	NA	NA	NA	TRUE	TRUE	Stroke	rs11679534	1	TRUE	0.0628792	FALSE	Colocalised	FALSE
SeqId_17672_184	P27352	GIF	Wald_ratio	1	-0.251825	0.121058	-0.4891	-0.0145506	0.0375077	NA	NA	NA	NA	TRUE	TRUE	Stroke	rs201548095_A_G	0.0159689	FALSE	0.208503	FALSE	Not colocalised	TRUE
SeqId_12662_82	Q13011	ECH1	Wald_ratio	1	-0.0605232	0.0282244	-0.115843	-0.00520336	0.0320043	NA	NA	NA	NA	TRUE	TRUE	Stroke	rs28894759_A_C	0.0741985	FALSE	0.0777669	FALSE	Not colocalised	TRUE
SeqId_19448_104	Q16831	UPP1	Wald_ratio	1	0.208422	0.0921554	0.0277976	0.389047	0.0237197	NA	NA	NA	NA	TRUE	TRUE	Stroke	rs17712031_A_C	0.0303188	FALSE	0.0787116	FALSE	Not colocalised	FALSE
SeqId_5076_53	Q5JZY3	EPHA10	Wald_ratio	1	-0.179624	0.091183	-0.358343	-0.000905404	0.0488464	NA	NA	NA	NA	TRUE	TRUE	Stroke	rs4308943	1	TRUE	0.0506852	FALSE	Colocalised	FALSE
SeqId_8932_1	O75354	ENTPD6	Wald_ratio	1	0.184724	0.0621301	0.0629492	0.306499	0.00294728	NA	NA	NA	NA	TRUE	TRUE	Stroke	rs6083810_A_T	0.0321732	FALSE	0.573431	FALSE	Not colocalised	TRUE
SeqId_10938_13	P19256	CD58	Wald_ratio	1	0.144527	0.0714279	0.00452799	0.284525	0.0430327	NA	NA	NA	NA	TRUE	TRUE	Stroke	rs60612523	1	TRUE	0.0869837	FALSE	Colocalised	FALSE
SeqId_14246_50	O60496	DOK2	Wald_ratio	1	0.251828	0.115652	0.0251504	0.478505	0.0294458	NA	NA	NA	NA	TRUE	TRUE	Stroke	rs73223780	1	TRUE	0.0438296	FALSE	Colocalised	FALSE
SeqId_5121_3	Q9H3T3	SEMA6B	IVW	2	0.21811	0.0908908	0.0399675	0.396253	0.0164088	1.57757	0.209111	FALSE	NA	TRUE	TRUE	Stroke	rs10775587_A_G	0.861648	TRUE	0.296173	FALSE	Colocalised	FALSE
SeqId_18235_16	A6NDG6	PGP	IVW	2	0.092491	0.035322	0.0232612	0.161721	0.00883144	0.699927	0.402808	FALSE	NA	TRUE	TRUE	Stroke	rs143428930_C_T	0.00509265	FALSE	0.21518	FALSE	Not colocalised	FALSE
SeqId_13954_9	Q96EK6	GNPNAT1	IVW	2	-0.104095	0.0476117	-0.197412	-0.0107778	0.0287913	0.13509	0.713212	FALSE	NA	TRUE	TRUE	Stroke	rs12147912	1	TRUE	0.0628752	FALSE	Colocalised	FALSE
SeqId_16915_153	Q9H3S1	SEMA4A	IVW	2	-0.123518	0.0455454	-0.212785	-0.0342508	0.00668831	0.000250679	0.987368	FALSE	NA	TRUE	TRUE	Stroke	rs11590777_T_C	0.399357	FALSE	0.137545	FALSE	Not colocalised	TRUE
SeqId_16561_9	P04217	A1BG	IVW	2	0.072596	0.025499	0.0226189	0.122573	0.00441317	0.341969	0.558695	FALSE	NA	TRUE	TRUE	Stroke	rs16988667_G_A	0.92871	TRUE	0.539258	FALSE	Colocalised	TRUE
SeqId_7192_37	Q8IU57	IFNLR1	IVW	2	-0.136014	0.0483847	-0.230846	-0.0411814	0.00493744	0.291198	0.589454	FALSE	NA	TRUE	TRUE	Stroke	rs138306372_T_C	0.0127998	FALSE	0.452425	FALSE	Not colocalised	TRUE
SeqId_9580_5	Q13753	LAMC2	IVW	2	0.046104	0.0180705	0.0106865	0.0815214	0.0107308	1.54288	0.21419	FALSE	NA	TRUE	TRUE	Stroke	rs4129858_G_A	0.263313	FALSE	0.108228	FALSE	Not colocalised	FALSE
SeqId_2961_1	P04070	PROC	IVW	2	-0.112646	0.0483693	-0.207448	-0.0178439	0.0198658	0.00367848	0.951638	FALSE	NA	TRUE	TRUE	Stroke	rs200692893_G_T	0.203474	FALSE	0.0536946	FALSE	Not colocalised	FALSE
SeqId_15533_97	P21757	MSR1	IVW	2	0.0923188	0.0410464	0.0118694	0.172768	0.0245039	0.695768	0.404209	FALSE	NA	TRUE	TRUE	Stroke	rs1949919	1	TRUE	0.0477224	FALSE	Colocalised	TRUE
SeqId_10419_1	Q6ZMJ2	SCARA5	IVW	2	-0.125662	0.0515076	-0.226615	-0.0247086	0.0147006	1.06116	0.302952	FALSE	NA	TRUE	TRUE	Stroke	rs884829_C_T	0.723582	TRUE	0.180527	FALSE	Colocalised	FALSE
SeqId_5631_83	P12872	MLN	IVW	2	0.0700332	0.0286765	0.0138284	0.126238	0.0145987	0.101091	0.750524	FALSE	NA	TRUE	TRUE	Stroke	rs2281816	1	TRUE	0.0160282	FALSE	Colocalised	FALSE
SeqId_16914_104	P08571	CD14	IVW	2	0.113032	0.0560165	0.00324202	0.222823	0.0436079	2.89791	0.0886945	FALSE	NA	TRUE	TRUE	Stroke	rs5744441	1	TRUE	0.0103084	FALSE	Colocalised	TRUE
SeqId_17794_6	O15305	PMM2	IVW	2	-0.100478	0.0462821	-0.191189	-0.0097665	0.0299323	0.932587	0.334192	FALSE	NA	TRUE	TRUE	Stroke	rs34258285	1	TRUE	0.171383	FALSE	Colocalised	TRUE
SeqId_17224_12	P20774	OGN	IVW	2	-0.0497635	0.0245866	-0.0979524	-0.00157462	0.0429694	0.112671	0.737123	FALSE	NA	TRUE	TRUE	Stroke	rs3780346	1	TRUE	0.0245935	FALSE	Colocalised	FALSE
SeqId_16621_77	Q8NCW5	APOA1BP	IVW	2	0.0469143	0.0228421	0.00214452	0.0916841	0.0399904	1.12294	0.289287	FALSE	NA	TRUE	TRUE	Stroke	rs2540171_A_G	0.00816245	FALSE	0.0400492	FALSE	Not colocalised	TRUE
SeqId_5638_23	Q8NBJ5	COLGALT1	IVW	2	-0.182389	0.0759014	-0.331153	-0.033625	0.0162624	3.66834	0.0554555	FALSE	NA	TRUE	TRUE	Stroke	rs11666324_C_T	0.0663109	FALSE	0.343491	FALSE	Not colocalised	TRUE
SeqId_8969_49	P08571	CD14	IVW	2	0.112209	0.0555122	0.00340722	0.221011	0.0432444	2.88376	0.0894766	FALSE	NA	TRUE	TRUE	Stroke	rs5744441	1	TRUE	0.0103084	FALSE	Colocalised	TRUE
SeqId_13242_134	Q9BYB0	SHANK3	IVW	2	0.0666479	0.0313616	0.00518026	0.128116	0.0335748	0.424762	0.51457	FALSE	NA	TRUE	TRUE	Stroke	rs6009946	1	TRUE	0.0442128	FALSE	Colocalised	FALSE
SeqId_3519_3	Q92583	CCL17	IVW	2	-0.101347	0.0458695	-0.19125	-0.011445	0.0271416	0.143115	0.705204	FALSE	NA	TRUE	TRUE	Stroke	rs57937749_T_C	0.00881319	FALSE	0.0375289	FALSE	Not colocalised	FALSE
SeqId_2567_5	P05156	CFI	IVW	4	-0.063408	0.0247844	-0.111985	-0.0148316	0.0105159	1.13835	0.767825	FALSE	FALSE	TRUE	TRUE	Stroke	rs10033900	1	TRUE	0.0302998	FALSE	Colocalised	FALSE
SeqId_13126_52	Q02487	DSC2	IVW	7	-0.0693926	0.0281039	-0.124475	-0.01431	0.0135437	4.34445	0.630171	FALSE	FALSE	TRUE	TRUE	Stroke	rs72930475_A_G	0.0850352	FALSE	0.0159859	FALSE	Not colocalised	TRUE
SeqId_19372_7	Q7Z553	MDGA2	IVW	12	0.0269086	0.0136888	7.9e-05	0.0537382	0.049329	10.4321	0.491992	FALSE	FALSE	TRUE	TRUE	Stroke	rs72677716_A_T	0.33933	FALSE	0.020996	FALSE	Not colocalised	FALSE
SeqId_3607_71	Q9UBP4	DKK3	IVW	4	-0.0662477	0.0272342	-0.119626	-0.0128696	0.0149944	3.45363	0.326826	FALSE	FALSE	TRUE	TRUE	Stroke	rs11022142_T_C	0.00960621	FALSE	0.275991	FALSE	Not colocalised	FALSE
SeqId_17748_21	Q53FA7	TP53I3	IVW	6	0.034366	0.0136686	0.00757606	0.0611559	0.0119292	2.63399	0.756194	FALSE	FALSE	TRUE	TRUE	Stroke	rs187927684	1	TRUE	0.135495	FALSE	Colocalised	TRUE
SeqId_17799_9	O95336	PGLS	IVW	3	0.0885522	0.0357455	0.0184923	0.158612	0.0132382	9.0009	0.011104	TRUE	FALSE	TRUE	TRUE	Stroke	rs11666324_C_T	0.961853	TRUE	0.0204471	FALSE	Colocalised	FALSE
SeqId_15435_4	P00491	PNP	IVW	9	-0.0464646	0.0218056	-0.0892028	-0.00372639	0.0331011	6.4146	0.600895	FALSE	FALSE	TRUE	TRUE	Stroke	rs72671254	1	TRUE	0.0460389	FALSE	Colocalised	TRUE
SeqId_9578_263	A6NHS7	MANSC4	IVW	5	-0.0313403	0.0158115	-0.0623302	-0.000350391	0.0474653	7.09214	0.131099	FALSE	FALSE	TRUE	TRUE	Stroke	rs1050287	1	TRUE	0.0160084	FALSE	Colocalised	FALSE
SeqId_3518_54	Q96IY4	CPB2	IVW	6	-0.0368401	0.0185962	-0.073288	-0.000392215	0.0475851	2.653	0.753296	FALSE	FALSE	TRUE	TRUE	Stroke	rs4129502	1	TRUE	0.0522598	FALSE	Colocalised	TRUE
SeqId_18875_125	P02458	COL2A1	IVW	3	0.0544075	0.0267386	0.00200087	0.106814	0.0418715	2.16132	0.339372	FALSE	FALSE	TRUE	TRUE	Stroke	rs146931392_G_A	0.0275749	FALSE	0.0294712	FALSE	Not colocalised	FALSE
SeqId_8248_222	Q08ET2	SIGLEC14	IVW	8	0.0435526	0.0165993	0.0110187	0.0760865	0.0086963	3.11502	0.874162	FALSE	FALSE	TRUE	TRUE	Stroke	rs1993104_T_C	0.0120293	FALSE	0.125651	FALSE	Not colocalised	FALSE
SeqId_16792_4	O15389	SIGLEC5	IVW	11	0.0386348	0.0136582	0.0118652	0.0654043	0.00467387	4.79556	0.90441	FALSE	FALSE	TRUE	TRUE	Stroke	rs10421086_C_T	0.0130949	FALSE	0.130907	FALSE	Not colocalised	FALSE
SeqId_3235_50	Q8TEU8	WFIKKN2	IVW	4	0.0450208	0.0194064	0.00698501	0.0830566	0.0203464	3.40324	0.33353	FALSE	FALSE	TRUE	TRUE	Stroke	rs148789588_T_C	0.00211529	FALSE	0.0765628	FALSE	Not colocalised	FALSE
SeqId_11152_46	Q9UKR3	KLK13	IVW	4	0.0690208	0.0303952	0.00944734	0.128594	0.0231602	2.9734	0.395745	FALSE	FALSE	TRUE	TRUE	Stroke	rs11084052_C_T	0.0477182	FALSE	0.0273641	FALSE	Not colocalised	FALSE
SeqId_19561_216	Q9Y4D7	PLXND1	IVW	3	0.0562982	0.0270323	0.00331591	0.10928	0.0372851	2.03915	0.360748	FALSE	FALSE	TRUE	TRUE	Stroke	rs9846758_C_T	0.00517367	FALSE	0.0882664	FALSE	Not colocalised	TRUE
SeqId_18895_54	Q03013	GSTM4	IVW	13	-0.0614012	0.0251699	-0.110733	-0.012069	0.014709	23.8092	0.0215911	TRUE	FALSE	TRUE	TRUE	Stroke	rs7544426_T_C	0.856306	TRUE	0.110113	FALSE	Colocalised	FALSE
SeqId_4866_59	Q16620	NTRK2	IVW	3	-0.178225	0.0800079	-0.335038	-0.0214127	0.0259074	4.99036	0.0824814	FALSE	FALSE	TRUE	TRUE	Stroke	rs13297686_G_T	0.00764175	FALSE	0.104225	FALSE	Not colocalised	FALSE
SeqId_5646_20	Q93091	RNASE6	IVW	9	0.0294735	0.00974399	0.0103757	0.0485714	0.00248804	8.66517	0.371324	FALSE	FALSE	TRUE	TRUE	Stroke	rs34371091_T_G	0.0175419	FALSE	0.00853956	FALSE	Not colocalised	TRUE
SeqId_8479_4	P09238	MMP10	IVW	4	-0.0967791	0.0383914	-0.172025	-0.0215334	0.011707	1.93585	0.585827	FALSE	FALSE	TRUE	TRUE	Stroke	rs2846707_T_C	0.0608486	FALSE	0.401392	FALSE	Not colocalised	TRUE
SeqId_19590_46	P35247	SFTPD	IVW	4	0.0573674	0.0221617	0.0139312	0.100803	0.00963721	0.967423	0.809134	FALSE	FALSE	TRUE	TRUE	Stroke	rs11200912	1	TRUE	0.0321432	FALSE	Colocalised	TRUE
SeqId_8275_31	Q5VY43	PEAR1	IVW	5	0.0647071	0.0293149	0.00725102	0.122163	0.0272922	2.26454	0.687232	FALSE	FALSE	TRUE	TRUE	Stroke	rs12077488_T_C	0.0118943	FALSE	0.137487	FALSE	Not colocalised	TRUE
SeqId_12703_6	Q8TDX7	NEK7	IVW	3	-0.122784	0.0525179	-0.225718	-0.0198512	0.0193897	7.72105	0.0210569	TRUE	FALSE	TRUE	TRUE	Stroke	rs113068124	1	TRUE	0.747869	TRUE	Colocalised	FALSE
SeqId_17692_2	O00478	BTN3A3	IVW	8	-0.0377537	0.0159214	-0.068959	-0.00654831	0.0177279	10.4493	0.164509	FALSE	FALSE	TRUE	TRUE	Stroke	rs115214140_G_C	0.297539	FALSE	0.0375178	FALSE	Not colocalised	TRUE
SeqId_3166_92	P20138	CD33	IVW	10	0.0276819	0.0106391	0.00682965	0.0485341	0.00927077	6.73342	0.664851	FALSE	FALSE	TRUE	TRUE	Stroke	rs2569470_A_G	0.0062749	FALSE	0.0564045	FALSE	Not colocalised	FALSE
SeqId_14079_14	Q13478	IL18R1	IVW	6	0.0393226	0.0198997	0.000319882	0.0783252	0.0481504	8.01631	0.155339	FALSE	FALSE	TRUE	TRUE	Stroke	rs11465583	1	TRUE	0.133312	FALSE	Colocalised	FALSE
SeqId_3186_2	P06681	C2	IVW	12	0.0858935	0.0279681	0.031077	0.14071	0.00213255	12.0104	0.362861	FALSE	FALSE	TRUE	TRUE	Stroke	rs2395160_A_G	0.9038	TRUE	0.0660532	FALSE	Colocalised	TRUE
SeqId_19188_21	Q99733	NAP1L4	IVW	7	0.0373202	0.0158728	0.00621003	0.0684304	0.018713	3.84031	0.698277	FALSE	FALSE	TRUE	TRUE	Stroke	rs2283206_T_C	0.0128013	FALSE	0.0371431	FALSE	Not colocalised	FALSE
SeqId_3366_51	Q16610	ECM1	IVW	6	0.0305382	0.0121044	0.00681391	0.0542624	0.0116395	1.46388	0.9172	FALSE	FALSE	TRUE	TRUE	Stroke	rs11585977	1	TRUE	0.0139394	FALSE	Colocalised	TRUE
SeqId_4541_49	Q4KMG0	CDON	IVW	6	-0.0416547	0.0188306	-0.078562	-0.00474731	0.0269618	2.81661	0.728234	FALSE	FALSE	TRUE	TRUE	Stroke	rs527446756_T_A	1	TRUE	0.122286	FALSE	Colocalised	FALSE
SeqId_19361_78	O15232	MATN3	IVW	11	0.0150826	0.00675168	0.0018496	0.0283157	0.0254889	9.41574	0.493155	FALSE	FALSE	TRUE	TRUE	Stroke	rs11694716	1	TRUE	0.00820163	FALSE	Colocalised	TRUE
SeqId_2992_59	Q96F46	IL17RA	IVW	11	0.0137317	0.00598093	0.0020093	0.0254541	0.0216807	7.94773	0.633942	FALSE	FALSE	TRUE	TRUE	Stroke	rs28494566	1	TRUE	0.00923138	FALSE	Colocalised	TRUE
SeqId_4991_12	P78333	GPC5	IVW	4	0.0386785	0.0184249	0.00256631	0.0747906	0.035795	1.50112	0.682011	FALSE	FALSE	TRUE	TRUE	Stroke	rs138619656_A_G	0.00288844	FALSE	0.0253649	FALSE	Not colocalised	FALSE
SeqId_4126_22	P17213	BPI	IVW	11	-0.0280595	0.0138368	-0.0551791	-0.000939925	0.0425711	3.84606	0.954024	FALSE	FALSE	TRUE	TRUE	Stroke	rs1570276_T_C	0.00252703	FALSE	0.014488	FALSE	Not colocalised	TRUE
SeqId_15594_47	Q92743	HTRA1	IVW	4	-0.121764	0.0579313	-0.235307	-0.00822035	0.0355653	4.13848	0.246894	FALSE	FALSE	TRUE	TRUE	Stroke	rs2736912_T_C	0.0333121	FALSE	0.12588	FALSE	Not colocalised	FALSE
SeqId_3651_50	P35968	KDR	IVW	4	-0.0544151	0.0229598	-0.0994154	-0.00941473	0.0177873	2.44098	0.486053	FALSE	FALSE	TRUE	TRUE	Stroke	rs12499699_C_T	0.00308239	FALSE	0.0266429	FALSE	Not colocalised	TRUE
SeqId_13983_27	Q08257	CRYZ	IVW	5	0.046156	0.0186864	0.00953132	0.0827808	0.0135101	4.9064	0.297037	FALSE	FALSE	TRUE	TRUE	Stroke	rs28515016_A_G	1	TRUE	0.290766	FALSE	Colocalised	TRUE
SeqId_13552_7	Q9UH65	SWAP70	IVW	4	-0.052451	0.0203219	-0.0922813	-0.0126207	0.00985133	0.813702	0.846187	FALSE	FALSE	TRUE	TRUE	Stroke	rs144296601_T_C	0.114164	FALSE	0.258889	FALSE	Not colocalised	TRUE
SeqId_10754_113	Q9HC23	PROK2	IVW	3	-0.0641522	0.0209357	-0.105185	-0.0231189	0.00218223	1.70702	0.425918	FALSE	FALSE	TRUE	TRUE	Stroke	rs146954178_T_C	0.00644526	FALSE	0.0491941	FALSE	Not colocalised	FALSE
SeqId_18930_28	O94813	SLIT2	IVW	4	0.113028	0.0531706	0.00881501	0.21724	0.033524	0.999753	0.801312	FALSE	FALSE	TRUE	TRUE	Stroke	rs13124218	1	TRUE	0.00853533	FALSE	Colocalised	FALSE
SeqId_19154_41	P07093	SERPINE2	IVW	6	-0.0300608	0.0129187	-0.0553809	-0.00474065	0.0199692	2.9766	0.703593	FALSE	FALSE	TRUE	TRUE	Stroke	rs13393673	1	TRUE	0.100195	FALSE	Colocalised	FALSE
SeqId_18831_6	Q96JA1	LRIG1	IVW	5	-0.0407128	0.01722	-0.0744634	-0.0069623	0.0180652	3.45416	0.484883	FALSE	FALSE	TRUE	TRUE	Stroke	rs138006212	1	TRUE	0.0874545	FALSE	Colocalised	TRUE
SeqId_9574_11	O00499	BIN1	IVW	3	-0.164507	0.0573623	-0.276935	-0.0520787	0.00413265	1.05434	0.590273	FALSE	FALSE	TRUE	TRUE	Stroke	rs2896888_C_A	0.0262842	FALSE	0.0497904	FALSE	Not colocalised	TRUE
SeqId_18225_13	Q9NRV9	HEBP1	IVW	6	-0.0441502	0.016519	-0.0765269	-0.0117735	0.00752455	4.92226	0.425441	FALSE	FALSE	TRUE	TRUE	Stroke	rs149895214	1	TRUE	0.311248	FALSE	Colocalised	TRUE
SeqId_16558_2	Q99972	MYOC	IVW	7	0.105778	0.0309265	0.045163	0.166393	0.000625523	5.37477	0.496719	FALSE	FALSE	TRUE	TRUE	Stroke	rs2075537	1	TRUE	0.0138953	FALSE	Colocalised	TRUE
SeqId_2991_9	P14778	IL1R1	IVW	4	0.0844903	0.043034	0.000145189	0.168835	0.0496069	0.349893	0.950387	FALSE	FALSE	TRUE	TRUE	Stroke	rs149955890	1	TRUE	0.0201441	FALSE	Colocalised	FALSE
SeqId_17460_51	P20591	MX1	IVW	3	0.0589948	0.0294178	0.00133694	0.116653	0.0449192	0.981698	0.612106	FALSE	FALSE	TRUE	TRUE	Stroke	rs17000900	1	TRUE	0.0433209	FALSE	Colocalised	FALSE
SeqId_14101_2	P26992	CNTFR	IVW	4	0.0710761	0.0317731	0.00880205	0.13335	0.0252868	0.872918	0.831958	FALSE	FALSE	TRUE	TRUE	Stroke	rs2183012	1	TRUE	0.0635398	FALSE	Colocalised	FALSE
SeqId_5129_12	Q14162	SCARF1	IVW	3	0.0298987	0.0143564	0.00176073	0.0580367	0.0372869	1.34774	0.509732	FALSE	FALSE	TRUE	TRUE	Stroke	rs7208736_A_G	0.00165441	FALSE	0.0750656	FALSE	Not colocalised	TRUE
SeqId_8476_11	P10645	CHGA	IVW	3	0.124316	0.043455	0.0391459	0.209486	0.00422571	0.448432	0.799143	FALSE	FALSE	TRUE	TRUE	Stroke	rs10135176_T_C	0.00736241	FALSE	0.100986	FALSE	Not colocalised	TRUE
SeqId_7849_3	Q16769	QPCT	IVW	4	0.0805205	0.0344887	0.0129239	0.148117	0.0195596	2.62985	0.45228	FALSE	FALSE	TRUE	TRUE	Stroke	rs12619311_C_T	0.121144	FALSE	0.236345	FALSE	Not colocalised	TRUE
SeqId_12338_27	Q63HQ2	EGFLAM	IVW	3	-0.116357	0.0581579	-0.230344	-0.00236944	0.0454241	0.366782	0.832443	FALSE	FALSE	TRUE	TRUE	Stroke	rs2471063_T_G	0.0273	FALSE	0.0168108	FALSE	Not colocalised	FALSE
SeqId_2834_54	O60259	KLK8	IVW	6	0.0635776	0.0276801	0.00932554	0.11783	0.0216263	5.28353	0.382267	FALSE	FALSE	TRUE	TRUE	Stroke	rs2569470_A_G	0.00122148	FALSE	0.316082	FALSE	Not colocalised	TRUE
SeqId_2190_55	P03951	F11	IVW	3	0.0714372	0.0292637	0.0140814	0.128793	0.0146405	0.0412716	0.979576	FALSE	FALSE	TRUE	TRUE	Stroke	rs58116685_A_G	0.0017051	FALSE	0.353523	FALSE	Not colocalised	FALSE
SeqId_15620_4	Q8N2Q7	NLGN1	IVW	4	0.105641	0.0495572	0.00851013	0.202771	0.0330326	1.47017	0.689172	FALSE	FALSE	TRUE	TRUE	Stroke	rs9851234_T_A	0.0188439	FALSE	0.0263949	FALSE	Not colocalised	FALSE
SeqId_6558_5	Q9Y6Z7	COLEC10	Wald_ratio	1	-0.185667	0.0855375	-0.35332	-0.018013	0.0299624	NA	NA	NA	NA	TRUE	TRUE	HF	rs7012132_T_C	0.128436	FALSE	0.0454047	FALSE	Not colocalised	FALSE
SeqId_2828_82	O43278	SPINT1	Wald_ratio	1	-0.0889962	0.042577	-0.172447	-0.00554523	0.0365962	NA	NA	NA	NA	TRUE	TRUE	HF	rs113479777_T_C	0.00428115	FALSE	0.0797165	FALSE	Not colocalised	FALSE
SeqId_12370_30	Q13790	APOF	Wald_ratio	1	0.0834543	0.0296685	0.0253039	0.141605	0.00490987	NA	NA	NA	NA	TRUE	TRUE	HF	rs7971751_A_C	0.0463412	FALSE	0.190674	FALSE	Not colocalised	TRUE
SeqId_17164_15	P09525	ANXA4	Wald_ratio	1	0.0647828	0.0236867	0.0183569	0.111209	0.00623823	NA	NA	NA	NA	TRUE	TRUE	HF	rs10187817_A_G	0.21668	FALSE	0.189566	FALSE	Not colocalised	TRUE
SeqId_8394_56	P10153	RNASE2	Wald_ratio	1	-0.0784237	0.0351792	-0.147375	-0.00947253	0.0257962	NA	NA	NA	NA	TRUE	TRUE	HF	rs1957414_C_T	0.00190105	FALSE	0.0324906	FALSE	Not colocalised	FALSE
SeqId_2666_53	P07585	DCN	Wald_ratio	1	0.176569	0.0822957	0.0152699	0.337869	0.031909	NA	NA	NA	NA	TRUE	TRUE	HF	rs4523751_G_A	0.182319	FALSE	0.0907489	FALSE	Not colocalised	FALSE
SeqId_11696_7	P29373	CRABP2	Wald_ratio	1	0.191232	0.0905165	0.0138198	0.368645	0.0346284	NA	NA	NA	NA	TRUE	TRUE	HF	rs3806413	1	TRUE	0.00651456	FALSE	Colocalised	FALSE
SeqId_9870_17	P23381	WARS	Wald_ratio	1	0.0463321	0.0226558	0.00192671	0.0907376	0.0408507	NA	NA	NA	NA	TRUE	TRUE	HF	rs67763462_G_C	0.266269	FALSE	0.053375	FALSE	Not colocalised	FALSE
SeqId_17751_68	P53674	CRYBB1	Wald_ratio	1	-0.167341	0.0825309	-0.329102	-0.0055802	0.0425997	NA	NA	NA	NA	TRUE	TRUE	HF	rs5761618	1	TRUE	0.00551717	FALSE	Colocalised	FALSE
SeqId_8859_51	O75493	CA11	Wald_ratio	1	-0.198193	0.0927247	-0.379933	-0.0164528	0.0325624	NA	NA	NA	NA	TRUE	TRUE	HF	rs62130342	1	TRUE	0.0851669	FALSE	Colocalised	FALSE
SeqId_2617_56	P21860	ERBB3	Wald_ratio	1	0.147875	0.0537092	0.0426051	0.253145	0.0059006	NA	NA	NA	NA	TRUE	TRUE	HF	rs7971751_A_C	0.327182	FALSE	0.0510942	FALSE	Not colocalised	FALSE
SeqId_10346_5	P40763	STAT3	Wald_ratio	1	-0.0493224	0.0239473	-0.096259	-0.00238573	0.0394345	NA	NA	NA	NA	TRUE	TRUE	HF	rs6503690_T_C	0.0016921	FALSE	0.0479553	FALSE	Not colocalised	FALSE
SeqId_2743_5	Q15465	SHH	IVW	2	0.0971009	0.0486241	0.0017995	0.192402	0.0458282	0.123626	0.725135	FALSE	NA	TRUE	TRUE	HF	rs11773097	1	TRUE	0.0187602	FALSE	Colocalised	FALSE
SeqId_15457_14	P15144	ANPEP	IVW	2	0.193282	0.071804	0.0525488	0.334016	0.00710674	4.50092	0.0338766	TRUE	NA	TRUE	TRUE	HF	rs8030846_A_C	0.966753	TRUE	0.751715	TRUE	Colocalised	TRUE
SeqId_16015_19	P24298	GPT	IVW	2	0.146527	0.0618663	0.025271	0.267782	0.0178632	0.165895	0.683786	FALSE	NA	TRUE	TRUE	HF	rs112169739	1	TRUE	0.0413701	FALSE	Colocalised	TRUE
SeqId_10370_21	P42224	STAT1	IVW	2	-0.173336	0.0862864	-0.342454	-0.00421791	0.0445534	0.123172	0.725619	FALSE	NA	TRUE	TRUE	HF	rs115936535	1	TRUE	0.0657441	FALSE	Colocalised	FALSE
SeqId_9233_71	P48307	TFPI2	IVW	2	0.228982	0.076062	0.0799031	0.378061	0.00260849	0.000174387	0.989464	FALSE	NA	TRUE	TRUE	HF	rs17165852	1	TRUE	0.162745	FALSE	Colocalised	FALSE
SeqId_13094_75	Q9BXY4	RSPO3	IVW	2	-0.0412764	0.0173002	-0.0751842	-0.00736852	0.0170381	2.75357	0.0970377	FALSE	NA	TRUE	TRUE	HF	rs118167042_C_T	0.0172857	FALSE	0.00809795	FALSE	Not colocalised	FALSE
SeqId_15533_97	P21757	MSR1	IVW	2	0.0796621	0.0312834	0.0183477	0.140976	0.0108821	0.737395	0.390497	FALSE	NA	TRUE	TRUE	HF	rs1949919	1	TRUE	0.0852419	FALSE	Colocalised	TRUE
SeqId_14636_25	P52758	HRSP12	IVW	2	0.0749813	0.0351618	0.00606543	0.143897	0.0329687	0.140558	0.707727	FALSE	NA	TRUE	TRUE	HF	rs2447505	1	TRUE	0.00508685	FALSE	Colocalised	FALSE
SeqId_4469_78	Q7LFX5	CHST15	IVW	2	-0.100972	0.0468128	-0.192723	-0.00922019	0.0310117	0.742346	0.38891	FALSE	NA	TRUE	TRUE	HF	rs4359147	1	TRUE	0.07052	FALSE	Colocalised	FALSE
SeqId_16621_77	Q8NCW5	APOA1BP	IVW	2	0.0512924	0.0172125	0.0175565	0.0850282	0.00288295	0.0962844	0.756335	FALSE	NA	TRUE	TRUE	HF	rs41267389	1	TRUE	0.347753	FALSE	Colocalised	TRUE
SeqId_7841_84	Q96AP7	ESAM	IVW	2	0.119448	0.0499079	0.0216299	0.217265	0.0166948	0.221876	0.637614	FALSE	NA	TRUE	TRUE	HF	rs78377808_A_G	0.0380277	FALSE	0.0113779	FALSE	Not colocalised	TRUE
SeqId_6620_82	Q96FE5	LINGO1	IVW	2	-0.139018	0.0650614	-0.266536	-0.0114997	0.0326212	1.1791	0.27754	FALSE	NA	TRUE	TRUE	HF	rs35310964_A_G	0.158235	FALSE	0.0752675	FALSE	Not colocalised	FALSE
SeqId_5939_42	O43508	TNFSF12	IVW	2	-0.117575	0.0496279	-0.214844	-0.020306	0.0178301	1.20859	0.271611	FALSE	NA	TRUE	TRUE	HF	rs62059804	1	TRUE	0.0157767	FALSE	Colocalised	FALSE
SeqId_15558_63	Q07075	ENPEP	IVW	8	-0.0343737	0.0127677	-0.0593978	-0.00934949	0.00709734	7.09691	0.41886	FALSE	FALSE	TRUE	TRUE	HF	rs78873674_G_A	0.173837	FALSE	1.08e-09	FALSE	Not colocalised	TRUE
SeqId_2567_5	P05156	CFI	IVW	4	0.0457774	0.0187423	0.0090432	0.0825116	0.0145873	3.07646	0.379987	FALSE	FALSE	TRUE	TRUE	HF	rs10033900	1	TRUE	7.34e-10	FALSE	Colocalised	FALSE
SeqId_5400_52	P48357	LEPR	IVW	4	0.0232464	0.0102696	0.00311838	0.0433743	0.0235977	2.17608	0.536675	FALSE	FALSE	TRUE	TRUE	HF	rs1327115_T_G	0.492599	FALSE	0.10521	FALSE	Not colocalised	TRUE
SeqId_15326_64	P32455	GBP1	IVW	4	-0.123717	0.041571	-0.205195	-0.0422397	0.00291988	3.50046	0.320702	FALSE	FALSE	TRUE	TRUE	HF	rs1048401	1	TRUE	0.049289	FALSE	Colocalised	TRUE
SeqId_3593_72	P42574	CASP3	IVW	4	0.044817	0.0140107	0.0173565	0.0722775	0.00138017	2.66323	0.446512	FALSE	FALSE	TRUE	TRUE	HF	rs114970913_C_T	0.00645766	FALSE	0.0670782	FALSE	Not colocalised	FALSE
SeqId_11649_3	Q8IYB5	SMAP1	IVW	3	0.0281896	0.0122708	0.00413929	0.0522398	0.0216021	0.75101	0.686942	FALSE	FALSE	TRUE	TRUE	HF	rs4410690_G_A	0.803381	TRUE	0.0206835	FALSE	Colocalised	FALSE
SeqId_5463_22	P54826	GAS1	IVW	6	-0.0688831	0.0326016	-0.132781	-0.0049851	0.0346116	1.69059	0.890083	FALSE	FALSE	TRUE	TRUE	HF	rs144301968_A_G	0.00372281	FALSE	0.0152428	FALSE	Not colocalised	FALSE
SeqId_11142_11	O95841	ANGPTL1	IVW	7	-0.036705	0.0129071	-0.0620025	-0.0114075	0.0044582	3.07684	0.799142	FALSE	FALSE	TRUE	TRUE	HF	rs35810656	1	TRUE	0.0101892	FALSE	Colocalised	FALSE
SeqId_16890_37	Q8N6G6	ADAMTSL1	IVW	8	0.0401627	0.0200582	0.000849274	0.079476	0.045252	9.63915	0.209961	FALSE	FALSE	TRUE	TRUE	HF	rs10963680	1	TRUE	0.563502	FALSE	Colocalised	TRUE
SeqId_8248_222	Q08ET2	SIGLEC14	IVW	8	-0.0235104	0.0119091	-0.0468519	-0.00016892	0.0483649	4.9378	0.667553	FALSE	FALSE	TRUE	TRUE	HF	rs1106476	1	TRUE	0.0121495	FALSE	Colocalised	FALSE
SeqId_11152_46	Q9UKR3	KLK13	IVW	4	0.0611599	0.0226902	0.016688	0.105632	0.00702964	2.14237	0.543389	FALSE	FALSE	TRUE	TRUE	HF	rs11084054	1	TRUE	0.0395604	FALSE	Colocalised	FALSE
SeqId_18895_54	Q03013	GSTM4	IVW	13	-0.0306702	0.0134812	-0.0570928	-0.00424761	0.0229035	9.5041	0.659377	FALSE	FALSE	TRUE	TRUE	HF	rs535537_A_G	0.962349	TRUE	0.00904564	FALSE	Colocalised	FALSE
SeqId_5660_51	P08294	SOD3	IVW	3	0.0548857	0.0272261	0.00152357	0.108248	0.0438079	1.85824	0.394902	FALSE	FALSE	TRUE	TRUE	HF	rs55664019_C_T	0.00286349	FALSE	0.056956	FALSE	Not colocalised	TRUE
SeqId_8014_359	Q5SRI9	MANEA	IVW	8	-0.0221802	0.0103292	-0.042425	-0.00193538	0.0317666	2.55626	0.922801	FALSE	FALSE	TRUE	TRUE	HF	rs111957319	1	TRUE	0.0483845	FALSE	Colocalised	TRUE
SeqId_3855_56	Q06830	PRDX1	IVW	3	-0.0645326	0.0285309	-0.120452	-0.00861314	0.0237065	0.336131	0.845298	FALSE	FALSE	TRUE	TRUE	HF	rs11211133	1	TRUE	0.0535204	FALSE	Colocalised	TRUE
SeqId_16318_12	P37023	ACVRL1	IVW	3	-0.0675712	0.0311783	-0.12868	-0.0064629	0.0302156	0.437169	0.803655	FALSE	FALSE	TRUE	TRUE	HF	rs112567112	1	TRUE	0.0329011	FALSE	Colocalised	FALSE
SeqId_10977_55	Q8WVF2	UCMA	IVW	7	0.0432264	0.0212818	0.00151485	0.084938	0.0422403	4.46079	0.614576	FALSE	FALSE	TRUE	TRUE	HF	rs143281939_G_C	0.00102437	FALSE	0.0556495	FALSE	Not colocalised	FALSE
SeqId_8275_31	Q5VY43	PEAR1	IVW	6	0.0449987	0.0210554	0.00373094	0.0862665	0.0325849	0.916472	0.969018	FALSE	FALSE	TRUE	TRUE	HF	rs11264581	1	TRUE	0.0212666	FALSE	Colocalised	TRUE
SeqId_2201_17	P39060	COL18A1	IVW	4	0.054167	0.0251235	0.00492594	0.103408	0.0310811	2.65937	0.447175	FALSE	FALSE	TRUE	TRUE	HF	rs144147445	1	TRUE	0.32594	FALSE	Colocalised	FALSE
SeqId_8309_12	Q12794	HYAL1	IVW	3	0.0881107	0.042035	0.0057235	0.170498	0.0360712	2.57846	0.275483	FALSE	FALSE	TRUE	TRUE	HF	rs3774745_T_C	0.0843519	FALSE	0.0181135	FALSE	Not colocalised	TRUE
SeqId_4546_27	Q9UHX3	ADGRE2	IVW	5	-0.040112	0.0171735	-0.0737714	-0.00645251	0.0195075	2.74174	0.60193	FALSE	FALSE	TRUE	TRUE	HF	rs114973975	1	TRUE	0.0173579	FALSE	Colocalised	FALSE
SeqId_8958_51	O00533	CHL1	IVW	6	0.0495617	0.0238139	0.00288724	0.0962361	0.0374151	3.19605	0.66979	FALSE	FALSE	TRUE	TRUE	HF	rs13088719	1	TRUE	0.00539855	FALSE	Colocalised	TRUE
SeqId_2692_74	P14555	PLA2G2A	IVW	6	-0.0279625	0.0112721	-0.0500555	-0.00586948	0.0131135	2.42667	0.787495	FALSE	FALSE	TRUE	TRUE	HF	rs11573156	1	TRUE	0.0961055	FALSE	Colocalised	FALSE
SeqId_8973_23	Q96PJ5	FCRL4	IVW	6	0.0193917	0.00844819	0.00283354	0.0359498	0.0217122	4.76778	0.444873	FALSE	FALSE	TRUE	TRUE	HF	rs11582663	1	TRUE	0.0269458	FALSE	Colocalised	TRUE
SeqId_15495_9	P41439	FOLR3	IVW	4	-0.0347777	0.0168534	-0.0678097	-0.00174576	0.0390605	0.236452	0.971501	FALSE	FALSE	TRUE	TRUE	HF	rs117322632_G_A	0.00733405	FALSE	0.0308145	FALSE	Not colocalised	FALSE
SeqId_7015_8	O75023	LILRB5	IVW	8	-0.0369746	0.011546	-0.0596044	-0.0143449	0.00136298	8.20846	0.314572	FALSE	FALSE	TRUE	TRUE	HF	rs1830886_A_G	0.00496141	FALSE	0.0430212	FALSE	Not colocalised	TRUE
SeqId_9256_78	Q15818	NPTX1	IVW	5	-0.0476976	0.0236606	-0.0940716	-0.00132364	0.0438097	0.649879	0.957363	FALSE	FALSE	TRUE	TRUE	HF	rs11150745_G_A	0.171475	FALSE	0.0402915	FALSE	Not colocalised	TRUE
SeqId_2992_59	Q96F46	IL17RA	IVW	10	-0.0156118	0.00486723	-0.0251514	-0.00607224	0.00133876	11.5232	0.241541	FALSE	FALSE	TRUE	TRUE	HF	rs11703539	1	TRUE	0.00820455	FALSE	Colocalised	TRUE
SeqId_4151_6	P00747	PLG	IVW	6	0.0381371	0.0169648	0.00488664	0.0713875	0.0245756	1.21378	0.943548	FALSE	FALSE	TRUE	TRUE	HF	rs186696265_T_C	0.0623376	FALSE	1.7e-05	FALSE	Not colocalised	TRUE
SeqId_4407_10	P26927	MST1	IVW	7	0.0275259	0.0115318	0.00492397	0.0501277	0.0169886	11.0922	0.0855696	FALSE	FALSE	TRUE	TRUE	HF	rs3197999_A_G	0.871181	TRUE	0.455091	FALSE	Colocalised	TRUE
SeqId_19563_3	Q9BYH1	SEZ6L	IVW	10	0.0685845	0.0254364	0.01873	0.118439	0.00701123	9.65861	0.378823	FALSE	FALSE	TRUE	TRUE	HF	rs149638248	1	TRUE	0.0278223	FALSE	Colocalised	FALSE
SeqId_10974_20	P58062	SPINK7	IVW	3	-0.0592082	0.0262006	-0.11056	-0.00785589	0.0238337	0.787043	0.674677	FALSE	FALSE	TRUE	TRUE	HF	rs10055487_C_T	0.0790195	FALSE	0.0133862	FALSE	Not colocalised	FALSE
SeqId_6626_81	Q9NRB3	CHST12	IVW	5	0.0384579	0.0195548	0.000131202	0.0767846	0.0492209	0.970845	0.914184	FALSE	FALSE	TRUE	TRUE	HF	rs11974910	1	TRUE	0.0137065	FALSE	Colocalised	TRUE
SeqId_4964_67	Q9NZ08	ERAP1	IVW	12	-0.0114648	0.00327092	-0.0178757	-0.00505392	0.000456487	10.3284	0.501109	FALSE	FALSE	TRUE	TRUE	HF	rs12517853	1	TRUE	0.010878	FALSE	Colocalised	TRUE
SeqId_16307_22	Q6UXZ4	UNC5D	IVW	4	0.0456048	0.0221205	0.00224938	0.0889603	0.0392409	1.26336	0.737852	FALSE	FALSE	TRUE	TRUE	HF	rs4739400_C_T	0.397431	FALSE	0.0277116	FALSE	Not colocalised	FALSE
SeqId_5139_32	O95185	UNC5C	IVW	5	0.0547649	0.0235204	0.00866565	0.100864	0.0198912	0.450756	0.978114	FALSE	FALSE	TRUE	TRUE	HF	rs12643258	1	TRUE	0.0161209	FALSE	Colocalised	FALSE
SeqId_18930_28	O94813	SLIT2	IVW	4	0.113217	0.0398473	0.035118	0.191316	0.0044933	1.61821	0.655268	FALSE	FALSE	TRUE	TRUE	HF	rs4610327	1	TRUE	0.083903	FALSE	Colocalised	FALSE
SeqId_3060_43	P02748	C9	IVW	7	0.0522514	0.0259562	0.00137809	0.103125	0.0441086	5.69545	0.458156	FALSE	FALSE	TRUE	TRUE	HF	rs141315508	1	TRUE	0.0626735	FALSE	Colocalised	TRUE
SeqId_6382_17	O00462	MANBA	IVW	4	-0.0273748	0.0133395	-0.0535198	-0.00122983	0.0401543	0.157239	0.984178	FALSE	FALSE	TRUE	TRUE	HF	rs143083904	1	TRUE	0.00932806	FALSE	Colocalised	FALSE
SeqId_8288_27	P02749	APOH	IVW	3	-0.058405	0.0171984	-0.0921133	-0.0246966	0.000683921	4.98959	0.0825133	FALSE	FALSE	TRUE	TRUE	HF	rs8178824_T_C	1	TRUE	0.931876	TRUE	Colocalised	TRUE
SeqId_12378_71	O15533	TAPBP	IVW	4	-0.0406062	0.0134276	-0.0669237	-0.0142886	0.0024938	2.78693	0.425656	FALSE	FALSE	TRUE	TRUE	HF	rs144706539	1	TRUE	0.0135177	FALSE	Colocalised	TRUE
SeqId_15583_18	Q6BAA4	FCRLB	IVW	4	0.0637401	0.0247572	0.0152169	0.112263	0.0100353	1.07329	0.783526	FALSE	FALSE	TRUE	TRUE	HF	rs34566209_T_C	0.546532	FALSE	0.0493504	FALSE	Not colocalised	TRUE
SeqId_5621_64	Q9NS62	THSD1	IVW	3	-0.0401579	0.0169671	-0.0734128	-0.00690288	0.0179425	1.15436	0.561479	FALSE	FALSE	TRUE	TRUE	HF	rs149479374	1	TRUE	0.0611727	FALSE	Colocalised	TRUE
SeqId_15576_158	P12724	RNASE3	IVW	9	0.0511261	0.0178608	0.0161196	0.0861326	0.00420343	6.35014	0.608074	FALSE	FALSE	TRUE	TRUE	HF	rs1957414_C_T	0.00810027	FALSE	0.142398	FALSE	Not colocalised	TRUE
SeqId_10924_258	Q8WUJ1	CYB5D2	IVW	3	0.0458336	0.0231416	0.000476827	0.0911904	0.0476397	0.395485	0.820581	FALSE	FALSE	TRUE	TRUE	HF	rs333121_T_C	0.0222568	FALSE	0.0339971	FALSE	Not colocalised	TRUE
SeqId_5202_4	Q08752	PPID	IVW	5	0.0259849	0.0102263	0.00594163	0.0460282	0.0110544	1.30858	0.859919	FALSE	FALSE	TRUE	TRUE	HF	rs2070631	1	TRUE	0.0123908	FALSE	Colocalised	TRUE
SeqId_15602_43	P08887	IL6R	IVW	3	-0.01889	0.00910793	-0.0367412	-0.0010388	0.0380776	1.31481	0.518194	FALSE	FALSE	TRUE	TRUE	HF	rs2228145	1	TRUE	0.0256113	FALSE	Colocalised	TRUE
SeqId_5129_12	Q14162	SCARF1	IVW	3	0.0243297	0.0108814	0.00300257	0.0456569	0.0253584	1.5433	0.462249	FALSE	FALSE	TRUE	TRUE	HF	rs4790873_G_T	0.0117343	FALSE	0.0201364	FALSE	Not colocalised	TRUE
SeqId_12831_21	Q96BS2	TESC	IVW	3	0.0679613	0.0247856	0.0193825	0.11654	0.00610713	1.13721	0.566316	FALSE	FALSE	TRUE	TRUE	HF	rs2393124	1	TRUE	0.037485	FALSE	Colocalised	FALSE
SeqId_2849_49	P55008	AIF1	IVW	5	-0.0781418	0.0358229	-0.148353	-0.00793019	0.0291586	4.53283	0.338672	FALSE	FALSE	TRUE	TRUE	HF	rs497239_C_T	0.0313885	FALSE	0.00783059	FALSE	Not colocalised	TRUE
SeqId_5430_66	P78324	SIRPA	IVW	4	-0.0222999	0.00979362	-0.041495	-0.00310472	0.0227875	3.06989	0.380974	FALSE	FALSE	TRUE	TRUE	HF	rs117862815_T_G	0.00216956	FALSE	0.0832328	FALSE	Not colocalised	TRUE
SeqId_9211_19	P36955	SERPINF1	IVW	4	-0.035724	0.0169061	-0.0688594	-0.00258853	0.0345943	0.941685	0.815358	FALSE	FALSE	TRUE	TRUE	HF	rs12939002_C_T	0.0444535	FALSE	0.017058	FALSE	Not colocalised	TRUE
SeqId_3508_78	O00626	CCL22	IVW	4	-0.0724042	0.031208	-0.133571	-0.0112377	0.0203379	2.23044	0.525977	FALSE	FALSE	TRUE	TRUE	HF	rs223827_C_T	0.128333	FALSE	0.15453	FALSE	Not colocalised	TRUE
SeqId_6986_17	Q9Y662	HS3ST3B1	IVW	3	0.0945197	0.0475243	0.00137375	0.187666	0.0467155	0.159428	0.92338	FALSE	FALSE	TRUE	TRUE	HF	rs62056073	1	TRUE	0.0234248	FALSE	Colocalised	TRUE

### Sheet: ST8.MR-signals-AA
Table S8A. Protein-disease assocaitions passed FDR < 0.05 in African ancestry
SOMAerID	UniProtID	Gene_gene	method	nsnp	b	se	CIlower	CIupper	pval	hetero_Q	hetero_pvale	heterogenity	pleiotropy	significant	selected	outcome	ld_snp	ld_r2	LD_check_status	Coloc_probabililty	pwcoco	Coloc_overall	with_coding_variant
SeqId_9253_52	P16442	ABO	IVW	5	0.286423	0.0611576	0.166556	0.406289	2.82e-06	6.44264	0.168441	FALSE	FALSE	TRUE	TRUE	VTE	rs8176725_A_G	0.801079	TRUE	0.938371	TRUE	Colocalised	FALSE
Table S8B. Protein-disease assocaitions passed MR P-value < 0.05 in African ancestry
SOMAerID	UniProtID	Gene_gene	method	nsnp	b	se	CIlower	CIupper	pval	hetero_Q	hetero_pvale	heterogenity	pleiotropy	significant	selected	outcome	ld_snp	ld_r2	LD_check_status	Coloc_probabililty	pwcoco	Coloc_overall	with_coding_variant
SeqId_9211_19	P36955	SERPINF1	IVW	3	-0.564731	0.137021	-0.833287	-0.296176	3.76e-05	1.26649	0.530866	FALSE	FALSE	TRUE	TRUE	Stroke	rs62088172_T_C	0.964599	TRUE	0.82187	TRUE	Colocalised	TRUE
SeqId_15556_49	P19961	AMY2B	IVW	3	0.421929	0.110579	0.205197	0.63866	0.00013584	1.67468	0.432861	FALSE	FALSE	TRUE	TRUE	COPD	rs114004613	1	TRUE	0.20406	FALSE	Colocalised	FALSE
SeqId_9754_33	P16083	NQO2	IVW	6	-0.191139	0.0504123	-0.289945	-0.0923322	0.000149738	3.77083	0.582859	FALSE	FALSE	TRUE	TRUE	Asthma	rs116650289_T_C	0.0105752	FALSE	0.107789	FALSE	Not colocalised	FALSE
SeqId_19258_24	Q92947	GCDH	Wald_ratio	1	0.678543	0.180808	0.324158	1.03293	0.000174851	NA	NA	NA	NA	TRUE	TRUE	Asthma	rs114267940_A_G	0.932934	TRUE	0.599475	FALSE	Colocalised	TRUE
SeqId_7856_51	Q8WW52	FAM151A	IVW	2	0.420246	0.117973	0.189022	0.651469	0.000367753	0.81281	0.367291	FALSE	NA	TRUE	TRUE	HF	rs11206403_T_C	0.173421	FALSE	0.557953	FALSE	Not colocalised	FALSE
SeqId_3481_87	Q9NQW7	XPNPEP1	IVW	2	-0.414155	0.123446	-0.656105	-0.172204	0.000793826	0.000460147	0.982886	FALSE	NA	TRUE	TRUE	COPD	rs74157060_A_G	0.000886973	FALSE	0.479042	FALSE	Not colocalised	FALSE
SeqId_18216_22	Q14626	IL11RA	IVW	4	0.443021	0.133509	0.181348	0.704693	0.000905717	0.911657	0.822614	FALSE	FALSE	TRUE	TRUE	Stroke	rs115814926_T_C	0.00267899	FALSE	0.024635	FALSE	Not colocalised	TRUE
SeqId_10800_15	P50454	SERPINH1	IVW	3	-0.424406	0.128357	-0.675982	-0.172831	0.000944876	0.0927451	0.954686	FALSE	FALSE	TRUE	TRUE	Stroke	rs7127461_G_C	0.00224106	FALSE	0.355068	FALSE	Not colocalised	FALSE
SeqId_4878_3	P00742	F10	IVW	3	-0.518567	0.161762	-0.835615	-0.201519	0.00134717	7.39801	0.0247482	TRUE	FALSE	TRUE	TRUE	Stroke	rs569557_A_G	0.411761	FALSE	0.785552	TRUE	Colocalised	FALSE
SeqId_5581_28	Q08830	FGL1	IVW	4	0.273155	0.0859622	0.104673	0.441638	0.00148488	2.80963	0.421917	FALSE	FALSE	TRUE	TRUE	COPD	rs13264826_A_T	0.0145458	FALSE	0.332997	FALSE	Not colocalised	TRUE
SeqId_10714_7	P12821	ACE	IVW	5	0.130577	0.0414755	0.0492866	0.211868	0.00164227	0.232915	0.993723	FALSE	FALSE	TRUE	TRUE	COPD	rs146971975	1	TRUE	0.10195	FALSE	Colocalised	FALSE
SeqId_5202_4	Q08752	PPID	IVW	3	0.152374	0.0487138	0.0568972	0.247852	0.00176028	3.5878	0.16631	FALSE	FALSE	TRUE	TRUE	VTE	rs147437502_C_T	0.0247763	FALSE	0.487471	FALSE	Not colocalised	TRUE
SeqId_10832_24	Q9UBX8	B4GALT6	IVW	3	-0.49735	0.159063	-0.809108	-0.185591	0.00176757	1.15592	0.561043	FALSE	FALSE	TRUE	TRUE	POAG	rs112379232_T_C	0.879621	TRUE	0.226522	FALSE	Colocalised	TRUE
SeqId_7970_315	Q13508	ART3	IVW	3	-0.566925	0.181687	-0.923024	-0.210826	0.00180637	1.13838	0.565983	FALSE	FALSE	TRUE	TRUE	IPF	rs6812051_A_G	0.00215627	FALSE	0.232358	FALSE	Not colocalised	FALSE
SeqId_3323_37	Q14114	LRP8	IVW	2	-0.584677	0.187752	-0.952665	-0.216689	0.00184515	8.36055	0.00383455	TRUE	NA	TRUE	TRUE	Gout	rs74765385_A_G	1	TRUE	0.363172	FALSE	Colocalised	TRUE
SeqId_4294_16	Q9NYA1	SPHK1	IVW	2	-0.609447	0.19775	-0.99703	-0.221865	0.00205677	0.0151371	0.902081	FALSE	NA	TRUE	TRUE	Stroke	rs79001990_T_C	0.143669	FALSE	0.160158	FALSE	Not colocalised	FALSE
SeqId_2647_66	P50395	GDI2	IVW	3	0.404402	0.132482	0.144742	0.664063	0.00226943	0.838505	0.657538	FALSE	FALSE	TRUE	TRUE	HF	rs12572255_C_T	0.00514329	FALSE	0.137962	FALSE	Not colocalised	TRUE
SeqId_4153_11	P01011	SERPINA3	IVW	3	0.429057	0.140765	0.153163	0.704952	0.0023034	1.03564	0.595819	FALSE	FALSE	TRUE	TRUE	COPD	rs150114654_C_T	0.00730859	FALSE	0.0265629	FALSE	Not colocalised	FALSE
SeqId_3184_25	P08709	F7	IVW	3	0.191621	0.0631832	0.0677846	0.315458	0.00242304	0.29386	0.863354	FALSE	FALSE	TRUE	TRUE	Stroke	rs569557_A_G	0.774066	TRUE	0.727104	TRUE	Colocalised	TRUE
SeqId_16620_26	O60449	LY75	IVW	11	-0.0829643	0.0274582	-0.136781	-0.0291471	0.00251549	9.471	0.488062	FALSE	FALSE	TRUE	TRUE	Asthma	rs114577162	1	TRUE	0.301289	FALSE	Colocalised	TRUE
SeqId_7206_20	P09467	FBP1	IVW	3	-0.401726	0.133337	-0.663063	-0.14039	0.00258801	0.25459	0.880474	FALSE	FALSE	TRUE	TRUE	Stroke	rs28369753_T_C	0.039024	FALSE	0.086811	FALSE	Not colocalised	FALSE
SeqId_6496_60	P80370	DLK1	IVW	3	-0.465267	0.154587	-0.768251	-0.162282	0.00261468	0.147893	0.928721	FALSE	FALSE	TRUE	TRUE	COPD	rs79253839_G_A	0.0423668	FALSE	0.102527	FALSE	Not colocalised	TRUE
SeqId_15615_8	O75022	LILRB3	IVW	7	-0.377614	0.125664	-0.623911	-0.131316	0.00265632	0.963843	0.986946	FALSE	FALSE	TRUE	TRUE	VTE	rs117376661	1	TRUE	0.0479468	FALSE	Colocalised	TRUE
SeqId_2849_49	P55008	AIF1	Wald_ratio	1	-0.493993	0.164468	-0.816351	-0.171636	0.00266824	NA	NA	NA	NA	TRUE	TRUE	HF	rs2736182	1	TRUE	0.560337	FALSE	Colocalised	TRUE
SeqId_15491_20	Q9HCU0	CD248	IVW	2	-0.270904	0.0904616	-0.448205	-0.0936021	0.00274732	0.0545636	0.815304	FALSE	NA	TRUE	TRUE	Gout	rs199630152	1	TRUE	0.237804	FALSE	Colocalised	TRUE
SeqId_8014_359	Q5SRI9	MANEA	IVW	4	-0.678871	0.227111	-1.124	-0.233741	0.00279751	3.27965	0.350485	FALSE	FALSE	TRUE	TRUE	IPF	rs75525829_A_C	0.089877	FALSE	0.150318	FALSE	Not colocalised	TRUE
SeqId_5728_60	Q96LA6	FCRL1	IVW	4	-0.213817	0.0716641	-0.354276	-0.0733575	0.00284885	0.911649	0.822616	FALSE	FALSE	TRUE	TRUE	Asthma	rs7552275_A_G	0.0873539	FALSE	0.253482	FALSE	Not colocalised	FALSE
SeqId_13657_2	Q96T60	PNKP	IVW	2	-0.335429	0.113156	-0.55721	-0.113648	0.00303362	1.40157	0.23646	FALSE	NA	TRUE	TRUE	Stroke	rs183232714_T_C	0.00413192	FALSE	0.482749	FALSE	Not colocalised	TRUE
SeqId_6359_50	Q8NAT1	POMGNT2	IVW	3	-0.183405	0.0620516	-0.305024	-0.0617864	0.0031197	2.93198	0.230849	FALSE	FALSE	TRUE	TRUE	COPD	rs75078194_A_G	1	TRUE	0.818501	TRUE	Colocalised	FALSE
SeqId_2992_59	Q96F46	IL17RA	IVW	7	-0.200341	0.0688231	-0.335232	-0.0654506	0.00360318	5.7845	0.447759	FALSE	FALSE	TRUE	TRUE	VTE	rs184851368_G_A	0.00805696	FALSE	0.0592638	FALSE	Not colocalised	FALSE
SeqId_3488_64	P04040	CAT	Wald_ratio	1	-0.382818	0.132931	-0.643363	-0.122274	0.00397891	NA	NA	NA	NA	TRUE	TRUE	Asthma	rs2420388	1	TRUE	0.445223	FALSE	Colocalised	FALSE
SeqId_18186_15	P26639	TARS	IVW	3	0.348503	0.121552	0.110265	0.586741	0.00414246	0.18788	0.910337	FALSE	FALSE	TRUE	TRUE	POAG	rs73082324_T_G	0.0150048	FALSE	0.172696	FALSE	Not colocalised	TRUE
SeqId_3033_57	P05162	LGALS2	IVW	2	0.394598	0.138383	0.123372	0.665825	0.00435155	0.143462	0.704863	FALSE	NA	TRUE	TRUE	HF	rs79855558_G_T	0.0054411	FALSE	0.265031	FALSE	Not colocalised	TRUE
SeqId_19194_9	Q8TEA8	DTD1	Wald_ratio	1	0.219142	0.0772222	0.0677861	0.370497	0.00454249	NA	NA	NA	NA	TRUE	TRUE	VTE	rs62216426_A_C	0.451868	FALSE	0.40296	FALSE	Not colocalised	FALSE
SeqId_9837_60	P15559	NQO1	IVW	4	0.0818105	0.0288592	0.0252475	0.138373	0.00458521	1.09572	0.778106	FALSE	FALSE	TRUE	TRUE	Gout	rs112363232_A_G	0.00339253	FALSE	0.0820748	FALSE	Not colocalised	TRUE
SeqId_16781_2	Q8NFI3	ENGASE	IVW	2	-0.246251	0.0870011	-0.41677	-0.0757321	0.00464845	0.781081	0.376811	FALSE	NA	TRUE	TRUE	Gout	rs147075385_C_A	0.00940877	FALSE	0.202409	FALSE	Not colocalised	TRUE
SeqId_13719_19	O96013	PAK4	Wald_ratio	1	-0.418733	0.149044	-0.710859	-0.126607	0.00496241	NA	NA	NA	NA	TRUE	TRUE	Stroke	rs113106533_A_C	0.00668897	FALSE	0.648074	FALSE	Not colocalised	FALSE
SeqId_9837_60	P15559	NQO1	IVW	3	-0.128941	0.0460245	-0.219148	-0.0387348	0.00508535	0.696374	0.705967	FALSE	FALSE	TRUE	TRUE	Stroke	rs11642030	1	TRUE	0.0263161	FALSE	Colocalised	TRUE
SeqId_11480_1	P30838	ALDH3A1	IVW	2	-0.47904	0.171796	-0.815754	-0.142327	0.00529643	0.51021	0.475048	FALSE	NA	TRUE	TRUE	COPD	rs144917261_G_A	0.0823047	FALSE	0.162046	FALSE	Not colocalised	FALSE
SeqId_19273_3	P00390	GSR	IVW	2	0.163951	0.0588185	0.0486685	0.279233	0.00531329	0.119701	0.729359	FALSE	NA	TRUE	TRUE	Stroke	rs58633826_T_A	0.0254505	FALSE	0.312641	FALSE	Not colocalised	TRUE
SeqId_6255_74	Q96SM3	CPXM1	IVW	3	0.119154	0.0428443	0.0351808	0.203127	0.00541758	0.653788	0.72116	FALSE	FALSE	TRUE	TRUE	Asthma	rs7262186_A_G	0.0188793	FALSE	0.0554455	FALSE	Not colocalised	FALSE
SeqId_13929_27	Q9UKG9	CROT	IVW	3	-0.38431	0.138283	-0.655339	-0.113281	0.00544993	10.8557	0.0043926	TRUE	FALSE	TRUE	TRUE	COPD	rs112900959	1	TRUE	0.984826	TRUE	Colocalised	FALSE
SeqId_2515_14	O00451	GFRA2	IVW	3	0.443128	0.160279	0.128986	0.75727	0.00569713	0.876842	0.645054	FALSE	FALSE	TRUE	TRUE	Stroke	rs1480999	1	TRUE	0.0304452	FALSE	Colocalised	FALSE
SeqId_18881_7	P48960	CD97	Wald_ratio	1	0.244139	0.0883295	0.0710137	0.417265	0.00571039	NA	NA	NA	NA	TRUE	TRUE	Asthma	rs2017572_C_T	0.0687934	FALSE	0.378538	FALSE	Not colocalised	TRUE
SeqId_9545_156	P49863	GZMK	Wald_ratio	1	0.762965	0.276672	0.220688	1.30524	0.00582181	NA	NA	NA	NA	TRUE	TRUE	Gout	rs1118564_C_T	0.00622627	FALSE	0.291376	FALSE	Not colocalised	FALSE
SeqId_15385_116	P12104	FABP2	Wald_ratio	1	-0.568588	0.206939	-0.974187	-0.162988	0.00600306	NA	NA	NA	NA	TRUE	TRUE	IPF	rs80223330_A_G	0.0619238	FALSE	0.300696	FALSE	Not colocalised	TRUE
SeqId_13463_1	Q92626	PXDN	IVW	2	0.319191	0.116415	0.0910221	0.54736	0.00610959	1.33341	0.248199	FALSE	NA	TRUE	TRUE	Gout	rs12623562_A_G	0.0842056	FALSE	0.313821	FALSE	Not colocalised	FALSE
SeqId_17808_37	Q9NQR4	NIT2	Wald_ratio	1	-0.711464	0.259793	-1.22066	-0.202269	0.00617054	NA	NA	NA	NA	TRUE	TRUE	Stroke	rs73862451	1	TRUE	0.321829	FALSE	Colocalised	FALSE
SeqId_8325_37	P08319	ADH4	IVW	2	-0.337903	0.123444	-0.579849	-0.0959568	0.00619468	0.092004	0.761645	FALSE	NA	TRUE	TRUE	VTE	rs17216080_C_T	0.214836	FALSE	0.321147	FALSE	Not colocalised	FALSE
SeqId_10818_36	P17405	SMPD1	Wald_ratio	1	-1.57412	0.575165	-2.70145	-0.446801	0.00620358	NA	NA	NA	NA	TRUE	TRUE	IPF	rs75971404_A_C	0.409809	FALSE	0.0655137	FALSE	Not colocalised	TRUE
SeqId_5888_29	P63241	EIF5A	Wald_ratio	1	-0.575733	0.210691	-0.988687	-0.162779	0.00628377	NA	NA	NA	NA	TRUE	TRUE	POAG	rs9905259_A_G	0.521437	FALSE	0.306204	FALSE	Not colocalised	FALSE
SeqId_16825_20	P54252	ATXN3	IVW	3	-0.578981	0.212311	-0.995103	-0.162859	0.00639051	2.96719	0.226821	FALSE	FALSE	TRUE	TRUE	IPF	rs1998136_A_G	0.00727943	FALSE	0.390762	FALSE	Not colocalised	FALSE
SeqId_6388_21	Q96EE4	CCDC126	IVW	4	-0.135103	0.0496712	-0.232457	-0.0377495	0.00652915	3.01058	0.389996	FALSE	FALSE	TRUE	TRUE	Asthma	rs10263762_T_C	0.77455	TRUE	0.638392	FALSE	Colocalised	FALSE
SeqId_12571_14	P36405	ARL3	IVW	2	0.432527	0.159267	0.120369	0.744686	0.00661293	0.0453495	0.831363	FALSE	NA	TRUE	TRUE	Stroke	rs116250606	1	TRUE	0.266044	FALSE	Colocalised	TRUE
SeqId_5649_83	Q00888	PSG4	IVW	3	0.320008	0.118052	0.0886301	0.551386	0.00671341	0.105974	0.948392	FALSE	FALSE	TRUE	TRUE	Stroke	rs149400548_A_G	0.00748215	FALSE	0.277271	FALSE	Not colocalised	TRUE
SeqId_9282_12	P16562	CRISP2	Wald_ratio	1	-0.865925	0.319563	-1.49227	-0.239582	0.00673409	NA	NA	NA	NA	TRUE	TRUE	IPF	rs115798016_G_C	0.00821251	FALSE	0.325174	FALSE	Not colocalised	FALSE
SeqId_10781_19	Q6UXB4	CLEC4G	Wald_ratio	1	0.761859	0.282123	0.208899	1.31482	0.00692451	NA	NA	NA	NA	TRUE	TRUE	HF	NA	0	FALSE	0.0827633	FALSE	Not colocalised	FALSE
SeqId_2201_17	P39060	COL18A1	IVW	3	-0.461197	0.171365	-0.797067	-0.125327	0.00711731	0.336048	0.845334	FALSE	FALSE	TRUE	TRUE	POAG	rs77996026_T_C	0.247951	FALSE	0.78844	TRUE	Colocalised	TRUE
SeqId_15385_116	P12104	FABP2	Wald_ratio	1	-0.162348	0.0604695	-0.280868	-0.0438279	0.00725746	NA	NA	NA	NA	TRUE	TRUE	VTE	rs62326864_C_T	0.00931486	FALSE	0.372256	FALSE	Not colocalised	TRUE
SeqId_4152_58	P03952	KLKB1	IVW	5	-0.194854	0.0727212	-0.337385	-0.0523233	0.00737389	1.72739	0.785736	FALSE	FALSE	TRUE	TRUE	Asthma	rs72646243_G_C	0.136468	FALSE	0.0314379	FALSE	Not colocalised	FALSE
SeqId_19556_12	P17927	CR1	IVW	7	-0.179851	0.067491	-0.312131	-0.0475711	0.00770308	6.02071	0.420874	FALSE	FALSE	TRUE	TRUE	Stroke	rs77554986_C_G	0.116321	FALSE	0.137875	FALSE	Not colocalised	TRUE
SeqId_2851_63	P01031	C5	IVW	4	-0.309788	0.116255	-0.537644	-0.0819332	0.00770487	1.18762	0.755976	FALSE	FALSE	TRUE	TRUE	Stroke	rs10465136_A_T	0.000525281	FALSE	0.128125	FALSE	Not colocalised	TRUE
SeqId_12498_12	O14907	TAX1BP3	IVW	2	-0.172963	0.0651788	-0.300712	-0.0452153	0.00796201	0.355406	0.551069	FALSE	NA	TRUE	TRUE	Asthma	rs10438733	1	TRUE	0.182857	FALSE	Colocalised	FALSE
SeqId_3459_49	P09619	PDGFRB	IVW	3	-0.128462	0.0485402	-0.223599	-0.0333249	0.00813283	1.42213	0.49112	FALSE	FALSE	TRUE	TRUE	Stroke	rs73796304_A_G	0.00125503	FALSE	0.0429749	FALSE	Not colocalised	FALSE
SeqId_16914_104	P08571	CD14	Wald_ratio	1	-1.33219	0.503591	-2.31923	-0.345152	0.00815986	NA	NA	NA	NA	TRUE	TRUE	IPF	NA	0	FALSE	0.155065	FALSE	Not colocalised	TRUE
SeqId_8759_29	Q9NPC4	A4GALT	IVW	2	-0.380356	0.143931	-0.662456	-0.0982558	0.00822668	0.837197	0.3602	FALSE	NA	TRUE	TRUE	Gout	rs114722809	1	TRUE	0.0660136	FALSE	Colocalised	TRUE
SeqId_4834_61	P29317	EPHA2	IVW	3	-0.343134	0.129974	-0.597879	-0.0883891	0.00829026	0.657489	0.719827	FALSE	FALSE	TRUE	TRUE	VTE	rs36086195_T_C	0.308347	FALSE	0.354123	FALSE	Not colocalised	TRUE
SeqId_8969_49	P08571	CD14	IVW	2	-1.23007	0.46659	-2.14457	-0.315567	0.0083818	0.683625	0.408341	FALSE	NA	TRUE	TRUE	IPF	rs115020517_C_T	0.00106065	FALSE	0.155065	FALSE	Not colocalised	TRUE
SeqId_10088_37	P07741	APRT	IVW	2	0.209586	0.079769	0.0532415	0.36593	0.00860376	2.13466	0.144002	FALSE	NA	TRUE	TRUE	VTE	rs17175810_A_C	0.00452622	FALSE	0.108363	FALSE	Not colocalised	FALSE
SeqId_16055_3	Q9BXR6	CFHR5	IVW	2	0.125945	0.048095	0.0316801	0.220209	0.00882752	1.89117	0.16907	FALSE	NA	TRUE	TRUE	Asthma	rs148777801	1	TRUE	0.40013	FALSE	Colocalised	TRUE
SeqId_6373_54	P80370	DLK1	IVW	3	-0.410927	0.156951	-0.718546	-0.103309	0.00883989	0.789895	0.673715	FALSE	FALSE	TRUE	TRUE	COPD	rs79253839_G_A	0.0423668	FALSE	0.102527	FALSE	Not colocalised	TRUE
SeqId_2961_1	P04070	PROC	IVW	2	-0.343423	0.131404	-0.60097	-0.0858751	0.00896246	0.352767	0.552551	FALSE	NA	TRUE	TRUE	VTE	rs7603777_A_G	0.0591205	FALSE	0.111171	FALSE	Not colocalised	FALSE
SeqId_3343_1	Q03154	ACY1	IVW	2	0.289444	0.110975	0.071937	0.506951	0.00910222	0.492957	0.482611	FALSE	NA	TRUE	TRUE	HF	NA	0	FALSE	0.17348	FALSE	Not colocalised	TRUE
SeqId_6425_87	Q99542	MMP19	IVW	3	0.138909	0.0533112	0.0344208	0.243397	0.00917075	0.084836	0.958469	FALSE	FALSE	TRUE	TRUE	Asthma	rs113061526	1	TRUE	0.0811851	FALSE	Colocalised	FALSE
SeqId_4968_50	P40121	CAPG	IVW	2	-0.850043	0.329464	-1.49578	-0.204305	0.00987783	1.14815	0.283936	FALSE	NA	TRUE	TRUE	IPF	rs13398781_A_G	0.000129068	FALSE	0.0728197	FALSE	Not colocalised	TRUE
SeqId_8221_19	P14174	MIF	Wald_ratio	1	-0.49121	0.190597	-0.86478	-0.117639	0.00996009	NA	NA	NA	NA	TRUE	TRUE	Gout	rs17004175_C_T	0.310288	FALSE	0.296615	FALSE	Not colocalised	FALSE
SeqId_15514_26	P06276	BCHE	IVW	3	0.332103	0.129034	0.0792002	0.585005	0.0100601	0.352999	0.838199	FALSE	FALSE	TRUE	TRUE	Gout	NA	0	FALSE	0.106222	FALSE	Not colocalised	FALSE
SeqId_3600_2	Q13231	CHIT1	IVW	5	-0.0727523	0.0283676	-0.128352	-0.0171528	0.0103287	2.38083	0.666095	FALSE	FALSE	TRUE	TRUE	Asthma	rs12121955_C_T	0.0171374	FALSE	0.30657	FALSE	Not colocalised	FALSE
SeqId_6920_1	Q6UXV0	GFRAL	IVW	3	-0.370892	0.14477	-0.654635	-0.0871484	0.0104088	0.0354215	0.982445	FALSE	FALSE	TRUE	TRUE	COPD	rs9382576_C_A	0.0437182	FALSE	0.0547527	FALSE	Not colocalised	FALSE
SeqId_9470_15	Q5JXM2	METTL24	IVW	2	-0.518497	0.202578	-0.915542	-0.121451	0.0104825	0.158056	0.690953	FALSE	NA	TRUE	TRUE	HF	rs572303193	1	TRUE	0.1717	FALSE	Colocalised	FALSE
SeqId_8043_153	P49747	COMP	IVW	2	-0.173247	0.0677143	-0.305964	-0.0405292	0.0105126	0.522877	0.469617	FALSE	NA	TRUE	TRUE	VTE	rs13344627_A_G	0.249539	FALSE	0.321158	FALSE	Not colocalised	TRUE
SeqId_15472_16	Q86VZ4	LRP11	IVW	8	0.123291	0.0482262	0.0287691	0.217812	0.0105728	5.28114	0.625696	FALSE	FALSE	TRUE	TRUE	HF	rs35375829_A_G	0.0996684	FALSE	0.0924234	FALSE	Not colocalised	TRUE
SeqId_8289_8	Q14956	GPNMB	Wald_ratio	1	0.489424	0.191918	0.113266	0.865583	0.0107668	NA	NA	NA	NA	TRUE	TRUE	Gout	rs57526389_C_T	0.382359	FALSE	0.177918	FALSE	Not colocalised	FALSE
SeqId_18280_29	Q96FN9	DTD2	IVW	3	0.290942	0.114439	0.0666463	0.515239	0.0110113	0.675105	0.713515	FALSE	FALSE	TRUE	TRUE	POAG	rs79767107_T_A	0.031772	FALSE	0.147325	FALSE	Not colocalised	FALSE
SeqId_10419_1	Q6ZMJ2	SCARA5	IVW	2	-0.20434	0.0804812	-0.36208	-0.0465994	0.0111178	0.663304	0.415396	FALSE	NA	TRUE	TRUE	VTE	rs148509242_G_C	0.127668	FALSE	0.147778	FALSE	Not colocalised	TRUE
SeqId_7083_74	O95460	MATN4	IVW	2	0.367039	0.144648	0.0835353	0.650544	0.0111656	0.317767	0.572953	FALSE	NA	TRUE	TRUE	COPD	NA	0	FALSE	0.029209	FALSE	Not colocalised	TRUE
SeqId_3616_3	P15586	GNS	Wald_ratio	1	-0.274394	0.108268	-0.486599	-0.0621881	0.0112643	NA	NA	NA	NA	TRUE	TRUE	Stroke	rs115842166_G_A	0.0691364	FALSE	0.4119	FALSE	Not colocalised	TRUE
SeqId_12727_7	Q9P2B2	PTGFRN	IVW	3	-0.709403	0.280181	-1.25855	-0.160258	0.0113432	5.62942	0.0599221	FALSE	FALSE	TRUE	TRUE	IPF	rs6686834_C_T	0.0949108	FALSE	0.20176	FALSE	Not colocalised	TRUE
SeqId_5087_5	Q969J5	IL22RA2	IVW	2	-0.228256	0.090279	-0.4052	-0.0513122	0.0114604	3.50001	0.0613684	FALSE	NA	TRUE	TRUE	COPD	rs9385789_A_T	0.0277033	FALSE	0.49078	FALSE	Not colocalised	TRUE
SeqId_6605_17	P35858	IGFALS	IVW	3	-0.318411	0.126366	-0.566083	-0.0707381	0.0117437	3.23777	0.198119	FALSE	FALSE	TRUE	TRUE	HF	rs7184249_T_C	0.00815499	FALSE	0.0945741	FALSE	Not colocalised	TRUE
SeqId_4187_49	P52209	PGD	Wald_ratio	1	-0.278346	0.110739	-0.495395	-0.0612979	0.0119528	NA	NA	NA	NA	TRUE	TRUE	COPD	rs75182314_T_C	0.00669947	FALSE	0.263872	FALSE	Not colocalised	TRUE
SeqId_8664_36	Q504Y2	PKDCC	Wald_ratio	1	-0.505564	0.201181	-0.899878	-0.11125	0.0119714	NA	NA	NA	NA	TRUE	TRUE	Gout	rs74966194_A_G	0.0127478	FALSE	0.286326	FALSE	Not colocalised	FALSE
SeqId_2973_15	P16671	CD36	IVW	6	-0.201084	0.0800673	-0.358013	-0.0441545	0.0120243	9.26506	0.0989475	FALSE	FALSE	TRUE	TRUE	HF	rs111813625	1	TRUE	0.592632	FALSE	Colocalised	TRUE
SeqId_12386_11	Q9H4A4	RNPEP	IVW	5	-0.194829	0.0777533	-0.347223	-0.0424356	0.0122197	3.8159	0.431494	FALSE	FALSE	TRUE	TRUE	Stroke	rs594276_C_T	0.00830326	FALSE	0.130897	FALSE	Not colocalised	TRUE
SeqId_15635_4	Q9H3U7	SMOC2	IVW	2	0.26571	0.106648	0.0566836	0.474736	0.0127217	0.249815	0.617205	FALSE	NA	TRUE	TRUE	HF	rs564315448_T_G	0.0261805	FALSE	0.130143	FALSE	Not colocalised	FALSE
SeqId_15387_44	O60462	NRP2	IVW	3	-0.402881	0.161775	-0.719953	-0.0858079	0.0127607	4.64508	0.0980245	FALSE	FALSE	TRUE	TRUE	Stroke	rs78056615_G_A	0.038239	FALSE	0.0215282	FALSE	Not colocalised	TRUE
SeqId_19154_41	P07093	SERPINE2	IVW	6	-0.220331	0.088524	-0.393835	-0.0468277	0.0128122	8.01834	0.155228	FALSE	FALSE	TRUE	TRUE	VTE	rs115325404	1	TRUE	0.762198	TRUE	Colocalised	FALSE
SeqId_13615_60	O43639	NCK2	IVW	2	0.561575	0.225667	0.119275	1.00388	0.012828	5.49e-07	0.999409	FALSE	NA	TRUE	TRUE	Stroke	rs13410885_A_T	0.00872031	FALSE	0.127789	FALSE	Not colocalised	FALSE
SeqId_10612_18	O60568	PLOD3	IVW	2	0.578672	0.232963	0.122073	1.03527	0.0129928	2.13998	0.143504	FALSE	NA	TRUE	TRUE	COPD	rs139578913	1	TRUE	0.0266607	FALSE	Colocalised	FALSE
SeqId_9263_57	Q9HAT2	SIAE	Wald_ratio	1	-0.603931	0.243289	-1.08078	-0.127084	0.0130516	NA	NA	NA	NA	TRUE	TRUE	Gout	rs116157936_T_C	0.000396336	FALSE	0.295739	FALSE	Not colocalised	TRUE
SeqId_14711_27	Q15828	CST6	Wald_ratio	1	-0.248295	0.100026	-0.444345	-0.0522445	0.0130533	NA	NA	NA	NA	TRUE	TRUE	Asthma	rs947847_G_A	0.0914318	FALSE	0.215467	FALSE	Not colocalised	TRUE
SeqId_15576_158	P12724	RNASE3	IVW	6	-0.205812	0.0829655	-0.368421	-0.0432021	0.0131129	4.28474	0.50919	FALSE	FALSE	TRUE	TRUE	Stroke	rs10132319_G_A	0.204606	FALSE	0.0984493	FALSE	Not colocalised	TRUE
SeqId_3587_53	O95393	BMP10	IVW	2	0.258709	0.10438	0.0541273	0.46329	0.0131927	0.0188582	0.890774	FALSE	NA	TRUE	TRUE	Gout	rs2231345	1	TRUE	0.185915	FALSE	Colocalised	TRUE
SeqId_15635_4	Q9H3U7	SMOC2	IVW	2	0.27174	0.109876	0.0563884	0.487093	0.0133922	7.93204	0.00485671	TRUE	NA	TRUE	TRUE	Gout	rs55802808_A_G	0.965536	TRUE	0.860527	TRUE	Colocalised	FALSE
SeqId_9211_19	P36955	SERPINF1	IVW	3	-0.518756	0.210284	-0.930906	-0.106606	0.0136279	3.06219	0.216299	FALSE	FALSE	TRUE	TRUE	POAG	rs115672275	1	TRUE	0.0678942	FALSE	Colocalised	TRUE
SeqId_6919_3	P02008	HBZ	IVW	2	-0.166321	0.0674533	-0.298527	-0.0341149	0.0136738	0.099856	0.752003	FALSE	NA	TRUE	TRUE	COPD	rs74000609_A_G	0.404734	FALSE	0.902241	TRUE	Colocalised	FALSE
SeqId_5680_54	Q9NPH6	OBP2B	IVW	2	-0.415384	0.168758	-0.746143	-0.0846255	0.0138386	1.06692	0.301643	FALSE	NA	TRUE	TRUE	HF	rs77507251_A_G	0.759422	TRUE	0.0655859	FALSE	Colocalised	FALSE
SeqId_10445_20	O95445	APOM	Wald_ratio	1	-0.176112	0.0715507	-0.316352	-0.0358729	0.013841	NA	NA	NA	NA	TRUE	TRUE	HF	rs805258	1	TRUE	0.329562	FALSE	Colocalised	TRUE
SeqId_5202_4	Q08752	PPID	IVW	3	0.12974	0.0527314	0.0263882	0.233091	0.0138786	6.861	0.0323707	TRUE	FALSE	TRUE	TRUE	Gout	rs17843956	1	TRUE	0.121389	FALSE	Colocalised	TRUE
SeqId_2944_66	P41271	NBL1	Wald_ratio	1	0.702344	0.285639	0.142492	1.2622	0.0139381	NA	NA	NA	NA	TRUE	TRUE	Stroke	rs10917534_T_C	0.00339803	FALSE	0.154194	FALSE	Not colocalised	FALSE
SeqId_2992_59	Q96F46	IL17RA	IVW	7	-0.186715	0.0759685	-0.335611	-0.0378199	0.0139791	1.90389	0.928322	FALSE	FALSE	TRUE	TRUE	Stroke	rs6518658_T_C	0.0257991	FALSE	0.147207	FALSE	Not colocalised	FALSE
SeqId_9370_69	Q92820	GGH	IVW	3	0.310001	0.126898	0.0612847	0.558717	0.0145695	0.859477	0.650679	FALSE	FALSE	TRUE	TRUE	Stroke	rs188792630_A_T	0.110056	FALSE	0.0368264	FALSE	Not colocalised	FALSE
SeqId_4234_8	Q01638	IL1RL1	IVW	6	-0.111201	0.0457633	-0.200895	-0.0215062	0.0151026	4.95053	0.421947	FALSE	FALSE	TRUE	TRUE	Asthma	rs12998521_T_G	0.243056	FALSE	0.0750597	FALSE	Not colocalised	FALSE
SeqId_8973_23	Q96PJ5	FCRL4	IVW	4	-0.195007	0.0803478	-0.352486	-0.0375281	0.0152228	1.34135	0.719339	FALSE	FALSE	TRUE	TRUE	Gout	rs2317231_G_T	0.255096	FALSE	0.0366929	FALSE	Not colocalised	TRUE
SeqId_7083_74	O95460	MATN4	IVW	2	0.386657	0.159346	0.0743456	0.698969	0.0152439	0.0306369	0.861053	FALSE	NA	TRUE	TRUE	Gout	rs6073718_G_A	0.0208935	FALSE	0.020883	FALSE	Not colocalised	TRUE
SeqId_3806_55	P54756	EPHA5	IVW	2	0.428758	0.176699	0.0824346	0.775082	0.0152457	0.000158759	0.989947	FALSE	NA	TRUE	TRUE	HF	rs114443196_C_G	0.0102342	FALSE	0.042003	FALSE	Not colocalised	FALSE
SeqId_9191_8	Q03403	TFF2	Wald_ratio	1	0.24442	0.100915	0.0466271	0.442213	0.0154335	NA	NA	NA	NA	TRUE	TRUE	HF	rs181499581_A_G	0.00204291	FALSE	0.140595	FALSE	Not colocalised	TRUE
SeqId_15300_66	Q9H6E4	CCDC134	Wald_ratio	1	0.735939	0.304665	0.138796	1.33308	0.0157106	NA	NA	NA	NA	TRUE	TRUE	POAG	rs133367_T_C	0.0353786	FALSE	0.247041	FALSE	Not colocalised	FALSE
SeqId_3024_18	P08697	SERPINF2	Wald_ratio	1	-0.316956	0.131248	-0.574201	-0.059711	0.0157374	NA	NA	NA	NA	TRUE	TRUE	Asthma	rs8065251	1	TRUE	0.216448	FALSE	Colocalised	TRUE
SeqId_10558_26	Q9HC56	PCDH9	IVW	2	0.207514	0.0860176	0.0389229	0.376106	0.0158451	0.0186308	0.89143	FALSE	NA	TRUE	TRUE	Gout	rs114804116	1	TRUE	0.200128	FALSE	Colocalised	TRUE
SeqId_3066_12	P17931	LGALS3	IVW	2	-0.356698	0.147903	-0.646583	-0.0668128	0.0158785	0.0703203	0.790871	FALSE	NA	TRUE	TRUE	Stroke	rs78740533	1	TRUE	0.0799067	FALSE	Colocalised	TRUE
SeqId_5680_54	Q9NPH6	OBP2B	Wald_ratio	1	-0.647224	0.268915	-1.1743	-0.120152	0.0160928	NA	NA	NA	NA	TRUE	TRUE	Stroke	rs7032776_A_G	9.37e-05	FALSE	0.0377546	FALSE	Not colocalised	FALSE
SeqId_6919_3	P02008	HBZ	IVW	2	-0.185393	0.0771742	-0.336651	-0.0341343	0.0162939	0.0873383	0.767589	FALSE	NA	TRUE	TRUE	VTE	rs138616089_G_C	0.00175789	FALSE	0.282254	FALSE	Not colocalised	FALSE
SeqId_17490_4	Q9H299	SH3BGRL3	IVW	2	-0.478031	0.199136	-0.86833	-0.0877327	0.0163713	0.15531	0.693512	FALSE	NA	TRUE	TRUE	IPF	rs6666245_C_T	0.717419	TRUE	0.266847	FALSE	Colocalised	TRUE
SeqId_3327_27	Q9HB63	NTN4	IVW	3	-0.448469	0.18786	-0.816667	-0.0802709	0.0169747	0.845772	0.655153	FALSE	FALSE	TRUE	TRUE	Stroke	rs4762601_T_C	0.0376154	FALSE	0.0314115	FALSE	Not colocalised	FALSE
SeqId_18241_18	P36551	CPOX	Wald_ratio	1	-0.884983	0.371248	-1.61263	-0.157336	0.0171348	NA	NA	NA	NA	TRUE	TRUE	IPF	NA	0	FALSE	0.1548	FALSE	Not colocalised	TRUE
SeqId_15604_18	P45984	MAPK9	Wald_ratio	1	0.407677	0.171095	0.0723304	0.743024	0.0171839	NA	NA	NA	NA	TRUE	TRUE	Asthma	rs74502561_A_G	0.00546526	FALSE	0.0701778	FALSE	Not colocalised	FALSE
SeqId_9416_77	P14384	CPM	Wald_ratio	1	0.741238	0.311164	0.131355	1.35112	0.0172123	NA	NA	NA	NA	TRUE	TRUE	VTE	rs149812496_A_G	0.00731714	FALSE	0.0374696	FALSE	Not colocalised	FALSE
SeqId_12356_65	P30626	SRI	IVW	2	0.531947	0.223346	0.0941971	0.969698	0.0172321	2.92014	0.0874802	FALSE	NA	TRUE	TRUE	Gout	rs115290014_G_T	0.347038	FALSE	0.222997	FALSE	Not colocalised	FALSE
SeqId_4129_72	P00751	CFB	IVW	4	-0.162129	0.0681025	-0.295607	-0.0286503	0.0172818	2.49417	0.476345	FALSE	FALSE	TRUE	TRUE	HF	rs2267644_A_G	0.0874562	FALSE	0.420295	FALSE	Not colocalised	TRUE
SeqId_13983_27	Q08257	CRYZ	IVW	5	0.0790012	0.0331927	0.0139447	0.144058	0.017309	0.807539	0.937434	FALSE	FALSE	TRUE	TRUE	Asthma	rs72973628	1	TRUE	0.0184534	FALSE	Colocalised	TRUE
SeqId_15427_35	P58215	LOXL3	Wald_ratio	1	-0.59816	0.251404	-1.09091	-0.105407	0.0173468	NA	NA	NA	NA	TRUE	TRUE	Gout	rs79644206_A_C	0.00825939	FALSE	0.265012	FALSE	Not colocalised	FALSE
SeqId_3291_30	P06734	FCER2	IVW	2	0.457408	0.192571	0.0799763	0.83484	0.017536	0.064571	0.799412	FALSE	NA	TRUE	TRUE	HF	rs183644227_G_A	0.0233723	FALSE	0.0697566	FALSE	Not colocalised	TRUE
SeqId_12396_19	Q6NVY1	HIBCH	IVW	3	-0.134966	0.0568375	-0.246365	-0.0235663	0.0175684	3.74851	0.153469	FALSE	FALSE	TRUE	TRUE	HF	rs67791002_C_A	0.242114	FALSE	0.164808	FALSE	Not colocalised	TRUE
SeqId_5736_1	Q5T2D2	TREML2	IVW	4	0.256292	0.108071	0.0444766	0.468107	0.0177154	3.7822	0.285964	FALSE	FALSE	TRUE	TRUE	VTE	rs112875193_A_G	0.0113244	FALSE	0.0776937	FALSE	Not colocalised	FALSE
SeqId_17818_22	Q9Y2Z0	SUGT1	Wald_ratio	1	-0.451709	0.190478	-0.825047	-0.0783714	0.0177187	NA	NA	NA	NA	TRUE	TRUE	POAG	rs115969801_A_C	0.00240273	FALSE	0.0936486	FALSE	Not colocalised	FALSE
SeqId_3324_51	Q9HBG7	LY9	IVW	6	0.175323	0.0739721	0.0303404	0.320306	0.0177822	2.52035	0.773427	FALSE	FALSE	TRUE	TRUE	HF	rs12072834_T_C	0.010774	FALSE	0.0812101	FALSE	Not colocalised	FALSE
SeqId_15499_11	O75882	ATRN	IVW	6	0.109089	0.0460298	0.0188726	0.199306	0.0177894	1.63228	0.897319	FALSE	FALSE	TRUE	TRUE	Asthma	rs6051598_A_G	0.0217822	FALSE	0.0410774	FALSE	Not colocalised	TRUE
SeqId_2687_2	Q16674	MIA	IVW	3	0.105241	0.0444442	0.0181325	0.19235	0.0178871	1.96112	0.375101	FALSE	FALSE	TRUE	TRUE	COPD	rs1709127_T_C	0.00439251	FALSE	0.104761	FALSE	Not colocalised	TRUE
SeqId_6077_63	Q9NZK5	CECR1	IVW	2	-0.34685	0.146697	-0.634371	-0.0593287	0.0180596	0.01384	0.90635	FALSE	NA	TRUE	TRUE	COPD	rs5746410_G_A	0.0016887	FALSE	0.120649	FALSE	Not colocalised	TRUE
SeqId_6556_5	Q9UJA9	ENPP5	IVW	3	-0.215852	0.0913961	-0.394985	-0.036719	0.0181904	4.04365	0.132413	FALSE	FALSE	TRUE	TRUE	Stroke	rs73735769_A_C	0.455925	FALSE	0.154512	FALSE	Not colocalised	TRUE
SeqId_10391_1	Q9Y5C1	ANGPTL3	Wald_ratio	1	0.444877	0.188672	0.0750793	0.814675	0.0183769	NA	NA	NA	NA	TRUE	TRUE	VTE	rs17124210_T_C	0.00144326	FALSE	0.220079	FALSE	Not colocalised	FALSE
SeqId_5087_5	Q969J5	IL22RA2	IVW	2	-0.391165	0.165965	-0.716451	-0.0658792	0.0184277	0.345455	0.556698	FALSE	NA	TRUE	TRUE	POAG	rs72987488_T_C	0.00445307	FALSE	0.108052	FALSE	Not colocalised	TRUE
SeqId_3457_57	Q15063	POSTN	IVW	2	0.337463	0.143475	0.0562574	0.618668	0.0186692	0.167602	0.682252	FALSE	NA	TRUE	TRUE	Gout	rs148968212_T_C	0.0101582	FALSE	0.0777116	FALSE	Not colocalised	TRUE
SeqId_15503_20	O00292	LEFTY2	IVW	6	0.149902	0.0637624	0.0249297	0.274874	0.018726	4.68324	0.455747	FALSE	FALSE	TRUE	TRUE	Stroke	rs185572938_G_A	0.0101643	FALSE	0.120724	FALSE	Not colocalised	TRUE
SeqId_9837_60	P15559	NQO1	IVW	3	0.0999305	0.0425132	0.0166062	0.183255	0.0187444	1.13801	0.566089	FALSE	FALSE	TRUE	TRUE	HF	NA	0	FALSE	0.0449082	FALSE	Not colocalised	TRUE
SeqId_9482_110	Q9BW91	NUDT9	IVW	3	-0.132719	0.0564827	-0.243423	-0.0220146	0.0187874	2.58732	0.274265	FALSE	FALSE	TRUE	TRUE	VTE	rs6825532_G_A	0.881207	TRUE	0.323358	FALSE	Colocalised	FALSE
SeqId_13463_1	Q92626	PXDN	IVW	2	-0.153211	0.0652268	-0.281053	-0.0253688	0.0188292	0.232506	0.629672	FALSE	NA	TRUE	TRUE	Asthma	rs4621187_T_C	0.0133476	FALSE	0.052651	FALSE	Not colocalised	FALSE
SeqId_3607_71	Q9UBP4	DKK3	IVW	4	-0.191108	0.0815189	-0.350882	-0.0313335	0.019061	1.69264	0.638571	FALSE	FALSE	TRUE	TRUE	VTE	rs76031078_T_C	0.00141706	FALSE	0.0867557	FALSE	Not colocalised	TRUE
SeqId_15615_8	O75022	LILRB3	IVW	8	0.15962	0.068161	0.0260265	0.293213	0.0191909	6.40168	0.493706	FALSE	FALSE	TRUE	TRUE	Asthma	rs8111620_C_T	0.145429	FALSE	0.0797526	FALSE	Not colocalised	TRUE
SeqId_10666_7	Q9UJJ9	GNPTG	IVW	4	-0.391052	0.167012	-0.718391	-0.0637138	0.0192087	1.67756	0.641935	FALSE	FALSE	TRUE	TRUE	POAG	rs13330580_A_G	0.00531391	FALSE	0.116268	FALSE	Not colocalised	TRUE
SeqId_6576_1	Q93070	ART4	IVW	2	0.0658794	0.0281537	0.0106991	0.12106	0.0192844	1.65081	0.198849	FALSE	NA	TRUE	TRUE	Asthma	rs11056199	1	TRUE	0.0641723	FALSE	Colocalised	TRUE
SeqId_6388_21	Q96EE4	CCDC126	IVW	4	-0.234397	0.100177	-0.43074	-0.0380545	0.0192921	5.00594	0.171363	FALSE	FALSE	TRUE	TRUE	COPD	rs2003553_T_C	0.988167	TRUE	0.85202	TRUE	Colocalised	FALSE
SeqId_5465_32	O60243	HS6ST1	Wald_ratio	1	0.624111	0.267301	0.100201	1.14802	0.0195506	NA	NA	NA	NA	TRUE	TRUE	VTE	rs112712634_G_A	0.015656	FALSE	0.110833	FALSE	Not colocalised	FALSE
SeqId_5621_64	Q9NS62	THSD1	Wald_ratio	1	0.805943	0.345567	0.128631	1.48326	0.0196886	NA	NA	NA	NA	TRUE	TRUE	POAG	NA	0	FALSE	0.0694232	FALSE	Not colocalised	FALSE
SeqId_4924_32	P03956	MMP1	IVW	3	-0.287225	0.123377	-0.529039	-0.0454105	0.0199107	3.78089	0.151004	FALSE	FALSE	TRUE	TRUE	VTE	rs112323130_A_G	0.0406708	FALSE	0.0764977	FALSE	Not colocalised	FALSE
SeqId_18225_13	Q9NRV9	HEBP1	IVW	7	-0.170332	0.0732022	-0.313806	-0.0268586	0.019972	2.12806	0.907552	FALSE	FALSE	TRUE	TRUE	VTE	rs10772631	1	TRUE	0.113572	FALSE	Colocalised	TRUE
SeqId_15452_5	P21589	NT5E	IVW	3	0.262288	0.11274	0.0413224	0.483254	0.0199923	2.0751	0.354322	FALSE	FALSE	TRUE	TRUE	HF	rs77877950_G_T	0.0214341	FALSE	0.340034	FALSE	Not colocalised	FALSE
SeqId_5618_50	P58499	FAM3B	Wald_ratio	1	-0.184493	0.0794054	-0.340127	-0.0288582	0.0201561	NA	NA	NA	NA	TRUE	TRUE	COPD	rs424992_C_T	0.464027	FALSE	0.155366	FALSE	Not colocalised	FALSE
SeqId_18220_141	Q9HD15	SRA1	Wald_ratio	1	-0.219574	0.0945114	-0.404817	-0.0343319	0.0201654	NA	NA	NA	NA	TRUE	TRUE	COPD	rs250431	1	TRUE	0.31306	FALSE	Colocalised	FALSE
SeqId_19267_14	Q16775	HAGH	IVW	2	-0.498369	0.214547	-0.918874	-0.0778649	0.020185	1.86733	0.171781	FALSE	NA	TRUE	TRUE	HF	rs189150538_T_C	0.000951636	FALSE	0.0467223	FALSE	Not colocalised	FALSE
SeqId_7140_1	P08217	CELA2A	IVW	2	-0.638177	0.274968	-1.1771	-0.099249	0.0202916	0.146835	0.701578	FALSE	NA	TRUE	TRUE	Stroke	rs34779046_A_G	0.00297165	FALSE	0.109749	FALSE	Not colocalised	FALSE
SeqId_3077_66	P00742	F10	IVW	2	-0.499509	0.215222	-0.921337	-0.0776807	0.0202925	7.18198	0.00736394	TRUE	NA	TRUE	TRUE	Stroke	rs569557_A_G	0.71898	TRUE	0.785552	TRUE	Colocalised	TRUE
SeqId_8687_26	Q9NUM4	TMEM106B	Wald_ratio	1	0.798329	0.344251	0.123597	1.47306	0.0203933	NA	NA	NA	NA	TRUE	TRUE	POAG	rs10231557_G_A	0.00682831	FALSE	0.370727	FALSE	Not colocalised	TRUE
SeqId_11145_72	Q6ZVL6	KIAA1549L	IVW	3	-0.246675	0.106412	-0.455238	-0.038111	0.0204434	1.67098	0.433662	FALSE	FALSE	TRUE	TRUE	HF	rs114644501_A_G	0.00961312	FALSE	0.0504954	FALSE	Not colocalised	FALSE
SeqId_11696_7	P29373	CRABP2	IVW	4	0.41671	0.180449	0.0630368	0.770384	0.0209271	3.18378	0.364149	FALSE	FALSE	TRUE	TRUE	Stroke	rs3806412	1	TRUE	0.471004	FALSE	Colocalised	FALSE
SeqId_15542_19	P12532	CKMT1A	Wald_ratio	1	0.304262	0.131859	0.0458184	0.562706	0.0210281	NA	NA	NA	NA	TRUE	TRUE	Gout	rs74009168_A_G	0.00102455	FALSE	0.410666	FALSE	Not colocalised	FALSE
SeqId_3378_49	P49862	KLK7	IVW	2	0.340054	0.147392	0.0511699	0.628937	0.0210474	0.079717	0.777681	FALSE	NA	TRUE	TRUE	Gout	rs139233239_A_G	0.00294217	FALSE	0.106036	FALSE	Not colocalised	TRUE
SeqId_3314_74	P56159	GFRA1	Wald_ratio	1	-0.390925	0.169946	-0.724019	-0.0578301	0.0214321	NA	NA	NA	NA	TRUE	TRUE	VTE	rs76576507_T_C	0.081895	FALSE	0.147363	FALSE	Not colocalised	FALSE
SeqId_15316_262	Q9NX01	TXNL4B	Wald_ratio	1	-0.61061	0.26575	-1.13148	-0.0897403	0.0215796	NA	NA	NA	NA	TRUE	TRUE	IPF	NA	0	FALSE	0.114938	FALSE	Not colocalised	FALSE
SeqId_15526_33	P48637	GSS	IVW	2	0.179129	0.0779717	0.026307	0.33195	0.0215985	1.98094	0.159291	FALSE	NA	TRUE	TRUE	VTE	rs77059508_T_C	0.0672603	FALSE	0.358851	FALSE	Not colocalised	FALSE
SeqId_13102_1	Q96BQ1	FAM3D	IVW	2	0.233507	0.101734	0.0341123	0.432902	0.0217175	0.114638	0.734924	FALSE	NA	TRUE	TRUE	COPD	rs73837965_T_C	0.00487736	FALSE	0.16528	FALSE	Not colocalised	FALSE
SeqId_2944_66	P41271	NBL1	Wald_ratio	1	0.663203	0.288968	0.0968266	1.22958	0.0217287	NA	NA	NA	NA	TRUE	TRUE	VTE	rs72661043_G_A	0.00333809	FALSE	0.0823385	FALSE	Not colocalised	FALSE
SeqId_4187_49	P52209	PGD	Wald_ratio	1	-0.289751	0.12631	-0.537319	-0.0421827	0.0217927	NA	NA	NA	NA	TRUE	TRUE	HF	rs190027088_A_T	0.00322268	FALSE	0.304726	FALSE	Not colocalised	TRUE
SeqId_12374_8	Q15102	PAFAH1B3	Wald_ratio	1	-0.502355	0.219015	-0.931624	-0.0730868	0.0218073	NA	NA	NA	NA	TRUE	TRUE	Gout	NA	0	FALSE	0.0799281	FALSE	Not colocalised	FALSE
SeqId_12449_16	O43447	PPIH	IVW	2	0.438979	0.191445	0.0637542	0.814203	0.0218491	0.000168753	0.989635	FALSE	NA	TRUE	TRUE	Stroke	rs72955192_C_T	0.00939535	FALSE	0.150066	FALSE	Not colocalised	TRUE
SeqId_3600_2	Q13231	CHIT1	IVW	5	0.110984	0.0484566	0.0160113	0.205958	0.0219988	2.25783	0.688457	FALSE	FALSE	TRUE	TRUE	VTE	rs10158980_C_T	0.0201521	FALSE	0.0641104	FALSE	Not colocalised	FALSE
SeqId_15326_64	P32455	GBP1	IVW	2	0.407265	0.177827	0.0587302	0.7558	0.022008	1.76974	0.183414	FALSE	NA	TRUE	TRUE	COPD	rs112791152_C_A	0.00367471	FALSE	0.058401	FALSE	Not colocalised	FALSE
SeqId_15314_49	Q9Y696	CLIC4	IVW	3	-0.326626	0.14267	-0.606253	-0.0469982	0.0220571	3.39609	0.183041	FALSE	FALSE	TRUE	TRUE	HF	rs72872447_T_C	0.578445	FALSE	0.0425157	FALSE	Not colocalised	FALSE
SeqId_12524_18	Q96F10	SAT2	Wald_ratio	1	-0.616207	0.269232	-1.1439	-0.0885119	0.0220935	NA	NA	NA	NA	TRUE	TRUE	VTE	rs80241874_G_A	0.0078618	FALSE	0.065459	FALSE	Not colocalised	FALSE
SeqId_5657_28	Q11201	ST3GAL1	IVW	4	-0.273136	0.119344	-0.507046	-0.0392256	0.0221003	3.13264	0.371623	FALSE	FALSE	TRUE	TRUE	Gout	rs7844423_A_C	0.00366708	FALSE	0.0260325	FALSE	Not colocalised	TRUE
SeqId_3367_8	Q9UGM5	FETUB	IVW	3	-0.147827	0.0646343	-0.274508	-0.0211465	0.0221879	1.22892	0.540934	FALSE	FALSE	TRUE	TRUE	HF	rs4626092_A_G	0.00219744	FALSE	0.233495	FALSE	Not colocalised	TRUE
SeqId_6925_26	Q9Y5X2	SNX8	IVW	3	-0.210286	0.0919582	-0.39052	-0.030051	0.0222102	0.876241	0.645248	FALSE	FALSE	TRUE	TRUE	Asthma	rs115060011_C_T	0.00909464	FALSE	0.0156469	FALSE	Not colocalised	FALSE
SeqId_9021_1	Q96D42	HAVCR1	Wald_ratio	1	0.450382	0.197022	0.0642194	0.836545	0.0222572	NA	NA	NA	NA	TRUE	TRUE	COPD	rs116035487_T_C	0.358514	FALSE	0.208802	FALSE	Not colocalised	FALSE
SeqId_3302_58	O76096	CST7	IVW	5	0.0761795	0.0333389	0.0108365	0.141523	0.0223125	2.93681	0.568456	FALSE	FALSE	TRUE	TRUE	Asthma	rs78394156_T_C	0.540809	FALSE	0.030078	FALSE	Not colocalised	FALSE
SeqId_3378_49	P49862	KLK7	IVW	2	0.331629	0.145136	0.0471684	0.61609	0.0223152	0.0241059	0.876616	FALSE	NA	TRUE	TRUE	HF	rs1654531	1	TRUE	0.117633	FALSE	Colocalised	TRUE
SeqId_19262_219	P49748	ACADVL	IVW	3	0.16579	0.0725587	0.0235779	0.308003	0.0223179	1.95144	0.376922	FALSE	FALSE	TRUE	TRUE	Gout	rs77917598_A_G	0.0995869	FALSE	0.156783	FALSE	Not colocalised	TRUE
SeqId_2900_53	Q16627	CCL14	IVW	2	0.205137	0.0898344	0.0290645	0.381209	0.022401	0.0295873	0.86343	FALSE	NA	TRUE	TRUE	COPD	rs73989732_A_G	0.00757554	FALSE	0.101975	FALSE	Not colocalised	TRUE
SeqId_16918_198	O15455	TLR3	IVW	2	-0.138148	0.0605924	-0.256907	-0.0193889	0.0226104	0.528221	0.467356	FALSE	NA	TRUE	TRUE	Asthma	rs78275482_T_C	0.0409216	FALSE	0.0807278	FALSE	Not colocalised	TRUE
SeqId_5363_51	O15041	SEMA3E	IVW	4	0.218003	0.0956984	0.0304371	0.405568	0.0227256	0.516218	0.915314	FALSE	FALSE	TRUE	TRUE	Stroke	NA	0	FALSE	0.0901345	FALSE	Not colocalised	TRUE
SeqId_8973_23	Q96PJ5	FCRL4	IVW	3	0.688326	0.302178	0.0960666	1.28058	0.0227339	3.32298	0.189856	FALSE	FALSE	TRUE	TRUE	IPF	rs59774234_T_G	0.117688	FALSE	0.25805	FALSE	Not colocalised	TRUE
SeqId_8480_29	Q12805	EFEMP1	Wald_ratio	1	-0.605765	0.267186	-1.12945	-0.0820816	0.0233775	NA	NA	NA	NA	TRUE	TRUE	Gout	rs4146921	1	TRUE	0.206816	FALSE	Colocalised	FALSE
SeqId_11480_1	P30838	ALDH3A1	IVW	2	-0.742274	0.328499	-1.38612	-0.0984284	0.0238464	0.214519	0.643248	FALSE	NA	TRUE	TRUE	POAG	rs139144708_A_G	0.00158813	FALSE	0.132219	FALSE	Not colocalised	FALSE
SeqId_2480_58	P35625	TIMP3	IVW	2	0.723171	0.320277	0.0954397	1.3509	0.0239485	0.129075	0.719393	FALSE	NA	TRUE	TRUE	IPF	rs2858341_A_G	0.0109271	FALSE	0.049761	FALSE	Not colocalised	FALSE
SeqId_4276_10	P30086	PEBP1	IVW	2	-0.291403	0.129441	-0.545102	-0.0377027	0.0243705	5.97109	0.0145423	TRUE	NA	TRUE	TRUE	Stroke	rs55636836_C_T	0.124022	FALSE	0.195335	FALSE	Not colocalised	FALSE
SeqId_12575_30	P11586	MTHFD1	IVW	3	0.267037	0.118644	0.0344992	0.499575	0.0244018	1.47892	0.477372	FALSE	FALSE	TRUE	TRUE	VTE	rs36206353_G_C	0.0682735	FALSE	0.2369	FALSE	Not colocalised	TRUE
SeqId_5015_15	Q13093	PLA2G7	IVW	5	0.158841	0.0707712	0.0201323	0.29755	0.0248045	1.99776	0.736171	FALSE	FALSE	TRUE	TRUE	VTE	rs10214681	1	TRUE	0.176665	FALSE	Colocalised	TRUE
SeqId_12594_5	P28676	GCA	IVW	2	-0.374864	0.167061	-0.702298	-0.0474295	0.0248409	0.00264088	0.959015	FALSE	NA	TRUE	TRUE	COPD	rs17783344	1	TRUE	0.117301	FALSE	Colocalised	TRUE
SeqId_6520_87	P08493	MGP	IVW	2	-0.612389	0.273047	-1.14755	-0.0772265	0.02491	0.31247	0.576168	FALSE	NA	TRUE	TRUE	IPF	rs78966638_T_C	0.00335061	FALSE	0.175317	FALSE	Not colocalised	FALSE
SeqId_13545_97	Q8N9N8	EIF1AD	IVW	2	-0.291402	0.130064	-0.546322	-0.0364812	0.0250617	1.50965	0.219192	FALSE	NA	TRUE	TRUE	Gout	rs72928879	1	TRUE	0.0962547	FALSE	Colocalised	TRUE
SeqId_17685_9	P06727	APOA4	Wald_ratio	1	0.370912	0.165732	0.0460763	0.695747	0.02522	NA	NA	NA	NA	TRUE	TRUE	Asthma	rs189761927_T_C	0.00154074	FALSE	0.036156	FALSE	Not colocalised	FALSE
SeqId_7128_9	Q5GFL6	VWA2	IVW	4	-0.280692	0.125622	-0.526907	-0.034477	0.0254559	0.474734	0.924406	FALSE	FALSE	TRUE	TRUE	Stroke	rs112474922_T_C	0.0280934	FALSE	0.342932	FALSE	Not colocalised	TRUE
SeqId_2665_26	Q02223	TNFRSF17	IVW	2	-0.34862	0.156057	-0.654487	-0.0427531	0.0254882	0.166972	0.682817	FALSE	NA	TRUE	TRUE	HF	rs78114797_A_G	0.00269925	FALSE	0.0829326	FALSE	Not colocalised	FALSE
SeqId_4160_49	P08253	MMP2	IVW	4	0.202359	0.0907965	0.0244011	0.380317	0.0258333	2.25124	0.521926	FALSE	FALSE	TRUE	TRUE	Gout	rs74782302_T_C	0.00249031	FALSE	0.0617917	FALSE	Not colocalised	TRUE
SeqId_11476_43	Q9UN37	VPS4A	Wald_ratio	1	-0.502439	0.225685	-0.944781	-0.0600973	0.0259948	NA	NA	NA	NA	TRUE	TRUE	Gout	rs74581489_T_C	0.185817	FALSE	0.155555	FALSE	Not colocalised	FALSE
SeqId_6557_50	Q8TF66	LRRC15	IVW	3	0.184141	0.0827942	0.0218675	0.346415	0.0261429	6.29496	0.0429603	TRUE	FALSE	TRUE	TRUE	COPD	rs114706714_A_G	0.0047948	FALSE	0.15436	FALSE	Not colocalised	FALSE
SeqId_8660_5	Q9NRN5	OLFML3	Wald_ratio	1	-0.351956	0.158629	-0.66287	-0.0410429	0.0265048	NA	NA	NA	NA	TRUE	TRUE	VTE	NA	0	FALSE	0.0849474	FALSE	Not colocalised	TRUE
SeqId_17460_51	P20591	MX1	IVW	2	-0.197668	0.0891372	-0.372374	-0.0229624	0.026584	2.1114	0.146205	FALSE	NA	TRUE	TRUE	Asthma	rs62219580_G_A	0.00269891	FALSE	0.0227626	FALSE	Not colocalised	FALSE
SeqId_9078_207	Q13884	SNTB1	Wald_ratio	1	-0.656375	0.296096	-1.23672	-0.0760278	0.026639	NA	NA	NA	NA	TRUE	TRUE	POAG	rs6983952	1	TRUE	0.200831	FALSE	Colocalised	FALSE
SeqId_11237_49	Q15113	PCOLCE	IVW	2	0.183729	0.0830201	0.0210126	0.346445	0.026893	0.0413582	0.838848	FALSE	NA	TRUE	TRUE	COPD	rs147612265	1	TRUE	0.04982	FALSE	Colocalised	TRUE
SeqId_4549_78	Q11128	FUT5	IVW	3	-0.239786	0.108358	-0.452163	-0.0274087	0.0269038	0.166918	0.919929	FALSE	FALSE	TRUE	TRUE	Gout	rs116386264_C_G	0.0324302	FALSE	0.0526642	FALSE	Not colocalised	TRUE
SeqId_6359_50	Q8NAT1	POMGNT2	IVW	2	0.977598	0.441806	0.111674	1.84352	0.0269162	0.0494706	0.823987	FALSE	NA	TRUE	TRUE	IPF	rs2372070_C_T	0.0441521	FALSE	0.0698678	FALSE	Not colocalised	FALSE
SeqId_9837_60	P15559	NQO1	IVW	4	0.0613781	0.0277642	0.00696132	0.115795	0.027057	1.40236	0.704982	FALSE	FALSE	TRUE	TRUE	VTE	rs147928160_A_G	0.00806314	FALSE	0.0884549	FALSE	Not colocalised	TRUE
SeqId_9211_19	P36955	SERPINF1	IVW	3	-0.232278	0.105201	-0.438469	-0.0260878	0.0272482	0.284834	0.867259	FALSE	FALSE	TRUE	TRUE	COPD	rs61554917_G_A	0.0066055	FALSE	0.0994999	FALSE	Not colocalised	TRUE
SeqId_18218_48	Q96F85	CNRIP1	IVW	3	0.203016	0.092172	0.0223621	0.38367	0.0276246	0.418468	0.811205	FALSE	FALSE	TRUE	TRUE	POAG	rs76309491_T_C	0.0111254	FALSE	0.0468511	FALSE	Not colocalised	FALSE
SeqId_6620_82	Q96FE5	LINGO1	IVW	4	0.151952	0.0690557	0.016605	0.287299	0.027777	4.24302	0.236389	FALSE	FALSE	TRUE	TRUE	Asthma	rs907400_C_A	0.0259055	FALSE	0.0154554	FALSE	Not colocalised	FALSE
SeqId_2837_3	P08581	MET	IVW	2	-0.179237	0.0814997	-0.338973	-0.0195004	0.0278613	0.0262774	0.871225	FALSE	NA	TRUE	TRUE	Gout	rs139519343_A_G	0.00414109	FALSE	0.10566	FALSE	Not colocalised	TRUE
SeqId_3421_54	P32971	TNFSF8	Wald_ratio	1	0.380178	0.173125	0.0408531	0.719503	0.0280938	NA	NA	NA	NA	TRUE	TRUE	Asthma	NA	0	FALSE	0.0505884	FALSE	Not colocalised	FALSE
SeqId_13692_154	O95388	WISP1	Wald_ratio	1	0.692429	0.31536	0.0743229	1.31053	0.0281151	NA	NA	NA	NA	TRUE	TRUE	POAG	NA	0	FALSE	0.0511074	FALSE	Not colocalised	FALSE
SeqId_19188_21	Q99733	NAP1L4	IVW	2	0.130135	0.0593562	0.0137988	0.246471	0.0283478	0.614531	0.433087	FALSE	NA	TRUE	TRUE	Asthma	rs60375535_A_G	0.00692136	FALSE	0.177336	FALSE	Not colocalised	FALSE
SeqId_18387_7	P50502	ST13	IVW	2	-0.427754	0.195518	-0.810963	-0.0445451	0.0286846	0.90497	0.341453	FALSE	NA	TRUE	TRUE	Gout	rs138342	1	TRUE	0.0492556	FALSE	Colocalised	FALSE
SeqId_3060_43	P02748	C9	Wald_ratio	1	0.296276	0.135545	0.0306082	0.561943	0.028829	NA	NA	NA	NA	TRUE	TRUE	Stroke	rs16868619	1	TRUE	0.197696	FALSE	Colocalised	TRUE
SeqId_12475_48	Q9NZA1	CLIC5	Wald_ratio	1	-0.368858	0.168862	-0.699827	-0.0378891	0.0289344	NA	NA	NA	NA	TRUE	TRUE	Asthma	rs3777599_T_G	0.273639	FALSE	0.311442	FALSE	Not colocalised	FALSE
SeqId_4309_59	P60174	TPI1	IVW	2	0.208734	0.0958055	0.0209586	0.396509	0.029352	4.17791	0.0409542	TRUE	NA	TRUE	TRUE	HF	rs144038929	1	TRUE	0.34965	FALSE	Colocalised	FALSE
SeqId_3194_36	Q9HCN6	GP6	IVW	3	-0.467498	0.214704	-0.88831	-0.0466859	0.0294502	1.38403	0.500565	FALSE	FALSE	TRUE	TRUE	IPF	rs12386122_T_C	0.00197319	FALSE	0.202408	FALSE	Not colocalised	TRUE
SeqId_11405_150	Q9H257	CARD9	Wald_ratio	1	-0.716552	0.329413	-1.3622	-0.0709019	0.0296124	NA	NA	NA	NA	TRUE	TRUE	HF	rs364521_G_A	0.00246867	FALSE	0.0293873	FALSE	Not colocalised	FALSE
SeqId_9177_6	P58499	FAM3B	IVW	2	-0.113947	0.0524907	-0.216827	-0.0110668	0.0299465	2.17387	0.140373	FALSE	NA	TRUE	TRUE	COPD	rs424992_C_T	0.464027	FALSE	0.155366	FALSE	Not colocalised	TRUE
SeqId_17702_53	P22309	UGT1A1	Wald_ratio	1	-0.180636	0.0833523	-0.344007	-0.0172659	0.0302239	NA	NA	NA	NA	TRUE	TRUE	Gout	rs2602364_A_G	0.00248017	FALSE	0.138751	FALSE	Not colocalised	FALSE
SeqId_2888_49	P10643	C7	IVW	4	0.140061	0.0646505	0.0133489	0.266774	0.0302774	3.01382	0.389499	FALSE	FALSE	TRUE	TRUE	Asthma	rs71623870_C_T	0.446908	FALSE	0.325358	FALSE	Not colocalised	FALSE
SeqId_5363_51	O15041	SEMA3E	IVW	4	0.164215	0.075828	0.015595	0.312835	0.0303397	1.93485	0.586039	FALSE	FALSE	TRUE	TRUE	COPD	rs57895211_G_A	0.218052	FALSE	0.196359	FALSE	Not colocalised	TRUE
SeqId_3232_28	P13686	ACP5	IVW	2	0.224166	0.103564	0.0211851	0.427147	0.0304241	2.44226	0.118106	FALSE	NA	TRUE	TRUE	Asthma	rs75825622_C_T	0.533965	FALSE	0.0405085	FALSE	Not colocalised	FALSE
SeqId_12386_11	Q9H4A4	RNPEP	IVW	5	-0.145602	0.0672688	-0.277447	-0.013758	0.030427	4.05616	0.398459	FALSE	FALSE	TRUE	TRUE	VTE	rs72742041_G_A	0.0320564	FALSE	0.10461	FALSE	Not colocalised	TRUE
SeqId_15449_33	Q96H15	TIMD4	IVW	2	-0.248372	0.114839	-0.473453	-0.0232913	0.0305581	0.665995	0.414452	FALSE	NA	TRUE	TRUE	VTE	rs115797909_A_G	0.056298	FALSE	0.0865389	FALSE	Not colocalised	TRUE
SeqId_2658_27	Q16288	NTRK3	IVW	3	-0.331243	0.153262	-0.631631	-0.0308547	0.0306734	1.6071	0.447736	FALSE	FALSE	TRUE	TRUE	HF	rs74841635_T_G	0.0557229	FALSE	0.212315	FALSE	Not colocalised	FALSE
SeqId_9839_148	P58753	TIRAP	IVW	3	0.271819	0.125963	0.0249359	0.518701	0.0309335	1.10978	0.574136	FALSE	FALSE	TRUE	TRUE	HF	rs496840_C_A	0.00989394	FALSE	0.182248	FALSE	Not colocalised	FALSE
SeqId_6556_5	Q9UJA9	ENPP5	IVW	3	-0.167418	0.077594	-0.3195	-0.0153369	0.0309575	1.57407	0.455192	FALSE	FALSE	TRUE	TRUE	VTE	rs7768983_T_C	0.0136878	FALSE	0.264104	FALSE	Not colocalised	TRUE
SeqId_3872_2	P13693	TPT1	IVW	2	0.619795	0.287503	0.0563005	1.18329	0.0311001	0.733888	0.391626	FALSE	NA	TRUE	TRUE	POAG	rs551945656	1	TRUE	0.0409517	FALSE	Colocalised	FALSE
SeqId_9940_35	Q4G0W2	DUSP28	IVW	2	-0.16517	0.0767041	-0.315508	-0.0148332	0.0312915	1.96393	0.161094	FALSE	NA	TRUE	TRUE	Stroke	rs6760138_A_G	0.0595145	FALSE	0.0950845	FALSE	Not colocalised	FALSE
SeqId_5060_62	Q9NZQ7	CD274	Wald_ratio	1	-0.488569	0.226904	-0.9333	-0.0438378	0.031303	NA	NA	NA	NA	TRUE	TRUE	VTE	rs147125731_T_C	0.000285053	FALSE	0.164271	FALSE	Not colocalised	FALSE
SeqId_13132_14	Q13591	SEMA5A	IVW	5	0.543046	0.252259	0.0486276	1.03746	0.0313397	3.20821	0.523605	FALSE	FALSE	TRUE	TRUE	IPF	rs16882243_G_C	0.0060546	FALSE	0.0766537	FALSE	Not colocalised	FALSE
SeqId_14079_14	Q13478	IL18R1	IVW	3	-0.2226	0.103584	-0.425621	-0.0195793	0.0316358	0.167463	0.919678	FALSE	FALSE	TRUE	TRUE	Stroke	rs17821875_G_A	0.143299	FALSE	0.033603	FALSE	Not colocalised	FALSE
SeqId_5601_2	Q96PD5	PGLYRP2	IVW	4	-0.228076	0.106162	-0.43615	-0.0200032	0.0316831	2.26533	0.519196	FALSE	FALSE	TRUE	TRUE	POAG	rs8113132_T_C	0.0916775	FALSE	0.118927	FALSE	Not colocalised	TRUE
SeqId_13594_158	Q9UJY5	GGA1	Wald_ratio	1	0.41231	0.191999	0.0359923	0.788628	0.0317566	NA	NA	NA	NA	TRUE	TRUE	VTE	rs59101009_T_C	0.0592187	FALSE	0.135307	FALSE	Not colocalised	FALSE
SeqId_7083_74	O95460	MATN4	IVW	2	0.334644	0.156118	0.0286585	0.640629	0.0320703	0.142522	0.705786	FALSE	NA	TRUE	TRUE	VTE	rs6104098	1	TRUE	0.0252644	FALSE	Colocalised	TRUE
SeqId_5392_73	P25445	FAS	IVW	2	0.232062	0.108386	0.0196294	0.444495	0.0322684	4.65e-06	0.998279	FALSE	NA	TRUE	TRUE	VTE	rs6586167_T_G	0.370708	FALSE	0.099077	FALSE	Not colocalised	TRUE
SeqId_3066_12	P17931	LGALS3	IVW	2	-0.285089	0.133299	-0.546349	-0.0238284	0.0324581	0.663346	0.415381	FALSE	NA	TRUE	TRUE	Gout	rs79825863	1	TRUE	0.0423716	FALSE	Colocalised	TRUE
SeqId_14151_4	P05161	ISG15	IVW	2	0.100814	0.0471452	0.00841161	0.193217	0.0324856	1.71633	0.190166	FALSE	NA	TRUE	TRUE	Asthma	rs189179306	1	TRUE	0.0360156	FALSE	Colocalised	TRUE
SeqId_17814_8	O95861	BPNT1	IVW	2	0.476948	0.223057	0.0397635	0.914132	0.0324981	0.109829	0.740339	FALSE	NA	TRUE	TRUE	Stroke	rs34080032	1	TRUE	0.0561349	FALSE	Colocalised	TRUE
SeqId_5256_86	O76074	PDE5A	IVW	3	-0.153367	0.0717304	-0.293956	-0.0127778	0.0325085	5.11511	0.0774938	FALSE	FALSE	TRUE	TRUE	VTE	rs10027627	1	TRUE	0.173996	FALSE	Colocalised	FALSE
SeqId_3535_84	O94907	DKK1	IVW	4	0.250828	0.117331	0.0208647	0.480792	0.0325336	1.41259	0.702586	FALSE	FALSE	TRUE	TRUE	Gout	rs79457735_A_G	0.00301193	FALSE	0.0373219	FALSE	Not colocalised	FALSE
SeqId_18878_15	O60565	GREM1	IVW	2	0.401288	0.187738	0.0333285	0.769247	0.0325581	3.07251	0.0796262	FALSE	NA	TRUE	TRUE	IPF	NA	0	FALSE	0.219206	FALSE	Not colocalised	FALSE
SeqId_3822_54	Q16644	MAPKAPK3	Wald_ratio	1	0.735939	0.344307	0.0610968	1.41078	0.0325615	NA	NA	NA	NA	TRUE	TRUE	HF	NA	0	FALSE	0.0328996	FALSE	Not colocalised	FALSE
SeqId_9459_7	P25445	FAS	IVW	2	0.252352	0.11819	0.020704	0.484	0.0327496	0.0253622	0.873468	FALSE	NA	TRUE	TRUE	VTE	rs6586167_T_G	0.370708	FALSE	0.099077	FALSE	Not colocalised	TRUE
SeqId_15641_20	Q8IYR6	TMEFF1	IVW	2	0.361248	0.169523	0.0289887	0.693507	0.033092	0.0083662	0.927122	FALSE	NA	TRUE	TRUE	Stroke	NA	0	FALSE	0.104152	FALSE	Not colocalised	FALSE
SeqId_17766_5	P14598	NCF1	IVW	5	-0.205147	0.0963145	-0.39392	-0.0163739	0.0331742	3.7041	0.44753	FALSE	FALSE	TRUE	TRUE	COPD	rs1033517798	1	TRUE	0.296287	FALSE	Colocalised	FALSE
SeqId_3172_28	P15848	ARSB	IVW	2	0.401386	0.189196	0.0305691	0.772204	0.0338766	0.0313821	0.859391	FALSE	NA	TRUE	TRUE	Stroke	NA	0	FALSE	0.0543525	FALSE	Not colocalised	FALSE
SeqId_5029_3	Q12884	FAP	IVW	2	0.191776	0.0904349	0.014527	0.369025	0.0339555	0.194582	0.65913	FALSE	NA	TRUE	TRUE	Asthma	rs1710513_T_A	0.000973515	FALSE	0.120594	FALSE	Not colocalised	TRUE
SeqId_9233_71	P48307	TFPI2	Wald_ratio	1	-0.23486	0.110762	-0.451953	-0.0177659	0.0339726	NA	NA	NA	NA	TRUE	TRUE	Asthma	rs78612787_T_G	0.000165508	FALSE	0.0575434	FALSE	Not colocalised	FALSE
SeqId_7227_75	O43405	COCH	IVW	6	0.290015	0.136808	0.021877	0.558153	0.0340166	5.629	0.344007	FALSE	FALSE	TRUE	TRUE	Stroke	rs141447947_G_A	0.00341475	FALSE	0.0674839	FALSE	Not colocalised	TRUE
SeqId_4534_10	Q9GZN4	PRSS22	Wald_ratio	1	0.410293	0.193739	0.0305654	0.790021	0.0341949	NA	NA	NA	NA	TRUE	TRUE	COPD	rs115952166_T_C	0.00639477	FALSE	0.146681	FALSE	Not colocalised	FALSE
SeqId_12385_4	P20807	CAPN3	Wald_ratio	1	-0.495805	0.23433	-0.955092	-0.0365171	0.0343588	NA	NA	NA	NA	TRUE	TRUE	Stroke	rs1704348_T_C	0.00579894	FALSE	0.186518	FALSE	Not colocalised	FALSE
SeqId_8956_96	Q96GP6	SCARF2	IVW	2	0.444243	0.209978	0.0326931	0.855794	0.0343736	0.591838	0.441709	FALSE	NA	TRUE	TRUE	VTE	rs1073828	1	TRUE	0.094802	FALSE	Colocalised	FALSE
SeqId_13983_27	Q08257	CRYZ	IVW	4	-0.132024	0.0624213	-0.254368	-0.0096807	0.0344256	0.497943	0.919343	FALSE	FALSE	TRUE	TRUE	Gout	rs1318055_A_T	0.0122888	FALSE	0.0597261	FALSE	Not colocalised	TRUE
SeqId_8097_77	Q5VXI9	LIPN	IVW	2	0.155328	0.0735039	0.011263	0.299393	0.0345842	3.51864	0.0606824	FALSE	NA	TRUE	TRUE	Gout	rs141089546_C_T	0.0116385	FALSE	0.411178	FALSE	Not colocalised	FALSE
SeqId_4162_54	P02787	TF	Wald_ratio	1	0.256769	0.121581	0.01847	0.495067	0.0346937	NA	NA	NA	NA	TRUE	TRUE	Gout	rs8177298	1	TRUE	0.138988	FALSE	Colocalised	TRUE
SeqId_16915_153	Q9H3S1	SEMA4A	IVW	3	0.158848	0.0752191	0.011421	0.306274	0.0347036	1.08696	0.580724	FALSE	FALSE	TRUE	TRUE	Asthma	rs76489286_A_G	0.0741598	FALSE	0.0235403	FALSE	Not colocalised	FALSE
SeqId_10630_5	Q9BUP3	HTATIP2	IVW	2	0.209685	0.0993592	0.0149449	0.404426	0.0348259	0.900147	0.342742	FALSE	NA	TRUE	TRUE	COPD	rs190782784_A_C	0.0164783	FALSE	0.179539	FALSE	Not colocalised	FALSE
SeqId_9233_71	P48307	TFPI2	Wald_ratio	1	-0.418487	0.198403	-0.807357	-0.0296171	0.0349206	NA	NA	NA	NA	TRUE	TRUE	HF	rs56069753_T_C	0.00210717	FALSE	0.071117	FALSE	Not colocalised	FALSE
SeqId_15514_26	P06276	BCHE	IVW	3	-0.23607	0.111945	-0.455478	-0.0166622	0.0349612	0.422192	0.809697	FALSE	FALSE	TRUE	TRUE	COPD	rs116672714_A_G	0.00715733	FALSE	0.0474095	FALSE	Not colocalised	FALSE
SeqId_19557_3	Q86Z14	KLB	IVW	4	0.135434	0.0642344	0.00953706	0.261331	0.0349932	3.15899	0.367755	FALSE	FALSE	TRUE	TRUE	COPD	rs60171264_A_T	0.0349215	FALSE	0.0355013	FALSE	Not colocalised	TRUE
SeqId_8005_1	P84157	MXRA7	IVW	3	-0.251319	0.119304	-0.485151	-0.0174868	0.0351577	1.23452	0.539421	FALSE	FALSE	TRUE	TRUE	Stroke	rs8064678_C_T	0.0831694	FALSE	0.0557771	FALSE	Not colocalised	FALSE
SeqId_2831_29	Q9UBX7	KLK11	IVW	2	0.372179	0.176694	0.0258654	0.718493	0.035174	0.00163507	0.967746	FALSE	NA	TRUE	TRUE	VTE	rs142090880_C_T	0.00213878	FALSE	0.070371	FALSE	Not colocalised	TRUE
SeqId_11098_1	O00764	PDXK	Wald_ratio	1	0.552368	0.2623	0.0382608	1.06648	0.0352159	NA	NA	NA	NA	TRUE	TRUE	Gout	rs56928276_C_T	0.01911	FALSE	0.171895	FALSE	Not colocalised	FALSE
SeqId_9257_14	Q9BSH4	TACO1	Wald_ratio	1	-0.328636	0.156211	-0.634811	-0.0224622	0.0353964	NA	NA	NA	NA	TRUE	TRUE	VTE	rs56848430_G_A	0.00180678	FALSE	0.131114	FALSE	Not colocalised	TRUE
SeqId_2381_52	P01031	C5	Wald_ratio	1	-0.661582	0.314611	-1.27822	-0.0449445	0.0354782	NA	NA	NA	NA	TRUE	TRUE	Stroke	NA	0	FALSE	0.128125	FALSE	Not colocalised	FALSE
SeqId_19258_24	Q92947	GCDH	Wald_ratio	1	0.604376	0.287458	0.0409573	1.16779	0.0355112	NA	NA	NA	NA	TRUE	TRUE	VTE	rs62110706_A_G	0.000614108	FALSE	0.0855803	FALSE	Not colocalised	TRUE
SeqId_7141_21	Q9UQ53	MGAT4B	IVW	2	0.586646	0.279496	0.0388439	1.13445	0.035822	0.630064	0.427332	FALSE	NA	TRUE	TRUE	POAG	rs10903237_T_C	0.0202473	FALSE	0.058891	FALSE	Not colocalised	TRUE
SeqId_13954_9	Q96EK6	GNPNAT1	IVW	3	0.361721	0.172357	0.0239069	0.699535	0.0358461	3.65192	0.161063	FALSE	FALSE	TRUE	TRUE	Gout	rs12435008_T_C	0.0757163	FALSE	0.377364	FALSE	Not colocalised	FALSE
SeqId_16918_198	O15455	TLR3	IVW	2	0.228879	0.109193	0.0148643	0.442894	0.036074	0.728734	0.393294	FALSE	NA	TRUE	TRUE	HF	rs138179006_G_T	0.00867227	FALSE	0.201139	FALSE	Not colocalised	TRUE
SeqId_15491_20	Q9HCU0	CD248	IVW	2	-0.194061	0.0926249	-0.375603	-0.0125197	0.0361595	2.15699	0.141922	FALSE	NA	TRUE	TRUE	HF	rs533004119_A_G	0.0138549	FALSE	0.17222	FALSE	Not colocalised	TRUE
SeqId_4990_87	P07359	GP1BA	Wald_ratio	1	-0.641902	0.306386	-1.24242	-0.0413849	0.0361644	NA	NA	NA	NA	TRUE	TRUE	POAG	NA	0	FALSE	0.166542	FALSE	Not colocalised	TRUE
SeqId_8005_1	P84157	MXRA7	IVW	3	0.20959	0.100084	0.0134291	0.405751	0.0362473	3.47936	0.175577	FALSE	FALSE	TRUE	TRUE	COPD	rs530758445_T_C	0.0175687	FALSE	0.0450697	FALSE	Not colocalised	FALSE
SeqId_13622_16	Q15172	PPP2R5A	IVW	3	-0.189708	0.0905946	-0.36727	-0.012146	0.0362569	0.617905	0.734215	FALSE	FALSE	TRUE	TRUE	HF	rs351378_C_T	0.0452983	FALSE	0.125215	FALSE	Not colocalised	FALSE
SeqId_18222_34	Q9NR46	SH3GLB2	Wald_ratio	1	-0.617847	0.295193	-1.19643	-0.039268	0.0363469	NA	NA	NA	NA	TRUE	TRUE	VTE	NA	0	FALSE	0.0356776	FALSE	Not colocalised	FALSE
SeqId_8327_26	Q9H4A9	DPEP2	IVW	5	0.0433761	0.0207259	0.0027541	0.0839982	0.0363629	3.63186	0.458114	FALSE	FALSE	TRUE	TRUE	Asthma	rs7199763	1	TRUE	0.0283208	FALSE	Colocalised	FALSE
SeqId_3799_11	P07451	CA3	IVW	2	0.282285	0.134886	0.017913	0.546657	0.0363701	0.0117844	0.913555	FALSE	NA	TRUE	TRUE	Gout	rs538853647_A_G	0.0358436	FALSE	0.0629939	FALSE	Not colocalised	TRUE
SeqId_9557_5	Q9H8J5	MANSC1	Wald_ratio	1	0.284075	0.135863	0.0177845	0.550366	0.036537	NA	NA	NA	NA	TRUE	TRUE	HF	rs115534787_A_C	0.0062805	FALSE	0.200157	FALSE	Not colocalised	FALSE
SeqId_17852_5	Q9Y570	PPME1	Wald_ratio	1	-1.02234	0.489076	-1.98093	-0.0637555	0.0365856	NA	NA	NA	NA	TRUE	TRUE	POAG	rs139732841_G_A	0.000789526	FALSE	0.089734	FALSE	Not colocalised	FALSE
SeqId_15299_102	Q14696	MESDC2	IVW	2	0.359822	0.172387	0.0219492	0.697694	0.036862	1.5669	0.210658	FALSE	NA	TRUE	TRUE	HF	rs4448892_C_T	0.0116995	FALSE	0.0571048	FALSE	Not colocalised	FALSE
SeqId_13954_9	Q96EK6	GNPNAT1	IVW	3	0.385249	0.184651	0.0233405	0.747158	0.0369454	1.77242	0.412215	FALSE	FALSE	TRUE	TRUE	Stroke	rs75628511_C_T	0.0014424	FALSE	0.038344	FALSE	Not colocalised	FALSE
SeqId_4564_2	O60486	PLXNC1	IVW	5	0.369483	0.177118	0.0223383	0.716627	0.0369709	2.59044	0.628518	FALSE	FALSE	TRUE	TRUE	IPF	rs919997_T_C	0.0263725	FALSE	0.117572	FALSE	Not colocalised	TRUE
SeqId_11510_31	O14791	APOL1	IVW	2	0.303657	0.145677	0.0181362	0.589179	0.0371183	2.49943	0.113887	FALSE	NA	TRUE	TRUE	POAG	rs2239785	1	TRUE	0.0425982	FALSE	Colocalised	TRUE
SeqId_10419_1	Q6ZMJ2	SCARA5	Wald_ratio	1	0.208206	0.0999024	0.0123976	0.404015	0.0371514	NA	NA	NA	NA	TRUE	TRUE	Stroke	rs2726945_G_A	0.0216208	FALSE	0.123845	FALSE	Not colocalised	TRUE
SeqId_9256_78	Q15818	NPTX1	Wald_ratio	1	0.241342	0.115904	0.0141693	0.468514	0.0373197	NA	NA	NA	NA	TRUE	TRUE	Asthma	rs139401301_G_A	0.00426588	FALSE	0.0618935	FALSE	Not colocalised	FALSE
SeqId_16307_22	Q6UXZ4	UNC5D	IVW	3	-0.100511	0.048274	-0.195126	-0.0058954	0.0373345	3.52015	0.172032	FALSE	FALSE	TRUE	TRUE	Asthma	rs11779525_T_C	0.625728	FALSE	0.0439403	FALSE	Not colocalised	FALSE
SeqId_19129_15	Q2M296	MTHFSD	IVW	2	0.260124	0.124937	0.0152523	0.504995	0.0373384	0.00037352	0.984581	FALSE	NA	TRUE	TRUE	HF	rs74035741_G_A	0.0137145	FALSE	0.0835877	FALSE	Not colocalised	FALSE
SeqId_17746_77	Q9Y3D6	FIS1	IVW	2	0.204545	0.0984645	0.0115577	0.397531	0.0377699	0.000446176	0.983148	FALSE	NA	TRUE	TRUE	COPD	rs79067051	1	TRUE	0.119066	FALSE	Colocalised	FALSE
SeqId_11369_23	P11766	ADH5	Wald_ratio	1	-0.182547	0.0879149	-0.35486	-0.010234	0.0378562	NA	NA	NA	NA	TRUE	TRUE	Asthma	rs12106_G_A	0.344112	FALSE	0.113699	FALSE	Not colocalised	FALSE
SeqId_13488_3	P53367	ARFIP1	IVW	3	-0.2338	0.112672	-0.454632	-0.0129673	0.0379816	4.68337	0.0961653	FALSE	FALSE	TRUE	TRUE	Stroke	rs6845655_G_T	0.00464956	FALSE	0.545615	FALSE	Not colocalised	TRUE
SeqId_3152_57	P20333	TNFRSF1B	Wald_ratio	1	-0.313803	0.151318	-0.610386	-0.0172204	0.0380976	NA	NA	NA	NA	TRUE	TRUE	Stroke	rs79893269_A_G	0.0214502	FALSE	0.0602901	FALSE	Not colocalised	TRUE
SeqId_4542_24	P10909	CLU	IVW	3	-0.151274	0.0729495	-0.294252	-0.00829568	0.0381088	0.661827	0.718267	FALSE	FALSE	TRUE	TRUE	HF	rs482530	1	TRUE	0.0625209	FALSE	Colocalised	TRUE
SeqId_15441_6	P17900	GM2A	IVW	4	-0.339092	0.163566	-0.659676	-0.0185081	0.0381614	0.85727	0.835725	FALSE	FALSE	TRUE	TRUE	IPF	rs11958179_T_C	0.00396335	FALSE	0.0575662	FALSE	Not colocalised	TRUE
SeqId_17151_84	Q14653	IRF3	IVW	4	-0.0768804	0.0371194	-0.149633	-0.00412762	0.0383436	2.60989	0.455758	FALSE	FALSE	TRUE	TRUE	Asthma	rs114030652_G_A	0.00395839	FALSE	0.0425635	FALSE	Not colocalised	TRUE
SeqId_13666_222	Q9NS85	CA10	Wald_ratio	1	-0.510463	0.246517	-0.993637	-0.0272899	0.0383867	NA	NA	NA	NA	TRUE	TRUE	VTE	rs78986110_A_G	0.00476879	FALSE	0.156205	FALSE	Not colocalised	FALSE
SeqId_15582_25	O00602	FCN1	IVW	4	0.308785	0.149187	0.0163836	0.601187	0.0384727	1.37637	0.711082	FALSE	FALSE	TRUE	TRUE	Gout	rs11103602	1	TRUE	0.0523654	FALSE	Colocalised	TRUE
SeqId_3169_70	P35475	IDUA	IVW	6	0.491772	0.238245	0.0248199	0.958724	0.0390043	3.98032	0.552252	FALSE	FALSE	TRUE	TRUE	IPF	rs116675283	1	TRUE	0.0652506	FALSE	Colocalised	TRUE
SeqId_8900_28	Q92859	NEO1	Wald_ratio	1	0.613566	0.297335	0.0307889	1.19634	0.0390605	NA	NA	NA	NA	TRUE	TRUE	Stroke	rs77553843_T_C	0.283661	FALSE	0.149047	FALSE	Not colocalised	FALSE
SeqId_13959_7	P28838	LAP3	IVW	2	0.400493	0.1941	0.0200635	0.780922	0.0390812	6.56e-07	0.999354	FALSE	NA	TRUE	TRUE	Gout	rs1003413_T_C	0.259956	FALSE	0.0663684	FALSE	Not colocalised	FALSE
SeqId_15314_49	Q9Y696	CLIC4	IVW	3	-0.255567	0.123997	-0.498596	-0.0125377	0.0392957	1.56612	0.457006	FALSE	FALSE	TRUE	TRUE	COPD	rs12117581_A_G	0.0094785	FALSE	0.14553	FALSE	Not colocalised	FALSE
SeqId_5029_3	Q12884	FAP	Wald_ratio	1	-0.66306	0.32192	-1.29402	-0.0320964	0.039427	NA	NA	NA	NA	TRUE	TRUE	POAG	NA	0	FALSE	0.159233	FALSE	Not colocalised	TRUE
SeqId_16610_13	Q7Z4F1	LRP10	Wald_ratio	1	0.27071	0.131452	0.0130643	0.528356	0.0394574	NA	NA	NA	NA	TRUE	TRUE	Gout	rs189566665_A_C	0.00635716	FALSE	0.111932	FALSE	Not colocalised	TRUE
SeqId_10630_5	Q9BUP3	HTATIP2	IVW	2	0.132105	0.0641902	0.0062941	0.257915	0.0395884	0.642949	0.422645	FALSE	NA	TRUE	TRUE	Asthma	rs73443206_T_C	0.0213946	FALSE	0.15539	FALSE	Not colocalised	FALSE
SeqId_10613_33	Q6P4E1	CASC4	Wald_ratio	1	-0.557324	0.270966	-1.08842	-0.0262314	0.0397048	NA	NA	NA	NA	TRUE	TRUE	HF	NA	0	FALSE	0.12926	FALSE	Not colocalised	FALSE
SeqId_14091_42	O75828	CBR3	IVW	5	-0.124319	0.0604828	-0.242863	-0.005775	0.039836	8.60684	0.071714	FALSE	FALSE	TRUE	TRUE	Stroke	rs2068750_T_C	0.00627453	FALSE	0.0265337	FALSE	Not colocalised	TRUE
SeqId_2480_58	P35625	TIMP3	IVW	5	0.152223	0.074059	0.00707054	0.297376	0.0398369	3.06051	0.547751	FALSE	FALSE	TRUE	TRUE	Gout	rs73393700_A_G	0.0194915	FALSE	0.150363	FALSE	Not colocalised	FALSE
SeqId_15615_8	O75022	LILRB3	IVW	8	-0.255152	0.124219	-0.498616	-0.0116877	0.0399705	3.9755	0.782595	FALSE	FALSE	TRUE	TRUE	Gout	rs76842450_G_T	0.0115086	FALSE	0.0423226	FALSE	Not colocalised	TRUE
SeqId_9267_2	Q9UI42	CPA4	Wald_ratio	1	0.113205	0.0551142	0.0051812	0.221229	0.0399749	NA	NA	NA	NA	TRUE	TRUE	Stroke	rs141552964_A_C	0.000284708	FALSE	0.135258	FALSE	Not colocalised	FALSE
SeqId_15435_4	P00491	PNP	IVW	7	-0.130209	0.0634467	-0.254562	-0.00585566	0.0401447	3.51344	0.74218	FALSE	FALSE	TRUE	TRUE	Gout	rs149008519_A_G	0.0185159	FALSE	0.070042	FALSE	Not colocalised	TRUE
SeqId_12498_12	O14907	TAX1BP3	IVW	2	0.372401	0.18151	0.0166485	0.728154	0.0402002	0.31643	0.573761	FALSE	NA	TRUE	TRUE	POAG	rs73977736_T_A	0.00485233	FALSE	0.15045	FALSE	Not colocalised	FALSE
SeqId_12374_8	Q15102	PAFAH1B3	Wald_ratio	1	0.375358	0.183016	0.0166465	0.73407	0.0402712	NA	NA	NA	NA	TRUE	TRUE	COPD	rs114628661	1	TRUE	0.0680457	FALSE	Colocalised	FALSE
SeqId_6627_25	P54315	PNLIPRP1	IVW	3	-0.15244	0.0744153	-0.298292	-0.0065892	0.04051	1.03783	0.595166	FALSE	FALSE	TRUE	TRUE	COPD	rs57643209_G_T	0.228344	FALSE	0.0476968	FALSE	Not colocalised	FALSE
SeqId_8697_38	P35052	GPC1	IVW	2	0.243972	0.119205	0.0103341	0.477609	0.0406919	1.12827	0.288144	FALSE	NA	TRUE	TRUE	Gout	rs59151653_C_T	0.166528	FALSE	0.0755386	FALSE	Not colocalised	TRUE
SeqId_17818_22	Q9Y2Z0	SUGT1	Wald_ratio	1	0.232323	0.113551	0.00976347	0.454883	0.040758	NA	NA	NA	NA	TRUE	TRUE	Stroke	rs9591458	1	TRUE	0.0387014	FALSE	Colocalised	FALSE
SeqId_15622_13	Q14982	OPCML	Wald_ratio	1	-0.745264	0.364457	-1.4596	-0.0309288	0.0408684	NA	NA	NA	NA	TRUE	TRUE	Stroke	NA	0	FALSE	0.0660409	FALSE	Not colocalised	FALSE
SeqId_4240_31	P14618	PKM2	Wald_ratio	1	-0.455555	0.222811	-0.892265	-0.0188454	0.0408963	NA	NA	NA	NA	TRUE	TRUE	Stroke	rs8192408	1	TRUE	0.166247	FALSE	Colocalised	FALSE
SeqId_5646_20	Q93091	RNASE6	IVW	2	-0.203871	0.0997351	-0.399348	-0.00839396	0.040941	1.68948	0.193669	FALSE	NA	TRUE	TRUE	POAG	rs72672756_C_T	0.00563453	FALSE	0.185754	FALSE	Not colocalised	TRUE
SeqId_17799_9	O95336	PGLS	IVW	2	-0.337988	0.165372	-0.662112	-0.0138638	0.0409735	0.0599726	0.806539	FALSE	NA	TRUE	TRUE	Stroke	rs73514345_A_G	0.00296876	FALSE	0.0672998	FALSE	Not colocalised	TRUE
SeqId_5598_3	Q9H772	GREM2	Wald_ratio	1	0.617645	0.302224	0.0252861	1.21	0.0409865	NA	NA	NA	NA	TRUE	TRUE	POAG	NA	0	FALSE	0.146641	FALSE	Not colocalised	FALSE
SeqId_11441_11	P06737	PYGL	IVW	2	0.297382	0.145544	0.012121	0.582642	0.0410282	0.00577514	0.939424	FALSE	NA	TRUE	TRUE	COPD	rs61985537_A_T	0.00173938	FALSE	0.154679	FALSE	Not colocalised	TRUE
SeqId_15511_37	O95502	NPTXR	Wald_ratio	1	-0.199582	0.0977096	-0.391092	-0.00807077	0.0410921	NA	NA	NA	NA	TRUE	TRUE	HF	rs140017703_T_G	0.00431737	FALSE	0.113976	FALSE	Not colocalised	FALSE
SeqId_4249_64	P22392	NME2	IVW	3	-0.334765	0.163924	-0.65605	-0.0134799	0.041132	8.84369	0.012012	TRUE	FALSE	TRUE	TRUE	IPF	rs115848216_A_G	0.857989	TRUE	0.0451834	FALSE	Colocalised	FALSE
SeqId_3481_87	Q9NQW7	XPNPEP1	IVW	2	-0.724125	0.354683	-1.41929	-0.0289592	0.04119	0.347915	0.555296	FALSE	NA	TRUE	TRUE	IPF	rs10884781_C_T	0.00301967	FALSE	0.141011	FALSE	Not colocalised	FALSE
SeqId_5487_7	Q9NQ25	SLAMF7	IVW	3	-0.180678	0.088529	-0.354191	-0.0071639	0.0412622	2.31351	0.314504	FALSE	FALSE	TRUE	TRUE	Stroke	rs11265388_G_C	0.00422412	FALSE	0.154759	FALSE	Not colocalised	FALSE
SeqId_13388_57	P29120	PCSK1	Wald_ratio	1	-0.124059	0.0608748	-0.243374	-0.00474466	0.0415558	NA	NA	NA	NA	TRUE	TRUE	Stroke	rs146738784_A_T	0.0138509	FALSE	0.141167	FALSE	Not colocalised	TRUE
SeqId_7918_114	P04745	AMY1A	IVW	3	-0.463163	0.227425	-0.908908	-0.0174182	0.0416949	0.59049	0.744349	FALSE	FALSE	TRUE	TRUE	Gout	rs17542451	1	TRUE	0.0991781	FALSE	Colocalised	FALSE
SeqId_8097_77	Q5VXI9	LIPN	IVW	2	0.165845	0.0814831	0.00614081	0.325549	0.041818	1.93154	0.16459	FALSE	NA	TRUE	TRUE	Stroke	rs150376933_A_C	3.19e-05	FALSE	0.274593	FALSE	Not colocalised	FALSE
SeqId_19150_20	O60256	PRPSAP2	Wald_ratio	1	0.374907	0.184423	0.0134374	0.736376	0.0420665	NA	NA	NA	NA	TRUE	TRUE	Asthma	rs62074204_T_C	0.0079601	FALSE	0.0607456	FALSE	Not colocalised	FALSE
SeqId_6039_24	P24387	CRHBP	IVW	4	-0.261482	0.12872	-0.513768	-0.00919649	0.0422134	2.03145	0.565904	FALSE	FALSE	TRUE	TRUE	VTE	rs144227274_T_C	0.0151967	FALSE	0.0403605	FALSE	Not colocalised	FALSE
SeqId_12381_26	P16152	CBR1	Wald_ratio	1	0.350816	0.172945	0.0118444	0.689789	0.0425106	NA	NA	NA	NA	TRUE	TRUE	POAG	rs2409788_G_T	0.00306943	FALSE	0.127146	FALSE	Not colocalised	FALSE
SeqId_17764_108	P08134	RHOC	Wald_ratio	1	-0.363935	0.179455	-0.715666	-0.0122044	0.0425594	NA	NA	NA	NA	TRUE	TRUE	HF	rs149559994_G_C	5.16e-09	FALSE	0.118275	FALSE	Not colocalised	FALSE
SeqId_19614_8	P20061	TCN1	IVW	4	-0.148704	0.0733369	-0.292442	-0.00496641	0.0425925	3.23906	0.356215	FALSE	FALSE	TRUE	TRUE	VTE	rs146722986	1	TRUE	0.120355	FALSE	Colocalised	TRUE
SeqId_6425_87	Q99542	MMP19	IVW	3	-0.18471	0.0911956	-0.36345	-0.00597015	0.0428233	1.19126	0.551214	FALSE	FALSE	TRUE	TRUE	Gout	rs113061526	1	TRUE	0.151409	FALSE	Colocalised	FALSE
SeqId_5701_81	P05452	CLEC3B	IVW	3	-0.29481	0.146094	-0.581149	-0.00847166	0.0435963	1.1251	0.569755	FALSE	FALSE	TRUE	TRUE	Gout	rs7612574_G_C	0.0884028	FALSE	0.0687437	FALSE	Not colocalised	FALSE
SeqId_4126_22	P17213	BPI	IVW	2	-0.309578	0.153419	-0.610274	-0.00888316	0.0436053	1.81203	0.178265	FALSE	NA	TRUE	TRUE	HF	rs73909011_T_C	0.00401272	FALSE	0.100209	FALSE	Not colocalised	FALSE
SeqId_13123_3	Q9NZU0	FLRT3	IVW	3	0.0608551	0.0301736	0.00171599	0.119994	0.0437128	1.11403	0.572916	FALSE	FALSE	TRUE	TRUE	Asthma	rs148162419_G_T	0.00675342	FALSE	0.104111	FALSE	Not colocalised	FALSE
SeqId_16057_6	P11717	IGF2R	IVW	2	0.122012	0.0605032	0.00342794	0.240596	0.0437351	0.000340914	0.985269	FALSE	NA	TRUE	TRUE	VTE	rs141903860_A_G	8.22e-05	FALSE	0.128013	FALSE	Not colocalised	FALSE
SeqId_4159_130	P08603	CFH	IVW	3	0.180699	0.0896081	0.00507075	0.356328	0.0437423	9.75421	0.00761905	TRUE	FALSE	TRUE	TRUE	VTE	rs6658788_A_G	0.00893144	FALSE	0.438754	FALSE	Not colocalised	FALSE
SeqId_19563_3	Q9BYH1	SEZ6L	IVW	4	0.267132	0.132754	0.00693884	0.527325	0.0441954	2.87091	0.41196	FALSE	FALSE	TRUE	TRUE	VTE	rs145488682_T_G	0.0144759	FALSE	0.219866	FALSE	Not colocalised	TRUE
SeqId_11237_49	Q15113	PCOLCE	IVW	2	0.180349	0.0897563	0.00443023	0.356268	0.044503	0.792551	0.37333	FALSE	NA	TRUE	TRUE	VTE	rs142103739_C_G	0.02663	FALSE	0.0440464	FALSE	Not colocalised	TRUE
SeqId_3283_21	Q15582	TGFBI	IVW	2	0.107598	0.0535528	0.00263686	0.21256	0.0445157	1.72237	0.189388	FALSE	NA	TRUE	TRUE	Asthma	rs113474408_G_A	0.0116107	FALSE	0.333794	FALSE	Not colocalised	FALSE
SeqId_11428_31	O00151	PDLIM1	IVW	2	0.300286	0.149563	0.00714689	0.593424	0.04467	5.91613	0.0150028	TRUE	NA	TRUE	TRUE	HF	rs1328599	1	TRUE	0.454533	FALSE	Colocalised	FALSE
SeqId_2831_29	Q9UBX7	KLK11	IVW	2	0.363942	0.181294	0.00861293	0.71927	0.0446994	0.481139	0.487907	FALSE	NA	TRUE	TRUE	Gout	rs78479461_T_C	0.00431644	FALSE	0.0531681	FALSE	Not colocalised	TRUE
SeqId_3421_54	P32971	TNFSF8	Wald_ratio	1	0.581603	0.289722	0.0137477	1.14946	0.0447016	NA	NA	NA	NA	TRUE	TRUE	VTE	rs4979459_T_G	0.127705	FALSE	0.0474692	FALSE	Not colocalised	FALSE
SeqId_15559_5	P58335	ANTXR2	IVW	3	-0.367963	0.183321	-0.727266	-0.00865942	0.0447283	0.287883	0.865938	FALSE	FALSE	TRUE	TRUE	POAG	NA	0	FALSE	0.0815186	FALSE	Not colocalised	TRUE
SeqId_18819_21	P45877	PPIC	Wald_ratio	1	-0.156968	0.0784381	-0.310707	-0.00322951	0.0453738	NA	NA	NA	NA	TRUE	TRUE	VTE	rs10037040_G_T	0.0284098	FALSE	0.0998155	FALSE	Not colocalised	FALSE
SeqId_2913_1	P55773	CCL23	IVW	4	-0.148769	0.0743499	-0.294492	-0.00304581	0.0453999	0.769084	0.856847	FALSE	FALSE	TRUE	TRUE	COPD	rs114699140_T_C	0.0407903	FALSE	0.0224329	FALSE	Not colocalised	TRUE
SeqId_19213_1	O60575	SPINK4	IVW	2	0.377603	0.188719	0.00772098	0.747485	0.0454057	0.259211	0.610663	FALSE	NA	TRUE	TRUE	POAG	rs556390_T_C	0.163642	FALSE	0.15517	FALSE	Not colocalised	TRUE
SeqId_13545_97	Q8N9N8	EIF1AD	IVW	2	-0.265045	0.132797	-0.525322	-0.00476882	0.0459476	0.279198	0.597227	FALSE	NA	TRUE	TRUE	HF	rs533004119_A_G	0.0298391	FALSE	0.105074	FALSE	Not colocalised	TRUE
SeqId_2974_61	Q12860	CNTN1	IVW	5	-0.20054	0.100525	-0.397564	-0.0035154	0.04605	1.9594	0.743226	FALSE	FALSE	TRUE	TRUE	VTE	rs67467631	1	TRUE	0.320185	FALSE	Colocalised	FALSE
SeqId_15447_45	Q00796	SORD	IVW	2	0.272111	0.136535	0.00450671	0.539716	0.0462646	0.0115117	0.914557	FALSE	NA	TRUE	TRUE	COPD	NA	0	FALSE	0.116533	FALSE	Not colocalised	FALSE
SeqId_3459_49	P09619	PDGFRB	IVW	3	-0.154927	0.0777597	-0.307334	-0.00252124	0.0463286	7.72766	0.0209874	TRUE	FALSE	TRUE	TRUE	POAG	rs150003610_G_A	0.00412867	FALSE	0.0263882	FALSE	Not colocalised	FALSE
SeqId_8428_102	Q9P121	NTM	IVW	6	-0.210069	0.105456	-0.416758	-0.00337961	0.0463698	1.04266	0.959052	FALSE	FALSE	TRUE	TRUE	COPD	rs73033822_C_A	0.00825623	FALSE	0.0255274	FALSE	Not colocalised	FALSE
SeqId_3172_28	P15848	ARSB	IVW	2	0.328013	0.164685	0.00523707	0.65079	0.0463969	6.18e-06	0.998017	FALSE	NA	TRUE	TRUE	VTE	rs143298304_G_A	0.0178853	FALSE	0.0499188	FALSE	Not colocalised	FALSE
SeqId_4337_49	P02741	CRP	IVW	2	0.201976	0.101408	0.00321936	0.400733	0.0464028	0.177545	0.673492	FALSE	NA	TRUE	TRUE	HF	rs1317986_A_G	0.00167825	FALSE	0.127476	FALSE	Not colocalised	FALSE
SeqId_2948_58	P10912	GHR	IVW	3	-0.150315	0.0755141	-0.29832	-0.00231057	0.0465291	1.48198	0.476641	FALSE	FALSE	TRUE	TRUE	VTE	rs146662878_A_C	0.00879795	FALSE	0.158179	FALSE	Not colocalised	FALSE
SeqId_12558_3	Q8TF42	UBASH3B	IVW	2	0.313735	0.157752	0.00454629	0.622924	0.0467251	0.23638	0.626833	FALSE	NA	TRUE	TRUE	Stroke	NA	0	FALSE	0.0501411	FALSE	Not colocalised	FALSE
SeqId_17686_27	Q99426	TBCB	IVW	2	-0.192452	0.0967767	-0.382131	-0.00277311	0.0467433	0.720196	0.396079	FALSE	NA	TRUE	TRUE	Asthma	rs2194977_T_C	0.00352547	FALSE	0.140968	FALSE	Not colocalised	FALSE
SeqId_4990_87	P07359	GP1BA	Wald_ratio	1	0.389844	0.196038	0.00560918	0.774079	0.046744	NA	NA	NA	NA	TRUE	TRUE	Stroke	rs112989911_T_G	0.0138898	FALSE	0.108452	FALSE	Not colocalised	TRUE
SeqId_12575_30	P11586	MTHFD1	IVW	3	0.266449	0.134	0.00381429	0.529083	0.0467643	0.0375864	0.981382	FALSE	FALSE	TRUE	TRUE	Stroke	rs2987974_A_G	0.180415	FALSE	0.0469787	FALSE	Not colocalised	TRUE
SeqId_11480_1	P30838	ALDH3A1	IVW	3	-0.196022	0.0988637	-0.389791	-0.00225266	0.0473954	6.30116	0.0428272	TRUE	FALSE	TRUE	TRUE	Asthma	rs139575913_T_C	0.130763	FALSE	0.368409	FALSE	Not colocalised	FALSE
SeqId_3331_8	Q6NW40	RGMB	IVW	2	-0.198794	0.100343	-0.395463	-0.00212485	0.0475756	0.00362763	0.951973	FALSE	NA	TRUE	TRUE	Stroke	rs73143889	1	TRUE	0.0955095	FALSE	Colocalised	TRUE
SeqId_19334_62	O95881	TXNDC12	IVW	2	0.415527	0.209914	0.00410438	0.82695	0.0477579	0.755299	0.384804	FALSE	NA	TRUE	TRUE	Gout	rs2783197_A_G	0.00247933	FALSE	0.038608	FALSE	Not colocalised	FALSE
SeqId_3077_66	P00742	F10	IVW	2	-0.378285	0.191277	-0.753182	-0.00338865	0.0479648	0.0473672	0.82771	FALSE	NA	TRUE	TRUE	VTE	rs148901012	1	TRUE	0.0268962	FALSE	Colocalised	TRUE
SeqId_2652_15	Q03405	PLAUR	IVW	2	0.598261	0.302591	0.00519327	1.19133	0.0480273	1.9032	0.167721	FALSE	NA	TRUE	TRUE	POAG	rs145798914_T_C	0.00103187	FALSE	0.0640784	FALSE	Not colocalised	TRUE
SeqId_17156_72	O15075	DCLK1	IVW	2	0.318996	0.161472	0.00251642	0.635476	0.048206	1.60867	0.204678	FALSE	NA	TRUE	TRUE	VTE	rs17052530_T_G	0.00771109	FALSE	0.0357422	FALSE	Not colocalised	FALSE
SeqId_14708_59	P07360	C8G	Wald_ratio	1	0.397704	0.201345	0.00306832	0.792339	0.048241	NA	NA	NA	NA	TRUE	TRUE	POAG	rs7858150_A_G	0.0331804	FALSE	0.151434	FALSE	Not colocalised	FALSE
SeqId_2993_1	O95256	IL18RAP	Wald_ratio	1	0.493779	0.250018	0.00374273	0.983814	0.0482716	NA	NA	NA	NA	TRUE	TRUE	Stroke	rs17821875_G_A	0.145297	FALSE	0.119363	FALSE	Not colocalised	FALSE
SeqId_13044_5	Q99816	TSG101	Wald_ratio	1	-0.298721	0.151499	-0.595659	-0.00178327	0.0486358	NA	NA	NA	NA	TRUE	TRUE	HF	rs144502792_T_C	0.00444104	FALSE	0.0236068	FALSE	Not colocalised	FALSE
SeqId_11568_2	P68106	FKBP1B	IVW	3	0.166073	0.0843196	0.000809165	0.331336	0.0488888	1.14437	0.564291	FALSE	FALSE	TRUE	TRUE	COPD	rs13035774	1	TRUE	0.125755	FALSE	Colocalised	FALSE
SeqId_5888_29	P63241	EIF5A	Wald_ratio	1	1.2802	0.65006	0.00607834	2.55431	0.0489129	NA	NA	NA	NA	TRUE	TRUE	IPF	rs28463264_G_A	0.0059733	FALSE	0.0834874	FALSE	Not colocalised	FALSE
SeqId_8687_26	Q9NUM4	TMEM106B	IVW	2	0.330195	0.167724	0.00146151	0.658929	0.0489901	0.131923	0.716446	FALSE	NA	TRUE	TRUE	Gout	rs75421802_C_T	0.0100852	FALSE	0.0602016	FALSE	Not colocalised	TRUE
SeqId_5430_66	P78324	SIRPA	Wald_ratio	1	-0.0828156	0.0420816	-0.165296	-0.000335576	0.049071	NA	NA	NA	NA	TRUE	TRUE	COPD	rs138351971_G_A	0.00303389	FALSE	0.0981474	FALSE	Not colocalised	TRUE
SeqId_2635_61	Q6UX15	LAYN	IVW	3	-0.203726	0.103719	-0.40701	-0.000440795	0.0495053	3.09917	0.212336	FALSE	FALSE	TRUE	TRUE	COPD	rs114220458	1	TRUE	0.0613769	FALSE	Colocalised	TRUE
SeqId_11098_1	O00764	PDXK	Wald_ratio	1	0.749378	0.381882	0.000889433	1.49787	0.0497242	NA	NA	NA	NA	TRUE	TRUE	POAG	rs147965719_T_C	0.292941	FALSE	0.13877	FALSE	Not colocalised	FALSE
SeqId_17818_22	Q9Y2Z0	SUGT1	Wald_ratio	1	-0.671156	0.342132	-1.34174	-0.000576681	0.0497991	NA	NA	NA	NA	TRUE	TRUE	IPF	rs140962000_C_T	0.00143982	FALSE	0.0747003	FALSE	Not colocalised	FALSE
SeqId_7266_4	Q86WD7	SERPINA9	Wald_ratio	1	-0.541153	0.275887	-1.08189	-0.000415547	0.04982	NA	NA	NA	NA	TRUE	TRUE	HF	rs10083325_C_T	0.200461	FALSE	0.117691	FALSE	Not colocalised	FALSE
SeqId_18183_3	Q5SW96	LDLRAP1	IVW	2	-0.314297	0.160348	-0.628574	-2.06e-05	0.049985	0.0282935	0.866421	FALSE	NA	TRUE	TRUE	Gout	rs116195950_A_G	0.0573052	FALSE	0.115219	FALSE	Not colocalised	FALSE

### Sheet: ST9.MR-pleiotropic-signals
Table S9A. Protein-disease assocaitions passed FDR < 0.05 but with evidence of horizontal pleiotropy in European ancestry
SOMAerID	UniProtID	Gene_gene	method	nsnp	b	se	CIlower	CIupper	pval	hetero_Q	hetero_pvale	heterogenity	pleiotropy	significant	selected	Outcome	ld_snp	ld_r2	LD_check_status	Coloc_probabililty	pwcoco	Coloc_overall	with_coding_variant	Ancestry
SeqId_11387_3	Q99941	ATF6B	IVW	3	0.180044	0.0177441	0.145266	0.214821	3.43e-24	6.2123	0.044773	TRUE	TRUE	TRUE	FALSE	Asthma	rs3132489_T_C	0.419899	FALSE	1.2e-41	FALSE	Not colocalised	FALSE	EA
SeqId_4440_15	Q96P31	FCRL3	IVW	5	0.0290668	0.00241967	0.0243243	0.0338093	3.05e-33	18.3008	0.00107774	TRUE	TRUE	TRUE	FALSE	Asthma	rs11264799	1	TRUE	0.00256184	FALSE	Colocalised	TRUE	EA
SeqId_4440_15	Q96P31	FCRL3	IVW	5	0.364854	0.00847947	0.348234	0.381473	0	1128.82	4.28e-243	TRUE	TRUE	TRUE	FALSE	COPD	rs11264799	1	TRUE	0.0688487	FALSE	Colocalised	TRUE	EA
SeqId_4440_15	Q96P31	FCRL3	IVW	5	-0.246703	0.0047274	-0.255969	-0.237437	0	263.824	6.84e-56	TRUE	TRUE	TRUE	FALSE	Gout	rs2093920_C_A	0.00629009	FALSE	0.00481388	FALSE	Not colocalised	TRUE	EA
SeqId_4440_15	Q96P31	FCRL3	IVW	5	-0.724643	0.0407622	-0.804535	-0.64475	1.06e-70	2937.75	0	TRUE	TRUE	TRUE	FALSE	HF	rs11264799	1	TRUE	0.00453816	FALSE	Colocalised	TRUE	EA
SeqId_4440_15	Q96P31	FCRL3	IVW	5	0.223287	0.00232551	0.218729	0.227845	0	29.3461	6.65e-06	TRUE	TRUE	TRUE	FALSE	IPF	rs145806609_G_A	0.0559838	FALSE	0.147197	FALSE	Not colocalised	TRUE	EA
SeqId_4440_15	Q96P31	FCRL3	IVW	5	-0.382734	0.0629924	-0.506197	-0.259271	1.23e-09	437.019	2.78e-93	TRUE	TRUE	TRUE	FALSE	POAG	rs12129030_C_T	0.0829757	FALSE	0.0392572	FALSE	Not colocalised	TRUE	EA
SeqId_4440_15	Q96P31	FCRL3	IVW	5	-0.109956	0.00176034	-0.113406	-0.106506	0	33.3425	1.02e-06	TRUE	TRUE	TRUE	FALSE	Stroke	rs12077488_T_C	0.0172321	FALSE	0.00651221	FALSE	Not colocalised	TRUE	EA
SeqId_4440_15	Q96P31	FCRL3	IVW	5	-0.0694621	0.0014899	-0.0723823	-0.066542	0	29.0022	7.81e-06	TRUE	TRUE	TRUE	FALSE	VTE	rs114814606_A_G	0.0058845	FALSE	0.00642287	FALSE	Not colocalised	TRUE	EA
SeqId_4964_67	Q9NZ08	ERAP1	IVW	12	0.0181533	0.00266156	0.0129368	0.0233699	9.07e-12	12.7554	0.309615	FALSE	TRUE	TRUE	FALSE	COPD	rs12517853	1	TRUE	0.00803341	FALSE	Colocalised	TRUE	EA
Table S9B. Protein-disease assocaitions passed MR P-value <0.05 but with evidence of horizontal pleiotropy in European ancestry
SOMAerID	UniProtID	Gene_gene	method	nsnp	b	se	CIlower	CIupper	pval	hetero_Q	hetero_pvale	heterogenity	pleiotropy	significant	selected	Outcome	ld_snp	ld_r2	LD_check_status	Coloc_probabililty	pwcoco	Coloc_overall	with_coding_variant	Ancestry
SeqId_14133_93	P27930	IL1R2	IVW	3	-0.022607	0.00993832	-0.0420857	-0.00312822	0.0229223	10.7833	0.0045544	TRUE	TRUE	TRUE	FALSE	Asthma	rs1420101_T_C	0.0706932	FALSE	1.22e-48	FALSE	Not colocalised	FALSE	EA
SeqId_4234_8	Q01638	IL1RL1	IVW	4	-0.0953012	0.0398071	-0.173322	-0.0172807	0.0166623	79.0439	4.92e-17	TRUE	TRUE	TRUE	FALSE	Asthma	rs1420098_C_T	0.610255	FALSE	5.1e-12	FALSE	Not colocalised	FALSE	EA
SeqId_12378_71	O15533	TAPBP	IVW	4	-0.0270435	0.0115693	-0.0497189	-0.00436806	0.0194122	8.14155	0.0431752	TRUE	TRUE	TRUE	FALSE	Asthma	rs467508_A_G	0.630674	FALSE	6.98e-85	FALSE	Not colocalised	TRUE	EA
