## supplemental Tables for "Proteome-wide Mendelian randomization in global biobank meta-analysis reveals multi-ancestry drug targets for common diseases" (part 3 of 3)

### Sheet: ST9.MR-pleiotropic-signals (continued)
Table S9A. Protein-disease assocaitions passed FDR < 0.05 but with evidence of horizontal pleiotropy in European ancestry
SeqId_7916_10	P31151	S100A7	IVW	5	0.0246649	0.00813838	0.00871399	0.0406158	0.00243994	6.77594	0.148213	FALSE	TRUE	TRUE	FALSE	Asthma	rs821429_G_A	0.36148	FALSE	0.00054826	FALSE	Not colocalised	TRUE	EA
SeqId_5353_89	P18510	IL1RN	IVW	3	-0.0286652	0.0107909	-0.0498149	-0.00751544	0.00789735	12.7015	0.00174544	TRUE	TRUE	TRUE	FALSE	Asthma	rs1139015_G_A	0.966519	TRUE	0.0366956	FALSE	Colocalised	FALSE	EA
SeqId_12436_84	P78417	GSTO1	IVW	6	0.0254881	0.0106262	0.00466115	0.046315	0.0164574	9.79721	0.0811895	FALSE	TRUE	TRUE	FALSE	COPD	rs12359649_G_A	0.985062	TRUE	0.951679	TRUE	Colocalised	TRUE	EA
SeqId_4407_10	P26927	MST1	IVW	7	0.0403039	0.013545	0.0137562	0.0668517	0.0029246	26.7173	0.000163575	TRUE	TRUE	TRUE	FALSE	COPD	rs77473999_C_T	1	TRUE	0.342971	FALSE	Colocalised	TRUE	EA
SeqId_15388_24	P08637	FCGR3A	IVW	5	0.0387275	0.0182402	0.0029774	0.0744777	0.0337374	17.5597	0.00150416	TRUE	TRUE	TRUE	FALSE	COPD	rs72717040_C_T	0.991731	TRUE	0.630678	FALSE	Colocalised	TRUE	EA
SeqId_5722_78	P42785	PRCP	IVW	3	-0.0769268	0.0385145	-0.152414	-0.00143977	0.0457876	8.14455	0.0170386	TRUE	TRUE	TRUE	FALSE	Gout	rs117829219_T_G	0.309492	FALSE	0.253013	FALSE	Not colocalised	TRUE	EA
SeqId_18922_27	P34810	CD68	IVW	3	-0.0603576	0.0241528	-0.107696	-0.013019	0.0124548	5.98659	0.0501221	FALSE	TRUE	TRUE	FALSE	Gout	rs12946592_A_G	0.023188	FALSE	0.301933	FALSE	Not colocalised	TRUE	EA
SeqId_4989_7	P02679	FGG	IVW	3	-0.144993	0.0504871	-0.243946	-0.0460402	0.00408033	11.0504	0.00398511	TRUE	TRUE	TRUE	FALSE	VTE	rs2227402_A_T	1	TRUE	2.17e-22	FALSE	Colocalised	TRUE	EA
SeqId_8244_16	Q9BYC5	FUT8	IVW	5	-0.0823598	0.0298806	-0.140925	-0.0237948	0.00584604	7.41442	0.115543	FALSE	TRUE	TRUE	FALSE	VTE	rs2127869_T_C	0.698451	FALSE	0.770308	TRUE	Colocalised	TRUE	EA
SeqId_3077_66	P00742	F10	IVW	3	0.102522	0.0363665	0.0312454	0.173799	0.00481518	8.71826	0.0127895	TRUE	TRUE	TRUE	FALSE	VTE	rs3211752_G_A	0.973224	TRUE	0.404263	FALSE	Colocalised	TRUE	EA
SeqId_4878_3	P00742	F10	IVW	3	0.0815242	0.0340331	0.0148206	0.148228	0.0166005	10.9673	0.00415415	TRUE	TRUE	TRUE	FALSE	VTE	rs3211752_G_A	0.973224	TRUE	0.404263	FALSE	Colocalised	TRUE	EA
SeqId_3580_25	P01009	SERPINA1	IVW	7	-0.140615	0.0467906	-0.232323	-0.0489071	0.00265407	13.1737	0.0403589	TRUE	TRUE	TRUE	FALSE	IPF	rs112635299_T_G	0.881944	TRUE	0.994741	TRUE	Colocalised	TRUE	EA
SeqId_3290_50	Q6YHK3	CD109	IVW	10	0.0470512	0.0214209	0.00506695	0.0890355	0.0280558	11.4653	0.245159	FALSE	TRUE	TRUE	FALSE	IPF	rs12211905	1	TRUE	0.0403512	FALSE	Colocalised	TRUE	EA
SeqId_19557_3	Q86Z14	KLB	IVW	8	0.0262485	0.0131396	0.000495343	0.0520017	0.0457533	8.79749	0.267524	FALSE	TRUE	TRUE	FALSE	HF	rs12502015	1	TRUE	0.0121826	FALSE	Colocalised	TRUE	EA

### Sheet: ST10A&B.MR-rep-FDR
Table S10A. Protein-disease assocaitions included in the European replication analysis; selection threshold FDR < 0.05 in European discovery analysis
SOMAerID	UniProtID	Gene_gene	method	nsnp	b	se	pval	SNP	beta.exposure	beta.outcome	se.exposure	se.outcome	pval.exposure	pval.outcome	eaf.exposure	eaf.outcome	significant	Outcome	cis/trans	LD_check_status	ld_r2	beta_discovery	p_discovery	ld_r2_discovery	Direction	FDR < 0.05
SeqId_10419_1	Q6ZMJ2	SCARA5	Wald_ratio	1	-0.272637	0.0511076	9.58e-08	rs10866867	0.2537	-0.069168	0.0271019	0.012966	7.9e-21	9.58e-08	0.722132	0.7198	TRUE	VTE	cis	TRUE	1	-0.23662	1.05e-06	Colocalised	Same	TRUE
SeqId_19154_41	P07093	SERPINE2	Wald_ratio	1	-0.053234	0.0203478	0.00889138	rs68066031	-0.4261	0.022683	0.029698	0.0086702	1.1e-46	0.008892	0.258001	0.258001	TRUE	COPD	cis	FALSE	0.00159255	-0.028773	9.28e-05	Not colocalised	Same	TRUE
SeqId_19154_41	P07093	SERPINE2	Wald_ratio	1	-0.150375	0.0329453	5.01e-06	rs68066031	-0.4261	0.064075	0.029698	0.014038	1.1e-46	5.01e-06	0.258001	0.258001	TRUE	VTE	cis	FALSE	7.99e-06	-0.064324	7.31e-08	Colocalised	Same	TRUE
SeqId_2190_55	P03951	F11	Wald_ratio	1	0.446142	0.026816	3.75e-62	rs2289252	0.4419	0.19715	0.0427331	0.01185	4.6e-25	3.79e-62	0.412714	0.4025	TRUE	VTE	cis	TRUE	1	0.451496	6.14e-61	Colocalised	Same	TRUE
SeqId_2961_1	P04070	PROC	Wald_ratio	1	0.163624	0.023739	5.48e-12	rs867186	0.8382	0.13715	0.0650511	0.019898	5.45e-38	5.48e-12	0.118355	0.0952	TRUE	VTE	trans	FALSE	0.151823	-0.254358	1.45e-08	Colocalised	Diff	TRUE
SeqId_2991_9	P14778	IL1R1	Wald_ratio	1	0.229859	0.0345117	2.73e-11	rs7588201	0.163	0.037467	0.0257874	0.0056254	2.6e-10	2.73e-11	0.722	0.7055	TRUE	Asthma	cis	FALSE	0.235704	0.155661	3.43e-17	Not colocalised	Same	TRUE
SeqId_2994_71	Q9HB29	IL1RL2	Wald_ratio	1	-0.00165004	0.0243846	0.946051	rs2228139	-0.4249	0.0007011	0.0483808	0.010361	1.6e-18	0.9461	0.069221	0.069221	FALSE	Asthma	cis	FALSE	#N/A	-0.0522627	1.73e-05	Not colocalised	Same	FALSE
SeqId_3290_50	Q6YHK3	CD109	Wald_ratio	1	-0.051259	0.0355162	0.148947	rs6903575	0.4146	-0.021252	0.0236307	0.014725	6.5e-69	0.149	0.521546	0.5045	FALSE	POAG	cis	FALSE	#N/A	-0.0524608	6.9e-05	Colocalised	Same	FALSE
SeqId_3366_51	Q16610	ECM1	Wald_ratio	1	0.073968	0.0245367	0.00257328	rs13294	-0.8493	-0.062821	0.0396396	0.020839	7.73e-102	0.002574	0.39759	0.39759	TRUE	IPF	cis	TRUE	0.972545	0.071278	0.000325178	Colocalised	Same	TRUE
SeqId_4152_58	P03952	KLKB1	Wald_ratio	1	0.265447	0.0251167	4.17e-26	rs1511802	0.4755	0.12622	0.0427284	0.011943	9.12e-29	4.15e-26	0.370482	0.3866	TRUE	VTE	cis	TRUE	1	0.246781	4.59e-15	Colocalised	Same	TRUE
SeqId_4906_35	P12259	F5	Wald_ratio	1	-0.0537095	0.0270121	0.0467728	rs6033	-0.8454	0.045406	0.0818869	0.022836	5.49e-25	0.04677	0.0787362	0.08476	TRUE	VTE	cis	FALSE	0.678592	-0.165113	1.05e-08	Colocalised	Same	FALSE
SeqId_4964_67	Q9NZ08	ERAP1	Wald_ratio	1	0.0146531	0.00653458	0.0249355	rs17482078	-0.9615	-0.014089	0.0259404	0.006283	1e-200	0.02494	0.216313	0.216313	TRUE	Asthma	cis	FALSE	0.00557032	0.0130504	6.41e-09	Not colocalised	Same	TRUE
SeqId_4964_67	Q9NZ08	ERAP1	Wald_ratio	1	0.0170005	0.0136443	0.212772	rs17482078	-0.9615	-0.016346	0.0259404	0.013119	1e-200	0.2128	0.216313	0.216313	FALSE	Gout	cis	FALSE	#N/A	0.0166849	7.02e-06	Colocalised	Same	FALSE
SeqId_4964_67	Q9NZ08	ERAP1	Wald_ratio	1	0.0504659	0.0187561	0.00713151	rs17482078	-0.9615	-0.048523	0.0259404	0.018034	1e-200	0.007133	0.216313	0.216313	TRUE	POAG	cis	TRUE	1	0.0395159	9.19e-14	Colocalised	Same	TRUE
SeqId_4964_67	Q9NZ08	ERAP1	Wald_ratio	1	-0.00821862	0.0160333	0.608233	rs17482078	-0.9615	0.0079022	0.0259404	0.015416	1e-200	0.6082	0.216313	0.216313	FALSE	Stroke	cis	FALSE	#N/A	-0.023647	5.09e-08	Colocalised	Same	FALSE
SeqId_4964_67	Q9NZ08	ERAP1	Wald_ratio	1	-0.0142236	0.0147343	0.334374	rs17482078	-0.9615	0.013676	0.0259404	0.014167	1e-200	0.3344	0.216313	0.216313	FALSE	VTE	cis	FALSE	#N/A	-0.0182313	0.000237551	Colocalised	Same	FALSE
SeqId_5939_42	O43508	TNFSF12	Wald_ratio	1	-0.0537427	0.0147269	0.000262975	rs12941509	0.3933	-0.021137	0.0266236	0.0057921	2.2e-49	0.0002629	0.279301	0.279301	TRUE	Asthma	cis	TRUE	1	-0.141647	1.5e-07	Colocalised	Same	TRUE
SeqId_6382_17	O00462	MANBA	Wald_ratio	1	-0.0379628	0.00971229	9.28e-05	rs227370	-0.5596	0.021244	0.0247895	0.005435	7.8e-113	9.28e-05	0.674618	0.6574	TRUE	Asthma	cis	FALSE	0.340307	-0.0324265	1.29e-05	Colocalised	Same	TRUE
SeqId_8398_277	P49788	RARRES1	Wald_ratio	1	0.0115076	0.00579695	0.0471327	rs61696028	1.3366	0.015381	0.0360602	0.0077482	1e-200	0.04713	0.146047	0.1542	TRUE	Asthma	cis	FALSE	0.0028415	0.0256119	0.000209031	Not colocalised	Same	FALSE
SeqId_8973_23	Q96PJ5	FCRL4	Wald_ratio	1	0.0456404	0.0267226	0.0876486	rs11582663	-1.1329	-0.051706	0.0305646	0.030274	1e-200	0.08765	0.144281	0.1682	FALSE	IPF	cis	FALSE	#N/A	0.0998714	0.000270814	Not colocalised	Same	FALSE
SeqId_9216_100	O15031	PLXNB2	Wald_ratio	1	0.0558495	0.0224327	0.0127872	rs28573806	0.5315	0.029684	0.0231971	0.011923	3.5e-116	0.01279	0.399591	0.3954	TRUE	VTE	cis	FALSE	0.150487	0.0592367	0.000110797	Not colocalised	Same	TRUE
SeqId_9267_2	Q9UI42	CPA4	Wald_ratio	1	0.0024409	0.00625596	0.69641	rs34587586	-1.1658	-0.0028456	0.0314522	0.0072932	1e-200	0.6964	0.392741	0.3934	FALSE	COPD	cis	FALSE	#N/A	0.020851	1.22e-18	Not colocalised	Same	FALSE
SeqId_9267_2	Q9UI42	CPA4	Wald_ratio	1	-0.000664359	0.00939698	0.943637	rs34587586	-1.1658	0.00077451	0.0314522	0.010955	1e-200	0.9436	0.392741	0.3934	FALSE	Gout	cis	FALSE	#N/A	0.0245189	1.15e-17	Colocalised	Diff	FALSE
SeqId_9267_2	Q9UI42	CPA4	Wald_ratio	1	0.0116967	0.0178341	0.511914	rs34587586	-1.1658	-0.013636	0.0314522	0.020791	1e-200	0.5119	0.392741	0.3935	FALSE	IPF	cis	FALSE	#N/A	0.0452279	2.38e-22	Not colocalised	Same	FALSE
SeqId_9267_2	Q9UI42	CPA4	Wald_ratio	1	-0.0112035	0.0129019	0.385197	rs34587586	-1.1658	0.013061	0.0314522	0.015041	1e-200	0.3852	0.392741	0.3855	FALSE	POAG	cis	FALSE	#N/A	-0.0515387	9.04e-43	Not colocalised	Same	FALSE
SeqId_9267_2	Q9UI42	CPA4	Wald_ratio	1	0.00582201	0.010965	0.595444	rs34587586	-1.1658	-0.0067873	0.0314522	0.012783	1e-200	0.5954	0.392741	0.3943	FALSE	Stroke	cis	FALSE	#N/A	0.0450956	1.98e-25	Not colocalised	Same	FALSE
SeqId_9267_2	Q9UI42	CPA4	Wald_ratio	1	-0.0167996	0.0102033	0.0996629	rs34587586	-1.1658	0.019585	0.0314522	0.011895	1e-200	0.09967	0.392741	0.3961	FALSE	VTE	cis	FALSE	#N/A	-0.0696495	5.09e-33	Colocalised	Same	FALSE
SeqId_9580_5	Q13753	LAMC2	Wald_ratio	1	-0.0275175	0.00939675	0.00340709	rs2276543	0.6155	-0.016937	0.025072	0.0057837	4.4e-133	0.003408	0.279009	0.2661	TRUE	Asthma	cis	FALSE	0.096445	-0.0271291	0.000266904	Colocalised	Same	TRUE
Table S10B. Protein-disease assocaitions included in the African replication analysis; selection threshold FDR < 0.05 in African discovery analysis
SOMAerID	UniProtID	Gene_gene	method	nsnp	b	se	pval	SNP	beta.exposure	beta.outcome	se.exposure	se.outcome	pval.exposure	pval.outcome	eaf.exposure	eaf.outcome	significant	Outcome	cis/trans	LD_check_status	ld_r2	beta_discovery	p_discovery	ld_r2_discovery	Direction	FDR < 0.05
SeqId_9253_52	P16442	ABO	Wald_ratio	1	-0.234441	0.0562714	3.1e-05	rs920065566	-0.792907	0.18589	0.0621716	0.044618	2.98e-37	3.1e-05	0.342865	0.352	TRUE	VTE	cis	#N/A	#N/A	0.286423	2.82e-06	TRUE	Diff	TRUE

### Sheet: ST10C&D.MR-rep-p
Table S10C. Protein-disease assocaitions included in the extended European replication analysis; selection threshold MR < 0.05 in European discovery analysis
SOMAerID	UniProtID	Gene_gene	method	nsnp	b	se	pval	SNP	beta.exposure	beta.outcome	se.exposure	se.outcome	pval.exposure	pval.outcome	eaf.exposure	eaf.outcome	significant	Outcome	cis/trans	LD_check_status	ld_r2	beta_discovery	p_discovery	ld_r2_discovery	Direction
SeqId_13423_94	Q9BRX8	FAM213A	Wald_ratio	1	0.058148	0.0279436	0.0374426	rs10887868	-0.1879	-0.010926	0.0249885	0.0052506	5.5e-14	0.03744	0.412045	0.4156	TRUE	Asthma	cis	TRUE	1	#N/A	#N/A	#N/A	#N/A
SeqId_3182_38	P49961	ENTPD1	Wald_ratio	1	-0.0584443	0.0250824	0.0198014	rs11188501	0.2147	-0.012548	0.026149	0.0053852	2.2e-16	0.0198	0.339852	0.3719	TRUE	Asthma	cis	FALSE	0.000106467	#N/A	#N/A	#N/A	#N/A
SeqId_16060_99	Q14112	NID2	Wald_ratio	1	-0.0337316	0.0131413	0.010263	rs1151582	-0.3942	0.013297	0.0232809	0.0051803	2.6e-64	0.01026	0.456621	0.456621	TRUE	Asthma	cis	TRUE	1	#N/A	#N/A	#N/A	#N/A
SeqId_3858_5	P24666	ACP1	Wald_ratio	1	-0.0111196	0.00436524	0.0108555	rs11553746	1.237	-0.013755	0.0360748	0.0053998	1e-200	0.01086	0.324799	0.3552	TRUE	Asthma	cis	FALSE	0.00090848	#N/A	#N/A	#N/A	#N/A
SeqId_18216_22	Q14626	IL11RA	Wald_ratio	1	-0.0618421	0.0204344	0.00247504	rs11575578	0.5065	-0.031323	0.0479482	0.01035	4.4e-26	0.002476	0.068486	0.06819	TRUE	Asthma	cis	TRUE	0.881931	#N/A	#N/A	#N/A	#N/A
SeqId_3024_18	P08697	SERPINF2	Wald_ratio	1	0.0853657	0.0277395	0.00208812	rs11657394	-0.3459	-0.029528	0.0479429	0.0095951	5.4e-13	0.002088	0.077401	0.08538	TRUE	Asthma	cis	FALSE	0.00581948	#N/A	#N/A	#N/A	#N/A
SeqId_5089_11	P16871	IL7R	Wald_ratio	1	0.0579002	0.0127637	5.72e-06	rs11957503	0.4248	0.024596	0.0446727	0.005422	1.92e-21	5.73e-06	0.437249	0.3815	TRUE	Asthma	cis	TRUE	1	#N/A	#N/A	#N/A	#N/A
SeqId_3166_92	P20138	CD33	Wald_ratio	1	0.0240038	0.0098866	0.015186	rs12459419	-0.9436	-0.02265	0.0254574	0.009329	1e-200	0.01517	0.329168	0.329168	TRUE	Asthma	cis	FALSE	0.144075	#N/A	#N/A	#N/A	#N/A
SeqId_5346_24	Q99829	CPNE1	Wald_ratio	1	-0.0221167	0.00875343	0.0115162	rs12481228	-0.977	0.021608	0.0379085	0.0085521	1.8e-146	0.01152	0.097658	0.09878	TRUE	Asthma	cis	FALSE	0.00620287	#N/A	#N/A	#N/A	#N/A
SeqId_3435_53	P02751	FN1	Wald_ratio	1	-0.0226529	0.00820807	0.00578312	rs1250258	-0.7113	0.016113	0.0480317	0.0058384	1.28e-49	0.005782	0.254518	0.2815	TRUE	Asthma	cis	TRUE	1	#N/A	#N/A	#N/A	#N/A
SeqId_11361_73	P19971	TYMP	Wald_ratio	1	-0.0984657	0.0314422	0.0017383	rs131798	0.204	-0.020087	0.0303509	0.0064142	1.8e-11	0.001738	0.773	0.787	TRUE	Asthma	cis	TRUE	1	#N/A	#N/A	#N/A	#N/A
SeqId_3366_51	Q16610	ECM1	Wald_ratio	1	0.0368068	0.0106676	0.000559899	rs13294	-0.8493	-0.03126	0.0396396	0.00906	7.73e-102	0.0005592	0.39759	0.39759	TRUE	Asthma	cis	TRUE	0.972545	#N/A	#N/A	#N/A	#N/A
SeqId_5060_62	Q9NZQ7	CD274	Wald_ratio	1	-0.0444548	0.0188832	0.0185628	rs1411262	0.31	-0.013781	0.027489	0.0058538	1.7e-29	0.01856	0.736	0.7384	TRUE	Asthma	cis	FALSE	0.232235	#N/A	#N/A	#N/A	#N/A
SeqId_7218_87	P14415	ATP1B2	Wald_ratio	1	0.0697605	0.0181933	0.000125872	rs1642762	-0.2881	-0.020098	0.0255221	0.0052415	1.5e-29	0.0001259	0.586879	0.5586	TRUE	Asthma	cis	TRUE	0.996052	#N/A	#N/A	#N/A	#N/A
SeqId_3194_36	Q9HCN6	GP6	Wald_ratio	1	-0.0325103	0.0107871	0.00257977	rs1654439	-0.6565	0.021343	0.0567919	0.0070817	6.59e-31	0.00258	0.170181	0.1646	TRUE	Asthma	cis	TRUE	1	#N/A	#N/A	#N/A	#N/A
SeqId_7810_20	Q9BXJ0	C1QTNF5	Wald_ratio	1	0.0506348	0.023214	0.0291677	rs2248863	0.3261	0.016512	0.0345203	0.0075701	3.5e-21	0.02917	0.141788	0.1353	TRUE	Asthma	cis	FALSE	0.0783194	#N/A	#N/A	#N/A	#N/A
SeqId_12436_84	P78417	GSTO1	Wald_ratio	1	0.019058	0.00592271	0.00129186	rs2282326	-0.9108	-0.017358	0.0245725	0.0053944	1e-200	0.001292	0.353535	0.3538	TRUE	Asthma	cis	FALSE	0.0172594	#N/A	#N/A	#N/A	#N/A
SeqId_9482_110	Q9BW91	NUDT9	Wald_ratio	1	-0.0428283	0.0206908	0.0384601	rs28696943	-0.3571	0.015294	0.0323294	0.0073887	2.3e-28	0.03846	0.166852	0.1615	TRUE	Asthma	cis	FALSE	0.00163373	#N/A	#N/A	#N/A	#N/A
SeqId_8960_3	Q6P179	ERAP2	Wald_ratio	1	-0.0122627	0.00492892	0.0128499	rs2927608	1.0523	-0.012904	0.0283901	0.0051867	1e-200	0.01285	0.437292	0.452	TRUE	Asthma	cis	FALSE	0.00400346	#N/A	#N/A	#N/A	#N/A
SeqId_3025_50	P09038	FGF2	Wald_ratio	1	0.0225644	0.00942961	0.0167142	rs308403	-0.5896	-0.013304	0.0451558	0.0055597	5.8e-39	0.01671	0.319277	0.3177	TRUE	Asthma	cis	FALSE	0.015596	#N/A	#N/A	#N/A	#N/A
SeqId_5355_69	O43557	TNFSF14	Wald_ratio	1	0.0339333	0.014532	0.0195394	rs344560	0.75	0.02545	0.0860935	0.010899	3e-18	0.01954	0.96	0.9381	TRUE	Asthma	cis	FALSE	0.112334	#N/A	#N/A	#N/A	#N/A
SeqId_16055_3	Q9BXR6	CFHR5	Wald_ratio	1	-0.0267897	0.0134219	0.0459377	rs35662416	-1.2002	0.032153	0.0682365	0.016109	3e-69	0.04593	0.030392	0.02743	TRUE	Asthma	cis	FALSE	0.0153539	#N/A	#N/A	#N/A	#N/A
SeqId_10708_3	O43555	GNRH2	Wald_ratio	1	0.0762672	0.0289555	0.00843988	rs3787480	-0.2403	-0.018327	0.0342553	0.006958	2.3e-12	0.008439	0.148627	0.1649	TRUE	Asthma	cis	FALSE	0.683215	#N/A	#N/A	#N/A	#N/A
SeqId_3169_70	P35475	IDUA	Wald_ratio	1	0.0184984	0.00916694	0.0435973	rs3822020	0.608	0.011247	0.0234776	0.0055735	7.2e-148	0.0436	0.636581	0.6499	TRUE	Asthma	cis	FALSE	0.558979	#N/A	#N/A	#N/A	#N/A
SeqId_3132_1	P49767	VEGFC	Wald_ratio	1	0.0287557	0.0128393	0.0251131	rs41278571	1.7416	0.050081	0.121483	0.022361	1.3e-46	0.02512	0.010126	0.01505	TRUE	Asthma	cis	FALSE	0.00188317	#N/A	#N/A	#N/A	#N/A
SeqId_12517_52	O14737	PDCD5	Wald_ratio	1	-0.0448729	0.0159723	0.00496315	rs4499344	0.354	-0.015885	0.0268662	0.0056542	1.2e-39	0.004963	0.291128	0.294	TRUE	Asthma	cis	FALSE	0.0144351	#N/A	#N/A	#N/A	#N/A
SeqId_11308_8	Q8TEY5	CREB3L4	Wald_ratio	1	0.0482668	0.0202469	0.0171295	rs4845586	0.2556	0.012337	0.0248173	0.0051751	7.1e-25	0.01713	0.46994	0.46994	TRUE	Asthma	cis	FALSE	0.568958	#N/A	#N/A	#N/A	#N/A
SeqId_5070_76	O95407	TNFRSF6B	Wald_ratio	1	-0.0992679	0.0426013	0.0197978	rs62217798	-0.224	0.022236	0.0316203	0.0095427	1.4e-12	0.0198	0.784171	0.5913	TRUE	Asthma	cis	FALSE	0.0017525	#N/A	#N/A	#N/A	#N/A
SeqId_2998_53	Q9BX67	JAM3	Wald_ratio	1	0.0807663	0.029231	0.00572661	rs655627	0.184	0.014861	0.0243458	0.0053785	4.1e-14	0.005726	0.566	0.5625	TRUE	Asthma	cis	FALSE	0.0701132	#N/A	#N/A	#N/A	#N/A
SeqId_5103_30	Q8TD46	CD200R1	Wald_ratio	1	0.0909721	0.0298795	0.00232962	rs6791672	-0.1759	-0.016002	0.0251738	0.0052558	2.8e-12	0.002329	0.590611	0.5866	TRUE	Asthma	cis	TRUE	0.995772	#N/A	#N/A	#N/A	#N/A
SeqId_6359_50	Q8NAT1	POMGNT2	Wald_ratio	1	0.0530964	0.020829	0.0107982	rs729654	-0.2561	-0.013598	0.0239159	0.0053343	9.3e-27	0.0108	0.473213	0.473213	TRUE	Asthma	cis	FALSE	0.0248734	#N/A	#N/A	#N/A	#N/A
SeqId_8956_96	Q96GP6	SCARF2	Wald_ratio	1	-0.0694294	0.0223831	0.00192299	rs738086	0.2997	-0.020808	0.0318373	0.0067082	4.8e-21	0.001923	0.811314	0.7962	TRUE	Asthma	cis	FALSE	0.0934085	#N/A	#N/A	#N/A	#N/A
SeqId_7628_40	Q96HD1	CRELD1	Wald_ratio	1	-0.0122138	0.00553338	0.0272935	rs7627326	-1.0936	0.013357	0.0295043	0.0060513	1e-200	0.0273	0.23988	0.23988	TRUE	Asthma	cis	FALSE	0.0155169	#N/A	#N/A	#N/A	#N/A
SeqId_12334_25	P34896	SHMT1	Wald_ratio	1	0.0523533	0.0193063	0.00669355	rs8067462	-0.3	-0.015706	0.025596	0.0057919	1e-31	0.006693	0.607	0.5974	TRUE	Asthma	cis	TRUE	0.796833	#N/A	#N/A	#N/A	#N/A
SeqId_11237_49	Q15113	PCOLCE	Wald_ratio	1	-0.0608708	0.0251358	0.0154492	rs9801017	0.2113	-0.012862	0.0254432	0.0053112	1e-16	0.01545	0.635533	0.6208	TRUE	Asthma	cis	FALSE	0.0104205	#N/A	#N/A	#N/A	#N/A
SeqId_3311_27	O75015	FCGR3B	Wald_ratio	1	0.0779715	0.0188686	3.59e-05	rs10919543	0.4353	0.033941	0.0251296	0.0082135	3.2e-67	3.59e-05	0.324432	0.3188	TRUE	COPD	cis	TRUE	1	#N/A	#N/A	#N/A	#N/A
SeqId_18216_22	Q14626	IL11RA	Wald_ratio	1	-0.0566575	0.0283889	0.0459603	rs11575578	0.5065	-0.028697	0.0479482	0.014379	4.4e-26	0.04596	0.068486	0.06619	TRUE	COPD	cis	FALSE	0.188387	#N/A	#N/A	#N/A	#N/A
SeqId_9748_31	P21266	GSTM3	Wald_ratio	1	-0.13359	0.0597751	0.025425	rs115929572	-0.249	0.033264	0.031618	0.014884	3.4e-15	0.02543	0.935	0.92755	TRUE	COPD	cis	TRUE	1	#N/A	#N/A	#N/A	#N/A
SeqId_9470_15	Q5JXM2	METTL24	Wald_ratio	1	0.116907	0.0477937	0.0144416	rs12189608	0.378	0.044191	0.0613906	0.018066	7.4e-10	0.01444	0.956	0.95801	TRUE	COPD	cis	FALSE	0.00107694	#N/A	#N/A	#N/A	#N/A
SeqId_6373_54	P80370	DLK1	Wald_ratio	1	-0.0308047	0.0149156	0.0388978	rs12881760	0.5356	-0.016499	0.0250807	0.0079888	3.5e-101	0.03889	0.676353	0.6581	TRUE	COPD	cis	FALSE	0.00236718	#N/A	#N/A	#N/A	#N/A
SeqId_3045_72	P21246	PTN	Wald_ratio	1	-0.0654189	0.0327746	0.0459311	rs1431093	0.2196	-0.014366	0.0247816	0.0071973	7.9e-19	0.04593	0.419185	0.4269	TRUE	COPD	cis	FALSE	0.433326	#N/A	#N/A	#N/A	#N/A
SeqId_11369_23	P11766	ADH5	Wald_ratio	1	0.0886479	0.0281046	0.0016093	rs1453873	-0.284	-0.025176	0.0273098	0.0079817	2.5e-25	0.001609	0.742	0.727	TRUE	COPD	cis	TRUE	1	#N/A	#N/A	#N/A	#N/A
SeqId_2747_3	Q9BZM4	ULBP3	Wald_ratio	1	-0.105292	0.0491503	0.0321731	rs17054300	0.171	-0.018005	0.0283857	0.0084047	1.7e-09	0.03217	0.762	0.7666	TRUE	COPD	cis	FALSE	0.268365	#N/A	#N/A	#N/A	#N/A
SeqId_8024_64	O60704	TPST2	Wald_ratio	1	-0.0746521	0.0316933	0.0185	rs2283824	0.2429	-0.018133	0.0246265	0.0076983	6e-23	0.0185	0.416943	0.4259	TRUE	COPD	cis	FALSE	0.0139762	#N/A	#N/A	#N/A	#N/A
SeqId_6431_68	Q9UHG3	PCYOX1	Wald_ratio	1	-0.0389342	0.0130278	0.00280319	rs2706762	0.79	-0.030758	0.0336922	0.010292	1.4e-121	0.002803	0.86	0.8569	TRUE	COPD	cis	FALSE	0.0194488	#N/A	#N/A	#N/A	#N/A
SeqId_9216_100	O15031	PLXNB2	Wald_ratio	1	0.0421787	0.0137466	0.00215272	rs28573806	0.5315	0.022418	0.0231971	0.0073063	3.5e-116	0.002153	0.399591	0.3967	TRUE	COPD	cis	FALSE	0.227617	#N/A	#N/A	#N/A	#N/A
SeqId_8960_3	Q6P179	ERAP2	Wald_ratio	1	-0.0223463	0.00683275	0.00107369	rs2927608	1.0523	-0.023515	0.0283901	0.0071901	1e-200	0.001074	0.437292	0.4481	TRUE	COPD	cis	FALSE	0.00766003	#N/A	#N/A	#N/A	#N/A
SeqId_3132_1	P49767	VEGFC	Wald_ratio	1	0.0514378	0.018069	0.00441697	rs41278571	1.7416	0.089584	0.121483	0.031469	1.3e-46	0.004417	0.010126	0.01275	TRUE	COPD	cis	FALSE	0.00474087	#N/A	#N/A	#N/A	#N/A
SeqId_12727_7	Q9P2B2	PTGFRN	Wald_ratio	1	-0.0237444	0.00998181	0.0173708	rs4233450	1.0007	-0.023761	0.028324	0.0099888	1e-200	0.01737	0.829141	0.8157	TRUE	COPD	cis	FALSE	0.00617178	#N/A	#N/A	#N/A	#N/A
SeqId_5480_49	P13501	CCL5	Wald_ratio	1	0.0582736	0.0270388	0.0311472	rs4239252	-0.3458	-0.020151	0.0531679	0.00935	7.83e-11	0.03115	0.211345	0.1784	TRUE	COPD	cis	FALSE	0.0158705	#N/A	#N/A	#N/A	#N/A
SeqId_10714_7	P12821	ACE	Wald_ratio	1	-0.0252487	0.012275	0.0396931	rs4344	-0.583	0.01472	0.023506	0.0071563	8.5e-136	0.03969	0.499	0.499	TRUE	COPD	cis	FALSE	0.000463123	#N/A	#N/A	#N/A	#N/A
SeqId_4332_6	Q9P126	CLEC1B	Wald_ratio	1	0.0481071	0.0162111	0.00300192	rs544605	-0.504	-0.024246	0.0284868	0.0081704	4.8e-70	0.003002	0.781	0.7468	TRUE	COPD	cis	TRUE	0.817802	#N/A	#N/A	#N/A	#N/A
SeqId_4437_56	O75356	ENTPD5	Wald_ratio	1	-0.0320087	0.0158844	0.0438934	rs57731447	-0.9668	0.030946	0.0489484	0.015357	7.8e-87	0.04389	0.05877	0.05582	TRUE	COPD	cis	TRUE	1	#N/A	#N/A	#N/A	#N/A
SeqId_12641_3	P32019	INPP5B	Wald_ratio	1	0.0502084	0.0198282	0.0113357	rs61778082	0.547	0.027464	0.0348871	0.010846	2.1e-55	0.01134	0.865	0.8727	TRUE	COPD	cis	TRUE	1	#N/A	#N/A	#N/A	#N/A
SeqId_5070_76	O95407	TNFRSF6B	Wald_ratio	1	-0.202813	0.0787946	0.0100548	rs62217798	-0.224	0.04543	0.0316203	0.01765	1.4e-12	0.01005	0.784171	0.8107	TRUE	COPD	cis	FALSE	0.00189008	#N/A	#N/A	#N/A	#N/A
SeqId_3184_25	P08709	F7	Wald_ratio	1	-0.0268804	0.0110072	0.0146034	rs776905	-1.104	0.029676	0.0649658	0.012152	9.16e-65	0.01461	0.112838	0.09533	TRUE	COPD	cis	TRUE	1	#N/A	#N/A	#N/A	#N/A
SeqId_9837_60	P15559	NQO1	Wald_ratio	1	-0.0331768	0.0121383	0.00627154	rs77944668	-0.7498	0.024876	0.0283145	0.0091013	1.6e-154	0.006272	0.19326	0.1874	TRUE	COPD	cis	FALSE	0.552997	#N/A	#N/A	#N/A	#N/A
SeqId_10940_25	Q86TD4	SRL	Wald_ratio	1	-0.142633	0.050854	0.00503538	rs8046884	0.15	-0.021395	0.0242611	0.0076281	6.3e-10	0.005035	0.495	0.495	TRUE	COPD	cis	FALSE	0.0102323	#N/A	#N/A	#N/A	#N/A
SeqId_3600_2	Q13231	CHIT1	Wald_ratio	1	-0.0314196	0.00831989	0.000159083	rs872583	-1.0982	0.034505	0.0296284	0.0091369	1e-200	0.0001591	0.20154	0.1959	TRUE	COPD	cis	TRUE	0.974649	#N/A	#N/A	#N/A	#N/A
SeqId_4459_68	Q16549	PCSK7	Wald_ratio	1	0.0181922	0.0084512	0.0313492	rs9326248	-0.9929	-0.018063	0.0455134	0.0083912	1.65e-105	0.03135	0.238694	0.2354	TRUE	COPD	cis	TRUE	0.763701	#N/A	#N/A	#N/A	#N/A
SeqId_2692_74	P14555	PLA2G2A	Wald_ratio	1	-0.0263234	0.0106918	0.013816	rs11573156	1.0205	-0.026863	0.0275321	0.010911	1e-200	0.01381	0.231634	0.2514	TRUE	HF	cis	FALSE	0.0118963	#N/A	#N/A	#N/A	#N/A
SeqId_11152_46	Q9UKR3	KLK13	Wald_ratio	1	0.055134	0.0261005	0.0346545	rs3760739	0.388	0.021392	0.0250444	0.010127	3.9e-54	0.03465	0.659	0.6458	TRUE	HF	cis	TRUE	1	#N/A	#N/A	#N/A	#N/A
SeqId_5400_52	P48357	LEPR	Wald_ratio	1	0.0225391	0.00946963	0.0173057	rs3790438	-1.3745	-0.03098	0.0370827	0.013016	1e-200	0.0173	0.175255	0.1609	TRUE	HF	cis	FALSE	0.00157086	#N/A	#N/A	#N/A	#N/A
SeqId_5139_32	O95185	UNC5C	Wald_ratio	1	0.110486	0.0456904	0.0155997	rs57091121	0.2694	0.029765	0.0258409	0.012309	1.9e-25	0.0156	0.336919	0.3662	TRUE	HF	cis	TRUE	1	#N/A	#N/A	#N/A	#N/A
SeqId_5430_66	P78324	SIRPA	Wald_ratio	1	-0.0208624	0.00845779	0.0136385	rs6136377	-1.2106	0.025256	0.0326608	0.010239	1e-200	0.01364	0.368754	0.3757	TRUE	HF	cis	FALSE	0.000458439	#N/A	#N/A	#N/A	#N/A
SeqId_16307_22	Q6UXZ4	UNC5D	Wald_ratio	1	0.210404	0.0702674	0.00275041	rs6468316	0.141	0.029667	0.0245669	0.0099077	9.5e-09	0.002751	0.417	0.467	TRUE	HF	cis	TRUE	0.779015	#N/A	#N/A	#N/A	#N/A
SeqId_3593_72	P42574	CASP3	Wald_ratio	1	0.0923161	0.036397	0.0112009	rs870825	-0.3955	-0.036511	0.058842	0.014395	1.8e-11	0.0112	0.156784	0.1222	TRUE	HF	cis	FALSE	0.0032664	#N/A	#N/A	#N/A	#N/A
SeqId_4407_10	P26927	MST1	Wald_ratio	1	0.0237844	0.00797999	0.00287766	rs9858542	-1.299	-0.030896	0.0390539	0.010366	1e-200	0.002878	0.278169	0.2906	TRUE	HF	cis	TRUE	0.948801	#N/A	#N/A	#N/A	#N/A
SeqId_8346_9	Q9UHL4	DPP7	Wald_ratio	1	-0.0738424	0.037476	0.0487935	rs10747049	0.3641	-0.026886	0.0277363	0.013645	2.3e-39	0.04879	0.749544	0.749544	TRUE	VTE	cis	FALSE	NA	#N/A	#N/A	#N/A	#N/A
SeqId_3311_27	O75015	FCGR3B	Wald_ratio	1	0.0676338	0.0313577	0.0310174	rs10919543	0.4353	0.029441	0.0251296	0.01365	3.2e-67	0.03102	0.324432	0.3177	TRUE	VTE	cis	FALSE	0.089982	#N/A	#N/A	#N/A	#N/A
SeqId_4913_78	O15467	CCL16	Wald_ratio	1	-0.0321338	0.014652	0.0282978	rs112689088	-1.5245	0.048988	0.0411296	0.022337	1e-200	0.0283	0.097531	0.08849	TRUE	VTE	cis	FALSE	0.00158453	#N/A	#N/A	#N/A	#N/A
SeqId_5487_7	Q9NQ25	SLAMF7	Wald_ratio	1	0.0292149	0.0140414	0.0374687	rs11581248	-1.2597	-0.036802	0.0339855	0.017688	1e-200	0.03747	0.142448	0.1254	TRUE	VTE	cis	TRUE	1	#N/A	#N/A	#N/A	#N/A
SeqId_5089_11	P16871	IL7R	Wald_ratio	1	-0.0619468	0.0302684	0.0406988	rs11957503	0.4248	-0.026315	0.0446727	0.012858	1.92e-21	0.0407	0.437249	0.4032	TRUE	VTE	cis	FALSE	0.0032058	#N/A	#N/A	#N/A	#N/A
SeqId_5939_42	O43508	TNFSF12	Wald_ratio	1	0.0715662	0.0333282	0.0317682	rs12941509	0.3933	0.028147	0.0266236	0.013108	2.2e-49	0.03177	0.279301	0.279301	TRUE	VTE	cis	FALSE	0.132767	#N/A	#N/A	#N/A	#N/A
SeqId_7015_8	O75023	LILRB5	Wald_ratio	1	0.0281141	0.0103799	0.00675883	rs12975366	-1.1607	-0.032632	0.0313146	0.012048	1e-200	0.006761	0.405252	0.405252	TRUE	VTE	cis	FALSE	0.00785262	#N/A	#N/A	#N/A	#N/A
SeqId_5060_62	Q9NZQ7	CD274	Wald_ratio	1	-0.0897129	0.0427452	0.0358359	rs1411262	0.31	-0.027811	0.027489	0.013251	1.7e-29	0.03584	0.736	0.7363	TRUE	VTE	cis	FALSE	0.00505511	#N/A	#N/A	#N/A	#N/A
SeqId_3045_72	P21246	PTN	Wald_ratio	1	-0.120893	0.0535474	0.0239659	rs1431093	0.2196	-0.026548	0.0247816	0.011759	7.9e-19	0.02397	0.419185	0.4282	TRUE	VTE	cis	FALSE	0.0245142	#N/A	#N/A	#N/A	#N/A
SeqId_5803_24	P01024	C3	Wald_ratio	1	0.134337	0.0629621	0.0328741	rs163494	0.264	0.035465	0.0313095	0.016622	3.4e-17	0.03287	0.805	0.7819	TRUE	VTE	cis	FALSE	0.00144167	#N/A	#N/A	#N/A	#N/A
SeqId_3194_36	Q9HCN6	GP6	Wald_ratio	1	0.0726611	0.0240305	0.00249698	rs1654439	-0.6565	-0.047702	0.0567919	0.015776	6.59e-31	0.002497	0.170181	0.1593	TRUE	VTE	cis	FALSE	0.00371961	#N/A	#N/A	#N/A	#N/A
SeqId_4158_54	P00749	PLAU	Wald_ratio	1	0.196752	0.0540739	0.00027416	rs2227551	-0.2435	-0.047909	0.0265954	0.013167	5.4e-20	0.0002742	0.716116	0.716116	TRUE	VTE	cis	TRUE	1	#N/A	#N/A	#N/A	#N/A
SeqId_11514_196	P13987	CD59	Wald_ratio	1	-0.0876492	0.0372431	0.0186009	rs2273121	-0.362	0.031729	0.0269773	0.013482	4.7e-41	0.0186	0.251594	0.2536	TRUE	VTE	cis	TRUE	1	#N/A	#N/A	#N/A	#N/A
SeqId_15343_337	P01042	KNG1	Wald_ratio	1	0.0358594	0.0135351	0.00806446	rs2304456	-1.366	-0.048984	0.0652669	0.018489	2.89e-97	0.008066	0.102912	0.114	TRUE	VTE	cis	FALSE	0.00136447	#N/A	#N/A	#N/A	#N/A
SeqId_6451_64	Q9BXN1	ASPN	Wald_ratio	1	0.0645406	0.0263675	0.0143757	rs2516568	-0.4724	-0.030489	0.0250438	0.012456	2.3e-79	0.01437	0.323246	0.3186	TRUE	VTE	cis	TRUE	1	#N/A	#N/A	#N/A	#N/A
SeqId_8885_6	Q8IZS8	CACNA2D3	Wald_ratio	1	0.145887	0.0648819	0.0245447	rs34084772	-0.2329	-0.033977	0.032246	0.015111	5.1e-13	0.02455	0.184066	0.184066	TRUE	VTE	cis	FALSE	0.0135911	#N/A	#N/A	#N/A	#N/A
SeqId_9172_69	P22894	MMP8	Wald_ratio	1	0.13976	0.0661681	0.0346698	rs35231465	-0.583	-0.08148	0.0614182	0.038576	2.26e-21	0.03467	0.023	0.02231	TRUE	VTE	cis	TRUE	1	#N/A	#N/A	#N/A	#N/A
SeqId_13692_154	O95388	WISP1	Wald_ratio	1	0.0591082	0.026196	0.0240466	rs35472615	0.5113	0.030222	0.0262506	0.013394	1.7e-84	0.02405	0.274129	0.2429	TRUE	VTE	cis	FALSE	0.0036927	#N/A	#N/A	#N/A	#N/A
SeqId_13700_10	P07355	ANXA2	Wald_ratio	1	0.0390608	0.0174093	0.0248531	rs36032232	0.97	0.037889	0.0565789	0.016887	6.94e-66	0.02486	0.1501	0.1363	TRUE	VTE	cis	FALSE	0.0467995	#N/A	#N/A	#N/A	#N/A
SeqId_9578_263	A6NHS7	MANSC4	Wald_ratio	1	0.0585555	0.0225656	0.00946166	rs36138811	0.6369	0.037294	0.0277155	0.014372	7.4e-117	0.009463	0.231771	0.2281	TRUE	VTE	cis	FALSE	0.00321421	#N/A	#N/A	#N/A	#N/A
SeqId_8480_29	Q12805	EFEMP1	Wald_ratio	1	-0.125765	0.0608053	0.0386089	rs3791679	-0.226	0.028423	0.0212871	0.013742	2.49e-26	0.03861	0.761	0.7636	TRUE	VTE	cis	FALSE	0.295397	#N/A	#N/A	#N/A	#N/A
SeqId_7926_13	P49223	SPINT3	Wald_ratio	1	0.04833	0.0214988	0.0245743	rs6017591	0.5431	0.026248	0.0226594	0.011676	6e-127	0.02457	0.541306	0.5272	TRUE	VTE	cis	TRUE	1	#N/A	#N/A	#N/A	#N/A
SeqId_5676_54	P42127	ASIP	Wald_ratio	1	-0.0742654	0.0215971	0.000584557	rs62212171	-0.814	0.060452	0.0387954	0.01758	9.6e-98	0.0005844	0.89	0.8754	TRUE	VTE	cis	TRUE	1	#N/A	#N/A	#N/A	#N/A
SeqId_3290_50	Q6YHK3	CD109	Wald_ratio	1	0.063232	0.0280873	0.0243687	rs6903575	0.4146	0.026216	0.0236307	0.011645	6.5e-69	0.02437	0.521546	0.5091	TRUE	VTE	cis	TRUE	1	#N/A	#N/A	#N/A	#N/A
SeqId_2813_11	O00253	AGRP	Wald_ratio	1	-0.101007	0.0350237	0.00392713	rs7184253	0.8213	-0.082957	0.0952715	0.028765	6.66e-18	0.003927	0.0521565	0.0418	TRUE	VTE	cis	FALSE	0.572438	#N/A	#N/A	#N/A	#N/A
SeqId_6404_20	O75973	C1QL1	Wald_ratio	1	-0.10186	0.0418315	0.0148914	rs9915692	-0.279	0.028419	0.0236208	0.011671	3.4e-32	0.01489	0.463	0.4992	TRUE	VTE	cis	TRUE	1	#N/A	#N/A	#N/A	#N/A
SeqId_6448_36	Q99985	SEMA3C	Wald_ratio	1	0.180685	0.0892576	0.0429379	rs1019016	0.1751	0.031638	0.0247823	0.015629	1.6e-12	0.04294	0.581376	0.5923	TRUE	POAG	cis	FALSE	0.163372	#N/A	#N/A	#N/A	#N/A
SeqId_7955_195	P19827	ITIH1	Wald_ratio	1	0.0525979	0.0233545	0.0243126	rs1042779	-0.6463	-0.033994	0.0231478	0.015094	1.5e-171	0.02432	0.368712	0.3773	TRUE	POAG	cis	FALSE	0.0261556	#N/A	#N/A	#N/A	#N/A
SeqId_6556_5	Q9UJA9	ENPP5	Wald_ratio	1	0.0783918	0.0199848	8.76e-05	rs1047153	-0.7891	-0.061859	0.0213572	0.01577	1e-200	8.76e-05	0.646395	0.6434	TRUE	POAG	cis	TRUE	0.995565	#N/A	#N/A	#N/A	#N/A
SeqId_10419_1	Q6ZMJ2	SCARA5	Wald_ratio	1	-0.175806	0.0640757	0.00607463	rs10866867	0.2537	-0.044602	0.0271019	0.016256	7.9e-21	0.006076	0.722132	0.7114	TRUE	POAG	cis	FALSE	0.00346723	#N/A	#N/A	#N/A	#N/A
SeqId_5238_26	Q9UNP9	PPIE	Wald_ratio	1	-0.116827	0.0417458	0.00513366	rs12086750	-0.3832	0.044768	0.0249963	0.015997	4.8e-53	0.005134	0.370624	0.3788	TRUE	POAG	cis	FALSE	0.263212	#N/A	#N/A	#N/A	#N/A
SeqId_5060_62	Q9NZQ7	CD274	Wald_ratio	1	0.110732	0.0533968	0.0381013	rs1411262	0.31	0.034327	0.027489	0.016553	1.7e-29	0.03811	0.736	0.7379	TRUE	POAG	cis	FALSE	0.000444586	#N/A	#N/A	#N/A	#N/A
SeqId_11142_11	O95841	ANGPTL1	Wald_ratio	1	-0.085633	0.036	0.0173741	rs16853043	0.4305	-0.036865	0.0247069	0.015498	5.4e-68	0.01737	0.352388	0.3504	TRUE	POAG	cis	FALSE	0.552713	#N/A	#N/A	#N/A	#N/A
SeqId_3320_49	Q16270	IGFBP7	Wald_ratio	1	-0.106845	0.048759	0.0284308	rs1718849	-0.3626	0.038742	0.0281328	0.01768	5.2e-38	0.02843	0.766286	0.767	TRUE	POAG	cis	TRUE	1	#N/A	#N/A	#N/A	#N/A
SeqId_3007_7	Q9Y336	SIGLEC9	Wald_ratio	1	-0.0275267	0.0128258	0.0318569	rs2075803	-1.2255	0.033734	0.0330628	0.015718	1e-200	0.03186	0.55088	0.5593	TRUE	POAG	cis	FALSE	0.000419709	#N/A	#N/A	#N/A	#N/A
SeqId_6382_17	O00462	MANBA	Wald_ratio	1	-0.0544103	0.0275572	0.0483305	rs227370	-0.5596	0.030448	0.0247895	0.015421	7.8e-113	0.04833	0.674618	0.6583	TRUE	POAG	cis	TRUE	1	#N/A	#N/A	#N/A	#N/A
SeqId_10708_3	O43555	GNRH2	Wald_ratio	1	0.210753	0.0796504	0.00814554	rs3787480	-0.2403	-0.050644	0.0342553	0.01914	2.3e-12	0.008146	0.148627	0.1639	TRUE	POAG	cis	FALSE	0.504123	#N/A	#N/A	#N/A	#N/A
SeqId_9316_67	Q9HC57	WFDC1	Wald_ratio	1	-0.129548	0.0430865	0.00264109	rs400345	0.451	-0.058426	0.0291525	0.019432	5.5e-54	0.002641	0.791	0.8107	TRUE	POAG	cis	FALSE	0.00808253	#N/A	#N/A	#N/A	#N/A
SeqId_10442_1	Q8WZ59	TMEM190	Wald_ratio	1	-0.0331535	0.0151565	0.0287124	rs4806666	-0.997	0.033054	0.0268981	0.015111	1e-200	0.02871	0.438473	0.438473	TRUE	POAG	cis	TRUE	1	#N/A	#N/A	#N/A	#N/A
SeqId_4831_4	P14151	SELL	Wald_ratio	1	-0.0776244	0.0325402	0.0170562	rs4987358	-0.5165	0.040093	0.0261409	0.016807	6.8e-87	0.01705	0.27377	0.27377	TRUE	POAG	cis	TRUE	1	#N/A	#N/A	#N/A	#N/A
SeqId_13717_15	Q15485	FCN2	Wald_ratio	1	0.0670895	0.0329515	0.0417494	rs57136797	-0.6346	-0.042575	0.0353253	0.020911	3.7e-72	0.04174	0.163996	0.1507	TRUE	POAG	cis	FALSE	0.00135417	#N/A	#N/A	#N/A	#N/A
SeqId_5632_6	Q9NQ79	CRTAC1	Wald_ratio	1	-0.0950751	0.0443584	0.0320857	rs588061	0.346	-0.032896	0.0240866	0.015348	8.6e-47	0.03209	0.529	0.5758	TRUE	POAG	cis	FALSE	0.0140797	#N/A	#N/A	#N/A	#N/A
SeqId_3894_15	Q9UJ70	NAGK	Wald_ratio	1	-0.109576	0.0499861	0.0283696	rs7606102	-0.432	0.047337	0.0330924	0.021594	6e-39	0.02837	0.170314	0.1541	TRUE	POAG	cis	FALSE	0.0121672	#N/A	#N/A	#N/A	#N/A
SeqId_3173_49	Q02083	NAAA	Wald_ratio	1	-0.0714312	0.0293929	0.0150897	rs9996608	-0.5485	0.03918	0.0256909	0.016122	3.9e-101	0.01509	0.300448	0.2866	TRUE	POAG	cis	TRUE	1	#N/A	#N/A	#N/A	#N/A
SeqId_5728_60	Q96LA6	FCRL1	Wald_ratio	1	0.189085	0.0818889	0.0209413	rs4971155	-0.2557	-0.048349	0.0242836	0.020939	6.3e-26	0.02094	0.506233	0.506	TRUE	IPF	cis	FALSE	0.0236231	#N/A	#N/A	#N/A	#N/A
SeqId_7179_69	O94856	NFASC	Wald_ratio	1	-0.117398	0.040851	0.00405534	rs6667532	0.8226	-0.096572	0.0387293	0.033604	4.1e-100	0.004056	0.10515	0.1057	TRUE	IPF	cis	FALSE	0.00882835	#N/A	#N/A	#N/A	#N/A
SeqId_4548_4	P21217	FUT3	Wald_ratio	1	-0.0764748	0.0289308	0.00820861	rs708686	-0.853	0.065233	0.0241519	0.024678	1e-200	0.008208	0.274027	0.286	TRUE	IPF	cis	FALSE	0.00115597	#N/A	#N/A	#N/A	#N/A
SeqId_8956_96	Q96GP6	SCARF2	Wald_ratio	1	-0.301605	0.095699	0.00162379	rs738086	0.2997	-0.090391	0.0318373	0.028681	4.8e-21	0.001624	0.811314	0.8016	TRUE	IPF	cis	TRUE	0.978548	#N/A	#N/A	#N/A	#N/A
SeqId_6366_38	Q96J42	TXNDC15	Wald_ratio	1	0.253205	0.0979479	0.00973503	rs78165052	-0.307	-0.077734	0.0364381	0.03007	3.6e-17	0.009735	0.875	0.8634	TRUE	IPF	cis	FALSE	0.00521203	#N/A	#N/A	#N/A	#N/A
SeqId_7955_195	P19827	ITIH1	Wald_ratio	1	0.040181	0.0171051	0.0188202	rs1042779	-0.6463	-0.025969	0.0231478	0.011055	1.5e-171	0.01882	0.368712	0.3761	TRUE	Gout	cis	TRUE	0.777428	#N/A	#N/A	#N/A	#N/A
SeqId_3311_27	O75015	FCGR3B	Wald_ratio	1	0.0560074	0.0285137	0.0495036	rs10919543	0.4353	0.02438	0.0251296	0.012412	3.2e-67	0.04951	0.324432	0.3177	TRUE	Gout	cis	FALSE	0.0266679	#N/A	#N/A	#N/A	#N/A
SeqId_3858_5	P24666	ACP1	Wald_ratio	1	0.0195053	0.00910509	0.0321745	rs11553746	1.237	0.024128	0.0360748	0.011263	1e-200	0.03217	0.324799	0.3497	TRUE	Gout	cis	FALSE	0.00205752	#N/A	#N/A	#N/A	#N/A
SeqId_7808_5	O94923	GLCE	Wald_ratio	1	0.0310765	0.0155648	0.0458699	rs11854180	0.8286	0.02575	0.0247953	0.012897	1e-200	0.04586	0.769146	0.7742	TRUE	Gout	cis	FALSE	0.187581	#N/A	#N/A	#N/A	#N/A
SeqId_3195_50	P22749	GNLY	Wald_ratio	1	0.0400827	0.0166223	0.0158921	rs12151621	0.7736	0.031008	0.0263924	0.012859	7.4e-189	0.01589	0.227041	0.227041	TRUE	Gout	cis	TRUE	1	#N/A	#N/A	#N/A	#N/A
SeqId_3291_30	P06734	FCER2	Wald_ratio	1	0.0740007	0.0351143	0.035081	rs12973524	-0.3062	-0.022659	0.0244568	0.010752	5.8e-36	0.03509	0.484028	0.4832	TRUE	Gout	cis	FALSE	0.00513688	#N/A	#N/A	#N/A	#N/A
SeqId_3327_27	Q9HB63	NTN4	Wald_ratio	1	0.159611	0.050108	0.00144579	rs17288108	-0.2779	-0.044356	0.0322701	0.013925	7.2e-18	0.001445	0.181915	0.18	TRUE	Gout	cis	TRUE	0.803696	#N/A	#N/A	#N/A	#N/A
SeqId_6382_17	O00462	MANBA	Wald_ratio	1	-0.0406237	0.0202019	0.0443381	rs227370	-0.5596	0.022733	0.0247895	0.011305	7.8e-113	0.04433	0.674618	0.6592	TRUE	Gout	cis	TRUE	1	#N/A	#N/A	#N/A	#N/A
SeqId_13094_75	Q9BXY4	RSPO3	Wald_ratio	1	-0.107733	0.0397963	0.00678698	rs2489623	0.27	-0.029088	0.0245335	0.010745	3.6e-28	0.00679	0.534679	0.5325	TRUE	Gout	cis	FALSE	0.00531206	#N/A	#N/A	#N/A	#N/A
SeqId_4771_10	Q92484	SMPDL3A	Wald_ratio	1	-0.032884	0.0141326	0.0199748	rs28385609	-1.0756	0.03537	0.0299523	0.015201	1e-200	0.01997	0.145044	0.145044	TRUE	Gout	cis	FALSE	0.00440303	#N/A	#N/A	#N/A	#N/A
SeqId_4834_61	P29317	EPHA2	Wald_ratio	1	-0.210932	0.0789595	0.00755352	rs28629977	-0.148	0.031218	0.0232655	0.011686	2e-10	0.007553	0.564	0.564	TRUE	Gout	cis	FALSE	0.00143587	#N/A	#N/A	#N/A	#N/A
SeqId_16035_8	P35916	FLT4	Wald_ratio	1	-0.103672	0.0480441	0.0309391	rs34221241	-0.363	0.037633	0.0401338	0.01744	1.5e-19	0.03094	0.104286	0.1133	TRUE	Gout	cis	FALSE	0.00416293	#N/A	#N/A	#N/A	#N/A
SeqId_10440_26	Q9H6B4	CLMP	Wald_ratio	1	0.106636	0.0474459	0.0246063	rs35483681	0.2494	0.026595	0.024644	0.011833	4.5e-24	0.0246	0.553649	0.5406	TRUE	Gout	cis	FALSE	0.00178102	#N/A	#N/A	#N/A	#N/A
SeqId_4342_10	P05362	ICAM1	Wald_ratio	1	0.0259268	0.00900901	0.0040037	rs5498	-1.1988	-0.031081	0.0323425	0.0108	1e-200	0.004005	0.430506	0.4283	TRUE	Gout	cis	FALSE	0.0499344	#N/A	#N/A	#N/A	#N/A
SeqId_4467_49	Q14515	SPARCL1	Wald_ratio	1	-0.0445757	0.0221994	0.0446468	rs7681694	0.5315	-0.023692	0.0243885	0.011799	2.7e-105	0.04465	0.3366	0.3366	TRUE	Gout	cis	FALSE	0.0127457	#N/A	#N/A	#N/A	#N/A
SeqId_10419_1	Q6ZMJ2	SCARA5	Wald_ratio	1	-0.141427	0.0548128	0.00987485	rs10866867	0.2537	-0.03588	0.0271019	0.013906	7.9e-21	0.009876	0.722132	0.7189	TRUE	Stroke	cis	FALSE	0.573287	#N/A	#N/A	#N/A	#N/A
SeqId_3607_71	Q9UBP4	DKK3	Wald_ratio	1	-0.121504	0.0425684	0.00431278	rs11022114	0.3364	-0.040874	0.0268883	0.01432	6.5e-36	0.004313	0.327961	0.3178	TRUE	Stroke	cis	FALSE	0.00960621	#N/A	#N/A	#N/A	#N/A
SeqId_8248_222	Q08ET2	SIGLEC14	Wald_ratio	1	0.0411839	0.0174543	0.018298	rs1106476	-1.1918	-0.049083	0.0321536	0.020802	1e-200	0.0183	0.116912	0.1257	TRUE	Stroke	cis	FALSE	0.0120293	#N/A	#N/A	#N/A	#N/A
SeqId_14079_14	Q13478	IL18R1	Wald_ratio	1	0.0322168	0.0164128	0.0496563	rs1420106	-0.9085	-0.029269	0.025702	0.014911	1e-200	0.04965	0.775551	0.7712	TRUE	Stroke	cis	FALSE	0.00029267	#N/A	#N/A	#N/A	#N/A
SeqId_9580_5	Q13753	LAMC2	Wald_ratio	1	0.0637904	0.0227279	0.0050051	rs2276543	0.6155	0.039263	0.025072	0.013989	4.4e-133	0.005006	0.279009	0.2779	TRUE	Stroke	cis	FALSE	0.263313	#N/A	#N/A	#N/A	#N/A
SeqId_2190_55	P03951	F11	Wald_ratio	1	0.0697036	0.028821	0.0155847	rs2289252	0.4419	0.030802	0.0427331	0.012736	4.6e-25	0.01559	0.412714	0.402	TRUE	Stroke	cis	TRUE	1	#N/A	#N/A	#N/A	#N/A
SeqId_4541_49	Q4KMG0	CDON	Wald_ratio	1	-0.0634142	0.0266703	0.0174205	rs3740909	-0.8286	0.052545	0.0800976	0.022099	4.42e-25	0.01742	0.0730111	0.08669	TRUE	Stroke	cis	TRUE	1	#N/A	#N/A	#N/A	#N/A
SeqId_3518_54	Q96IY4	CPB2	Wald_ratio	1	-0.0326137	0.0156996	0.0377693	rs3742264	0.849	-0.027689	0.0439134	0.013329	2.81e-83	0.03777	0.320603	0.3326	TRUE	Stroke	cis	FALSE	0.0079794	#N/A	#N/A	#N/A	#N/A
SeqId_13983_27	Q08257	CRYZ	Wald_ratio	1	0.0461855	0.0166366	0.00550084	rs3819946	-1.175	-0.054268	0.0321594	0.019548	1e-200	0.0055	0.861	0.8618	TRUE	Stroke	cis	TRUE	0.847819	#N/A	#N/A	#N/A	#N/A
SeqId_13552_7	Q9UH65	SWAP70	Wald_ratio	1	-0.131768	0.0495337	0.0078103	rs415895	-0.2659	0.035037	0.0256485	0.013171	3.5e-25	0.00781	0.649843	0.6509	TRUE	Stroke	cis	FALSE	0.0420611	#N/A	#N/A	#N/A	#N/A
SeqId_12662_82	Q13011	ECH1	Wald_ratio	1	-0.0789681	0.0400788	0.0488016	rs4802890	-0.533	0.04209	0.0442705	0.021362	2.2e-33	0.0488	0.92	0.8889	TRUE	Stroke	cis	FALSE	0.00557179	#N/A	#N/A	#N/A	#N/A
SeqId_19154_41	P07093	SERPINE2	Wald_ratio	1	-0.0836306	0.035724	0.0192312	rs68066031	-0.4261	0.035635	0.029698	0.015222	1.1e-46	0.01923	0.258001	0.258001	TRUE	Stroke	cis	TRUE	1	#N/A	#N/A	#N/A	#N/A
SeqId_3235_50	Q8TEU8	WFIKKN2	Wald_ratio	1	0.0512858	0.020747	0.0134373	rs7225465	-0.6533	-0.033505	0.0238088	0.013554	9.3e-166	0.01344	0.68203	0.68203	TRUE	Stroke	cis	FALSE	0.00412292	#N/A	#N/A	#N/A	#N/A
SeqId_2961_1	P04070	PROC	Wald_ratio	1	-0.0508148	0.0249487	0.0416728	rs867186	0.8382	-0.042593	0.0650511	0.020912	5.45e-38	0.04167	0.118355	0.09667	TRUE	stroke	trans	FALSE	0.000205974	#N/A	#N/A	#N/A	#N/A
SeqId_4979_34	Q07507	DPT	Wald_ratio	1	-0.0250373	0.0129735	0.0536221	rs1018454	0.4155	-0.010403	0.0240579	0.0053905	7.8e-67	0.05361	0.585888	0.5721	FALSE	Asthma	cis	FALSE	NA	-0.018697	0.0448667	0.148778	Same
SeqId_2831_29	Q9UBX7	KLK11	Wald_ratio	1	-0.0149111	0.00829426	0.0722151	rs1048328	-1.1979	0.017862	0.0411883	0.0099357	5.8e-186	0.07221	0.08261	0.08261	FALSE	Asthma	cis	FALSE	NA	-0.0195227	0.0337388	0.00278869	Same
SeqId_14273_19	P48147	PREP	Wald_ratio	1	-0.021221	0.015834	0.180175	rs1051484	-0.453	0.0096131	0.0326067	0.0071728	7e-44	0.1802	0.835	0.8442	FALSE	Asthma	cis	FALSE	NA	-0.016156	0.026588	0.0316317	Same
SeqId_9370_69	Q92820	GGH	Wald_ratio	1	-0.0133788	0.0125535	0.28654	rs10957266	0.7985	-0.010683	0.0456023	0.010024	1.2e-68	0.2866	0.071297	0.07135	FALSE	Asthma	cis	FALSE	NA	-0.0181002	0.0390312	0.214256	Same
SeqId_15515_2	P0DJI8	SAA1	Wald_ratio	1	0.00546031	0.0126	0.664754	rs11024616	-0.572	-0.0031233	0.0233451	0.0072072	1.41e-132	0.6648	0.809	0.809	FALSE	Asthma	cis	FALSE	NA	0.0276544	0.0202222	0.00192891	Same
SeqId_9748_31	P21266	GSTM3	Wald_ratio	1	-0.051996	0.041739	0.212859	rs115929572	-0.249	0.012947	0.031618	0.010393	3.4e-15	0.2128	0.935	0.92754	FALSE	Asthma	cis	FALSE	NA	-0.0220513	0.0128407	0.0581577	Same
SeqId_11208_15	Q9UK23	NAGPA	Wald_ratio	1	0.00152353	0.016072	0.924479	rs12599777	-0.4178	-0.00063653	0.0317363	0.0067149	1.4e-39	0.9245	0.204198	0.1823	FALSE	Asthma	cis	FALSE	NA	0.0178111	0.0411091	1	Same
SeqId_11369_23	P11766	ADH5	Wald_ratio	1	0.0164349	0.0203757	0.419902	rs1453873	-0.284	-0.0046675	0.0273098	0.0057867	2.5e-25	0.4199	0.742	0.7299	FALSE	Asthma	cis	FALSE	NA	0.0226804	0.0449641	0.0184688	Same
SeqId_5701_81	P05452	CLEC3B	Wald_ratio	1	0.00416911	0.0296263	0.888089	rs2056320	0.213	0.00088802	0.0212791	0.0063104	1.38e-23	0.8881	0.763	0.7808	FALSE	Asthma	cis	FALSE	NA	0.0477498	0.0311755	0.192148	Same
SeqId_2985_35	P09341	CXCL1	Wald_ratio	1	-0.0103228	0.0083684	0.217371	rs2115691	0.7462	-0.0077029	0.0261997	0.0062445	2e-178	0.2174	0.239977	0.2274	FALSE	Asthma	cis	FALSE	NA	-0.0210447	0.0261001	1	Same
SeqId_13094_75	Q9BXY4	RSPO3	Wald_ratio	1	-0.0314678	0.0191593	0.100501	rs2489623	0.27	-0.0084963	0.0245335	0.005173	3.6e-28	0.1005	0.534679	0.5498	FALSE	Asthma	cis	FALSE	NA	-0.0186147	0.0479698	0.222437	Same
SeqId_9216_100	O15031	PLXNB2	Wald_ratio	1	0.0150852	0.00993095	0.12876	rs28573806	0.5315	0.0080178	0.0231971	0.0052783	3.5e-116	0.1288	0.399591	0.3954	FALSE	Asthma	cis	FALSE	NA	0.0196137	0.00224908	0.175434	Same
SeqId_13124_20	Q6UXK2	ISLR2	Wald_ratio	1	-0.0499949	0.0274455	0.068514	rs2959011	0.198	-0.009899	0.0260871	0.0054342	3.2e-14	0.06852	0.34226	0.34	FALSE	Asthma	cis	FALSE	NA	0.0494887	0.0340808	0.143769	Diff
SeqId_16914_104	P08571	CD14	Wald_ratio	1	0.0285843	0.0179247	0.110782	rs3138074	0.332	0.00949	0.0217166	0.005951	9.22e-53	0.1108	0.777	0.7348	FALSE	Asthma	cis	FALSE	NA	0.0433807	0.0308564	0.717478	Same
SeqId_2580_83	P05164	MPO	Wald_ratio	1	-0.039674	0.0211001	0.0600703	rs34097845	-0.5736	0.022757	0.0497145	0.012103	8.5e-31	0.06008	0.067304	0.05783	FALSE	Asthma	cis	FALSE	NA	-0.0336636	0.0104114	1	Same
SeqId_3340_53	P35443	THBS4	Wald_ratio	1	0.0412886	0.0316238	0.191683	rs35351529	-0.298	-0.012304	0.0445735	0.0094239	2.3e-11	0.1917	0.923	0.91206	FALSE	Asthma	cis	FALSE	NA	0.0250846	0.0328662	0.372622	Same
SeqId_13700_10	P07355	ANXA2	Wald_ratio	1	-0.00713577	0.0078801	0.365178	rs36032232	0.97	-0.0069217	0.0565789	0.0076437	6.944e-66	0.3652	0.1501	0.1236	FALSE	Asthma	cis	FALSE	NA	-0.0186278	0.031124	0.0678623	Same
SeqId_2992_59	Q96F46	IL17RA	Wald_ratio	1	-0.00365015	0.00658923	0.579608	rs3827278	0.975	-0.0035589	0.0475509	0.0064245	1.969e-93	0.5796	0.231695	0.23	FALSE	Asthma	cis	FALSE	NA	0.00570504	0.0127226	1	Diff
SeqId_6462_12	Q99727	TIMP4	Wald_ratio	1	0.000800612	0.0140581	0.954585	rs454615	0.4903	0.00039254	0.0318427	0.0068927	1.7e-53	0.9546	0.830831	0.830831	FALSE	Asthma	cis	FALSE	NA	-0.0306862	0.025204	0.43161	Diff
SeqId_2774_10	Q14005	IL16	Wald_ratio	1	0.0268905	0.0138789	0.0526831	rs4778639	-0.6805	-0.018299	0.041988	0.0094446	4.5e-59	0.05268	0.09142	0.08414	FALSE	Asthma	cis	FALSE	NA	0.0150397	0.0365283	0.00336416	Same
SeqId_5139_32	O95185	UNC5C	Wald_ratio	1	-0.0255902	0.0231533	0.269051	rs57091121	0.2694	-0.006894	0.0258409	0.0062375	1.9e-25	0.2691	0.336919	0.377	FALSE	Asthma	cis	FALSE	NA	-0.0343151	0.00697099	1	Same
SeqId_3033_57	P05162	LGALS2	Wald_ratio	1	-0.0345415	0.0199538	0.0834393	rs5756729	-0.275	0.0094989	0.0258742	0.0054873	2.2e-26	0.08344	0.592511	0.5879	FALSE	Asthma	cis	FALSE	NA	-0.0364272	0.0299547	0.00902175	Same
SeqId_13242_134	Q9BYB0	SHANK3	Wald_ratio	1	-0.0215434	0.0190743	0.258709	rs6010042	-0.327	0.0070447	0.0273671	0.0062373	6.6e-33	0.2587	0.748	0.7734	FALSE	Asthma	cis	FALSE	NA	-0.0267521	0.0346222	0.0176752	Same
SeqId_6039_24	P24387	CRHBP	Wald_ratio	1	0.0143403	0.0136452	0.293285	rs6414971	-0.511	-0.0073279	0.0271078	0.0069727	2.9e-79	0.2933	0.741	0.741	FALSE	Asthma	cis	FALSE	NA	0.0163818	0.0421882	0.0279064	Same
SeqId_8225_86	P29323	EPHB2	Wald_ratio	1	0.0268393	0.0150033	0.0736317	rs6687487	-0.6122	-0.016431	0.0447448	0.009185	1.3e-42	0.07363	0.080316	0.08568	FALSE	Asthma	cis	FALSE	NA	0.0206145	0.0473719	0.0177417	Same
SeqId_10754_113	Q9HC23	PROK2	Wald_ratio	1	-0.0144765	0.00761968	0.0574481	rs7644362	-1.001	0.014491	0.0275419	0.0076273	1e-200	0.05745	0.798	0.8144	FALSE	Asthma	cis	FALSE	NA	-0.0223769	0.00809816	0.310641	Same
SeqId_14100_63	P02747	C1QC	Wald_ratio	1	0.00706863	0.0124754	0.570981	rs78865058	1.0754	0.0076016	0.0603215	0.013416	4.3e-71	0.571	0.041707	0.041707	FALSE	Asthma	cis	FALSE	NA	0.0170002	0.0264446	0.012748	Same
SeqId_5749_53	P04118	CLPS	Wald_ratio	1	0.0100436	0.0132699	0.449128	rs9380534	0.4476	0.0044955	0.0250907	0.0059396	3.5e-71	0.4491	0.602276	0.6032	FALSE	Asthma	cis	FALSE	NA	0.0170932	0.0478414	1	Same
SeqId_5657_28	Q11201	ST3GAL1	Wald_ratio	1	-0.0384609	0.0209195	0.0659857	rs9643300	-0.2571	0.0098883	0.0245927	0.0053784	1.4e-25	0.06599	0.562654	0.5447	FALSE	Asthma	cis	FALSE	NA	-0.0346749	0.00835737	0.0152044	Same
SeqId_4479_14	P05155	SERPING1	Wald_ratio	1	-0.0214338	0.0132029	0.104499	rs11229075	-0.6019	0.012901	0.0258759	0.0079468	1.1e-119	0.1045	0.261304	0.2774	FALSE	COPD	cis	FALSE	NA	-0.0192547	0.0271424	0.706087	Same
SeqId_8923_94	Q8N428	GALNT16	Wald_ratio	1	-0.00628247	0.037966	0.868569	rs12100668	-0.194	0.0012188	0.0247355	0.0073654	4.4e-15	0.8686	0.408	0.3985	FALSE	COPD	cis	FALSE	NA	-0.0268878	0.034441	0.277651	Same
SeqId_8900_28	Q92859	NEO1	Wald_ratio	1	-0.0770395	0.040402	0.0565431	rs12903656	0.2861	-0.022041	0.0415117	0.011559	5.5e-12	0.05653	0.10075	0.1069	FALSE	COPD	cis	FALSE	NA	-0.0399328	0.0181954	0.294406	Same
SeqId_11431_235	P46063	RECQL	Wald_ratio	1	0.0344096	0.0190663	0.0711163	rs144436375	-0.935	-0.032173	0.0872903	0.017827	9e-27	0.07111	0.98	0.95755	FALSE	COPD	cis	FALSE	NA	-0.0957133	0.0077455	0.00843444	Diff
SeqId_12486_8	Q9NS18	GLRX2	Wald_ratio	1	-0.0376117	0.0256306	0.142253	rs148212596	1.1837	-0.044521	0.0880696	0.030339	3.5e-41	0.1423	0.019804	0.019804	FALSE	COPD	cis	FALSE	NA	-0.0605458	0.0238842	0.0360932	Same
SeqId_3194_36	Q9HCN6	GP6	Wald_ratio	1	-0.0270739	0.0150752	0.0725079	rs1654439	-0.6565	0.017774	0.0567919	0.0098969	6.59e-31	0.07251	0.170181	0.1617	FALSE	COPD	cis	FALSE	NA	-0.0208297	0.0154208	1	Same
SeqId_12381_26	P16152	CBR1	Wald_ratio	1	-0.0396404	0.0221315	0.0732728	rs16993864	-1.2151	0.048167	0.0826689	0.026892	6.6e-49	0.07328	0.021978	0.01824	FALSE	COPD	cis	FALSE	NA	-0.0347515	0.0330347	0.00917938	Same
SeqId_5701_81	P05452	CLEC3B	Wald_ratio	1	0.04083	0.041407	0.324101	rs2056320	0.213	0.0086968	0.0212791	0.0088197	1.38e-23	0.3241	0.763	0.7873	FALSE	COPD	cis	FALSE	NA	0.0625741	0.0463815	1	Same
SeqId_9580_5	Q13753	LAMC2	Wald_ratio	1	-0.0247246	0.0129202	0.0556667	rs2276543	0.6155	-0.015218	0.025072	0.0079524	4.4e-133	0.05566	0.279009	0.2782	FALSE	COPD	cis	FALSE	NA	-0.0237926	0.0204453	0.176901	Same
SeqId_17138_8	P08263	GSTA1	Wald_ratio	1	0.0253524	0.0175352	0.148234	rs2290758	0.4157	0.010539	0.0237013	0.0072894	7.2e-69	0.1483	0.570024	0.5778	FALSE	COPD	cis	FALSE	NA	0.0221299	0.025439	0.00116991	Same
SeqId_13094_75	Q9BXY4	RSPO3	Wald_ratio	1	-0.0273244	0.0264641	0.301833	rs2489623	0.27	-0.0073776	0.0245335	0.0071453	3.6e-28	0.3018	0.534679	0.5325	FALSE	COPD	cis	FALSE	NA	-0.0267586	0.0405096	0.0221536	Same
SeqId_5457_5	Q5KU26	COLEC12	Wald_ratio	1	0.0299381	0.0426559	0.482772	rs2846667	0.202	0.0060475	0.0296321	0.0086165	9.3e-12	0.4828	0.745476	0.7693	FALSE	COPD	cis	FALSE	NA	0.0753922	0.0042451	1	Same
SeqId_7916_10	P31151	S100A7	Wald_ratio	1	0.00129263	0.0146159	0.929527	rs3014860	-1.208	-0.0015615	0.0531221	0.017656	1.8e-114	0.9295	0.948	0.9537	FALSE	COPD	cis	FALSE	NA	-0.0206877	0.0206928	1	Diff
SeqId_2992_59	Q96F46	IL17RA	Wald_ratio	1	0.00568974	0.00927969	0.539784	rs3827278	0.975	0.0055475	0.0475509	0.0090477	1.969e-93	0.5398	0.231695	0.2147	FALSE	COPD	cis	FALSE	NA	0.0103404	0.00589816	0.00461281	Same
SeqId_6462_12	Q99727	TIMP4	Wald_ratio	1	-0.0363838	0.0194128	0.0609003	rs454615	0.4903	-0.017839	0.0318427	0.0095181	1.7e-53	0.0609	0.830831	0.830831	FALSE	COPD	cis	FALSE	NA	-0.0379803	0.0498919	0.0386736	Same
SeqId_6375_75	Q8NBI6	XXYLT1	Wald_ratio	1	0.0803387	0.0410363	0.0502596	rs55947051	-0.248	-0.019924	0.0332404	0.010177	8.6e-14	0.05027	0.841	0.8255	FALSE	COPD	cis	FALSE	NA	0.0364426	0.0344635	0.0222478	Same
SeqId_16307_22	Q6UXZ4	UNC5D	Wald_ratio	1	0.0588752	0.0539518	0.27516	rs6468316	0.141	0.0083014	0.0245669	0.0076072	9.5e-09	0.2752	0.417	0.4673	FALSE	COPD	cis	FALSE	NA	0.0337841	0.0419721	1	Same
SeqId_2567_5	P05156	CFI	Wald_ratio	1	-0.0373684	0.0248755	0.133041	rs7439493	0.3116	-0.011644	0.0245975	0.0077512	8.9e-37	0.133	0.415959	0.4111	FALSE	COPD	cis	FALSE	NA	-0.0362061	0.0100416	0.0341348	Same
SeqId_5105_2	Q9BZR6	RTN4R	Wald_ratio	1	0.0159288	0.0252541	0.52821	rs75766	-0.3498	-0.0055719	0.0283212	0.0088339	4.8e-35	0.5282	0.748115	0.748115	FALSE	COPD	cis	FALSE	NA	-0.0561885	0.00474468	1	Diff
SeqId_2991_9	P14778	IL1R1	Wald_ratio	1	0.058754	0.0475509	0.216607	rs7588201	0.163	0.0095769	0.0257874	0.0077508	2.6e-10	0.2166	0.722	0.6978	FALSE	COPD	cis	FALSE	NA	0.0541398	0.0479643	0.248785	Same
SeqId_10754_113	Q9HC23	PROK2	Wald_ratio	1	-0.00858152	0.0114545	0.453749	rs7644362	-1.001	0.0085901	0.0275419	0.011466	1e-200	0.4538	0.798	0.8229	FALSE	COPD	cis	FALSE	NA	-0.0294525	0.0125408	0.20611	Same
SeqId_4549_78	Q11128	FUT5	Wald_ratio	1	-0.000398517	0.0131493	0.975822	rs778809	-0.58	0.00023114	0.0250488	0.0076266	1.3e-118	0.9758	0.301394	0.3231	FALSE	COPD	cis	FALSE	NA	0.0237192	0.0272223	0.459062	Diff
SeqId_8778_3	Q13253	NOG	Wald_ratio	1	0.0135088	0.0303687	0.656445	rs79084672	1.2369	0.016709	0.115441	0.037563	8.7e-27	0.6564	0.011867	0.01175	FALSE	COPD	cis	FALSE	NA	-0.080711	0.0379915	0.0125574	Diff
SeqId_8958_51	O00533	CHL1	Wald_ratio	1	0.0207147	0.046611	0.656741	rs1015456	-0.2082	-0.0043128	0.0254974	0.0097044	3.2e-16	0.6567	0.391779	0.3804	FALSE	HF	cis	FALSE	NA	0.0495617	0.0374151	1	Same
SeqId_8248_222	Q08ET2	SIGLEC14	Wald_ratio	1	-0.0130584	0.0123746	0.291306	rs1106476	-1.1918	0.015563	0.0321536	0.014748	1e-200	0.2913	0.116912	0.1269	FALSE	HF	cis	FALSE	NA	-0.0235104	0.0483649	1	Same
SeqId_7841_84	Q96AP7	ESAM	Wald_ratio	1	0.0785325	0.0468779	0.0938839	rs11219769	-0.2351	-0.018463	0.0279042	0.011021	3.6e-17	0.0939	0.264058	0.2497	FALSE	HF	cis	FALSE	NA	0.119448	0.0166948	0.0380277	Same
SeqId_8973_23	Q96PJ5	FCRL4	Wald_ratio	1	0.0198826	0.0114467	0.0823928	rs11582663	-1.1329	-0.022525	0.0305646	0.012968	1e-200	0.08239	0.144281	0.168	FALSE	HF	cis	FALSE	NA	0.0193917	0.0217122	1	Same
SeqId_5939_42	O43508	TNFSF12	Wald_ratio	1	-0.0356013	0.0269819	0.187019	rs12941509	0.3933	-0.014002	0.0266236	0.010612	2.2e-49	0.187	0.279301	0.279301	FALSE	HF	cis	FALSE	NA	-0.117575	0.0178301	1	Same
SeqId_7015_8	O75023	LILRB5	Wald_ratio	1	-0.016067	0.00834626	0.0542221	rs12975366	-1.1607	0.018649	0.0313146	0.0096875	1e-200	0.05422	0.405252	0.405252	FALSE	HF	cis	FALSE	NA	-0.0369746	0.00136298	0.00496141	Same
SeqId_14636_25	P52758	HRSP12	Wald_ratio	1	0.00419634	0.0303779	0.890131	rs1462977	-0.3387	-0.0014213	0.0257948	0.010289	2.2e-39	0.8901	0.322718	0.3088	FALSE	HF	cis	FALSE	NA	0.0749813	0.0329687	1	Same
SeqId_11142_11	O95841	ANGPTL1	Wald_ratio	1	-0.0348571	0.0231194	0.131631	rs16853043	0.4305	-0.015006	0.0247069	0.0099529	5.4e-68	0.1316	0.352388	0.3438	FALSE	HF	cis	FALSE	NA	-0.036705	0.0044582	1	Same
SeqId_4964_67	Q9NZ08	ERAP1	Wald_ratio	1	-0.0112116	0.0120905	0.353765	rs17482078	-0.9615	0.01078	0.0259404	0.011625	1e-200	0.3538	0.216313	0.216313	FALSE	HF	cis	FALSE	NA	-0.0114648	0.000456487	1	Same
SeqId_8288_27	P02749	APOH	Wald_ratio	1	-0.0305254	0.0367899	0.406696	rs1801690	0.552	-0.01685	0.0535519	0.020308	6.5e-25	0.4067	0.943	0.9429	FALSE	HF	cis	FALSE	NA	-0.058405	0.000683921	1	Same
SeqId_10977_55	Q8WVF2	UCMA	Wald_ratio	1	0.0394508	0.027532	0.151884	rs2093847	-0.5863	-0.02313	0.0381739	0.016142	3.1e-53	0.1519	0.106703	0.0973	FALSE	HF	cis	FALSE	NA	0.0432264	0.0422403	0.00102437	Same
SeqId_6382_17	O00462	MANBA	Wald_ratio	1	-0.03453	0.0177756	0.0520697	rs227370	-0.5596	0.019323	0.0247895	0.0099472	7.8e-113	0.05207	0.674618	0.6591	FALSE	HF	cis	FALSE	NA	-0.0273748	0.0401543	1	Same
SeqId_2201_17	P39060	COL18A1	Wald_ratio	1	0.0867169	0.0634819	0.171936	rs2274809	0.166	0.014395	0.0216921	0.010538	1.97e-14	0.172	0.645	0.6701	FALSE	HF	cis	FALSE	NA	0.054167	0.0310811	1	Same
SeqId_13094_75	Q9BXY4	RSPO3	Wald_ratio	1	-0.0168722	0.0349819	0.629583	rs2489623	0.27	-0.0045555	0.0245335	0.0094451	3.6e-28	0.6296	0.534679	0.5324	FALSE	HF	cis	FALSE	NA	-0.0412764	0.0170381	0.0172857	Same
SeqId_3060_43	P02748	C9	Wald_ratio	1	0.1208	0.075816	0.111086	rs265721	-0.375	-0.0453	0.0605515	0.028431	5.9e-10	0.1111	0.959	0.97033	FALSE	HF	cis	FALSE	NA	0.0522514	0.0441086	1	Same
SeqId_5660_51	P08294	SOD3	Wald_ratio	1	0.0245149	0.026788	0.360115	rs2695234	-0.736	-0.018043	0.0433378	0.019716	1.1e-64	0.3601	0.919	0.9182	FALSE	HF	cis	FALSE	NA	0.0548857	0.0438079	0.00286349	Same
SeqId_15576_158	P12724	RNASE3	Wald_ratio	1	-0.0359776	0.0548458	0.511839	rs2771316	0.214	-0.0076992	0.0277344	0.011737	1.2e-14	0.5118	0.723	0.7642	FALSE	HF	cis	FALSE	NA	0.0511261	0.00420343	0.00810027	Diff
SeqId_2992_59	Q96F46	IL17RA	Wald_ratio	1	-0.00976605	0.0123415	0.42876	rs3827278	0.975	-0.0095219	0.0475509	0.012033	1.969e-93	0.4288	0.231695	0.214	FALSE	HF	cis	FALSE	NA	-0.0156118	0.00133876	1	Same
SeqId_5621_64	Q9NS62	THSD1	Wald_ratio	1	-0.0568219	0.030712	0.0642913	rs41292808	0.9059	-0.051475	0.0757202	0.027822	5.5e-33	0.0643	0.026681	0.02859	FALSE	HF	cis	FALSE	NA	-0.0401579	0.0179425	1	Same
SeqId_8394_56	P10153	RNASE2	Wald_ratio	1	-0.0625655	0.0419459	0.13581	rs56204594	0.2366	-0.014803	0.024407	0.0099244	3.2e-22	0.1358	0.464292	0.4755	FALSE	HF	cis	FALSE	NA	-0.0784237	0.0257962	0.00190105	Same
SeqId_9256_78	Q15818	NPTX1	Wald_ratio	1	-0.0628521	0.0331887	0.0582542	rs62069681	0.514	-0.032306	0.0417406	0.017059	7.6e-35	0.05826	0.09319	0.08583	FALSE	HF	cis	FALSE	NA	-0.0476976	0.0438097	0.171475	Same
SeqId_9211_19	P36955	SERPINF1	Wald_ratio	1	-0.0399191	0.0234637	0.0888843	rs62088172	-0.4449	0.01776	0.0250682	0.010439	1.8e-70	0.08888	0.344526	0.3602	FALSE	HF	cis	FALSE	NA	-0.035724	0.0345943	0.0444535	Same
SeqId_4546_27	Q9UHX3	ADGRE2	Wald_ratio	1	-0.0112422	0.0381442	0.768201	rs7260110	0.2969	-0.0033378	0.0452179	0.011325	5.169e-11	0.7682	0.35994	0.3415	FALSE	HF	cis	FALSE	NA	-0.040112	0.0195075	1	Same
SeqId_2567_5	P05156	CFI	Wald_ratio	1	0.0576637	0.0324551	0.0756138	rs7439493	0.3116	0.017968	0.0245975	0.010113	8.9e-37	0.07563	0.415959	0.4109	FALSE	HF	cis	FALSE	NA	0.0457774	0.0145873	1	Same
SeqId_10924_258	Q8WUJ1	CYB5D2	Wald_ratio	1	-0.0223266	0.0597719	0.708754	rs77246175	-0.342	0.0076357	0.0465382	0.020442	2e-13	0.7088	0.921	0.9425	FALSE	HF	cis	FALSE	NA	0.0458336	0.0476397	0.0222568	Diff
SeqId_8014_359	Q5SRI9	MANEA	Wald_ratio	1	-0.0148079	0.0120846	0.220441	rs80268500	-1.6814	0.024898	0.0453626	0.020319	1e-200	0.2204	0.081945	0.07818	FALSE	HF	cis	FALSE	NA	-0.0221802	0.0317666	1	Same
SeqId_5129_12	Q14162	SCARF1	Wald_ratio	1	0.03262	0.02029	0.107903	rs8071756	0.5897	0.019236	0.0511466	0.011965	9.358e-31	0.1079	0.223671	0.2115	FALSE	HF	cis	FALSE	NA	0.0243297	0.0253584	0.0117343	Same
SeqId_12370_30	Q13790	APOF	Wald_ratio	1	0.115981	0.0594517	0.051075	rs808919	0.321	0.03723	0.0397657	0.019084	6.9e-16	0.05108	0.903	0.903	FALSE	HF	cis	FALSE	NA	0.0834543	0.00490987	0.0463412	Same
SeqId_5202_4	Q08752	PPID	Wald_ratio	1	0.016259	0.0209679	0.438088	rs8396	0.5011	0.0081474	0.0473281	0.010507	3.395e-26	0.4381	0.286437	0.2907	FALSE	HF	cis	FALSE	NA	0.0259849	0.0110544	1	Same
SeqId_9870_17	P23381	WARS	Wald_ratio	1	0.0775059	0.0423529	0.0672499	rs941923	0.255	0.019764	0.0295767	0.0108	6.6e-18	0.06726	0.766	0.7404	FALSE	HF	cis	FALSE	NA	0.0463321	0.0408507	0.266269	Same
SeqId_3449_58	P29622	SERPINA4	Wald_ratio	1	-0.0661494	0.0564922	0.24162	rs10135681	0.2771	-0.01833	0.0426769	0.015654	8.416e-11	0.2416	0.395186	0.3748	FALSE	POAG	cis	FALSE	NA	-0.0491709	0.0235411	1	Same
SeqId_3182_38	P49961	ENTPD1	Wald_ratio	1	-0.133349	0.0713973	0.0618037	rs11188501	0.2147	-0.02863	0.026149	0.015329	2.2e-16	0.0618	0.339852	0.3616	FALSE	POAG	cis	FALSE	NA	-0.205752	0.0470853	0.565624	Same
SeqId_5487_7	Q9NQ25	SLAMF7	Wald_ratio	1	0.0339287	0.0188029	0.0711621	rs11581248	-1.2597	-0.04274	0.0339855	0.023686	1e-200	0.07116	0.142448	0.1275	FALSE	POAG	cis	FALSE	NA	0.0345142	0.00498347	0.03769	Same
SeqId_7192_37	Q8IU57	IFNLR1	Wald_ratio	1	-0.0592869	0.0968361	0.540379	rs12046369	0.244	-0.014466	0.0350357	0.023628	3.3e-12	0.5404	0.853	0.8805	FALSE	POAG	cis	FALSE	NA	-0.118837	0.0179902	1	Same
SeqId_6485_59	P15814	IGLL1	Wald_ratio	1	0.0106057	0.0576886	0.854136	rs139571703	-0.7264	-0.007704	0.0692596	0.041905	9.8e-26	0.8541	0.037383	0.03577	FALSE	POAG	cis	FALSE	NA	-0.114951	0.031975	1	Diff
SeqId_2742_68	Q9Y286	SIGLEC7	Wald_ratio	1	-0.0970488	0.0575924	0.0919698	rs140185670	-0.6089	0.059093	0.04826	0.035068	1.7e-36	0.09197	0.07999	0.06756	FALSE	POAG	cis	FALSE	NA	-0.0627426	0.0492446	1	Same
SeqId_15387_44	O60462	NRP2	Wald_ratio	1	0.0175941	0.0795081	0.824869	rs16837641	0.2094	0.0036842	0.0270993	0.016649	1.1e-14	0.8249	0.321865	0.3171	FALSE	POAG	cis	FALSE	NA	0.0941016	0.0269433	0.0187531	Same
SeqId_2747_3	Q9BZM4	ULBP3	Wald_ratio	1	-0.166626	0.0996667	0.0945578	rs17054300	0.171	-0.028493	0.0283857	0.017043	1.7e-09	0.09455	0.762	0.7638	FALSE	POAG	cis	FALSE	NA	-0.221281	0.00346285	0.296311	Same
SeqId_15343_337	P01042	KNG1	Wald_ratio	1	-0.0293038	0.0166742	0.0788444	rs2304456	-1.366	0.040029	0.0652669	0.022777	2.888e-97	0.07884	0.102912	0.1148	FALSE	POAG	cis	FALSE	NA	-0.0783407	0.0401903	0.0333376	Same
SeqId_5620_13	P19021	PAM	Wald_ratio	1	0.0280832	0.0328752	0.392974	rs257309	-0.4664	-0.013098	0.0247606	0.015333	3.8e-79	0.393	0.351714	0.351714	FALSE	POAG	cis	FALSE	NA	0.0382676	0.0209961	1	Same
SeqId_5660_51	P08294	SOD3	Wald_ratio	1	-0.0149606	0.0394524	0.704535	rs2695234	-0.736	0.011011	0.0433378	0.029037	1.1e-64	0.7045	0.919	0.9186	FALSE	POAG	cis	FALSE	NA	-0.0837133	0.0367932	0.0055483	Same
SeqId_13740_51	Q92765	FRZB	Wald_ratio	1	0.0725906	0.0419027	0.0832095	rs288326	0.5655	0.04105	0.03615	0.023696	3.7e-55	0.08321	0.12625	0.1093	FALSE	POAG	cis	FALSE	NA	0.0620381	0.0155529	1	Same
SeqId_10916_44	Q13018	PLA2R1	Wald_ratio	1	-0.0157277	0.016313	0.334985	rs3749117	-0.9021	0.014188	0.0243378	0.014716	1e-200	0.335	0.501272	0.5133	FALSE	POAG	cis	FALSE	NA	-0.0413677	0.0411449	1	Same
SeqId_13102_1	Q96BQ1	FAM3D	Wald_ratio	1	-0.0732869	0.050262	0.144813	rs3749290	-0.481	0.035251	0.0412461	0.024176	2e-31	0.1448	0.09578	0.09578	FALSE	POAG	cis	FALSE	NA	-0.10883	0.0250165	1	Same
SeqId_3181_50	P25774	CTSS	Wald_ratio	1	-0.0469436	0.0328809	0.153382	rs41271951	-0.8605	0.040395	0.0418655	0.028294	7.1e-94	0.1534	0.08349	0.08188	FALSE	POAG	cis	FALSE	NA	-0.0444637	0.0477363	0.388793	Same
SeqId_6471_53	Q92496	CFHR4	Wald_ratio	1	0.0432718	0.027229	0.11202	rs4915559	0.655	0.028343	0.026844	0.017835	1.7e-131	0.112	0.753	0.753	FALSE	POAG	cis	FALSE	NA	0.0233695	0.040703	0.0311237	Same
SeqId_10666_7	Q9UJJ9	GNPTG	Wald_ratio	1	0.0643517	0.0796483	0.41912	rs4984820	-0.344	-0.022137	0.0460489	0.027399	8e-14	0.4191	0.923	0.9148	FALSE	POAG	cis	FALSE	NA	0.0701622	0.0342835	0.00694954	Same
SeqId_12641_3	P32019	INPP5B	Wald_ratio	1	-0.043819	0.0428263	0.306223	rs61778082	0.547	-0.023969	0.0348871	0.023426	2.1e-55	0.3062	0.865	0.8725	FALSE	POAG	cis	FALSE	NA	-0.0697623	0.0132111	0.487285	Same
SeqId_4430_44	Q9BWP8	COLEC11	Wald_ratio	1	0.0102815	0.0179482	0.566752	rs6542680	-1.0196	-0.010483	0.02826	0.0183	1e-200	0.5668	0.820857	0.820857	FALSE	POAG	cis	FALSE	NA	0.165785	0.00300909	1	Same
SeqId_6255_74	Q96SM3	CPXM1	Wald_ratio	1	-0.0825769	0.0960056	0.389719	rs67159741	-0.6434	0.05313	0.0401742	0.06177	1e-57	0.3898	0.100249	0.09959	FALSE	POAG	cis	FALSE	NA	-0.0592384	0.000925933	0.630792	Same
SeqId_6207_10	P07602	PSAP	Wald_ratio	1	-0.00710194	0.0275751	0.796755	rs7086891	0.619	-0.0043961	0.0263345	0.017069	3.6e-122	0.7968	0.709	0.7464	FALSE	POAG	cis	FALSE	NA	-0.146818	0.0433093	0.0338023	Same
SeqId_2567_5	P05156	CFI	Wald_ratio	1	-0.0345635	0.0497112	0.486875	rs7439493	0.3116	-0.01077	0.0245975	0.01549	8.9e-37	0.4869	0.415959	0.4038	FALSE	POAG	cis	FALSE	NA	-0.0599489	0.0358202	1	Same
SeqId_13929_27	Q9UKG9	CROT	Wald_ratio	1	0.0118529	0.0746523	0.873847	rs77463367	0.348	0.0041248	0.0471636	0.025979	1.6e-13	0.8738	0.93	0.92412	FALSE	POAG	cis	FALSE	NA	0.0723481	0.0410048	1	Same
SeqId_8233_2	Q86UX2	ITIH5	Wald_ratio	1	0.047874	0.0548417	0.382691	rs7909223	0.3222	0.015425	0.0286071	0.01767	2e-29	0.3827	0.747691	0.7502	FALSE	POAG	cis	FALSE	NA	0.060805	0.0143379	0.127471	Same
SeqId_12370_30	Q13790	APOF	Wald_ratio	1	-0.163187	0.085891	0.0574422	rs808919	0.321	-0.052383	0.0397657	0.027571	6.9e-16	0.05744	0.903	0.903	FALSE	POAG	cis	FALSE	NA	-0.103785	0.0187031	0.00564969	Same
SeqId_8289_8	Q14956	GPNMB	Wald_ratio	1	-0.0270194	0.0401075	0.500518	rs858267	1.033	-0.027911	0.14437	0.041431	8.352e-13	0.5005	0.0230924	0.0251	FALSE	POAG	cis	FALSE	NA	-0.086001	0.02141	1	Same
SeqId_8099_42	Q9BUD6	SPON2	Wald_ratio	1	0.0817887	0.0745822	0.272805	rs878323	-0.213	-0.017421	0.0258661	0.015886	1.8e-16	0.2728	0.687	0.6838	FALSE	POAG	cis	FALSE	NA	0.0525492	0.0290573	0.0246182	Same
SeqId_8351_17	Q6UWY2	PRSS57	Wald_ratio	1	-0.0293623	0.026995	0.276731	rs9304936	0.599	-0.017588	0.0272812	0.01617	7.5e-107	0.2767	0.715	0.7028	FALSE	POAG	cis	FALSE	NA	-0.0680582	0.0494051	0.233032	Same
SeqId_4479_14	P05155	SERPING1	Wald_ratio	1	-0.0291311	0.0217395	0.180243	rs11229075	-0.6019	0.017534	0.0258759	0.013085	1.1e-119	0.1803	0.261304	0.279	FALSE	VTE	cis	FALSE	NA	-0.0284642	0.0482113	0.0101834	Same
SeqId_5069_9	P08174	CD55	Wald_ratio	1	0.0456765	0.0263385	0.0828812	rs11580387	-0.5211	-0.023802	0.0278622	0.013725	4.7e-78	0.08288	0.233948	0.2372	FALSE	VTE	cis	FALSE	NA	0.0335811	0.0453691	0.0238147	Same
SeqId_5658_64	P05160	F13B	Wald_ratio	1	-0.0375338	0.0288574	0.193373	rs12116643	0.547	-0.020531	0.0332962	0.015785	1.2e-60	0.1934	0.863	0.8344	FALSE	VTE	cis	FALSE	NA	-0.0350803	0.041819	1	Same
SeqId_3366_51	Q16610	ECM1	Wald_ratio	1	0.0266596	0.0139868	0.0566434	rs13294	-0.8493	-0.022642	0.0396396	0.011879	7.727e-102	0.05665	0.39759	0.39759	FALSE	VTE	cis	FALSE	NA	0.0255519	0.0230967	1	Same
SeqId_2742_68	Q9Y286	SIGLEC7	Wald_ratio	1	-0.0816095	0.0482099	0.0904945	rs140185670	-0.6089	0.049692	0.04826	0.029355	1.7e-36	0.0905	0.07999	0.0625	FALSE	VTE	cis	FALSE	NA	-0.0553567	0.0321045	0.0831832	Same
SeqId_14636_25	P52758	HRSP12	Wald_ratio	1	-0.000213806	0.0370032	0.99539	rs1462977	-0.3387	7.2416e-05	0.0257948	0.012533	2.2e-39	0.9954	0.322718	0.3084	FALSE	VTE	cis	FALSE	NA	0.0703642	0.0464671	1	Diff
SeqId_13986_6	O43813	LANCL1	Wald_ratio	1	0.0279616	0.110207	0.799714	rs187097936	0.781	0.021838	0.103155	0.086072	3.7e-14	0.7997	0.985	0.993729	FALSE	VTE	cis	FALSE	NA	-0.13517	0.0261294	0.0472093	Diff
SeqId_6227_1	O43240	KLK10	Wald_ratio	1	-0.0247605	0.0345136	0.473119	rs2569454	0.405	-0.010028	0.0261573	0.013978	4.5e-54	0.4731	0.641	0.641	FALSE	VTE	cis	FALSE	NA	-0.0444123	0.0271199	0.145971	Same
SeqId_12727_7	Q9P2B2	PTGFRN	Wald_ratio	1	0.0116409	0.0175577	0.507327	rs4233450	1.0007	0.011649	0.028324	0.01757	1e-200	0.5073	0.829141	0.8136	FALSE	VTE	cis	FALSE	NA	0.0458083	0.00744165	0.0280988	Same
SeqId_2888_49	P10643	C7	Wald_ratio	1	0.0416409	0.0305724	0.173184	rs429017	0.4333	0.018043	0.0504684	0.013247	9.039e-18	0.1732	0.252792	0.2659	FALSE	VTE	cis	FALSE	NA	0.0318555	0.0248108	0.196328	Same
SeqId_4831_4	P14151	SELL	Wald_ratio	1	0.0225634	0.0251133	0.368937	rs4987358	-0.5165	-0.011654	0.0261409	0.012971	6.8e-87	0.3689	0.27377	0.27377	FALSE	VTE	cis	FALSE	NA	0.0547838	0.0152043	0.265108	Same
SeqId_6375_75	Q8NBI6	XXYLT1	Wald_ratio	1	-0.12896	0.0688629	0.0611096	rs55947051	-0.248	0.031982	0.0332404	0.017078	8.6e-14	0.0611	0.841	0.8254	FALSE	VTE	cis	FALSE	NA	-0.0832855	0.0312193	0.977923	Same
SeqId_6544_33	Q92832	NELL1	Wald_ratio	1	0.0426527	0.0239539	0.0749746	rs61652119	1.1098	0.047336	0.0552913	0.026584	1.3e-89	0.07497	0.048674	0.04909	FALSE	VTE	cis	FALSE	NA	0.0483558	0.032789	1	Same
SeqId_5018_68	P30041	PRDX6	Wald_ratio	1	-0.0670242	0.0362203	0.0642476	rs6671141	-0.413	0.027681	0.034634	0.014959	8.8e-33	0.06424	0.85	0.8171	FALSE	VTE	cis	FALSE	NA	-0.0623405	0.0195734	1	Same
SeqId_5688_65	Q9NTU7	CBLN4	Wald_ratio	1	0.0365416	0.0733395	0.618306	rs74447607	-0.2177	-0.0079551	0.0311993	0.015966	3e-12	0.6183	0.191752	0.1925	FALSE	VTE	cis	FALSE	NA	0.0680482	0.0121818	1	Same
SeqId_12334_25	P34896	SHMT1	Wald_ratio	1	-0.03521	0.0431133	0.414109	rs8067462	-0.3	0.010563	0.025596	0.012934	1e-31	0.4141	0.607	0.5917	FALSE	VTE	cis	FALSE	NA	-0.032163	0.0351952	1	Same
SeqId_15486_126	P19801	AOC1	Wald_ratio	1	0.031417	0.0268549	0.24205	rs10452848	-0.765	-0.024034	0.0231607	0.020544	1e-200	0.2421	0.498	0.5613	FALSE	IPF	cis	FALSE	NA	0.0394025	0.021038	0.0311014	Same
SeqId_3212_30	Q9NR71	ASAH2	Wald_ratio	1	-0.0791868	0.0488912	0.105307	rs10740617	0.6665	-0.052778	0.028093	0.032586	2e-124	0.1053	0.793543	0.7968	FALSE	IPF	cis	FALSE	NA	-0.0828468	0.0211432	1	Same
SeqId_6086_15	Q6WN34	CHRDL2	Wald_ratio	1	-0.136933	0.0789656	0.0829041	rs11607100	-0.6419	0.087897	0.0609156	0.050688	5.8e-26	0.0829	0.041669	0.04918	FALSE	IPF	cis	FALSE	NA	-0.13089	0.0261387	0.0139223	Same
SeqId_14636_25	P52758	HRSP12	Wald_ratio	1	-0.0337673	0.0649838	0.603323	rs1462977	-0.3387	0.011437	0.0257948	0.02201	2.2e-39	0.6033	0.322718	0.3081	FALSE	IPF	cis	FALSE	NA	0.140938	0.0404147	0.0122434	Diff
SeqId_2747_3	Q9BZM4	ULBP3	Wald_ratio	1	-0.159269	0.141474	0.260256	rs17054300	0.171	-0.027235	0.0283857	0.024192	1.7e-09	0.2603	0.762	0.7648	FALSE	IPF	cis	FALSE	NA	-0.248806	0.0168485	0.0116051	Same
SeqId_3420_21	Q8N1Q1	CA13	Wald_ratio	1	0.0591587	0.0570568	0.299811	rs17741049	-0.7441	-0.04402	0.0816406	0.042456	7.915e-20	0.2998	0.0682046	0.06676	FALSE	IPF	cis	FALSE	NA	0.0678489	0.0456875	1	Same
SeqId_14151_4	P05161	ISG15	Wald_ratio	1	0.0633758	0.0815895	0.437298	rs1891906	0.2592	0.016427	0.025328	0.021148	1.4e-24	0.4373	0.385856	0.4011	FALSE	IPF	cis	FALSE	NA	0.200257	0.0193525	0.00513877	Same
SeqId_7049_2	O75077	ADAM23	Wald_ratio	1	0.0841009	0.050766	0.0975928	rs1921673	0.4321	0.03634	0.0255377	0.021936	3.2e-64	0.0976	0.6846	0.6835	FALSE	IPF	cis	FALSE	NA	0.0763335	0.00430734	1	Same
SeqId_5628_21	Q9NS98	SEMA3G	Wald_ratio	1	-0.180581	0.108668	0.0965591	rs2016575	-0.2687	0.048522	0.0316127	0.029199	1.9e-17	0.09656	0.815652	0.8304	FALSE	IPF	cis	FALSE	NA	-0.156018	0.0166437	1	Same
SeqId_9183_7	P17181	IFNAR1	Wald_ratio	1	0.153914	0.11213	0.169863	rs2257167	-0.2897	-0.044589	0.0362784	0.032484	1.4e-15	0.1699	0.13427	0.1255	FALSE	IPF	cis	FALSE	NA	0.0746715	0.0280582	1	Same
SeqId_4159_130	P08603	CFH	Wald_ratio	1	-0.105689	0.0567694	0.0626422	rs2274700	0.3665	-0.038735	0.0242703	0.020806	1.6e-51	0.06265	0.398961	0.398961	FALSE	IPF	cis	FALSE	NA	-0.0874303	0.0219333	1	Same
SeqId_4969_2	P00915	CA1	Wald_ratio	1	-0.152476	0.14249	0.284581	rs2453868	-0.147	0.022414	0.0245725	0.020946	2.2e-09	0.2846	0.582	0.5966	FALSE	IPF	cis	FALSE	NA	-0.164575	0.00810098	1	Same
SeqId_5457_5	Q5KU26	COLEC12	Wald_ratio	1	-0.0221757	0.117634	0.850473	rs2846667	0.202	-0.0044795	0.0296321	0.023762	9.3e-12	0.8505	0.745476	0.7709	FALSE	IPF	cis	FALSE	NA	0.159787	0.0424025	1	Diff
SeqId_9266_1	Q9NP99	TREM1	Wald_ratio	1	0.123503	0.0664893	0.0632426	rs3789204	-0.374	-0.04619	0.0240388	0.024867	1.4e-54	0.06324	0.693	0.7174	FALSE	IPF	cis	FALSE	NA	0.0633476	0.0270415	0.00729634	Same
SeqId_5353_89	P18510	IL1RN	Wald_ratio	1	0.0347189	0.117745	0.768097	rs6761276	-0.1907	-0.0066209	0.0248064	0.022454	1.5e-14	0.7681	0.577697	0.5616	FALSE	IPF	cis	FALSE	NA	0.0950195	0.0305012	0.140944	Same
SeqId_19154_41	P07093	SERPINE2	Wald_ratio	1	-0.0872636	0.0575663	0.12955	rs68066031	-0.4261	0.037183	0.029698	0.024529	1.1e-46	0.1296	0.258001	0.258001	FALSE	IPF	cis	FALSE	NA	-0.0539342	0.00990744	1	Same
SeqId_3074_6	P18428	LBP	Wald_ratio	1	-0.0257255	0.0721705	0.7215	rs73112473	1.009	-0.025957	0.0447961	0.07282	2.4e-112	0.7215	0.922	0.92266	FALSE	IPF	cis	FALSE	NA	-0.0699749	0.00940826	1	Same
SeqId_8296_117	Q7Z4H8	KDELC2	Wald_ratio	1	0.0864266	0.0509942	0.0901073	rs74911261	-1.3136	-0.11353	0.0744435	0.066986	1.1e-69	0.09012	0.026545	0.02321	FALSE	IPF	cis	FALSE	NA	0.0918732	0.0239812	1	Same
SeqId_9870_17	P23381	WARS	Wald_ratio	1	0.0704078	0.091902	0.443605	rs941923	0.255	0.017954	0.0295767	0.023435	6.6e-18	0.4436	0.766	0.7396	FALSE	IPF	cis	FALSE	NA	0.143427	0.0315855	1	Same
SeqId_5487_7	Q9NQ25	SLAMF7	Wald_ratio	1	0.010543	0.0134008	0.431433	rs11581248	-1.2597	-0.013281	0.0339855	0.016881	1e-200	0.4315	0.142448	0.1263	FALSE	Gout	cis	FALSE	NA	0.0195349	0.0294863	1	Same
SeqId_3024_18	P08697	SERPINF2	Wald_ratio	1	-0.0398786	0.060107	0.507036	rs11657394	-0.3459	0.013794	0.0479429	0.020791	5.4e-13	0.507	0.077401	0.08109	FALSE	Gout	cis	FALSE	NA	-0.0970858	0.00205946	0.375763	Same
SeqId_7192_37	Q8IU57	IFNLR1	Wald_ratio	1	-0.105766	0.0774426	0.172021	rs12046369	0.244	-0.025807	0.0350357	0.018896	3.3e-12	0.172	0.853	0.8875	FALSE	Gout	cis	FALSE	NA	-0.0811856	0.0466559	1	Same
SeqId_9470_15	Q5JXM2	METTL24	Wald_ratio	1	0.0860847	0.0712063	0.226683	rs12189608	0.378	0.03254	0.0613906	0.026916	7.4e-10	0.2267	0.956	0.95819	FALSE	Gout	cis	FALSE	NA	-0.12431	0.00263329	0.075437	Diff
SeqId_8900_28	Q92859	NEO1	Wald_ratio	1	-0.0564663	0.0600105	0.346736	rs12903656	0.2861	-0.016155	0.0415117	0.017169	5.5e-12	0.3467	0.10075	0.1066	FALSE	Gout	cis	FALSE	NA	-0.0692361	0.00622817	0.94044	Same
SeqId_7218_87	P14415	ATP1B2	Wald_ratio	1	-0.0388442	0.0381534	0.308628	rs1642762	-0.2881	0.011191	0.0255221	0.010992	1.5e-29	0.3086	0.586879	0.5682	FALSE	Gout	cis	FALSE	NA	0.057662	0.0429638	0.00895785	Diff
SeqId_6388_21	Q96EE4	CCDC126	Wald_ratio	1	0.0114856	0.0418043	0.78351	rs227934	-0.2749	-0.0031574	0.0246474	0.011492	6.9e-29	0.7835	0.47897	0.4832	FALSE	Gout	cis	FALSE	NA	0.0313531	0.0140925	0.0249577	Same
SeqId_2571_12	P17936	IGFBP3	Wald_ratio	1	-0.0540561	0.0305514	0.0768357	rs2949833	0.428	-0.023136	0.0440516	0.013076	2.58e-22	0.07683	0.293051	0.293051	FALSE	Gout	cis	FALSE	NA	0.0622207	0.0370034	0.0310616	Diff
SeqId_13124_20	Q6UXK2	ISLR2	Wald_ratio	1	0.0485045	0.0570354	0.395086	rs2959011	0.198	0.0096039	0.0260871	0.011293	3.2e-14	0.3951	0.34226	0.3475	FALSE	Gout	cis	FALSE	NA	-0.116933	0.00135463	0.894604	Diff
SeqId_3169_70	P35475	IDUA	Wald_ratio	1	0.0127028	0.0197336	0.51976	rs3822020	0.608	0.0077233	0.0234776	0.011998	7.2e-148	0.5198	0.636581	0.6406	FALSE	Gout	cis	FALSE	NA	0.0315633	0.0103338	1	Same
SeqId_2992_59	Q96F46	IL17RA	Wald_ratio	1	-0.00586472	0.0139508	0.674203	rs3827278	0.975	-0.0057181	0.0475509	0.013602	1.969e-93	0.6742	0.231695	0.2153	FALSE	Gout	cis	FALSE	NA	-0.010086	0.0410144	0.411471	Same
SeqId_15476_6	Q6UW15	REG3G	Wald_ratio	1	-0.0294168	0.0266674	0.269982	rs429694	-0.487	0.014326	0.0291282	0.012987	9.5e-63	0.27	0.794	0.7873	FALSE	Gout	cis	FALSE	NA	-0.0341014	0.0334799	1	Same
SeqId_6462_12	Q99727	TIMP4	Wald_ratio	1	0.0432368	0.0294983	0.142719	rs454615	0.4903	0.021199	0.0318427	0.014463	1.7e-53	0.1427	0.830831	0.830831	FALSE	Gout	cis	FALSE	NA	0.0651506	0.0259292	1	Same
SeqId_8243_55	P00995	SPINK1	Wald_ratio	1	-0.0707406	0.0545755	0.194908	rs4705205	-0.212	0.014997	0.0248618	0.01157	1.5e-17	0.1949	0.573	0.5768	FALSE	Gout	cis	FALSE	NA	-0.11762	0.046592	0.00328761	Same
SeqId_4924_32	P03956	MMP1	Wald_ratio	1	-0.0220181	0.0350281	0.529621	rs471994	0.32	-0.0070458	0.0257852	0.011209	2.3e-35	0.5296	0.65	0.6442	FALSE	Gout	cis	FALSE	NA	-0.0476174	0.0384937	1	Same
SeqId_6471_53	Q92496	CFHR4	Wald_ratio	1	0.00139192	0.0209359	0.946992	rs4915559	0.655	0.00091171	0.026844	0.013713	1.7e-131	0.947	0.753	0.753	FALSE	Gout	cis	FALSE	NA	-0.0237104	0.0058572	1	Diff
SeqId_3403_1	P20231	TPSB2	Wald_ratio	1	-0.0381479	0.0236288	0.106427	rs4984778	0.5167	-0.019711	0.0477408	0.012209	2.678e-27	0.1064	0.284639	0.2994	FALSE	Gout	cis	FALSE	NA	-0.0294265	0.0408063	0.797011	Same
SeqId_9256_78	Q15818	NPTX1	Wald_ratio	1	-0.0686751	0.0381732	0.0720121	rs62069681	0.514	-0.035299	0.0417406	0.019621	7.6e-35	0.07202	0.09319	0.08581	FALSE	Gout	cis	FALSE	NA	-0.0639953	0.020351	0.399071	Same
SeqId_5353_89	P18510	IL1RN	Wald_ratio	1	-0.117179	0.0602465	0.0517761	rs6761276	-0.1907	0.022346	0.0248064	0.011489	1.5e-14	0.05179	0.577697	0.5622	FALSE	Gout	cis	FALSE	NA	-0.0777225	0.000707486	0.935234	Same
SeqId_4549_78	Q11128	FUT5	Wald_ratio	1	0.0319483	0.019719	0.105194	rs778809	-0.58	-0.01853	0.0250488	0.011437	1.3e-118	0.1052	0.301394	0.3239	FALSE	Gout	cis	FALSE	NA	0.0340464	0.0292826	0.89496	Same
SeqId_6342_10	Q6UXI9	NPNT	Wald_ratio	1	-0.0375382	0.0662994	0.571263	rs78213340	0.314	-0.011787	0.0491681	0.020818	1.7e-10	0.5713	0.93	0.90906	FALSE	Gout	cis	FALSE	NA	-0.160674	0.0381409	1	Same
SeqId_5202_4	Q08752	PPID	Wald_ratio	1	-0.00782319	0.0238376	0.74277	rs8396	0.5011	-0.0039202	0.0473281	0.011945	3.395e-26	0.7428	0.286437	0.2901	FALSE	Gout	cis	FALSE	NA	0.0232867	0.0468132	1	Diff
SeqId_14271_23	Q9NRW1	RAB6B	Wald_ratio	1	-0.0853129	0.0543237	0.116309	rs9813363	0.278	-0.023717	0.0325035	0.015102	1.2e-17	0.1163	0.825	0.85	FALSE	Gout	cis	FALSE	NA	-0.0404153	0.0430515	1	Same
SeqId_2658_27	Q16288	NTRK3	Wald_ratio	1	0.0241376	0.0744887	0.745905	rs9944243	-0.221	-0.0053344	0.0355709	0.016462	5.2e-10	0.7459	0.879	0.8593	FALSE	Gout	cis	FALSE	NA	-0.0587716	0.0294764	0.00948125	Diff
SeqId_9369_174	Q9HCJ2	LRRC4C	Wald_ratio	1	0.143905	0.0793066	0.0695943	rs998447	-0.137	-0.019715	0.024484	0.010865	2.2e-08	0.0696	0.538	0.509	FALSE	Gout	cis	FALSE	NA	0.112595	0.0215996	0.0639711	Same
SeqId_14101_2	P26992	CNTFR	Wald_ratio	1	0.0975329	0.0659634	0.13925	rs10972159	-0.6996	-0.068234	0.0940209	0.046148	1e-13	0.1392	0.017903	0.01908	FALSE	Stroke	cis	FALSE	NA	0.0710761	0.0252868	1	Same
SeqId_5646_20	Q93091	RNASE6	Wald_ratio	1	0.00925524	0.0145221	0.523916	rs11622942	0.9971	0.0092284	0.0269008	0.01448	1e-200	0.5239	0.233384	0.2465	FALSE	Stroke	cis	FALSE	NA	0.0294735	0.00248804	0.0175419	Same
SeqId_7192_37	Q8IU57	IFNLR1	Wald_ratio	1	-0.0713811	0.0935574	0.445483	rs12046369	0.244	-0.017417	0.0350357	0.022828	3.3e-12	0.4455	0.853	0.8881	FALSE	Stroke	cis	FALSE	NA	-0.136014	0.00493744	0.0127998	Same
SeqId_3166_92	P20138	CD33	Wald_ratio	1	0.0393281	0.0360216	0.274925	rs12459419	-0.9436	-0.03711	0.0254574	0.03399	1e-200	0.2749	0.329168	0.329168	FALSE	Stroke	cis	FALSE	NA	0.0276819	0.00927077	0.0062749	Same
SeqId_7849_3	Q16769	QPCT	Wald_ratio	1	0.0457343	0.0464059	0.324365	rs13027919	0.271	0.012394	0.0246186	0.012576	3.5e-28	0.3244	0.538	0.4936	FALSE	Stroke	cis	FALSE	NA	0.0805205	0.0195596	0.121144	Same
SeqId_3366_51	Q16610	ECM1	Wald_ratio	1	0.0203108	0.0150842	0.178142	rs13294	-0.8493	-0.01725	0.0396396	0.012811	7.727e-102	0.1781	0.39759	0.39759	FALSE	Stroke	cis	FALSE	NA	0.0305382	0.0116395	1	Same
SeqId_4126_22	P17213	BPI	Wald_ratio	1	-0.0293824	0.0316744	0.353596	rs1780617	-0.6444	0.018934	0.0370696	0.020411	1.1e-67	0.3536	0.12241	0.1237	FALSE	Stroke	cis	FALSE	NA	-0.0280595	0.0425711	0.00252703	Same
SeqId_8479_4	P09238	MMP10	Wald_ratio	1	-0.0911722	0.0550995	0.0979888	rs17860955	-0.8693	0.079256	0.0868571	0.047898	1.4e-23	0.09799	0.021509	0.01826	FALSE	Stroke	cis	FALSE	NA	-0.0967791	0.011707	0.0608486	Same
SeqId_13126_52	Q02487	DSC2	Wald_ratio	1	-0.0863363	0.0742705	0.24505	rs1789063	-0.2159	0.01864	0.0293228	0.016035	1.8e-13	0.2451	0.768825	0.7724	FALSE	Stroke	cis	FALSE	NA	-0.0693926	0.0135437	0.0850352	Same
SeqId_16914_104	P08571	CD14	Wald_ratio	1	0.0401205	0.043747	0.359089	rs3138074	0.332	0.01332	0.0217166	0.014524	9.22e-53	0.3591	0.777	0.7542	FALSE	Stroke	cis	FALSE	NA	0.113032	0.0436079	1	Same
SeqId_3651_50	P35968	KDR	Wald_ratio	1	-0.0350854	0.03499	0.315993	rs34231037	-1.1531	0.040457	0.0648518	0.040347	1e-70	0.316	0.033769	0.03357	FALSE	Stroke	cis	FALSE	NA	-0.0544151	0.0177873	0.00308239	Same
SeqId_9578_263	A6NHS7	MANSC4	Wald_ratio	1	-0.0296012	0.0253572	0.243062	rs36138811	0.6369	-0.018853	0.0277155	0.01615	7.4e-117	0.2431	0.231771	0.2283	FALSE	Stroke	cis	FALSE	NA	-0.0313403	0.0474653	1	Same
SeqId_11152_46	Q9UKR3	KLK13	Wald_ratio	1	0.0571856	0.0348015	0.100344	rs3760739	0.388	0.022188	0.0250444	0.013503	3.9e-54	0.1003	0.659	0.6461	FALSE	Stroke	cis	FALSE	NA	0.0690208	0.0231602	0.0477182	Same
SeqId_2992_59	Q96F46	IL17RA	Wald_ratio	1	0.0120338	0.0163959	0.462976	rs3827278	0.975	0.011733	0.0475509	0.015986	1.969e-93	0.463	0.231695	0.2149	FALSE	Stroke	cis	FALSE	NA	0.0137317	0.0216807	1	Same
SeqId_13242_134	Q9BYB0	SHANK3	Wald_ratio	1	0.0631896	0.046474	0.173932	rs6010042	-0.327	-0.020663	0.0273671	0.015197	6.6e-33	0.1739	0.748	0.7803	FALSE	Stroke	cis	FALSE	NA	0.0666479	0.0335748	1	Same
SeqId_2567_5	P05156	CFI	Wald_ratio	1	-0.0605712	0.0441688	0.170263	rs7439493	0.3116	-0.018874	0.0245975	0.013763	8.9e-37	0.1703	0.415959	0.4113	FALSE	Stroke	cis	FALSE	NA	-0.063408	0.0105159	1	Same
SeqId_2834_54	O60259	KLK8	Wald_ratio	1	-0.0676268	0.0443782	0.12754	rs74705037	0.9287	-0.062805	0.0578847	0.041214	6.3e-58	0.1275	0.044509	0.03689	FALSE	Stroke	cis	FALSE	NA	0.0635776	0.0216263	0.00122148	Diff
SeqId_2991_9	P14778	IL1R1	Wald_ratio	1	0.142006	0.0835092	0.0890398	rs7588201	0.163	0.023147	0.0257874	0.013612	2.6e-10	0.08905	0.722	0.6985	FALSE	Stroke	cis	FALSE	NA	0.0844903	0.0496069	1	Same
SeqId_10754_113	Q9HC23	PROK2	Wald_ratio	1	-0.0363636	0.0195325	0.0626451	rs7644362	-1.001	0.0364	0.0275419	0.019552	1e-200	0.06264	0.798	0.823	FALSE	Stroke	cis	FALSE	NA	-0.0641522	0.00218223	0.00644526	Same
SeqId_5129_12	Q14162	SCARF1	Wald_ratio	1	0.0449228	0.0278667	0.106949	rs8071756	0.5897	0.026491	0.0511466	0.016433	9.358e-31	0.107	0.223671	0.2104	FALSE	Stroke	cis	FALSE	NA	0.0298987	0.0372869	0.00165441	Same
Table S10D. Protein-disease assocaitions included in the extended African replication analysis; selection threshold MR < 0.05 in African discovery analysis
SOMAerID	UniProtID	Gene_gene	method	nsnp	b	se	pval	SNP	beta.exposure	beta.outcome	se.exposure	se.outcome	pval.exposure	pval.outcome	eaf.exposure	eaf.outcome	significant	Outcome	cis/trans	LD_check_status	ld_r2	beta_discovery	p_discovery	ld_r2_discovery	Direction
SeqId_12498_12	O14907	TAX1BP3	Wald_ratio	1	-0.228001	0.0966755	0.0183531	rs10438733	-0.35974	0.082021	0.0650184	0.034778	3.15e-08	0.01835	0.395778	0.4078	TRUE	Asthma	cis	TRUE	1	-0.172963	0.00796201	TRUE	Same
SeqId_5029_3	Q12884	FAP	Wald_ratio	1	0.181867	0.0864651	0.0354342	rs10439290	0.405724	0.073788	0.0663318	0.035081	9.56e-10	0.03543	0.367985	0.3668	TRUE	Asthma	cis	FALSE	0.000277966	0.191776	0.0339555	FALSE	Same
SeqId_8327_26	Q9H4A9	DPEP2	Wald_ratio	1	0.0336304	0.0283262	0.235126	rs10500542	1.13588	0.0382	0.0649211	0.032175	1.53e-68	0.2351	0.191342	0.1911	FALSE	Asthma	cis	FALSE	0.00691279	0.0433761	0.0363629	TRUE	Same
SeqId_6576_1	Q93070	ART4	Wald_ratio	1	0.0503103	0.02709	0.0632887	rs12811845	1.05179	0.052916	0.0659573	0.028493	3.01e-57	0.06328	0.2814	0.2814	FALSE	Asthma	cis	TRUE	1	0.0658794	0.0192844	TRUE	Same
SeqId_3283_21	Q15582	TGFBI	Wald_ratio	1	0.201441	0.0840792	0.0165822	rs13159365	-0.501289	-0.10098	0.0989125	0.042148	4.02e-07	0.01658	0.117584	0.118	TRUE	Asthma	cis	FALSE	0.00311319	0.107598	0.0445157	FALSE	Same
SeqId_16307_22	Q6UXZ4	UNC5D	Wald_ratio	1	-0.0696551	0.0530852	0.189474	rs140515057	0.809058	-0.056355	0.093399	0.042949	4.62e-18	0.1895	0.113308	0.113308	FALSE	Asthma	cis	FALSE	0.0012799	-0.100511	0.0373345	FALSE	Same
SeqId_4234_8	Q01638	IL1RL1	Wald_ratio	1	-0.148757	0.0702409	0.034191	rs1420101	-0.502101	0.074691	0.0653633	0.035268	1.57e-14	0.03419	0.32015	0.3235	TRUE	Asthma	cis	FALSE	0.243056	-0.111201	0.0151026	FALSE	Same
SeqId_16620_26	O60449	LY75	Wald_ratio	1	0.130842	0.0477368	0.00612696	rs1469348	0.532251	0.069641	0.0630284	0.025408	3.05e-17	0.006127	0.45938	0.462	TRUE	Asthma	cis	TRUE	1	-0.0829643	0.00251549	TRUE	Diff
SeqId_16055_3	Q9BXR6	CFHR5	Wald_ratio	1	0.150655	0.0515571	0.00347673	rs148777801	-1.62849	-0.24534	0.179635	0.08396	1.24e-19	0.003477	0.0328701	0.02636	TRUE	Asthma	cis	TRUE	1	0.125945	0.00882752	TRUE	Same
SeqId_6388_21	Q96EE4	CCDC126	Wald_ratio	1	-0.237667	0.076366	0.00185693	rs17148243	0.527251	-0.12531	0.0912481	0.040264	7.55e-09	0.001857	0.137627	0.1316	TRUE	Asthma	cis	TRUE	0.77455	-0.135103	0.00652915	TRUE	Same
SeqId_4152_58	P03952	KLKB1	Wald_ratio	1	-0.140531	0.082158	0.0871742	rs182268875	-2.20222	0.30948	0.403821	0.18093	4.94e-08	0.08718	0.0154997	0.0154997	FALSE	Asthma	cis	FALSE	0.00420747	-0.194854	0.00737389	FALSE	Same
SeqId_9256_78	Q15818	NPTX1	Wald_ratio	1	0.283999	0.136391	0.0373197	rs185840824	0.783559	0.22253	0.245365	0.10687	0.00140587	0.03733	0.0195083	0.01943	TRUE	Asthma	cis	FALSE	0.00426588	0.241342	0.0373197	FALSE	Same
SeqId_13123_3	Q9NZU0	FLRT3	Wald_ratio	1	0.0720896	0.0337451	0.032655	rs1932951	-0.821187	-0.059199	0.0637329	0.027711	5.48e-38	0.03265	0.300909	0.3095	TRUE	Asthma	cis	FALSE	0.00675342	0.0608551	0.0437128	FALSE	Same
SeqId_2888_49	P10643	C7	Wald_ratio	1	0.285879	0.10606	0.00702945	rs2053881	-0.348038	-0.099497	0.0958199	0.036913	0.000281	0.007029	0.152325	0.1429	TRUE	Asthma	cis	FALSE	0.443814	0.140061	0.0302774	FALSE	Same
SeqId_3488_64	P04040	CAT	Wald_ratio	1	-0.284875	0.0989208	0.00397891	rs2420388	-0.33733	0.096097	0.0874695	0.033369	0.000115	0.003979	0.192143	0.1779	TRUE	Asthma	cis	TRUE	1	-0.382818	0.00397891	TRUE	Same
SeqId_3600_2	Q13231	CHIT1	Wald_ratio	1	-0.0658235	0.0427276	0.123429	rs2486067	-1.00801	0.066351	0.105109	0.04307	8.79e-22	0.1234	0.0970069	0.0970069	FALSE	Asthma	cis	FALSE	0.00238675	-0.0727523	0.0103287	FALSE	Same
SeqId_6255_74	Q96SM3	CPXM1	Wald_ratio	1	0.0551345	0.0350019	0.115214	rs28701772	1.15594	0.063732	0.101379	0.04046	4.08e-30	0.1152	0.123463	0.1264	FALSE	Asthma	cis	NA	NA	0.119154	0.00541758	FALSE	Same
SeqId_16915_153	Q9H3S1	SEMA4A	Wald_ratio	1	-0.11708	0.0963875	0.224487	rs3738581	0.280099	-0.032794	0.0671868	0.026998	3.06e-05	0.2245	0.343666	0.3467	FALSE	Asthma	cis	FALSE	0.0741598	0.158848	0.0347036	FALSE	Diff
SeqId_16918_198	O15455	TLR3	Wald_ratio	1	-0.15435	0.0813326	0.0577273	rs3775296	-0.43691	0.067437	0.0923074	0.035535	2.21e-06	0.05773	0.160877	0.1532	FALSE	Asthma	cis	FALSE	0.003251	-0.138148	0.0226104	FALSE	Same
SeqId_6620_82	Q96FE5	LINGO1	Wald_ratio	1	0.0316883	0.0698351	0.650002	rs60322323	0.443445	0.014052	0.0774921	0.030968	1.05e-08	0.65	0.24853	0.235	FALSE	Asthma	cis	FALSE	0.0167646	0.151952	0.027777	FALSE	Same
SeqId_3302_58	O76096	CST7	Wald_ratio	1	0.0363395	0.0446235	0.415439	rs61298216	1.89306	0.068793	0.180685	0.084475	1.1e-25	0.4154	0.0291288	0.02336	FALSE	Asthma	cis	FALSE	0.0882993	0.0761795	0.0223125	FALSE	Same
SeqId_18881_7	P48960	CD97	Wald_ratio	1	0.209311	0.0757284	0.00571039	rs61733714	0.899094	0.18819	0.155361	0.068087	7.16e-09	0.00571	0.0347408	0.04108	TRUE	Asthma	cis	FALSE	0.0687934	0.244139	0.00571039	FALSE	Same
SeqId_15499_11	O75882	ATRN	Wald_ratio	1	0.0886097	0.065742	0.17771	rs7265421	0.671428	0.059495	0.109386	0.044141	8.35e-10	0.1777	0.12186	0.1062	FALSE	Asthma	cis	FALSE	0.00887658	0.109089	0.0177894	FALSE	Same
SeqId_14711_27	Q15828	CST6	Wald_ratio	1	-0.233568	0.094093	0.0130533	rs72930964	0.455114	-0.1063	0.101244	0.042823	6.95e-06	0.01305	0.108498	0.1049	TRUE	Asthma	cis	FALSE	0.0914318	-0.248295	0.0130533	FALSE	Same
SeqId_6425_87	Q99542	MMP19	Wald_ratio	1	0.126493	0.0742933	0.0886404	rs77969675	-0.736405	-0.09315	0.116663	0.05471	2.75e-10	0.08864	0.0769642	0.07058	FALSE	Asthma	cis	TRUE	1	0.138909	0.00917075	TRUE	Same
SeqId_17151_84	Q14653	IRF3	Wald_ratio	1	-0.0444993	0.0381466	0.243398	rs968457	-1.43717	0.063953	0.108112	0.054823	2.53e-40	0.2434	0.059861	0.06127	FALSE	Asthma	cis	FALSE	0.00226189	-0.0768804	0.0383436	FALSE	Same
SeqId_15447_45	Q00796	SORD	Wald_ratio	1	-0.301256	0.15494	0.0518539	rs10152499	0.340707	-0.10264	0.0657317	0.052789	2.18e-07	0.05186	0.464458	0.4489	FALSE	COPD	cis	NA	NA	0.272111	0.0462646	FALSE	Diff
SeqId_2635_61	Q6UX15	LAYN	Wald_ratio	1	-0.236952	0.143691	0.099138	rs11827718	0.807082	-0.19124	0.152011	0.11597	1.1e-07	0.09914	0.0424906	0.04015	FALSE	COPD	cis	TRUE	1	-0.203726	0.0495053	TRUE	Same
SeqId_13102_1	Q96BQ1	FAM3D	Wald_ratio	1	-0.213029	0.0926989	0.0215574	rs11918707	0.437039	-0.093102	0.06373	0.040513	7e-12	0.02156	0.417424	0.418	TRUE	COPD	cis	FALSE	0.00487736	0.233507	0.0217175	FALSE	Diff
SeqId_6627_25	P54315	PNLIPRP1	Wald_ratio	1	-0.114184	0.083763	0.172825	rs12258286	-0.619928	0.070786	0.0815404	0.051927	2.9e-14	0.1728	0.192678	0.1789	FALSE	COPD	cis	FALSE	0.228344	-0.15244	0.04051	FALSE	Same
SeqId_6496_60	P80370	DLK1	Wald_ratio	1	-0.270389	0.150053	0.0715512	rs12881545	0.554719	-0.14999	0.104346	0.083237	1.06e-07	0.07155	0.112774	0.112774	FALSE	COPD	cis	FALSE	0.00490144	-0.465267	0.00261468	FALSE	Same
SeqId_6373_54	P80370	DLK1	Wald_ratio	1	-0.180752	0.156035	0.246699	rs12881760	0.512731	-0.092677	0.10069	0.080004	3.54e-07	0.2467	0.127472	0.101	FALSE	COPD	cis	FALSE	0.00970113	-0.410927	0.00883989	FALSE	Same
SeqId_11237_49	Q15113	PCOLCE	Wald_ratio	1	0.208785	0.132279	0.114481	rs147612265	-0.913522	-0.19073	0.147929	0.12084	6.6e-10	0.1145	0.0328701	0.03398	FALSE	COPD	cis	TRUE	1	0.183729	0.026893	TRUE	Same
SeqId_6388_21	Q96EE4	CCDC126	Wald_ratio	1	-0.418871	0.119763	0.000469631	rs17148243	0.527251	-0.22085	0.0912481	0.063145	7.55e-09	0.0004695	0.137627	0.1316	TRUE	COPD	cis	TRUE	0.988167	-0.234397	0.0192921	TRUE	Same
SeqId_12594_5	P28676	GCA	Wald_ratio	1	-0.300782	0.14658	0.0401697	rs17783344	-0.801612	0.24111	0.199783	0.1175	6.01e-05	0.04018	0.0237841	0.02673	TRUE	COPD	cis	TRUE	1	-0.374864	0.0248409	TRUE	Same
SeqId_7083_74	O95460	MATN4	Wald_ratio	1	0.0545768	0.161705	0.735734	rs2072789	-0.246405	-0.013448	0.0669333	0.039845	0.000232	0.7357	0.432122	0.4362	FALSE	COPD	cis	NA	NA	0.367039	0.0111656	FALSE	Same
SeqId_2687_2	Q16674	MIA	Wald_ratio	1	-0.0850302	0.0442033	0.0544023	rs2233159	-1.08137	0.091949	0.0713507	0.0478	6.95e-52	0.0544	0.220203	0.220203	FALSE	COPD	cis	FALSE	0.00439251	0.105241	0.0178871	FALSE	Diff
SeqId_19557_3	Q86Z14	KLB	Wald_ratio	1	0.0742318	0.0735692	0.312972	rs2249177	-0.627831	-0.046605	0.0712979	0.046189	1.3e-18	0.313	0.229824	0.2419	FALSE	COPD	cis	FALSE	0.0349215	0.135434	0.0349932	FALSE	Same
SeqId_18220_141	Q9HD15	SRA1	Wald_ratio	1	-0.30018	0.129207	0.0201654	rs250431	0.324132	-0.097298	0.0622617	0.04188	1.93e-07	0.02016	0.35783	0.3515	TRUE	COPD	cis	TRUE	1	-0.219574	0.0201654	TRUE	Same
SeqId_17766_5	P14598	NCF1	Wald_ratio	1	-0.282873	0.113806	0.0129339	rs2718279	-0.451085	0.1276	0.0643253	0.051336	2.34e-12	0.01293	0.442277	0.4722	TRUE	COPD	cis	TRUE	1	-0.205147	0.0331742	TRUE	Same
SeqId_10714_7	P12821	ACE	Wald_ratio	1	-0.118965	0.0603812	0.0488108	rs4362	-0.655569	0.07799	0.0617698	0.039584	2.59e-26	0.04881	0.415286	0.4185	TRUE	COPD	cis	TRUE	0.806806	0.130577	0.00164227	TRUE	Diff
SeqId_9177_6	P58499	FAM3B	Wald_ratio	1	-0.133215	0.0573355	0.0201561	rs57529409	-0.717863	0.09563	0.0617009	0.041159	2.75e-31	0.02015	0.366649	0.366649	TRUE	COPD	cis	FALSE	0.464027	-0.113947	0.0299465	FALSE	Same
SeqId_9211_19	P36955	SERPINF1	Wald_ratio	1	-0.204615	0.122525	0.0949226	rs58697961	-0.578255	0.11832	0.0873048	0.070851	3.51e-11	0.09494	0.160877	0.1449	FALSE	COPD	cis	FALSE	0.000140883	-0.232278	0.0272482	FALSE	Same
SeqId_5430_66	P78324	SIRPA	Wald_ratio	1	-0.0743123	0.0377608	0.049071	rs6075340	-1.17588	0.087382	0.0586143	0.044402	1.61e-89	0.04907	0.296366	0.296366	TRUE	COPD	cis	FALSE	0.00303389	-0.0828156	0.049071	FALSE	Same
SeqId_6557_50	Q8TF66	LRRC15	Wald_ratio	1	0.287805	0.136526	0.0350249	rs6765686	0.52459	0.15098	0.0844309	0.07162	5.19e-10	0.03503	0.16729	0.1676	TRUE	COPD	cis	FALSE	0.00679487	0.184141	0.0261429	FALSE	Same
SeqId_8428_102	Q9P121	NTM	Wald_ratio	1	-0.113896	0.124637	0.360813	rs7104201	0.316526	-0.036051	0.0651652	0.039451	1.19e-06	0.3608	0.478354	0.4906	FALSE	COPD	cis	FALSE	0.00458985	-0.210069	0.0463698	FALSE	Same
SeqId_4187_49	P52209	PGD	Wald_ratio	1	-0.182331	0.0725396	0.0119528	rs72865941	-1.22481	0.22332	0.130365	0.088847	5.71e-21	0.01195	0.0499733	0.04894	TRUE	COPD	cis	FALSE	0.00669947	-0.278346	0.0119528	FALSE	Same
SeqId_8005_1	P84157	MXRA7	Wald_ratio	1	0.105123	0.180841	0.561039	rs751463433	2.01194	0.2115	0.253428	0.36384	2.04e-15	0.561	0.0205772	0.01446	FALSE	COPD	cis	NA	NA	0.20959	0.0362473	FALSE	Same
SeqId_5087_5	Q969J5	IL22RA2	Wald_ratio	1	-0.381417	0.121467	0.00168893	rs75248436	-1.17061	0.44649	0.224942	0.14219	1.95e-07	0.001688	0.019241	0.01815	TRUE	COPD	cis	FALSE	0.0263968	-0.228256	0.0114604	FALSE	Same
SeqId_17746_77	Q9Y3D6	FIS1	Wald_ratio	1	0.213452	0.113202	0.0593505	rs79067051	-0.574134	-0.12255	0.102026	0.064993	1.83e-08	0.05936	0.0905933	0.1035	FALSE	COPD	cis	TRUE	1	0.204545	0.0377699	TRUE	Same
SeqId_6359_50	Q8NAT1	POMGNT2	Wald_ratio	1	-0.196438	0.060551	0.00117794	rs80249357	-1.31136	0.2576	0.118847	0.079404	2.62e-28	0.001178	0.0708177	0.06963	TRUE	COPD	cis	TRUE	1	-0.183405	0.0031197	TRUE	Same
SeqId_4534_10	Q9GZN4	PRSS22	Wald_ratio	1	0.442272	0.208839	0.0341949	rs8046218	0.250547	0.11081	0.066892	0.052324	0.00018	0.0342	0.398717	0.3888	TRUE	COPD	cis	FALSE	0.00639477	0.410293	0.0341949	FALSE	Same
SeqId_15514_26	P06276	BCHE	Wald_ratio	1	-0.159546	0.141208	0.258534	rs9823473	0.456872	-0.072892	0.10419	0.064514	1.16e-05	0.2585	0.0956708	0.09655	FALSE	COPD	cis	FALSE	0.00715733	-0.23607	0.0349612	FALSE	Same
SeqId_2913_1	P55773	CCL23	Wald_ratio	1	-0.168152	0.079332	0.0340397	rs9892586	1.06469	-0.17903	0.138236	0.084464	1.34e-14	0.03404	0.0574559	0.06327	TRUE	COPD	cis	FALSE	0.0064562	-0.148769	0.0453999	FALSE	Same
SeqId_15435_4	P00491	PNP	Wald_ratio	1	-0.180702	0.109069	0.0975673	rs1049564	-0.469703	0.084876	0.0727464	0.05123	1.07e-10	0.09757	0.253875	0.2585	FALSE	Gout	cis	FALSE	0.00183578	-0.130209	0.0401447	FALSE	Same
SeqId_8097_77	Q5VXI9	LIPN	Wald_ratio	1	0.184547	0.0688729	0.00737255	rs10509554	1.02185	0.18858	0.0680267	0.070378	5.32e-51	0.007373	0.257883	0.2519	TRUE	Gout	cis	FALSE	0.0116385	0.155328	0.0345842	FALSE	Same
SeqId_2480_58	P35625	TIMP3	Wald_ratio	1	-0.128228	0.0586319	0.0287424	rs1079734	-0.930296	0.11929	0.0719229	0.054545	2.87e-38	0.02874	0.224212	0.2213	TRUE	Gout	cis	FALSE	0.000911195	0.152223	0.0398369	FALSE	Diff
SeqId_9837_60	P15559	NQO1	Wald_ratio	1	0.157801	0.0943455	0.0944097	rs112668868	-0.626569	-0.098873	0.0817607	0.059114	1.81e-14	0.09441	0.194816	0.1882	FALSE	Gout	cis	FALSE	0.000501514	0.0818105	0.00458521	FALSE	Same
SeqId_10558_26	Q9HC56	PCDH9	Wald_ratio	1	0.208599	0.0883653	0.018243	rs114804116	1.68064	0.35058	0.247874	0.14851	1.2e-11	0.01824	0.0221807	0.02328	TRUE	Gout	cis	TRUE	1	0.207514	0.0158451	TRUE	Same
SeqId_15635_4	Q9H3U7	SMOC2	Wald_ratio	1	0.866969	0.232168	0.000188288	rs11759500	-0.389968	-0.33809	0.0992466	0.090538	8.52e-05	0.0001882	0.121058	0.1286	TRUE	Gout	cis	TRUE	0.965536	0.27174	0.0133922	TRUE	Same
SeqId_8289_8	Q14956	GPNMB	Wald_ratio	1	0.485261	0.190285	0.0107668	rs17147995	-0.519473	-0.25208	0.11794	0.098848	1.06e-05	0.01077	0.0900588	0.0900588	TRUE	Gout	cis	FALSE	0.382359	0.489424	0.0107668	FALSE	Same
SeqId_15491_20	Q9HCU0	CD248	Wald_ratio	1	-0.289462	0.103044	0.00496797	rs199630152	-1.7376	0.50297	0.274948	0.17905	2.62e-10	0.004968	0.0160342	0.01502	TRUE	Gout	cis	TRUE	1	-0.270904	0.00274732	TRUE	Same
SeqId_7083_74	O95460	MATN4	Wald_ratio	1	0.0391084	0.186672	0.834056	rs2072789	-0.246405	-0.0096365	0.0669333	0.045997	0.000232	0.8341	0.432122	0.4369	FALSE	Gout	cis	FALSE	0.0381866	0.386657	0.0152439	FALSE	Same
SeqId_3587_53	O95393	BMP10	Wald_ratio	1	0.213581	0.0887578	0.0161135	rs2231345	-1.26299	-0.26975	0.138076	0.1121	5.85e-20	0.01612	0.0489043	0.05345	TRUE	Gout	cis	TRUE	1	0.258709	0.0131927	TRUE	Same
SeqId_19262_219	P49748	ACADVL	Wald_ratio	1	0.180941	0.0873818	0.0383879	rs28934585	0.895598	0.16205	0.103467	0.078259	4.89e-18	0.03839	0.106895	0.1051	TRUE	Gout	cis	FALSE	0.0995869	0.16579	0.0223179	FALSE	Same
SeqId_16610_13	Q7Z4F1	LRP10	Wald_ratio	1	0.259413	0.125966	0.0394574	rs35043211	1.28201	0.33257	0.230029	0.16149	2.5e-08	0.03946	0.0211117	0.02074	TRUE	Gout	cis	FALSE	0.00635716	0.27071	0.0394574	FALSE	Same
SeqId_8697_38	P35052	GPC1	Wald_ratio	1	0.359093	0.225121	0.110688	rs35984995	0.326211	0.11714	0.0966748	0.073437	0.00074	0.1107	0.114645	0.1129	FALSE	Gout	cis	FALSE	0.166528	0.243972	0.0406919	FALSE	Same
SeqId_17702_53	P22309	UGT1A1	Wald_ratio	1	-0.392701	0.181207	0.0302239	rs4148325	-0.248749	0.097684	0.0623558	0.045075	6.63e-05	0.03023	0.442277	0.451	TRUE	Gout	cis	FALSE	0.00248017	-0.180636	0.0302239	FALSE	Same
SeqId_8221_19	P14174	MIF	Wald_ratio	1	-0.30289	0.117526	0.00996009	rs4822455	-0.390108	0.11816	0.0637961	0.045848	9.66e-10	0.009957	0.415553	0.4316	TRUE	Gout	cis	FALSE	0.310288	-0.49121	0.00996009	FALSE	Same
SeqId_5701_81	P05452	CLEC3B	Wald_ratio	1	-0.225513	0.217485	0.299776	rs56158151	0.606617	-0.1368	0.125649	0.13193	1.38e-06	0.2998	0.0737573	0.0737573	FALSE	Gout	cis	FALSE	0.0884028	-0.29481	0.0435963	FALSE	Same
SeqId_18183_3	Q5SW96	LDLRAP1	Wald_ratio	1	0.522014	0.274106	0.0568548	rs56214942	-0.227197	-0.1186	0.0682243	0.062276	0.000868	0.05686	0.472475	0.4647	FALSE	Gout	cis	FALSE	0.0573052	-0.314297	0.049985	FALSE	Diff
SeqId_4160_49	P08253	MMP2	Wald_ratio	1	0.161147	0.117485	0.170178	rs572379748	-1.82014	-0.29331	0.273188	0.21384	2.69e-11	0.1702	0.0165687	0.01152	FALSE	Gout	cis	NA	NA	0.202359	0.0258333	FALSE	Same
SeqId_3457_57	Q15063	POSTN	Wald_ratio	1	0.311944	0.162526	0.0549397	rs61731745	-1.42974	-0.446	0.222288	0.23237	1.26e-10	0.05494	0.0128274	0.01299	FALSE	Gout	cis	FALSE	0.00275628	0.337463	0.0186692	FALSE	Same
SeqId_13545_97	Q8N9N8	EIF1AD	Wald_ratio	1	-0.297771	0.176778	0.0920972	rs72928900	0.47325	-0.14092	0.117496	0.08366	5.63e-05	0.09208	0.0791021	0.07867	FALSE	Gout	cis	TRUE	1	-0.291402	0.0250617	TRUE	Same
SeqId_8973_23	Q96PJ5	FCRL4	Wald_ratio	1	-0.126874	0.112055	0.257529	rs73003407	0.481739	-0.06112	0.0744501	0.053981	9.76e-11	0.2575	0.231962	0.2312	FALSE	Gout	cis	FALSE	0.255096	-0.195007	0.0152228	FALSE	Same
SeqId_15542_19	P12532	CKMT1A	Wald_ratio	1	0.451871	0.195829	0.0210281	rs74831743	-0.259012	-0.11704	0.0716603	0.050722	0.000301	0.02103	0.29209	0.29209	TRUE	Gout	cis	FALSE	0.00102455	0.304262	0.0210281	FALSE	Same
SeqId_2837_3	P08581	MET	Wald_ratio	1	-0.177583	0.085724	0.0383063	rs77907624	-1.81104	0.32161	0.18854	0.15525	7.57e-22	0.0383	0.0229824	0.02174	TRUE	Gout	cis	FALSE	0.00414109	-0.179237	0.0278613	FALSE	Same
SeqId_6425_87	Q99542	MMP19	Wald_ratio	1	-0.246617	0.126327	0.0509135	rs77969675	-0.736405	0.18161	0.116663	0.093028	2.75e-10	0.05091	0.0769642	0.07023	FALSE	Gout	cis	TRUE	1	-0.18471	0.0428233	TRUE	Same
SeqId_3066_12	P17931	LGALS3	Wald_ratio	1	-0.136995	0.147373	0.352586	rs78740533	0.561895	-0.076977	0.126711	0.082808	9.23e-06	0.3526	0.0897916	0.09237	FALSE	Gout	cis	FALSE	0.102143	-0.285089	0.0324581	TRUE	Same
SeqId_4162_54	P02787	TF	Wald_ratio	1	0.434548	0.20576	0.0346937	rs8177298	0.550641	0.23928	0.157345	0.1133	0.000466	0.0347	0.0411545	0.04042	TRUE	Gout	cis	TRUE	1	0.256769	0.0346937	TRUE	Same
SeqId_15514_26	P06276	BCHE	Wald_ratio	1	0.284325	0.160811	0.0770494	rs9823473	0.456872	0.1299	0.10419	0.07347	1.16e-05	0.07704	0.0956708	0.09631	FALSE	Gout	cis	NA	NA	0.332103	0.0100601	FALSE	Same
SeqId_9837_60	P15559	NQO1	Wald_ratio	1	0.10927	0.0925692	0.237837	rs112668868	-0.626569	-0.068465	0.0817607	0.058001	1.81e-14	0.2378	0.194816	0.1883	FALSE	HF	cis	NA	NA	0.0999305	0.0187444	FALSE	Same
SeqId_15511_37	O95502	NPTXR	Wald_ratio	1	-0.184038	0.0900999	0.0410921	rs112765159	1.47725	-0.27187	0.168472	0.1331	1.81e-18	0.04109	0.0328701	0.03185	TRUE	HF	cis	FALSE	0.00431737	-0.199582	0.0410921	FALSE	Same
SeqId_15635_4	Q9H3U7	SMOC2	Wald_ratio	1	0.479783	0.220505	0.0295676	rs11759500	-0.389968	-0.1871	0.0992466	0.08599	8.52e-05	0.02957	0.121058	0.128	TRUE	HF	cis	FALSE	0.0261805	0.26571	0.0127217	FALSE	Same
SeqId_7856_51	Q8WW52	FAM151A	Wald_ratio	1	0.406179	0.13666	0.0029568	rs12407085	0.454209	0.18449	0.0893085	0.062072	3.66e-07	0.002957	0.168092	0.1515	TRUE	HF	cis	FALSE	0.173421	0.420246	0.000367753	FALSE	Same
SeqId_3291_30	P06734	FCER2	Wald_ratio	1	0.537413	0.48432	0.267161	rs12980031	-0.32396	-0.1741	0.0670206	0.1569	1.34e-06	0.2672	0.499466	0.499466	FALSE	HF	cis	FALSE	0.0133615	0.457408	0.017536	FALSE	Same
SeqId_3343_1	Q03154	ACY1	Wald_ratio	1	0.282427	0.110611	0.0106694	rs139627801	-1.88382	-0.53204	0.24623	0.20837	2e-14	0.01067	0.0163014	0.01596	TRUE	HF	cis	NA	NA	0.289444	0.00910222	FALSE	Same
SeqId_9191_8	Q03403	TFF2	Wald_ratio	1	0.238039	0.0982804	0.0154335	rs146064552	2.08902	0.49727	0.283724	0.20531	1.8e-13	0.01543	0.0138963	0.01153	TRUE	HF	cis	FALSE	0.00204291	0.24442	0.0154335	FALSE	Same
SeqId_7266_4	Q86WD7	SERPINA9	Wald_ratio	1	0.512021	0.261035	0.04982	rs1467535	-0.233076	-0.11934	0.0688652	0.060841	0.000713	0.04983	0.382149	0.4144	TRUE	HF	cis	FALSE	0.200461	-0.541153	0.04982	FALSE	Diff
SeqId_3324_51	Q9HBG7	LY9	Wald_ratio	1	0.156017	0.0945141	0.0987949	rs150635932	1.47555	0.23021	0.155693	0.13946	2.61e-21	0.09881	0.0256547	0.02878	FALSE	HF	cis	FALSE	0.000417275	0.175323	0.0177822	FALSE	Same
SeqId_4309_59	P60174	TPI1	Wald_ratio	1	0.417809	0.163638	0.0106724	rs1800201	-0.511311	-0.21363	0.107635	0.08367	2.03e-06	0.01067	0.105291	0.108	TRUE	HF	cis	TRUE	1	0.208734	0.029352	TRUE	Same
SeqId_15491_20	Q9HCU0	CD248	Wald_ratio	1	-0.254466	0.105289	0.0156561	rs199630152	-1.7376	0.44216	0.274948	0.18295	2.62e-10	0.01566	0.0160342	0.01508	TRUE	HF	cis	FALSE	0.00624081	-0.194061	0.0361595	FALSE	Same
SeqId_2849_49	P55008	AIF1	Wald_ratio	1	-0.349464	0.116349	0.00266824	rs2736182	-0.4755	0.16617	0.0809585	0.055324	4.27e-09	0.002668	0.18573	0.2019	TRUE	HF	cis	TRUE	1	-0.493993	0.00266824	TRUE	Same
SeqId_11145_72	Q6ZVL6	KIAA1549L	Wald_ratio	1	-0.215183	0.162826	0.186316	rs2753408	-0.408652	0.087935	0.0706955	0.066539	7.45e-09	0.1863	0.294228	0.273	FALSE	HF	cis	FALSE	0.00961312	-0.246675	0.0204434	FALSE	Same
SeqId_12396_19	Q6NVY1	HIBCH	Wald_ratio	1	-0.152745	0.0678995	0.0244758	rs291466	0.661625	-0.10106	0.0619939	0.044924	1.37e-26	0.02447	0.462587	0.4634	TRUE	HF	cis	FALSE	0.242114	-0.134966	0.0175684	FALSE	Same
SeqId_4337_49	P02741	CRP	Wald_ratio	1	0.284311	0.139694	0.0418269	rs3093062	0.420913	0.11967	0.080299	0.058799	1.59e-07	0.04183	0.17023	0.1728	TRUE	HF	cis	FALSE	0.00167825	0.201976	0.0464028	FALSE	Same
SeqId_2973_15	P16671	CD36	Wald_ratio	1	-0.195289	0.0650535	0.00268241	rs3211938	-1.25051	0.24421	0.110872	0.08135	1.67e-29	0.002682	0.0879209	0.09426	TRUE	HF	cis	FALSE	0.000130723	-0.201084	0.0120243	TRUE	Same
SeqId_6605_17	P35858	IGFALS	Wald_ratio	1	-0.362725	0.193902	0.061391	rs34680334	-0.279054	0.10122	0.0750187	0.054109	0.000199385	0.0614	0.2186	0.2186	FALSE	HF	cis	NA	NA	-0.318411	0.0117437	FALSE	Same
SeqId_16918_198	O15455	TLR3	Wald_ratio	1	0.33048	0.146186	0.0237787	rs3775296	-0.43691	-0.14439	0.0923074	0.06387	2.21e-06	0.02378	0.160877	0.1529	TRUE	HF	cis	FALSE	0.00867227	0.228879	0.036074	FALSE	Same
SeqId_13044_5	Q99816	TSG101	Wald_ratio	1	-0.26151	0.132627	0.0486358	rs4623881	0.529388	-0.13844	0.0664311	0.070211	1.6e-15	0.04864	0.316676	0.316676	TRUE	HF	cis	FALSE	0.00444104	-0.298721	0.0486358	FALSE	Same
SeqId_4126_22	P17213	BPI	Wald_ratio	1	-0.106708	0.162557	0.511546	rs5741798	-0.373881	0.039896	0.0817443	0.060777	4.79e-06	0.5115	0.183057	0.1669	FALSE	HF	cis	FALSE	0.00401272	-0.309578	0.0436053	FALSE	Same
SeqId_15452_5	P21589	NT5E	Wald_ratio	1	0.22005	0.128393	0.0865513	rs630212	-0.577142	-0.127	0.0828561	0.074101	3.27e-12	0.08655	0.178247	0.1765	FALSE	HF	cis	FALSE	0.0214341	0.262288	0.0199923	FALSE	Same
SeqId_4129_72	P00751	CFB	Wald_ratio	1	-0.255553	0.0938861	0.00648984	rs641153	0.616428	-0.15753	0.078324	0.057874	3.54e-15	0.006489	0.188669	0.188669	TRUE	HF	cis	FALSE	0.0111516	-0.162129	0.0172818	FALSE	Same
SeqId_3367_8	Q9UGM5	FETUB	Wald_ratio	1	-0.186471	0.0803217	0.0202573	rs6785067	-1.12463	0.20971	0.0831422	0.090332	1.09e-41	0.02026	0.148851	0.1646	TRUE	HF	cis	FALSE	1.01e-05	-0.147827	0.0221879	FALSE	Same
SeqId_4187_49	P52209	PGD	Wald_ratio	1	-0.189801	0.0827396	0.0217927	rs72865941	-1.22481	0.23247	0.130365	0.10134	5.71e-21	0.02179	0.0499733	0.04903	TRUE	HF	cis	FALSE	0.00322268	-0.289751	0.0217927	FALSE	Same
SeqId_13545_97	Q8N9N8	EIF1AD	Wald_ratio	1	-0.308272	0.179632	0.0861381	rs72928900	0.47325	-0.14589	0.117496	0.085011	5.63e-05	0.08614	0.0791021	0.07913	FALSE	HF	cis	FALSE	0.0298391	-0.265045	0.0459476	FALSE	Same
SeqId_9557_5	Q9H8J5	MANSC1	Wald_ratio	1	0.271545	0.12987	0.036537	rs73277491	0.561786	0.15255	0.100838	0.072959	2.53e-08	0.03653	0.100214	0.102	TRUE	HF	cis	FALSE	0.0062805	0.284075	0.036537	FALSE	Same
SeqId_3033_57	P05162	LGALS2	Wald_ratio	1	0.389597	0.162438	0.0164653	rs73884090	-0.5287	-0.20598	0.105716	0.085881	5.7e-07	0.01647	0.0964725	0.0977	TRUE	HF	cis	FALSE	0.0054411	0.394598	0.00435155	FALSE	Same
SeqId_3806_55	P54756	EPHA5	Wald_ratio	1	-0.269321	0.204303	0.187421	rs7685469	0.241054	-0.064921	0.0736806	0.049248	0.00106938	0.1874	0.308124	0.3047	FALSE	HF	cis	FALSE	0.0107703	0.428758	0.0152457	FALSE	Diff
SeqId_10445_20	O95445	APOM	Wald_ratio	1	-0.193942	0.0787946	0.013841	rs805258	-0.836796	0.16229	0.088683	0.065935	3.88e-21	0.01384	0.124532	0.124532	TRUE	HF	cis	TRUE	1	-0.176112	0.013841	TRUE	Same
SeqId_4542_24	P10909	CLU	Wald_ratio	1	-0.155524	0.101836	0.126712	rs9331936	0.574453	-0.089341	0.076587	0.0585	6.35e-14	0.1267	0.211919	0.2046	FALSE	HF	cis	TRUE	1	-0.151274	0.0381088	TRUE	Same
SeqId_15472_16	Q86VZ4	LRP11	Wald_ratio	1	-0.0610757	0.061501	0.320668	rs9766214	0.96883	-0.059172	0.0767044	0.059584	1.43e-36	0.3207	0.191609	0.1925	FALSE	HF	cis	FALSE	0.00904116	0.123291	0.0105728	FALSE	Diff
SeqId_12727_7	Q9P2B2	PTGFRN	Wald_ratio	1	0.90403	0.282439	0.00137045	rs10159095	1.16301	1.0514	0.0675824	0.32848	2.28e-66	0.00137	0.206841	0.2294	TRUE	IPF	cis	FALSE	0.0949108	-0.709403	0.0113432	FALSE	Diff
SeqId_16825_20	P54252	ATXN3	Wald_ratio	1	-0.854784	0.293447	0.00358085	rs1072957	-0.519207	0.44381	0.0660809	0.15236	3.93e-15	0.003581	0.354356	0.3667	TRUE	IPF	cis	FALSE	0.0111903	-0.578981	0.00639051	FALSE	Same
SeqId_2480_58	P35625	TIMP3	Wald_ratio	1	-0.104596	0.183092	0.567814	rs1079734	-0.930296	0.097305	0.0719229	0.17033	2.87e-38	0.5678	0.224212	0.2302	FALSE	IPF	cis	FALSE	0.0057344	0.723171	0.0239485	FALSE	Diff
SeqId_8014_359	Q5SRI9	MANEA	Wald_ratio	1	-1.00605	0.284853	0.000412706	rs117103160	-1.91014	1.9217	0.244915	0.54411	6.23e-15	0.0004127	0.0152325	0.01463	TRUE	IPF	cis	NA	NA	-0.678871	0.00279751	FALSE	Same
SeqId_15441_6	P17900	GM2A	Wald_ratio	1	0.0955914	0.263776	0.717056	rs153481	0.547737	0.052359	0.0615511	0.14448	5.64e-19	0.717	0.504543	0.5147	FALSE	IPF	cis	FALSE	0.00396335	-0.339092	0.0381614	FALSE	Diff
SeqId_3194_36	Q9HCN6	GP6	Wald_ratio	1	0.515344	0.215783	0.0169289	rs1613662	0.767391	0.39547	0.0701295	0.16559	7.22e-28	0.01693	0.227151	0.2311	TRUE	IPF	cis	FALSE	0.000473158	-0.467498	0.0294502	FALSE	Diff
SeqId_4968_50	P40121	CAPG	Wald_ratio	1	-1.15395	0.540902	0.0328934	rs192366914	-2.00979	2.3192	0.312234	1.0871	1.22e-10	0.0329	0.0136291	0.01189	TRUE	IPF	cis	NA	NA	-0.850043	0.00987783	FALSE	Same
SeqId_15316_262	Q9NX01	TXNL4B	Wald_ratio	1	-0.600658	0.261419	0.0215796	rs28557204	1.34784	-0.80959	0.0797372	0.35235	4.24e-64	0.02158	0.145644	0.1514	TRUE	IPF	cis	NA	NA	-0.61061	0.0215796	FALSE	Same
SeqId_10818_36	P17405	SMPD1	Wald_ratio	1	-1.3448	0.491373	0.00620358	rs35785620	-1.19148	1.6023	0.150769	0.58546	2.73e-15	0.006205	0.0427579	0.0427579	TRUE	IPF	cis	FALSE	0.409809	-1.57412	0.00620358	FALSE	Same
SeqId_9282_12	P16562	CRISP2	Wald_ratio	1	-0.789649	0.291315	0.00671549	rs360546	0.523625	-0.41348	0.0690502	0.15254	3.37e-14	0.006715	0.32015	0.3292	TRUE	IPF	cis	FALSE	0.00812783	-0.865925	0.00673409	FALSE	Same
SeqId_6520_87	P08493	MGP	Wald_ratio	1	-0.827876	0.381007	0.0297908	rs4764131	-0.376397	0.31161	0.0668303	0.14341	1.78e-08	0.0298	0.381881	0.3717	TRUE	IPF	cis	FALSE	0.00335061	-0.612389	0.02491	FALSE	Same
SeqId_16914_104	P08571	CD14	Wald_ratio	1	-1.36508	0.516022	0.00815986	rs5744451	-0.880757	1.2023	0.108167	0.45449	3.87e-16	0.008161	0.0809727	0.08794	TRUE	IPF	cis	NA	NA	-1.33219	0.00815986	FALSE	Same
SeqId_8969_49	P08571	CD14	Wald_ratio	1	-1.25195	0.473259	0.00815986	rs5744451	-0.96034	1.2023	0.107392	0.45449	3.81e-19	0.008161	0.0809727	0.08794	TRUE	IPF	cis	NA	NA	-1.23007	0.0083818	FALSE	Same
SeqId_15385_116	P12104	FABP2	Wald_ratio	1	-0.484546	0.176351	0.00600306	rs57842733	-0.986326	0.47792	0.0692903	0.17394	5.58e-46	0.006001	0.219669	0.2256	TRUE	IPF	cis	FALSE	0.0619238	-0.568588	0.00600306	FALSE	Same
SeqId_18878_15	O60565	GREM1	Wald_ratio	1	0.629165	0.253051	0.0129075	rs58658771	0.740522	0.46591	0.0923244	0.18739	1.05e-15	0.01291	0.161945	0.1688	TRUE	IPF	cis	NA	NA	0.401288	0.0325581	FALSE	Same
SeqId_4564_2	O60486	PLXNC1	Wald_ratio	1	-0.462472	0.24866	0.0629061	rs59129883	-0.665164	0.30762	0.0706899	0.1654	4.98e-21	0.0629	0.277125	0.2718	FALSE	IPF	cis	FALSE	0.00636534	0.369483	0.0369709	FALSE	Diff
SeqId_4249_64	P22392	NME2	Wald_ratio	1	-0.122717	0.325704	0.706341	rs7207370	-0.43822	0.053777	0.0629428	0.14273	3.35e-12	0.7063	0.490379	0.498	FALSE	IPF	cis	FALSE	0.0114477	-0.334765	0.041132	TRUE	Same
SeqId_13132_14	Q13591	SEMA5A	Wald_ratio	1	0.350888	0.493208	0.476812	rs72727296	-0.348089	-0.12214	0.0818059	0.17168	2.09e-05	0.4768	0.218065	0.2231	FALSE	IPF	cis	FALSE	0.00494506	0.543046	0.0313397	FALSE	Same
SeqId_8973_23	Q96PJ5	FCRL4	Wald_ratio	1	0.909933	0.348778	0.00908296	rs73003407	0.481739	0.43835	0.0744501	0.16802	9.76e-11	0.009081	0.231962	0.2325	TRUE	IPF	cis	FALSE	0.117688	0.688326	0.0227339	FALSE	Same
SeqId_7970_315	Q13508	ART3	Wald_ratio	1	-0.855479	0.345928	0.0133984	rs7685390	-0.413265	0.35354	0.0656104	0.14296	3e-10	0.0134	0.493586	0.4941	TRUE	IPF	cis	FALSE	0.000749642	-0.566925	0.00180637	FALSE	Same
SeqId_6359_50	Q8NAT1	POMGNT2	Wald_ratio	1	0.873828	0.409919	0.0330308	rs80249357	-1.31136	-1.1459	0.118847	0.53755	2.62e-28	0.03303	0.0708177	0.06716	TRUE	IPF	cis	FALSE	0.0441521	0.977598	0.0269162	FALSE	Same
SeqId_17818_22	Q9Y2Z0	SUGT1	Wald_ratio	1	-0.812838	0.414357	0.0497991	rs9591458	0.675239	-0.54886	0.171799	0.27979	8.48e-05	0.0498	0.0473009	0.0473009	TRUE	IPF	cis	FALSE	0.00143982	-0.671156	0.0497991	FALSE	Same
SeqId_6556_5	Q9UJA9	ENPP5	Wald_ratio	1	-0.204974	0.083959	0.0146322	rs1047153	-0.681404	0.13967	0.0620267	0.05721	4.48e-28	0.01463	0.451363	0.4354	TRUE	VTE	cis	FALSE	0.00838662	-0.167418	0.0309575	FALSE	Same
SeqId_8956_96	Q96GP6	SCARF2	Wald_ratio	1	0.491269	0.238028	0.0390258	rs1073828	-0.450914	-0.22152	0.114888	0.10733	8.68e-05	0.03903	0.0750935	0.06221	TRUE	VTE	cis	TRUE	1	0.444243	0.0343736	TRUE	Same
SeqId_12575_30	P11586	MTHFD1	Wald_ratio	1	0.397889	0.199506	0.0461116	rs10813	-0.416649	-0.16578	0.107546	0.083124	0.000107	0.04611	0.0889898	0.09129	TRUE	VTE	cis	FALSE	0.0361217	0.267037	0.0244018	FALSE	Same
SeqId_2974_61	Q12860	CNTN1	Wald_ratio	1	-0.225617	0.112547	0.0450009	rs11178049	-0.696092	0.15705	0.111978	0.078343	5.09e-10	0.04499	0.0809727	0.08111	TRUE	VTE	cis	FALSE	0.021347	-0.20054	0.04605	TRUE	Same
SeqId_9837_60	P15559	NQO1	Wald_ratio	1	0.155164	0.0897427	0.0838112	rs112668868	-0.626569	-0.097221	0.0817607	0.05623	1.81e-14	0.08381	0.194816	0.1883	FALSE	VTE	cis	FALSE	0.00109773	0.0613781	0.027057	FALSE	Same
SeqId_3607_71	Q9UBP4	DKK3	Wald_ratio	1	-0.187996	0.103523	0.0693734	rs114873269	1.053	-0.19796	0.131263	0.10901	1.04e-15	0.06936	0.0486371	0.05326	FALSE	VTE	cis	FALSE	0.000129129	-0.191108	0.019061	FALSE	Same
SeqId_8043_153	P49747	COMP	Wald_ratio	1	-0.264001	0.0993349	0.00786802	rs115338183	-0.961324	0.25379	0.13337	0.095493	5.68e-13	0.007867	0.0515767	0.06016	TRUE	VTE	cis	FALSE	0.249539	-0.173247	0.0105126	FALSE	Same
SeqId_9482_110	Q9BW91	NUDT9	Wald_ratio	1	-0.140553	0.0538858	0.00909821	rs11937770	-0.866294	0.12176	0.0623878	0.046681	7.74e-44	0.009098	0.338055	0.3422	TRUE	VTE	cis	TRUE	0.881207	-0.132719	0.0187874	TRUE	Same
SeqId_19154_41	P07093	SERPINE2	Wald_ratio	1	-0.359319	0.10388	0.000542204	rs13412535	-0.871815	0.31326	0.152519	0.090564	1.09e-08	0.0005422	0.0483699	0.05494	TRUE	VTE	cis	TRUE	1	-0.220331	0.0128122	TRUE	Same
SeqId_19563_3	Q9BYH1	SEZ6L	Wald_ratio	1	0.478218	0.199345	0.0164424	rs137203	0.262474	0.12552	0.0735225	0.052323	0.000357	0.01644	0.2186	0.2267	TRUE	VTE	cis	FALSE	0.00134356	0.267132	0.0441954	FALSE	Same
SeqId_19614_8	P20061	TCN1	Wald_ratio	1	-0.163146	0.0746816	0.028922	rs146722986	-1.66735	0.27202	0.144597	0.12452	9.21e-31	0.02893	0.0363442	0.03291	TRUE	VTE	cis	TRUE	1	-0.148704	0.0425925	TRUE	Same
SeqId_11237_49	Q15113	PCOLCE	Wald_ratio	1	0.143149	0.141321	0.311091	rs147612265	-0.913522	-0.13077	0.147929	0.1291	6.6e-10	0.3111	0.0328701	0.03438	FALSE	VTE	cis	FALSE	0.00602949	0.180349	0.044503	FALSE	Same
SeqId_18819_21	P45877	PPIC	Wald_ratio	1	-0.132282	0.0661022	0.0453738	rs17388251	-0.980407	0.12969	0.09378	0.064807	1.4e-25	0.04537	0.125601	0.1263	TRUE	VTE	cis	FALSE	0.0284098	-0.156968	0.0453738	FALSE	Same
SeqId_2961_1	P04070	PROC	Wald_ratio	1	-0.398245	0.151122	0.00840735	rs200045749	-1.29425	0.51543	0.267589	0.19559	1.32e-06	0.008409	0.014698	0.01352	TRUE	VTE	cis	NA	NA	-0.343423	0.00896246	FALSE	Same
SeqId_7083_74	O95460	MATN4	Wald_ratio	1	0.09945	0.178965	0.57842	rs2072789	-0.246405	-0.024505	0.0669333	0.044098	0.000232	0.5784	0.432122	0.4365	FALSE	VTE	cis	TRUE	1	0.334644	0.0320703	TRUE	Same
SeqId_16057_6	P11717	IGF2R	Wald_ratio	1	0.122242	0.0608367	0.0444996	rs2297363	0.980593	0.11987	0.088646	0.059656	1.92e-28	0.04449	0.149385	0.148	TRUE	VTE	cis	FALSE	5.53e-05	0.122012	0.0437351	FALSE	Same
SeqId_3600_2	Q13231	CHIT1	Wald_ratio	1	0.112231	0.0736983	0.1278	rs2486067	-1.00801	-0.11313	0.105109	0.074289	8.79e-22	0.1278	0.0970069	0.0970069	FALSE	VTE	cis	FALSE	0.00357446	0.110984	0.0219988	FALSE	Same
SeqId_10391_1	Q9Y5C1	ANGPTL3	Wald_ratio	1	0.439099	0.186222	0.0183769	rs35529421	-0.304282	-0.13361	0.0639024	0.056664	1.92e-06	0.01837	0.399252	0.4051	TRUE	VTE	cis	FALSE	0.00144326	0.444877	0.0183769	FALSE	Same
SeqId_5015_15	Q13093	PLA2G7	Wald_ratio	1	0.136274	0.122732	0.266852	rs45440699	-1.81135	-0.24684	0.298778	0.22231	1.34e-09	0.2669	0.0163014	0.0134	FALSE	VTE	cis	TRUE	1	0.158841	0.0248045	TRUE	Same
SeqId_3077_66	P00742	F10	Wald_ratio	1	0.0366269	0.157645	0.816276	rs493833	0.297459	0.010895	0.0714268	0.046893	3.12e-05	0.8163	0.305986	0.3236	FALSE	VTE	cis	TRUE	1	-0.378285	0.0479648	TRUE	Diff
SeqId_5736_1	Q5T2D2	TREML2	Wald_ratio	1	0.37914	0.188944	0.0447891	rs541306285	-1.14161	-0.43283	0.278359	0.2157	4.11e-05	0.04479	0.0128274	0.01422	TRUE	VTE	cis	FALSE	0.00970438	0.256292	0.0177154	FALSE	Same
SeqId_15385_116	P12104	FABP2	Wald_ratio	1	-0.138352	0.0515316	0.00725746	rs57842733	-0.986326	0.13646	0.0692903	0.050827	5.58e-46	0.007257	0.219669	0.2302	TRUE	VTE	cis	FALSE	0.00931486	-0.162348	0.00725746	FALSE	Same
SeqId_5256_86	O76074	PDE5A	Wald_ratio	1	-0.373973	0.166443	0.0246498	rs58583086	-0.268656	0.10047	0.0671613	0.044716	6.33e-05	0.02465	0.413683	0.413683	TRUE	VTE	cis	TRUE	1	-0.153367	0.0325085	TRUE	Same
SeqId_19194_9	Q8TEA8	DTD1	Wald_ratio	1	0.238548	0.0840608	0.00454249	rs6035082	-0.54664	-0.1304	0.0640208	0.045951	1.36e-17	0.004543	0.331641	0.3407	TRUE	VTE	cis	FALSE	0.451868	0.219142	0.00454249	FALSE	Same
SeqId_15526_33	P48637	GSS	Wald_ratio	1	-0.204101	0.0766578	0.00775643	rs6120757	0.579224	-0.11822	0.0649738	0.044402	4.89e-19	0.007758	0.404596	0.4102	TRUE	VTE	cis	FALSE	0.00963961	0.179129	0.0215985	FALSE	Diff
SeqId_10419_1	Q6ZMJ2	SCARA5	Wald_ratio	1	-0.176609	0.0800005	0.0272727	rs61737292	-1.20283	0.21243	0.104513	0.096227	1.19e-30	0.02727	0.0839123	0.05592	TRUE	VTE	cis	FALSE	0.0256637	-0.20434	0.0111178	FALSE	Same
SeqId_12386_11	Q9H4A4	RNPEP	Wald_ratio	1	-0.169192	0.0919318	0.0657077	rs61821542	-0.723732	0.12245	0.0792059	0.066534	6.4e-20	0.06572	0.23303	0.2273	FALSE	VTE	cis	FALSE	0.00588473	-0.145602	0.030427	FALSE	Same
SeqId_4159_130	P08603	CFH	Wald_ratio	1	0.314151	0.112425	0.00520106	rs6677460	0.401431	0.12611	0.0631124	0.045131	2.01e-10	0.0052	0.351149	0.3569	TRUE	VTE	cis	FALSE	0.00978087	0.180699	0.0437423	FALSE	Same
SeqId_2948_58	P10912	GHR	Wald_ratio	1	-0.346281	0.15862	0.0290301	rs6873545	-0.277102	0.095955	0.0633001	0.043954	1.2e-05	0.02903	0.450561	0.4454	TRUE	VTE	cis	FALSE	0.00879795	-0.150315	0.0465291	FALSE	Same
SeqId_5060_62	Q9NZQ7	CD274	Wald_ratio	1	0.469684	0.218133	0.031303	rs7041009	-0.258663	-0.12149	0.0659924	0.056423	8.87e-05	0.03131	0.464725	0.4657	TRUE	VTE	cis	FALSE	0.000285053	-0.488569	0.031303	FALSE	Diff
SeqId_9253_52	P16442	ABO	Wald_ratio	1	-0.234441	0.0562714	3.1e-05	rs920065566	-0.792907	0.18589	0.0621716	0.044618	2.98e-37	3.1e-05	0.342865	0.352	TRUE	VTE	cis	NA	NA	0.286423	2.82e-06	TRUE	Diff
SeqId_8900_28	Q92859	NEO1	Wald_ratio	1	0.337382	0.163496	0.0390605	rs10152734	0.965344	0.32569	0.174168	0.15783	2.98e-08	0.03906	0.0307322	0.02782	TRUE	Stroke	cis	FALSE	0.283661	0.613566	0.0390605	FALSE	Same
SeqId_6556_5	Q9UJA9	ENPP5	Wald_ratio	1	-0.220926	0.10002	0.0271871	rs1047153	-0.681404	0.15054	0.0620267	0.068154	4.48e-28	0.02719	0.451363	0.4523	TRUE	Stroke	cis	FALSE	0.0437391	-0.215852	0.0181904	FALSE	Same
SeqId_8097_77	Q5VXI9	LIPN	Wald_ratio	1	0.18439	0.0763015	0.0156662	rs10509554	1.02185	0.18842	0.0680267	0.077969	5.32e-51	0.01567	0.257883	0.2466	TRUE	Stroke	cis	FALSE	3.19e-05	0.165845	0.041818	FALSE	Same
SeqId_4990_87	P07359	GP1BA	Wald_ratio	1	0.42868	0.215567	0.046744	rs1060431	0.267239	0.11456	0.0714013	0.057608	0.000182	0.04675	0.247728	0.2278	TRUE	Stroke	cis	FALSE	0.0138898	0.389844	0.046744	FALSE	Same
SeqId_12575_30	P11586	MTHFD1	Wald_ratio	1	0.271667	0.222278	0.221634	rs10813	-0.416649	-0.11319	0.107546	0.092612	0.000107	0.2216	0.0889898	0.08557	FALSE	Stroke	cis	FALSE	0.00432717	0.266449	0.0467643	FALSE	Same
SeqId_7227_75	O43405	COCH	Wald_ratio	1	0.399605	0.274816	0.145923	rs10872845	-0.255702	-0.10218	0.0679816	0.070271	0.000169	0.1459	0.354623	0.3411	FALSE	Stroke	cis	FALSE	0.00288664	0.290015	0.0340166	FALSE	Same
SeqId_9837_60	P15559	NQO1	Wald_ratio	1	-0.049056	0.0996187	0.62241	rs112668868	-0.626569	0.030737	0.0817607	0.062418	1.81e-14	0.6224	0.194816	0.1892	FALSE	Stroke	cis	TRUE	1	-0.128941	0.00508535	TRUE	Same
SeqId_9940_35	Q4G0W2	DUSP28	Wald_ratio	1	-0.253948	0.146261	0.0825168	rs114887011	-0.607093	0.15417	0.113137	0.088794	8.05e-08	0.08252	0.0900588	0.08367	FALSE	Stroke	cis	FALSE	0.0595145	-0.16517	0.0312915	FALSE	Same
SeqId_5487_7	Q9NQ25	SLAMF7	Wald_ratio	1	-0.141172	0.0980634	0.149979	rs11581248	-1.53564	0.21679	0.216124	0.15059	1.2e-12	0.15	0.0216462	0.02851	FALSE	Stroke	cis	NA	NA	-0.180678	0.0412622	FALSE	Same
SeqId_9370_69	Q92820	GGH	Wald_ratio	1	0.553257	0.273038	0.0427338	rs11991193	-0.516596	-0.28581	0.133026	0.14105	0.000103	0.04273	0.0432924	0.03733	TRUE	Stroke	cis	FALSE	0.0563289	0.310001	0.0145695	FALSE	Same
SeqId_3331_8	Q6NW40	RGMB	Wald_ratio	1	-0.223033	0.132892	0.0932897	rs144783601	-1.25116	0.27905	0.230219	0.16627	5.49e-08	0.09329	0.0224479	0.0224479	FALSE	Stroke	cis	FALSE	0.0181578	-0.198794	0.0475756	TRUE	Same
SeqId_7206_20	P09467	FBP1	Wald_ratio	1	-0.471938	0.207887	0.0231975	rs148942437	-1.08415	0.51165	0.20214	0.22538	8.17e-08	0.0232	0.0211117	0.0211117	TRUE	Stroke	cis	FALSE	0.00359423	-0.401726	0.00258801	FALSE	Same
SeqId_3616_3	P15586	GNS	Wald_ratio	1	-0.321885	0.127007	0.0112643	rs150776215	-1.20773	0.38875	0.157522	0.15339	1.76e-14	0.01126	0.0296633	0.02748	TRUE	Stroke	cis	FALSE	0.0691364	-0.274394	0.0112643	FALSE	Same
SeqId_3152_57	P20333	TNFRSF1B	Wald_ratio	1	-0.27306	0.131671	0.0380976	rs2229700	1.64956	-0.45043	0.179409	0.2172	3.77e-20	0.0381	0.0195083	0.01822	TRUE	Stroke	cis	FALSE	0.0214502	-0.313803	0.0380976	FALSE	Same
SeqId_9267_2	Q9UI42	CPA4	Wald_ratio	1	0.101916	0.0496182	0.0399749	rs34587586	-1.07098	-0.10915	0.0577721	0.05314	1.02e-76	0.03998	0.349278	0.3437	TRUE	Stroke	cis	FALSE	0.000284708	0.113205	0.0399749	FALSE	Same
SeqId_15503_20	O00292	LEFTY2	Wald_ratio	1	0.207433	0.107761	0.0542366	rs360076	-0.623863	-0.12941	0.0635065	0.067228	8.91e-23	0.05424	0.441208	0.4347	FALSE	Stroke	cis	FALSE	0.00678106	0.149902	0.018726	FALSE	Same
SeqId_4878_3	P00742	F10	Wald_ratio	1	-0.52217	0.156367	0.000839658	rs488703	0.412509	-0.2154	0.0836438	0.064503	8.15e-07	0.0008396	0.187867	0.194	TRUE	Stroke	cis	FALSE	0.411761	-0.518567	0.00134717	FALSE	Same
SeqId_3077_66	P00742	F10	Wald_ratio	1	-0.364219	0.181323	0.0445714	rs493833	0.297459	-0.10834	0.0714268	0.053936	3.12e-05	0.04457	0.305986	0.3169	TRUE	Stroke	cis	FALSE	0.424602	-0.499509	0.0202925	TRUE	Same
SeqId_9211_19	P36955	SERPINF1	Wald_ratio	1	-0.567362	0.1633	0.00051208	rs58697961	-0.578255	0.32808	0.0873048	0.094429	3.51e-11	0.0005122	0.160877	0.1559	TRUE	Stroke	cis	TRUE	0.964599	-0.564731	3.76e-05	TRUE	Same
SeqId_14091_42	O75828	CBR3	Wald_ratio	1	-0.0861326	0.0651009	0.185814	rs60409141	-0.769268	0.066259	0.0572755	0.05008	3.98e-41	0.1858	0.479423	0.4668	FALSE	Stroke	cis	FALSE	0.00435369	-0.124319	0.039836	FALSE	Same
SeqId_3184_25	P08709	F7	Wald_ratio	1	0.235921	0.0776306	0.00237346	rs6046	-1.00347	-0.23674	0.0944971	0.0779	2.43e-26	0.002373	0.119989	0.119989	TRUE	Stroke	cis	TRUE	0.774066	0.191621	0.00242304	TRUE	Same
SeqId_19556_12	P17927	CR1	Wald_ratio	1	-0.0985884	0.103434	0.340514	rs61034679	-1.60343	0.15808	0.194349	0.16585	1.58e-16	0.3405	0.0296633	0.02513	FALSE	Stroke	cis	FALSE	0.116321	-0.179851	0.00770308	FALSE	Same
SeqId_13488_3	P53367	ARFIP1	Wald_ratio	1	-0.0640354	0.179787	0.721711	rs61472685	-0.918586	0.058822	0.207081	0.16515	9.17e-06	0.7217	0.0342063	0.0241	FALSE	Stroke	cis	FALSE	0.00464956	-0.2338	0.0379816	FALSE	Same
SeqId_10419_1	Q6ZMJ2	SCARA5	Wald_ratio	1	0.198615	0.0953003	0.0371514	rs61737292	-1.20283	-0.2389	0.104513	0.11463	1.19e-30	0.03715	0.0839123	0.05388	TRUE	Stroke	cis	FALSE	0.0216208	0.208206	0.0371514	FALSE	Same
SeqId_12386_11	Q9H4A4	RNPEP	Wald_ratio	1	-0.210451	0.109541	0.0547047	rs61821542	-0.723732	0.15231	0.0792059	0.079278	6.4e-20	0.05471	0.23303	0.2345	FALSE	Stroke	cis	FALSE	0.00830326	-0.194829	0.0122197	FALSE	Same
SeqId_13388_57	P29120	PCSK1	Wald_ratio	1	-0.114123	0.0559991	0.0415558	rs6234	-1.08252	0.12354	0.0761947	0.06062	8.26e-46	0.04155	0.19241	0.1949	TRUE	Stroke	cis	FALSE	0.0138509	-0.124059	0.0415558	FALSE	Same
SeqId_12449_16	O43447	PPIH	Wald_ratio	1	0.352426	0.173423	0.0421361	rs6676828	0.382463	0.13479	0.0889235	0.066328	1.7e-05	0.04214	0.14511	0.1476	TRUE	Stroke	cis	FALSE	0.00939535	0.438979	0.0218491	FALSE	Same
SeqId_14079_14	Q13478	IL18R1	Wald_ratio	1	0.0353623	0.135541	0.794172	rs6727306	-0.591393	-0.020913	0.100484	0.080158	3.97e-09	0.7942	0.100481	0.1108	FALSE	Stroke	cis	FALSE	0.00562207	-0.2226	0.0316358	FALSE	Diff
SeqId_2993_1	O95256	IL18RAP	Wald_ratio	1	0.360974	0.182775	0.0482716	rs6748390	0.299024	0.10794	0.0733514	0.054654	4.57e-05	0.04828	0.266168	0.2716	TRUE	Stroke	cis	FALSE	0.145297	0.493779	0.0482716	FALSE	Same
SeqId_12558_3	Q8TF42	UBASH3B	Wald_ratio	1	0.197732	0.163662	0.226982	rs7116968	-0.418056	-0.082663	0.0928328	0.06842	6.69e-06	0.227	0.154196	0.1637	FALSE	Stroke	cis	NA	NA	0.313735	0.0467251	FALSE	Same
SeqId_10800_15	P50454	SERPINH1	Wald_ratio	1	-0.453917	0.17527	0.00960287	rs73505003	0.567461	-0.25758	0.122068	0.099459	3.34e-06	0.009604	0.0897916	0.07775	TRUE	Stroke	cis	FALSE	0.00141913	-0.424406	0.000944876	FALSE	Same
SeqId_3459_49	P09619	PDGFRB	Wald_ratio	1	-0.0539763	0.0425851	0.204979	rs740750	1.26255	-0.068148	0.059002	0.053766	1.38e-101	0.205	0.316943	0.3234	FALSE	Stroke	cis	FALSE	0.000824304	-0.128462	0.00813283	FALSE	Same
SeqId_8005_1	P84157	MXRA7	Wald_ratio	1	-0.275387	0.190439	0.148159	rs751463433	2.01194	-0.55406	0.253428	0.38315	2.04e-15	0.1482	0.0205772	0.01533	FALSE	Stroke	cis	NA	NA	-0.251319	0.0351577	FALSE	Same
SeqId_18216_22	Q14626	IL11RA	Wald_ratio	1	0.857802	0.32853	0.00902696	rs76429508	-0.804615	-0.6902	0.206681	0.26434	9.9e-05	0.009028	0.0149653	0.01351	TRUE	Stroke	cis	FALSE	0.00267899	0.443021	0.000905717	FALSE	Same
SeqId_15641_20	Q8IYR6	TMEFF1	Wald_ratio	1	0.121439	0.0901893	0.178144	rs77569843	-1.028	-0.12484	0.107141	0.092715	8.4e-22	0.1782	0.101283	0.08731	FALSE	Stroke	cis	NA	NA	0.361248	0.033092	FALSE	Same
SeqId_3066_12	P17931	LGALS3	Wald_ratio	1	-0.245331	0.168546	0.145511	rs78740533	0.561895	-0.13785	0.126711	0.094705	9.23e-06	0.1455	0.0897916	0.08727	FALSE	Stroke	cis	TRUE	1	-0.356698	0.0158785	TRUE	Same
SeqId_19273_3	P00390	GSR	Wald_ratio	1	0.148716	0.0559476	0.00785772	rs8190955	-1.59553	-0.23728	0.0977423	0.089266	6.68e-60	0.007859	0.100748	0.08634	TRUE	Stroke	cis	FALSE	0.0254505	0.163951	0.00531329	FALSE	Same
SeqId_12571_14	P36405	ARL3	Wald_ratio	1	0.466077	0.185611	0.0120376	rs8354	-0.629488	-0.29339	0.164263	0.11684	0.000127	0.01204	0.0587921	0.0587921	TRUE	Stroke	cis	FALSE	0.0090261	0.432527	0.00661293	TRUE	Same
SeqId_17814_8	O95861	BPNT1	Wald_ratio	1	0.465824	0.252712	0.0652849	rs904327	-0.309752	-0.14429	0.095461	0.078278	0.00117532	0.06528	0.119989	0.119989	FALSE	Stroke	cis	TRUE	1	0.476948	0.0324981	TRUE	Same
SeqId_17818_22	Q9Y2Z0	SUGT1	Wald_ratio	1	0.281367	0.137522	0.040758	rs9591458	0.675239	0.18999	0.171799	0.09286	8.48e-05	0.04076	0.0473009	0.0473009	TRUE	Stroke	cis	TRUE	1	0.232323	0.040758	TRUE	Same
SeqId_12498_12	O14907	TAX1BP3	Wald_ratio	1	0.286596	0.29185	0.326101	rs10438733	-0.35974	-0.1031	0.0650184	0.10499	3.15e-08	0.3261	0.395778	0.4365	FALSE	POAG	cis	FALSE	0.00485233	0.372401	0.0402002	FALSE	Same
SeqId_5029_3	Q12884	FAP	Wald_ratio	1	-0.532554	0.26661	0.0457705	rs10439290	0.405724	-0.21607	0.0663318	0.10817	9.56e-10	0.04577	0.367985	0.3814	TRUE	POAG	cis	NA	NA	-0.66306	0.039427	FALSE	Same
SeqId_5646_20	Q93091	RNASE6	Wald_ratio	1	-0.195175	0.0878574	0.0263171	rs1045922	1.34787	-0.26307	0.0890868	0.11842	1.03e-51	0.02632	0.127739	0.1286	TRUE	POAG	cis	FALSE	0.000945729	-0.203871	0.040941	FALSE	Same
SeqId_4990_87	P07359	GP1BA	Wald_ratio	1	-0.705848	0.336908	0.0361644	rs1060431	0.267239	-0.18863	0.0714013	0.090035	0.000182	0.03616	0.247728	0.2323	TRUE	POAG	cis	NA	NA	-0.641902	0.0361644	FALSE	Same
SeqId_10832_24	Q9UBX8	B4GALT6	Wald_ratio	1	-0.420195	0.134816	0.00182826	rs113222817	-1.84295	0.7744	0.350867	0.24846	1.5e-07	0.001828	0.0184393	0.01607	TRUE	POAG	cis	TRUE	0.76336	-0.49735	0.00176757	TRUE	Same
SeqId_7141_21	Q9UQ53	MGAT4B	Wald_ratio	1	0.623523	0.281081	0.0265341	rs116683383	-1.94748	-1.2143	0.2978	0.5474	6.17e-11	0.02654	0.00988776	0.009331	TRUE	POAG	cis	NA	NA	0.586646	0.035822	FALSE	Same
SeqId_12381_26	P16152	CBR1	Wald_ratio	1	0.352915	0.17398	0.0425106	rs16993864	-0.813142	-0.28697	0.110599	0.14147	1.95e-13	0.04251	0.0970069	0.09055	TRUE	POAG	cis	FALSE	0.00306943	0.350816	0.0425106	FALSE	Same
SeqId_18280_29	Q96FN9	DTD2	Wald_ratio	1	-0.439159	0.172091	0.0107138	rs2182255	-1.18408	0.52	0.19768	0.20377	2.1e-09	0.01071	0.0363442	0.0363442	TRUE	POAG	cis	FALSE	0.031772	0.290942	0.0110113	FALSE	Diff
SeqId_11510_31	O14791	APOL1	Wald_ratio	1	0.162508	0.242701	0.503126	rs2239785	0.463903	0.075388	0.063779	0.11259	3.5e-13	0.5031	0.352485	0.3108	FALSE	POAG	cis	TRUE	1	0.303657	0.0371183	TRUE	Same
SeqId_5601_2	Q96PD5	PGLYRP2	Wald_ratio	1	-0.259546	0.138885	0.0616536	rs28404490	0.927313	-0.24068	0.0984999	0.12879	4.76e-21	0.06165	0.115981	0.1119	FALSE	POAG	cis	FALSE	0.0779057	-0.228076	0.0316831	FALSE	Same
SeqId_9211_19	P36955	SERPINF1	Wald_ratio	1	-0.264312	0.263914	0.316582	rs58697961	-0.578255	0.15284	0.0873048	0.15261	3.51e-11	0.3166	0.160877	0.1344	FALSE	POAG	cis	TRUE	1	-0.518756	0.0136279	TRUE	Same
SeqId_15559_5	P58335	ANTXR2	Wald_ratio	1	-0.488186	0.275	0.0758609	rs61741646	-0.742073	0.36227	0.148073	0.20407	5.4e-07	0.07586	0.0352753	0.0352753	FALSE	POAG	cis	NA	NA	-0.367963	0.0447283	FALSE	Same
SeqId_3459_49	P09619	PDGFRB	Wald_ratio	1	-0.00859923	0.0660201	0.896367	rs740750	1.26255	-0.010857	0.059002	0.083354	1.38e-101	0.8964	0.316943	0.311	FALSE	POAG	cis	FALSE	0.00281285	-0.154927	0.0463286	FALSE	Same
SeqId_5087_5	Q969J5	IL22RA2	Wald_ratio	1	-0.510034	0.221321	0.0211946	rs75248436	-1.17061	0.59705	0.224942	0.25908	1.95e-07	0.02119	0.019241	0.01809	TRUE	POAG	cis	FALSE	0.00172423	-0.391165	0.0184277	FALSE	Same
SeqId_18218_48	Q96F85	CNRIP1	Wald_ratio	1	0.172538	0.15199	0.256294	rs7578047	-0.541951	-0.093507	0.0648994	0.082371	6.79e-17	0.2563	0.335917	0.3388	FALSE	POAG	cis	FALSE	0.00762705	0.203016	0.0276246	FALSE	Same
SeqId_18186_15	P26639	TARS	Wald_ratio	1	0.464906	0.226815	0.0403925	rs79384125	-0.628793	-0.29233	0.127128	0.14262	7.57e-07	0.0404	0.0823089	0.0918	TRUE	POAG	cis	FALSE	0.0150048	0.348503	0.00414246	FALSE	Same
SeqId_17818_22	Q9Y2Z0	SUGT1	Wald_ratio	1	-0.547065	0.230689	0.0177187	rs9591458	0.675239	-0.3694	0.171799	0.15577	8.48e-05	0.01772	0.0473009	0.0473009	TRUE	POAG	cis	FALSE	0.00240273	-0.451709	0.0177187	FALSE	Same

### Sheet: ST11.sex-spe-MR
Table S11. The fifteen protein-disease associations with distinguished male- and female-specific MR estimates.
PWAS INFO				Female				Male				Comparison female vs male			Drug information
SOMAlogic	Gene.name	Disease	Ancestry	Method	Beta_female	SE_female	P_female	Method	Beta_male	SE_male	P_male	Direction	Z-score	P_Z	Drug	Indication	Phase
SeqId_4440_15	FCRL3	IPF	European	IVW	0.613974	0.0031944	0	IVW	-0.306892	0.00335834	0	Diff	198.68	0	NA	NA	NA
SeqId_4440_15	FCRL3	Stroke	European	IVW	-0.469236	0.00603684	0	IVW	0.23796	0.00434379	0	Diff	-95.0889	0	NA	NA	NA
SeqId_4440_15	FCRL3	VTE	European	IVW	-0.149094	0.00207635	0	IVW	-0.0309149	0.00083783	4.84e-298	Same	-52.7815	0	NA	NA	NA
SeqId_4440_15	FCRL3	HF	European	IVW	-1.43868	0.0586669	8.44e-133	IVW	-0.246847	0.0145008	5.54e-65	Same	-19.7217	1.4e-86	NA	NA	NA
SeqId_4440_15	FCRL3	Gout	European	IVW	-0.174552	0.00192129	0	IVW	-0.270559	0.00450896	0	Same	19.5883	1.95e-85	NA	NA	NA
SeqId_9267_2	CPA4	IPF	European	IVW	-0.0149783	0.0135269	0.268165	IVW	0.204149	0.0147309	1.13e-43	Diff	-10.9567	6.17e-28	NA	NA	NA
SeqId_9267_2	CPA4	Asthma	European	IVW	-0.00369582	0.00165085	0.0251733	IVW	-0.0560875	0.00470338	8.77e-33	Same	10.5105	7.73e-26	NA	NA	NA
SeqId_4440_15	FCRL3	Asthma	European	IVW	-0.247713	0.024237	1.61e-24	IVW	-0.0225257	0.00175464	1.01e-37	Same	-9.2668	1.92e-20	NA	NA	NA
SeqId_9267_2	CPA4	HF	European	IVW	0.0114369	0.00603163	0.0579397	IVW	0.0761964	0.00373538	1.72e-92	Same	-9.12796	6.98e-20	NA	NA	NA
SeqId_2992_59	IL17RA	Asthma	European	IVW	-0.00366144	0.00387776	0.34506	IVW	0.0285531	0.0047387	1.69e-09	Diff	-5.26115	1.43e-07	BRODALUMAB	Asthma	Phase2
SeqId_6367_66	FMOD	IPF	European	IVW	0.351841	0.118276	0.00293217	IVW	-0.277749	0.101379	0.00614934	Diff	4.04159	5.31e-05	NA	NA	NA
SeqId_4964_67	ERAP1	IPF	European	IVW	0.0774534	0.023577	0.00101936	IVW	-0.0413713	0.0183804	0.0243956	Diff	3.97473	7.05e-05	TOSEDOSTAT	Acute myeloid leukemia	Phase2
SeqId_15515_2	SAA1	Gout	African	IVW	0.451396	0.112663	6.16e-05	IVW	-0.18461	0.0841153	0.028183	Diff	4.52352	6.08196e-06	NA	NA	NA
SeqId_2994_71	IL1RL2	Asthma	African	IVW	0.108881	0.0543985	0.0453345	IVW	-0.341448	0.086282	7.58e-05	Diff	4.41504	1.00992e-05	NA	NA	NA
SeqId_9837_60	NQO1	HF	African	IVW	-0.139901	0.071308	0.049771	IVW	0.322747	0.0743425	1.42e-05	Diff	-4.49117	7.08337e-06	VATIQUINONE	Neurodegressive	Phase2

### Sheet: ST12A.Ins-specificity-AA-on-EA
Table S12A. Instrument specific test using African dataset as discovery and European dataset as replication. Notation: nsnp is the number of SNPs been included in the input file. Test refers to one of the two tests been conducted, the directionality estimation and/or the significance estimation. datum means whether the estimation is based on the expected or observed scale. nsnp_identified is the number of SNPs been identified in the expected scale or observed scale. %observed is the ratio betwen the observed number of SNPs and the expected SNPs. The higher the percentage of the %observed, the better the package identified shared signals across ancestries.
discovery	replication	nsnp	Test	datum	nsnp_identified	%observed
A1BG.SeqId_16561_9.txt.AA	A1BG.SeqId_16561_9.txt.EA	16	Direction	Expected	16	#N/A
A1BG.SeqId_16561_9.txt.AA	A1BG.SeqId_16561_9.txt.EA	16	Direction	Observed	11	0.6875
A1BG.SeqId_16561_9.txt.AA	A1BG.SeqId_16561_9.txt.EA	16	Significance	Expected	15.9997	#N/A
A1BG.SeqId_16561_9.txt.AA	A1BG.SeqId_16561_9.txt.EA	16	Significance	Observed	15	0.93752
A4GALT.SeqId_8759_29.txt.AA	A4GALT.SeqId_8759_29.txt.EA	7	Direction	Expected	7	#N/A
A4GALT.SeqId_8759_29.txt.AA	A4GALT.SeqId_8759_29.txt.EA	7	Direction	Observed	6	0.857143
A4GALT.SeqId_8759_29.txt.AA	A4GALT.SeqId_8759_29.txt.EA	7	Significance	Expected	7	#N/A
A4GALT.SeqId_8759_29.txt.AA	A4GALT.SeqId_8759_29.txt.EA	7	Significance	Observed	7	1
AASDHPPT.SeqId_17320_19.txt.AA	AASDHPPT.SeqId_17320_19.txt.EA	0	Direction	Expected	0	#N/A
AASDHPPT.SeqId_17320_19.txt.AA	AASDHPPT.SeqId_17320_19.txt.EA	0	Direction	Observed	0	0
AASDHPPT.SeqId_17320_19.txt.AA	AASDHPPT.SeqId_17320_19.txt.EA	0	Significance	Expected	0	#N/A
AASDHPPT.SeqId_17320_19.txt.AA	AASDHPPT.SeqId_17320_19.txt.EA	0	Significance	Observed	0	0
ABO.SeqId_9253_52.txt.AA	ABO.SeqId_9253_52.txt.EA	121	Direction	Expected	121	#N/A
ABO.SeqId_9253_52.txt.AA	ABO.SeqId_9253_52.txt.EA	121	Direction	Observed	100	0.826446
ABO.SeqId_9253_52.txt.AA	ABO.SeqId_9253_52.txt.EA	121	Significance	Expected	120.95	#N/A
ABO.SeqId_9253_52.txt.AA	ABO.SeqId_9253_52.txt.EA	121	Significance	Observed	106	0.876397
ACE.SeqId_10714_7.txt.AA	ACE.SeqId_10714_7.txt.EA	26	Direction	Expected	26	#N/A
ACE.SeqId_10714_7.txt.AA	ACE.SeqId_10714_7.txt.EA	26	Direction	Observed	14	0.538462
ACE.SeqId_10714_7.txt.AA	ACE.SeqId_10714_7.txt.EA	26	Significance	Expected	25.9319	#N/A
ACE.SeqId_10714_7.txt.AA	ACE.SeqId_10714_7.txt.EA	26	Significance	Observed	24	0.925501
ACOT13.SeqId_17675_17.txt.AA	ACOT13.SeqId_17675_17.txt.EA	26	Direction	Expected	26	#N/A
ACOT13.SeqId_17675_17.txt.AA	ACOT13.SeqId_17675_17.txt.EA	26	Direction	Observed	22	0.846154
ACOT13.SeqId_17675_17.txt.AA	ACOT13.SeqId_17675_17.txt.EA	26	Significance	Expected	25.8924	#N/A
ACOT13.SeqId_17675_17.txt.AA	ACOT13.SeqId_17675_17.txt.EA	26	Significance	Observed	11	0.424836
ACP1.SeqId_3858_5.txt.AA	ACP1.SeqId_3858_5.txt.EA	59	Direction	Expected	59	#N/A
ACP1.SeqId_3858_5.txt.AA	ACP1.SeqId_3858_5.txt.EA	59	Direction	Observed	48	0.813559
ACP1.SeqId_3858_5.txt.AA	ACP1.SeqId_3858_5.txt.EA	59	Significance	Expected	58.9946	#N/A
ACP1.SeqId_3858_5.txt.AA	ACP1.SeqId_3858_5.txt.EA	59	Significance	Observed	58	0.983141
ACP5.SeqId_3232_28.txt.AA	ACP5.SeqId_3232_28.txt.EA	5	Direction	Expected	5	#N/A
ACP5.SeqId_3232_28.txt.AA	ACP5.SeqId_3232_28.txt.EA	5	Direction	Observed	4	0.8
ACP5.SeqId_3232_28.txt.AA	ACP5.SeqId_3232_28.txt.EA	5	Significance	Expected	5	#N/A
ACP5.SeqId_3232_28.txt.AA	ACP5.SeqId_3232_28.txt.EA	5	Significance	Observed	5	1
ACP6.SeqId_5742_14.txt.AA	ACP6.SeqId_5742_14.txt.EA	129	Direction	Expected	129	#N/A
ACP6.SeqId_5742_14.txt.AA	ACP6.SeqId_5742_14.txt.EA	129	Direction	Observed	101	0.782947
ACP6.SeqId_5742_14.txt.AA	ACP6.SeqId_5742_14.txt.EA	129	Significance	Expected	125.601	#N/A
ACP6.SeqId_5742_14.txt.AA	ACP6.SeqId_5742_14.txt.EA	129	Significance	Observed	87	0.692671
ACVRL1.SeqId_16318_12.txt.AA	ACVRL1.SeqId_16318_12.txt.EA	2	Direction	Expected	2	#N/A
ACVRL1.SeqId_16318_12.txt.AA	ACVRL1.SeqId_16318_12.txt.EA	2	Direction	Observed	2	1
ACVRL1.SeqId_16318_12.txt.AA	ACVRL1.SeqId_16318_12.txt.EA	2	Significance	Expected	2	#N/A
ACVRL1.SeqId_16318_12.txt.AA	ACVRL1.SeqId_16318_12.txt.EA	2	Significance	Observed	2	1
ACYP2.SeqId_12812_25.txt.AA	ACYP2.SeqId_12812_25.txt.EA	30	Direction	Expected	30	#N/A
ACYP2.SeqId_12812_25.txt.AA	ACYP2.SeqId_12812_25.txt.EA	30	Direction	Observed	25	0.833333
ACYP2.SeqId_12812_25.txt.AA	ACYP2.SeqId_12812_25.txt.EA	30	Significance	Expected	29.7442	#N/A
ACYP2.SeqId_12812_25.txt.AA	ACYP2.SeqId_12812_25.txt.EA	30	Significance	Observed	30	1.0086
ADAM22.SeqId_7933_75.txt.AA	ADAM22.SeqId_7933_75.txt.EA	19	Direction	Expected	19	#N/A
ADAM22.SeqId_7933_75.txt.AA	ADAM22.SeqId_7933_75.txt.EA	19	Direction	Observed	19	1
ADAM22.SeqId_7933_75.txt.AA	ADAM22.SeqId_7933_75.txt.EA	19	Significance	Expected	18.7056	#N/A
ADAM22.SeqId_7933_75.txt.AA	ADAM22.SeqId_7933_75.txt.EA	19	Significance	Observed	18	0.96228
ADAM23.SeqId_7049_2.txt.AA	ADAM23.SeqId_7049_2.txt.EA	9	Direction	Expected	9	#N/A
ADAM23.SeqId_7049_2.txt.AA	ADAM23.SeqId_7049_2.txt.EA	9	Direction	Observed	9	1
ADAM23.SeqId_7049_2.txt.AA	ADAM23.SeqId_7049_2.txt.EA	9	Significance	Expected	9	#N/A
ADAM23.SeqId_7049_2.txt.AA	ADAM23.SeqId_7049_2.txt.EA	9	Significance	Observed	9	1
ADAMTS13.SeqId_3175_51.txt.AA	ADAMTS13.SeqId_3175_51.txt.EA	25	Direction	Expected	24.9886	#N/A
ADAMTS13.SeqId_3175_51.txt.AA	ADAMTS13.SeqId_3175_51.txt.EA	25	Direction	Observed	15	0.600274
ADAMTS13.SeqId_3175_51.txt.AA	ADAMTS13.SeqId_3175_51.txt.EA	25	Significance	Expected	23.1078	#N/A
ADAMTS13.SeqId_3175_51.txt.AA	ADAMTS13.SeqId_3175_51.txt.EA	25	Significance	Observed	20	0.865509
ADAMTS5.SeqId_3168_8.txt.AA	ADAMTS5.SeqId_3168_8.txt.EA	17	Direction	Expected	17	#N/A
ADAMTS5.SeqId_3168_8.txt.AA	ADAMTS5.SeqId_3168_8.txt.EA	17	Direction	Observed	17	1
ADAMTS5.SeqId_3168_8.txt.AA	ADAMTS5.SeqId_3168_8.txt.EA	17	Significance	Expected	17	#N/A
ADAMTS5.SeqId_3168_8.txt.AA	ADAMTS5.SeqId_3168_8.txt.EA	17	Significance	Observed	14	0.823529
ADAMTSL2.SeqId_6379_62.txt.AA	ADAMTSL2.SeqId_6379_62.txt.EA	0	Direction	Expected	0	#N/A
ADAMTSL2.SeqId_6379_62.txt.AA	ADAMTSL2.SeqId_6379_62.txt.EA	0	Direction	Observed	0	0
ADAMTSL2.SeqId_6379_62.txt.AA	ADAMTSL2.SeqId_6379_62.txt.EA	0	Significance	Expected	0	#N/A
ADAMTSL2.SeqId_6379_62.txt.AA	ADAMTSL2.SeqId_6379_62.txt.EA	0	Significance	Observed	0	0
ADGRE2.SeqId_4546_27.txt.AA	ADGRE2.SeqId_4546_27.txt.EA	15	Direction	Expected	15	#N/A
ADGRE2.SeqId_4546_27.txt.AA	ADGRE2.SeqId_4546_27.txt.EA	15	Direction	Observed	11	0.733334
ADGRE2.SeqId_4546_27.txt.AA	ADGRE2.SeqId_4546_27.txt.EA	15	Significance	Expected	14.6915	#N/A
ADGRE2.SeqId_4546_27.txt.AA	ADGRE2.SeqId_4546_27.txt.EA	15	Significance	Observed	4	0.272267
ADGRF5.SeqId_6409_57.txt.AA	ADGRF5.SeqId_6409_57.txt.EA	90	Direction	Expected	90	#N/A
ADGRF5.SeqId_6409_57.txt.AA	ADGRF5.SeqId_6409_57.txt.EA	90	Direction	Observed	49	0.544444
ADGRF5.SeqId_6409_57.txt.AA	ADGRF5.SeqId_6409_57.txt.EA	90	Significance	Expected	89.6277	#N/A
ADGRF5.SeqId_6409_57.txt.AA	ADGRF5.SeqId_6409_57.txt.EA	90	Significance	Observed	58	0.647121
ADH1A.SeqId_17396_23.txt.AA	ADH1A.SeqId_17396_23.txt.EA	0	Direction	Expected	0	#N/A
ADH1A.SeqId_17396_23.txt.AA	ADH1A.SeqId_17396_23.txt.EA	0	Direction	Observed	0	0
ADH1A.SeqId_17396_23.txt.AA	ADH1A.SeqId_17396_23.txt.EA	0	Significance	Expected	0	#N/A
ADH1A.SeqId_17396_23.txt.AA	ADH1A.SeqId_17396_23.txt.EA	0	Significance	Observed	0	0
ADH1C.SeqId_15525_294.txt.AA	ADH1C.SeqId_15525_294.txt.EA	17	Direction	Expected	17	#N/A
ADH1C.SeqId_15525_294.txt.AA	ADH1C.SeqId_15525_294.txt.EA	17	Direction	Observed	17	1
ADH1C.SeqId_15525_294.txt.AA	ADH1C.SeqId_15525_294.txt.EA	17	Significance	Expected	16.8775	#N/A
ADH1C.SeqId_15525_294.txt.AA	ADH1C.SeqId_15525_294.txt.EA	17	Significance	Observed	13	0.770255
ADH5.SeqId_11369_23.txt.AA	ADH5.SeqId_11369_23.txt.EA	14	Direction	Expected	14	#N/A
ADH5.SeqId_11369_23.txt.AA	ADH5.SeqId_11369_23.txt.EA	14	Direction	Observed	14	1
ADH5.SeqId_11369_23.txt.AA	ADH5.SeqId_11369_23.txt.EA	14	Significance	Expected	14	#N/A
ADH5.SeqId_11369_23.txt.AA	ADH5.SeqId_11369_23.txt.EA	14	Significance	Observed	13	0.928571
ADH6.SeqId_18206_18.txt.AA	ADH6.SeqId_18206_18.txt.EA	18	Direction	Expected	18	#N/A
ADH6.SeqId_18206_18.txt.AA	ADH6.SeqId_18206_18.txt.EA	18	Direction	Observed	18	1
ADH6.SeqId_18206_18.txt.AA	ADH6.SeqId_18206_18.txt.EA	18	Significance	Expected	18	#N/A
ADH6.SeqId_18206_18.txt.AA	ADH6.SeqId_18206_18.txt.EA	18	Significance	Observed	17	0.944444
ADH7.SeqId_11377_19.txt.AA	ADH7.SeqId_11377_19.txt.EA	4	Direction	Expected	4	#N/A
ADH7.SeqId_11377_19.txt.AA	ADH7.SeqId_11377_19.txt.EA	4	Direction	Observed	4	1
ADH7.SeqId_11377_19.txt.AA	ADH7.SeqId_11377_19.txt.EA	4	Significance	Expected	3.99857	#N/A
ADH7.SeqId_11377_19.txt.AA	ADH7.SeqId_11377_19.txt.EA	4	Significance	Observed	4	1.00036
ADIPOQ.SeqId_3554_24.txt.AA	ADIPOQ.SeqId_3554_24.txt.EA	0	Direction	Expected	0	#N/A
ADIPOQ.SeqId_3554_24.txt.AA	ADIPOQ.SeqId_3554_24.txt.EA	0	Direction	Observed	0	0
ADIPOQ.SeqId_3554_24.txt.AA	ADIPOQ.SeqId_3554_24.txt.EA	0	Significance	Expected	0	#N/A
ADIPOQ.SeqId_3554_24.txt.AA	ADIPOQ.SeqId_3554_24.txt.EA	0	Significance	Observed	0	0
ADPRHL2.SeqId_17332_3.txt.AA	ADPRHL2.SeqId_17332_3.txt.EA	52	Direction	Expected	51.9984	#N/A
ADPRHL2.SeqId_17332_3.txt.AA	ADPRHL2.SeqId_17332_3.txt.EA	52	Direction	Observed	28	0.538479
ADPRHL2.SeqId_17332_3.txt.AA	ADPRHL2.SeqId_17332_3.txt.EA	52	Significance	Expected	48.7619	#N/A
ADPRHL2.SeqId_17332_3.txt.AA	ADPRHL2.SeqId_17332_3.txt.EA	52	Significance	Observed	6	0.123047
ADSSL1.SeqId_13998_26.txt.AA	ADSSL1.SeqId_13998_26.txt.EA	1	Direction	Expected	1	#N/A
ADSSL1.SeqId_13998_26.txt.AA	ADSSL1.SeqId_13998_26.txt.EA	1	Direction	Observed	1	1
ADSSL1.SeqId_13998_26.txt.AA	ADSSL1.SeqId_13998_26.txt.EA	1	Significance	Expected	1	#N/A
ADSSL1.SeqId_13998_26.txt.AA	ADSSL1.SeqId_13998_26.txt.EA	1	Significance	Observed	1	1
AFM.SeqId_4763_31.txt.AA	AFM.SeqId_4763_31.txt.EA	32	Direction	Expected	32	#N/A
AFM.SeqId_4763_31.txt.AA	AFM.SeqId_4763_31.txt.EA	32	Direction	Observed	22	0.6875
AFM.SeqId_4763_31.txt.AA	AFM.SeqId_4763_31.txt.EA	32	Significance	Expected	31.785	#N/A
AFM.SeqId_4763_31.txt.AA	AFM.SeqId_4763_31.txt.EA	32	Significance	Observed	24	0.755072
AGFG1.SeqId_11681_8.txt.AA	AGFG1.SeqId_11681_8.txt.EA	24	Direction	Expected	24	#N/A
AGFG1.SeqId_11681_8.txt.AA	AGFG1.SeqId_11681_8.txt.EA	24	Direction	Observed	16	0.666667
AGFG1.SeqId_11681_8.txt.AA	AGFG1.SeqId_11681_8.txt.EA	24	Significance	Expected	23.9953	#N/A
AGFG1.SeqId_11681_8.txt.AA	AGFG1.SeqId_11681_8.txt.EA	24	Significance	Observed	23	0.958521
AGRN.SeqId_15483_377.txt.AA	AGRN.SeqId_15483_377.txt.EA	0	Direction	Expected	0	#N/A
AGRN.SeqId_15483_377.txt.AA	AGRN.SeqId_15483_377.txt.EA	0	Direction	Observed	0	0
AGRN.SeqId_15483_377.txt.AA	AGRN.SeqId_15483_377.txt.EA	0	Significance	Expected	0	#N/A
AGRN.SeqId_15483_377.txt.AA	AGRN.SeqId_15483_377.txt.EA	0	Significance	Observed	0	0
AGRP.SeqId_2813_11.txt.AA	AGRP.SeqId_2813_11.txt.EA	34	Direction	Expected	34	#N/A
AGRP.SeqId_2813_11.txt.AA	AGRP.SeqId_2813_11.txt.EA	34	Direction	Observed	23	0.676471
AGRP.SeqId_2813_11.txt.AA	AGRP.SeqId_2813_11.txt.EA	34	Significance	Expected	33.4466	#N/A
AGRP.SeqId_2813_11.txt.AA	AGRP.SeqId_2813_11.txt.EA	34	Significance	Observed	27	0.807258
AGT.SeqId_3484_60.txt.AA	AGT.SeqId_3484_60.txt.EA	8	Direction	Expected	8	#N/A
AGT.SeqId_3484_60.txt.AA	AGT.SeqId_3484_60.txt.EA	8	Direction	Observed	5	0.625
AGT.SeqId_3484_60.txt.AA	AGT.SeqId_3484_60.txt.EA	8	Significance	Expected	7.99971	#N/A
AGT.SeqId_3484_60.txt.AA	AGT.SeqId_3484_60.txt.EA	8	Significance	Observed	7	0.875032
AHSG.SeqId_3581_53.txt.AA	AHSG.SeqId_3581_53.txt.EA	27	Direction	Expected	27	#N/A
AHSG.SeqId_3581_53.txt.AA	AHSG.SeqId_3581_53.txt.EA	27	Direction	Observed	21	0.777778
AHSG.SeqId_3581_53.txt.AA	AHSG.SeqId_3581_53.txt.EA	27	Significance	Expected	27	#N/A
AHSG.SeqId_3581_53.txt.AA	AHSG.SeqId_3581_53.txt.EA	27	Significance	Observed	27	1
AIDA.SeqId_17347_80.txt.AA	AIDA.SeqId_17347_80.txt.EA	3	Direction	Expected	3	#N/A
AIDA.SeqId_17347_80.txt.AA	AIDA.SeqId_17347_80.txt.EA	3	Direction	Observed	0	0
AIDA.SeqId_17347_80.txt.AA	AIDA.SeqId_17347_80.txt.EA	3	Significance	Expected	3	#N/A
AIDA.SeqId_17347_80.txt.AA	AIDA.SeqId_17347_80.txt.EA	3	Significance	Observed	3	1
AIF1.SeqId_2849_49.txt.AA	AIF1.SeqId_2849_49.txt.EA	8	Direction	Expected	8	#N/A
AIF1.SeqId_2849_49.txt.AA	AIF1.SeqId_2849_49.txt.EA	8	Direction	Observed	7	0.875
AIF1.SeqId_2849_49.txt.AA	AIF1.SeqId_2849_49.txt.EA	8	Significance	Expected	7.97379	#N/A
AIF1.SeqId_2849_49.txt.AA	AIF1.SeqId_2849_49.txt.EA	8	Significance	Observed	6	0.752465
AIF1L.SeqId_18871_24.txt.AA	AIF1L.SeqId_18871_24.txt.EA	13	Direction	Expected	13	#N/A
AIF1L.SeqId_18871_24.txt.AA	AIF1L.SeqId_18871_24.txt.EA	13	Direction	Observed	13	1
AIF1L.SeqId_18871_24.txt.AA	AIF1L.SeqId_18871_24.txt.EA	13	Significance	Expected	12.9548	#N/A
AIF1L.SeqId_18871_24.txt.AA	AIF1L.SeqId_18871_24.txt.EA	13	Significance	Observed	13	1.00349
AK1.SeqId_5012_67.txt.AA	AK1.SeqId_5012_67.txt.EA	5	Direction	Expected	5	#N/A
AK1.SeqId_5012_67.txt.AA	AK1.SeqId_5012_67.txt.EA	5	Direction	Observed	4	0.8
AK1.SeqId_5012_67.txt.AA	AK1.SeqId_5012_67.txt.EA	5	Significance	Expected	4.9896	#N/A
AK1.SeqId_5012_67.txt.AA	AK1.SeqId_5012_67.txt.EA	5	Significance	Observed	5	1.00208
AKR1A1.SeqId_4192_10.txt.AA	AKR1A1.SeqId_4192_10.txt.EA	10	Direction	Expected	10	#N/A
AKR1A1.SeqId_4192_10.txt.AA	AKR1A1.SeqId_4192_10.txt.EA	10	Direction	Observed	10	1
AKR1A1.SeqId_4192_10.txt.AA	AKR1A1.SeqId_4192_10.txt.EA	10	Significance	Expected	10	#N/A
AKR1A1.SeqId_4192_10.txt.AA	AKR1A1.SeqId_4192_10.txt.EA	10	Significance	Observed	10	1
AKR1B1.SeqId_16606_85.txt.AA	AKR1B1.SeqId_16606_85.txt.EA	17	Direction	Expected	17	#N/A
AKR1B1.SeqId_16606_85.txt.AA	AKR1B1.SeqId_16606_85.txt.EA	17	Direction	Observed	14	0.823529
AKR1B1.SeqId_16606_85.txt.AA	AKR1B1.SeqId_16606_85.txt.EA	17	Significance	Expected	16.962	#N/A
AKR1B1.SeqId_16606_85.txt.AA	AKR1B1.SeqId_16606_85.txt.EA	17	Significance	Observed	8	0.471643
AKR1C3.SeqId_17377_1.txt.AA	AKR1C3.SeqId_17377_1.txt.EA	0	Direction	Expected	0	#N/A
AKR1C3.SeqId_17377_1.txt.AA	AKR1C3.SeqId_17377_1.txt.EA	0	Direction	Observed	0	0
AKR1C3.SeqId_17377_1.txt.AA	AKR1C3.SeqId_17377_1.txt.EA	0	Significance	Expected	0	#N/A
AKR1C3.SeqId_17377_1.txt.AA	AKR1C3.SeqId_17377_1.txt.EA	0	Significance	Observed	0	0
AKR1C4.SeqId_18397_5.txt.AA	AKR1C4.SeqId_18397_5.txt.EA	52	Direction	Expected	52	#N/A
AKR1C4.SeqId_18397_5.txt.AA	AKR1C4.SeqId_18397_5.txt.EA	52	Direction	Observed	40	0.769231
AKR1C4.SeqId_18397_5.txt.AA	AKR1C4.SeqId_18397_5.txt.EA	52	Significance	Expected	51.99	#N/A
AKR1C4.SeqId_18397_5.txt.AA	AKR1C4.SeqId_18397_5.txt.EA	52	Significance	Observed	52	1.00019
AKR7A2.SeqId_4188_1.txt.AA	AKR7A2.SeqId_4188_1.txt.EA	34	Direction	Expected	34	#N/A
AKR7A2.SeqId_4188_1.txt.AA	AKR7A2.SeqId_4188_1.txt.EA	34	Direction	Observed	19	0.558824
AKR7A2.SeqId_4188_1.txt.AA	AKR7A2.SeqId_4188_1.txt.EA	34	Significance	Expected	33.9806	#N/A
AKR7A2.SeqId_4188_1.txt.AA	AKR7A2.SeqId_4188_1.txt.EA	34	Significance	Observed	27	0.794572
AKR7A3.SeqId_18173_11.txt.AA	AKR7A3.SeqId_18173_11.txt.EA	104	Direction	Expected	104	#N/A
AKR7A3.SeqId_18173_11.txt.AA	AKR7A3.SeqId_18173_11.txt.EA	104	Direction	Observed	80	0.769231
AKR7A3.SeqId_18173_11.txt.AA	AKR7A3.SeqId_18173_11.txt.EA	104	Significance	Expected	103.41	#N/A
AKR7A3.SeqId_18173_11.txt.AA	AKR7A3.SeqId_18173_11.txt.EA	104	Significance	Observed	83	0.802633
ALAD.SeqId_15523_9.txt.AA	ALAD.SeqId_15523_9.txt.EA	2	Direction	Expected	2	#N/A
ALAD.SeqId_15523_9.txt.AA	ALAD.SeqId_15523_9.txt.EA	2	Direction	Observed	2	1
ALAD.SeqId_15523_9.txt.AA	ALAD.SeqId_15523_9.txt.EA	2	Significance	Expected	2	#N/A
ALAD.SeqId_15523_9.txt.AA	ALAD.SeqId_15523_9.txt.EA	2	Significance	Observed	2	1
ALCAM.SeqId_5451_1.txt.AA	ALCAM.SeqId_5451_1.txt.EA	2	Direction	Expected	2	#N/A
ALCAM.SeqId_5451_1.txt.AA	ALCAM.SeqId_5451_1.txt.EA	2	Direction	Observed	2	1
ALCAM.SeqId_5451_1.txt.AA	ALCAM.SeqId_5451_1.txt.EA	2	Significance	Expected	2	#N/A
ALCAM.SeqId_5451_1.txt.AA	ALCAM.SeqId_5451_1.txt.EA	2	Significance	Observed	0	0
ALDH3A1.SeqId_11480_1.txt.AA	ALDH3A1.SeqId_11480_1.txt.EA	0	Direction	Expected	0	#N/A
ALDH3A1.SeqId_11480_1.txt.AA	ALDH3A1.SeqId_11480_1.txt.EA	0	Direction	Observed	0	0
ALDH3A1.SeqId_11480_1.txt.AA	ALDH3A1.SeqId_11480_1.txt.EA	0	Significance	Expected	0	#N/A
ALDH3A1.SeqId_11480_1.txt.AA	ALDH3A1.SeqId_11480_1.txt.EA	0	Significance	Observed	0	0
ALDOC.SeqId_9876_20.txt.AA	ALDOC.SeqId_9876_20.txt.EA	1	Direction	Expected	1	#N/A
ALDOC.SeqId_9876_20.txt.AA	ALDOC.SeqId_9876_20.txt.EA	1	Direction	Observed	1	1
ALDOC.SeqId_9876_20.txt.AA	ALDOC.SeqId_9876_20.txt.EA	1	Significance	Expected	1	#N/A
ALDOC.SeqId_9876_20.txt.AA	ALDOC.SeqId_9876_20.txt.EA	1	Significance	Observed	0	0
ALPP.SeqId_7813_6.txt.AA	ALPP.SeqId_7813_6.txt.EA	5	Direction	Expected	5	#N/A
ALPP.SeqId_7813_6.txt.AA	ALPP.SeqId_7813_6.txt.EA	5	Direction	Observed	5	1
ALPP.SeqId_7813_6.txt.AA	ALPP.SeqId_7813_6.txt.EA	5	Significance	Expected	4.99998	#N/A
ALPP.SeqId_7813_6.txt.AA	ALPP.SeqId_7813_6.txt.EA	5	Significance	Observed	5	1
ALPPL2.SeqId_6715_63.txt.AA	ALPPL2.SeqId_6715_63.txt.EA	2	Direction	Expected	2	#N/A
ALPPL2.SeqId_6715_63.txt.AA	ALPPL2.SeqId_6715_63.txt.EA	2	Direction	Observed	2	1
ALPPL2.SeqId_6715_63.txt.AA	ALPPL2.SeqId_6715_63.txt.EA	2	Significance	Expected	1.99923	#N/A
ALPPL2.SeqId_6715_63.txt.AA	ALPPL2.SeqId_6715_63.txt.EA	2	Significance	Observed	2	1.00039
AMIGO2.SeqId_14134_49.txt.AA	AMIGO2.SeqId_14134_49.txt.EA	0	Direction	Expected	0	#N/A
AMIGO2.SeqId_14134_49.txt.AA	AMIGO2.SeqId_14134_49.txt.EA	0	Direction	Observed	0	0
AMIGO2.SeqId_14134_49.txt.AA	AMIGO2.SeqId_14134_49.txt.EA	0	Significance	Expected	0	#N/A
AMIGO2.SeqId_14134_49.txt.AA	AMIGO2.SeqId_14134_49.txt.EA	0	Significance	Observed	0	0
AMY1A.SeqId_7918_114.txt.AA	AMY1A.SeqId_7918_114.txt.EA	0	Direction	Expected	0	#N/A
AMY1A.SeqId_7918_114.txt.AA	AMY1A.SeqId_7918_114.txt.EA	0	Direction	Observed	0	0
AMY1A.SeqId_7918_114.txt.AA	AMY1A.SeqId_7918_114.txt.EA	0	Significance	Expected	0	#N/A
AMY1A.SeqId_7918_114.txt.AA	AMY1A.SeqId_7918_114.txt.EA	0	Significance	Observed	0	0
AMY2A.SeqId_18917_53.txt.AA	AMY2A.SeqId_18917_53.txt.EA	28	Direction	Expected	28	#N/A
AMY2A.SeqId_18917_53.txt.AA	AMY2A.SeqId_18917_53.txt.EA	28	Direction	Observed	19	0.678571
AMY2A.SeqId_18917_53.txt.AA	AMY2A.SeqId_18917_53.txt.EA	28	Significance	Expected	27.7615	#N/A
AMY2A.SeqId_18917_53.txt.AA	AMY2A.SeqId_18917_53.txt.EA	28	Significance	Observed	17	0.612358
AMY2B.SeqId_15556_49.txt.AA	AMY2B.SeqId_15556_49.txt.EA	7	Direction	Expected	7	#N/A
AMY2B.SeqId_15556_49.txt.AA	AMY2B.SeqId_15556_49.txt.EA	7	Direction	Observed	7	1
AMY2B.SeqId_15556_49.txt.AA	AMY2B.SeqId_15556_49.txt.EA	7	Significance	Expected	7	#N/A
AMY2B.SeqId_15556_49.txt.AA	AMY2B.SeqId_15556_49.txt.EA	7	Significance	Observed	7	1
ANG.SeqId_4874_3.txt.AA	ANG.SeqId_4874_3.txt.EA	19	Direction	Expected	19	#N/A
ANG.SeqId_4874_3.txt.AA	ANG.SeqId_4874_3.txt.EA	19	Direction	Observed	17	0.894737
ANG.SeqId_4874_3.txt.AA	ANG.SeqId_4874_3.txt.EA	19	Significance	Expected	18.9983	#N/A
ANG.SeqId_4874_3.txt.AA	ANG.SeqId_4874_3.txt.EA	19	Significance	Observed	17	0.894817
ANGPTL1.SeqId_11142_11.txt.AA	ANGPTL1.SeqId_11142_11.txt.EA	23	Direction	Expected	23	#N/A
ANGPTL1.SeqId_11142_11.txt.AA	ANGPTL1.SeqId_11142_11.txt.EA	23	Direction	Observed	18	0.782609
ANGPTL1.SeqId_11142_11.txt.AA	ANGPTL1.SeqId_11142_11.txt.EA	23	Significance	Expected	22.7932	#N/A
ANGPTL1.SeqId_11142_11.txt.AA	ANGPTL1.SeqId_11142_11.txt.EA	23	Significance	Observed	22	0.965201
ANGPTL3.SeqId_10391_1.txt.AA	ANGPTL3.SeqId_10391_1.txt.EA	14	Direction	Expected	14	#N/A
ANGPTL3.SeqId_10391_1.txt.AA	ANGPTL3.SeqId_10391_1.txt.EA	14	Direction	Observed	9	0.642857
ANGPTL3.SeqId_10391_1.txt.AA	ANGPTL3.SeqId_10391_1.txt.EA	14	Significance	Expected	14	#N/A
ANGPTL3.SeqId_10391_1.txt.AA	ANGPTL3.SeqId_10391_1.txt.EA	14	Significance	Observed	14	1
ANTXR2.SeqId_15559_5.txt.AA	ANTXR2.SeqId_15559_5.txt.EA	12	Direction	Expected	12	#N/A
ANTXR2.SeqId_15559_5.txt.AA	ANTXR2.SeqId_15559_5.txt.EA	12	Direction	Observed	10	0.833333
ANTXR2.SeqId_15559_5.txt.AA	ANTXR2.SeqId_15559_5.txt.EA	12	Significance	Expected	12	#N/A
ANTXR2.SeqId_15559_5.txt.AA	ANTXR2.SeqId_15559_5.txt.EA	12	Significance	Observed	11	0.916667
ANXA1.SeqId_4960_72.txt.AA	ANXA1.SeqId_4960_72.txt.EA	10	Direction	Expected	10	#N/A
ANXA1.SeqId_4960_72.txt.AA	ANXA1.SeqId_4960_72.txt.EA	10	Direction	Observed	9	0.9
ANXA1.SeqId_4960_72.txt.AA	ANXA1.SeqId_4960_72.txt.EA	10	Significance	Expected	9.9902	#N/A
ANXA1.SeqId_4960_72.txt.AA	ANXA1.SeqId_4960_72.txt.EA	10	Significance	Observed	10	1.00098
ANXA11.SeqId_17513_11.txt.AA	ANXA11.SeqId_17513_11.txt.EA	68	Direction	Expected	68	#N/A
ANXA11.SeqId_17513_11.txt.AA	ANXA11.SeqId_17513_11.txt.EA	68	Direction	Observed	57	0.838235
ANXA11.SeqId_17513_11.txt.AA	ANXA11.SeqId_17513_11.txt.EA	68	Significance	Expected	67.9729	#N/A
ANXA11.SeqId_17513_11.txt.AA	ANXA11.SeqId_17513_11.txt.EA	68	Significance	Observed	66	0.970976
ANXA2.SeqId_13700_10.txt.AA	ANXA2.SeqId_13700_10.txt.EA	7	Direction	Expected	7	#N/A
ANXA2.SeqId_13700_10.txt.AA	ANXA2.SeqId_13700_10.txt.EA	7	Direction	Observed	6	0.857143
ANXA2.SeqId_13700_10.txt.AA	ANXA2.SeqId_13700_10.txt.EA	7	Significance	Expected	7	#N/A
ANXA2.SeqId_13700_10.txt.AA	ANXA2.SeqId_13700_10.txt.EA	7	Significance	Observed	7	1
ANXA2.SeqId_4961_17.txt.AA	ANXA2.SeqId_4961_17.txt.EA	0	Direction	Expected	0	#N/A
ANXA2.SeqId_4961_17.txt.AA	ANXA2.SeqId_4961_17.txt.EA	0	Direction	Observed	0	0
ANXA2.SeqId_4961_17.txt.AA	ANXA2.SeqId_4961_17.txt.EA	0	Significance	Expected	0	#N/A
ANXA2.SeqId_4961_17.txt.AA	ANXA2.SeqId_4961_17.txt.EA	0	Significance	Observed	0	0
ANXA4.SeqId_17164_15.txt.AA	ANXA4.SeqId_17164_15.txt.EA	25	Direction	Expected	25	#N/A
ANXA4.SeqId_17164_15.txt.AA	ANXA4.SeqId_17164_15.txt.EA	25	Direction	Observed	19	0.76
ANXA4.SeqId_17164_15.txt.AA	ANXA4.SeqId_17164_15.txt.EA	25	Significance	Expected	24.8402	#N/A
ANXA4.SeqId_17164_15.txt.AA	ANXA4.SeqId_17164_15.txt.EA	25	Significance	Observed	21	0.845405
AOC1.SeqId_15486_126.txt.AA	AOC1.SeqId_15486_126.txt.EA	49	Direction	Expected	49	#N/A
AOC1.SeqId_15486_126.txt.AA	AOC1.SeqId_15486_126.txt.EA	49	Direction	Observed	32	0.653061
AOC1.SeqId_15486_126.txt.AA	AOC1.SeqId_15486_126.txt.EA	49	Significance	Expected	48.9981	#N/A
AOC1.SeqId_15486_126.txt.AA	AOC1.SeqId_15486_126.txt.EA	49	Significance	Observed	42	0.857176
AP1G2.SeqId_12714_38.txt.AA	AP1G2.SeqId_12714_38.txt.EA	3	Direction	Expected	2.99868	#N/A
AP1G2.SeqId_12714_38.txt.AA	AP1G2.SeqId_12714_38.txt.EA	3	Direction	Observed	3	1.00044
AP1G2.SeqId_12714_38.txt.AA	AP1G2.SeqId_12714_38.txt.EA	3	Significance	Expected	2.5371	#N/A
AP1G2.SeqId_12714_38.txt.AA	AP1G2.SeqId_12714_38.txt.EA	3	Significance	Observed	3	1.18245
APLP2.SeqId_10627_87.txt.AA	APLP2.SeqId_10627_87.txt.EA	13	Direction	Expected	13	#N/A
APLP2.SeqId_10627_87.txt.AA	APLP2.SeqId_10627_87.txt.EA	13	Direction	Observed	11	0.846154
APLP2.SeqId_10627_87.txt.AA	APLP2.SeqId_10627_87.txt.EA	13	Significance	Expected	12.9383	#N/A
APLP2.SeqId_10627_87.txt.AA	APLP2.SeqId_10627_87.txt.EA	13	Significance	Observed	13	1.00477
APOA1BP.SeqId_16621_77.txt.AA	APOA1BP.SeqId_16621_77.txt.EA	36	Direction	Expected	36	#N/A
APOA1BP.SeqId_16621_77.txt.AA	APOA1BP.SeqId_16621_77.txt.EA	36	Direction	Observed	21	0.583333
APOA1BP.SeqId_16621_77.txt.AA	APOA1BP.SeqId_16621_77.txt.EA	36	Significance	Expected	35.8575	#N/A
APOA1BP.SeqId_16621_77.txt.AA	APOA1BP.SeqId_16621_77.txt.EA	36	Significance	Observed	26	0.725092
APOA4.SeqId_17685_9.txt.AA	APOA4.SeqId_17685_9.txt.EA	0	Direction	Expected	0	#N/A
APOA4.SeqId_17685_9.txt.AA	APOA4.SeqId_17685_9.txt.EA	0	Direction	Observed	0	0
APOA4.SeqId_17685_9.txt.AA	APOA4.SeqId_17685_9.txt.EA	0	Significance	Expected	0	#N/A
APOA4.SeqId_17685_9.txt.AA	APOA4.SeqId_17685_9.txt.EA	0	Significance	Observed	0	0
APOA5.SeqId_15363_32.txt.AA	APOA5.SeqId_15363_32.txt.EA	20	Direction	Expected	20	#N/A
APOA5.SeqId_15363_32.txt.AA	APOA5.SeqId_15363_32.txt.EA	20	Direction	Observed	17	0.85
APOA5.SeqId_15363_32.txt.AA	APOA5.SeqId_15363_32.txt.EA	20	Significance	Expected	19.9988	#N/A
APOA5.SeqId_15363_32.txt.AA	APOA5.SeqId_15363_32.txt.EA	20	Significance	Observed	18	0.900052
APOBEC3G.SeqId_13930_3.txt.AA	APOBEC3G.SeqId_13930_3.txt.EA	10	Direction	Expected	10	#N/A
APOBEC3G.SeqId_13930_3.txt.AA	APOBEC3G.SeqId_13930_3.txt.EA	10	Direction	Observed	9	0.9
APOBEC3G.SeqId_13930_3.txt.AA	APOBEC3G.SeqId_13930_3.txt.EA	10	Significance	Expected	9.89207	#N/A
APOBEC3G.SeqId_13930_3.txt.AA	APOBEC3G.SeqId_13930_3.txt.EA	10	Significance	Observed	9	0.90982
APOC1.SeqId_15364_101.txt.AA	APOC1.SeqId_15364_101.txt.EA	13	Direction	Expected	12.9996	#N/A
APOC1.SeqId_15364_101.txt.AA	APOC1.SeqId_15364_101.txt.EA	13	Direction	Observed	4	0.307702
APOC1.SeqId_15364_101.txt.AA	APOC1.SeqId_15364_101.txt.EA	13	Significance	Expected	12.2675	#N/A
APOC1.SeqId_15364_101.txt.AA	APOC1.SeqId_15364_101.txt.EA	13	Significance	Observed	8	0.652132
APOF.SeqId_12370_30.txt.AA	APOF.SeqId_12370_30.txt.EA	9	Direction	Expected	8.99993	#N/A
APOF.SeqId_12370_30.txt.AA	APOF.SeqId_12370_30.txt.EA	9	Direction	Observed	3	0.333336
APOF.SeqId_12370_30.txt.AA	APOF.SeqId_12370_30.txt.EA	9	Significance	Expected	8.68147	#N/A
APOF.SeqId_12370_30.txt.AA	APOF.SeqId_12370_30.txt.EA	9	Significance	Observed	4	0.460752
APOH.SeqId_8288_27.txt.AA	APOH.SeqId_8288_27.txt.EA	0	Direction	Expected	0	#N/A
APOH.SeqId_8288_27.txt.AA	APOH.SeqId_8288_27.txt.EA	0	Direction	Observed	0	0
APOH.SeqId_8288_27.txt.AA	APOH.SeqId_8288_27.txt.EA	0	Significance	Expected	0	#N/A
APOH.SeqId_8288_27.txt.AA	APOH.SeqId_8288_27.txt.EA	0	Significance	Observed	0	0
APOL1.SeqId_11510_31.txt.AA	APOL1.SeqId_11510_31.txt.EA	68	Direction	Expected	67.9999	#N/A
APOL1.SeqId_11510_31.txt.AA	APOL1.SeqId_11510_31.txt.EA	68	Direction	Observed	33	0.485294
APOL1.SeqId_11510_31.txt.AA	APOL1.SeqId_11510_31.txt.EA	68	Significance	Expected	67.4336	#N/A
APOL1.SeqId_11510_31.txt.AA	APOL1.SeqId_11510_31.txt.EA	68	Significance	Observed	18	0.266929
APOL3.SeqId_16823_75.txt.AA	APOL3.SeqId_16823_75.txt.EA	19	Direction	Expected	19	#N/A
APOL3.SeqId_16823_75.txt.AA	APOL3.SeqId_16823_75.txt.EA	19	Direction	Observed	16	0.842105
APOL3.SeqId_16823_75.txt.AA	APOL3.SeqId_16823_75.txt.EA	19	Significance	Expected	19	#N/A
APOL3.SeqId_16823_75.txt.AA	APOL3.SeqId_16823_75.txt.EA	19	Significance	Observed	19	1
APOM.SeqId_10445_20.txt.AA	APOM.SeqId_10445_20.txt.EA	84	Direction	Expected	84	#N/A
APOM.SeqId_10445_20.txt.AA	APOM.SeqId_10445_20.txt.EA	84	Direction	Observed	71	0.845238
APOM.SeqId_10445_20.txt.AA	APOM.SeqId_10445_20.txt.EA	84	Significance	Expected	83.6778	#N/A
APOM.SeqId_10445_20.txt.AA	APOM.SeqId_10445_20.txt.EA	84	Significance	Observed	36	0.430222
APP.SeqId_3171_57.txt.AA	APP.SeqId_3171_57.txt.EA	1	Direction	Expected	1	#N/A
APP.SeqId_3171_57.txt.AA	APP.SeqId_3171_57.txt.EA	1	Direction	Observed	0	0
APP.SeqId_3171_57.txt.AA	APP.SeqId_3171_57.txt.EA	1	Significance	Expected	1	#N/A
APP.SeqId_3171_57.txt.AA	APP.SeqId_3171_57.txt.EA	1	Significance	Observed	1	1
APRT.SeqId_10088_37.txt.AA	APRT.SeqId_10088_37.txt.EA	28	Direction	Expected	27.9999	#N/A
APRT.SeqId_10088_37.txt.AA	APRT.SeqId_10088_37.txt.EA	28	Direction	Observed	23	0.821431
APRT.SeqId_10088_37.txt.AA	APRT.SeqId_10088_37.txt.EA	28	Significance	Expected	27.1944	#N/A
APRT.SeqId_10088_37.txt.AA	APRT.SeqId_10088_37.txt.EA	28	Significance	Observed	21	0.772219
ARHGAP25.SeqId_11333_82.txt.AA	ARHGAP25.SeqId_11333_82.txt.EA	10	Direction	Expected	10	#N/A
ARHGAP25.SeqId_11333_82.txt.AA	ARHGAP25.SeqId_11333_82.txt.EA	10	Direction	Observed	10	1
ARHGAP25.SeqId_11333_82.txt.AA	ARHGAP25.SeqId_11333_82.txt.EA	10	Significance	Expected	10	#N/A
ARHGAP25.SeqId_11333_82.txt.AA	ARHGAP25.SeqId_11333_82.txt.EA	10	Significance	Observed	10	1
ARL3.SeqId_12571_14.txt.AA	ARL3.SeqId_12571_14.txt.EA	25	Direction	Expected	25	#N/A
ARL3.SeqId_12571_14.txt.AA	ARL3.SeqId_12571_14.txt.EA	25	Direction	Observed	25	1
ARL3.SeqId_12571_14.txt.AA	ARL3.SeqId_12571_14.txt.EA	25	Significance	Expected	25	#N/A
ARL3.SeqId_12571_14.txt.AA	ARL3.SeqId_12571_14.txt.EA	25	Significance	Observed	25	1
ARRB1.SeqId_12643_4.txt.AA	ARRB1.SeqId_12643_4.txt.EA	10	Direction	Expected	10	#N/A
ARRB1.SeqId_12643_4.txt.AA	ARRB1.SeqId_12643_4.txt.EA	10	Direction	Observed	7	0.7
ARRB1.SeqId_12643_4.txt.AA	ARRB1.SeqId_12643_4.txt.EA	10	Significance	Expected	10	#N/A
ARRB1.SeqId_12643_4.txt.AA	ARRB1.SeqId_12643_4.txt.EA	10	Significance	Observed	10	1
ARSK.SeqId_8269_327.txt.AA	ARSK.SeqId_8269_327.txt.EA	1	Direction	Expected	1	#N/A
ARSK.SeqId_8269_327.txt.AA	ARSK.SeqId_8269_327.txt.EA	1	Direction	Observed	1	1
ARSK.SeqId_8269_327.txt.AA	ARSK.SeqId_8269_327.txt.EA	1	Significance	Expected	1	#N/A
ARSK.SeqId_8269_327.txt.AA	ARSK.SeqId_8269_327.txt.EA	1	Significance	Observed	0	0
ART3.SeqId_7970_315.txt.AA	ART3.SeqId_7970_315.txt.EA	50	Direction	Expected	50	#N/A
ART3.SeqId_7970_315.txt.AA	ART3.SeqId_7970_315.txt.EA	50	Direction	Observed	40	0.8
ART3.SeqId_7970_315.txt.AA	ART3.SeqId_7970_315.txt.EA	50	Significance	Expected	49.7662	#N/A
ART3.SeqId_7970_315.txt.AA	ART3.SeqId_7970_315.txt.EA	50	Significance	Observed	40	0.803759
ART4.SeqId_6576_1.txt.AA	ART4.SeqId_6576_1.txt.EA	68	Direction	Expected	67.9969	#N/A
ART4.SeqId_6576_1.txt.AA	ART4.SeqId_6576_1.txt.EA	68	Direction	Observed	57	0.838273
ART4.SeqId_6576_1.txt.AA	ART4.SeqId_6576_1.txt.EA	68	Significance	Expected	65.1341	#N/A
ART4.SeqId_6576_1.txt.AA	ART4.SeqId_6576_1.txt.EA	68	Significance	Observed	67	1.02865
AS3MT.SeqId_18417_3.txt.AA	AS3MT.SeqId_18417_3.txt.EA	0	Direction	Expected	0	#N/A
AS3MT.SeqId_18417_3.txt.AA	AS3MT.SeqId_18417_3.txt.EA	0	Direction	Observed	0	0
AS3MT.SeqId_18417_3.txt.AA	AS3MT.SeqId_18417_3.txt.EA	0	Significance	Expected	0	#N/A
AS3MT.SeqId_18417_3.txt.AA	AS3MT.SeqId_18417_3.txt.EA	0	Significance	Observed	0	0
ASAH2.SeqId_3212_30.txt.AA	ASAH2.SeqId_3212_30.txt.EA	165	Direction	Expected	164.999	#N/A
ASAH2.SeqId_3212_30.txt.AA	ASAH2.SeqId_3212_30.txt.EA	165	Direction	Observed	84	0.509095
ASAH2.SeqId_3212_30.txt.AA	ASAH2.SeqId_3212_30.txt.EA	165	Significance	Expected	162.973	#N/A
ASAH2.SeqId_3212_30.txt.AA	ASAH2.SeqId_3212_30.txt.EA	165	Significance	Observed	135	0.82836
ASGR1.SeqId_5452_71.txt.AA	ASGR1.SeqId_5452_71.txt.EA	4	Direction	Expected	4	#N/A
ASGR1.SeqId_5452_71.txt.AA	ASGR1.SeqId_5452_71.txt.EA	4	Direction	Observed	3	0.75
ASGR1.SeqId_5452_71.txt.AA	ASGR1.SeqId_5452_71.txt.EA	4	Significance	Expected	3.99834	#N/A
ASGR1.SeqId_5452_71.txt.AA	ASGR1.SeqId_5452_71.txt.EA	4	Significance	Observed	1	0.250104
ASIP.SeqId_5676_54.txt.AA	ASIP.SeqId_5676_54.txt.EA	38	Direction	Expected	38	#N/A
ASIP.SeqId_5676_54.txt.AA	ASIP.SeqId_5676_54.txt.EA	38	Direction	Observed	38	1
ASIP.SeqId_5676_54.txt.AA	ASIP.SeqId_5676_54.txt.EA	38	Significance	Expected	38	#N/A
ASIP.SeqId_5676_54.txt.AA	ASIP.SeqId_5676_54.txt.EA	38	Significance	Observed	38	1
ASPH.SeqId_6998_106.txt.AA	ASPH.SeqId_6998_106.txt.EA	1	Direction	Expected	1	#N/A
ASPH.SeqId_6998_106.txt.AA	ASPH.SeqId_6998_106.txt.EA	1	Direction	Observed	1	1
ASPH.SeqId_6998_106.txt.AA	ASPH.SeqId_6998_106.txt.EA	1	Significance	Expected	0.999969	#N/A
ASPH.SeqId_6998_106.txt.AA	ASPH.SeqId_6998_106.txt.EA	1	Significance	Observed	0	0
ASPN.SeqId_6451_64.txt.AA	ASPN.SeqId_6451_64.txt.EA	24	Direction	Expected	24	#N/A
ASPN.SeqId_6451_64.txt.AA	ASPN.SeqId_6451_64.txt.EA	24	Direction	Observed	15	0.625
ASPN.SeqId_6451_64.txt.AA	ASPN.SeqId_6451_64.txt.EA	24	Significance	Expected	24	#N/A
ASPN.SeqId_6451_64.txt.AA	ASPN.SeqId_6451_64.txt.EA	24	Significance	Observed	24	1
ATP1B2.SeqId_7218_87.txt.AA	ATP1B2.SeqId_7218_87.txt.EA	24	Direction	Expected	24	#N/A
ATP1B2.SeqId_7218_87.txt.AA	ATP1B2.SeqId_7218_87.txt.EA	24	Direction	Observed	14	0.583333
ATP1B2.SeqId_7218_87.txt.AA	ATP1B2.SeqId_7218_87.txt.EA	24	Significance	Expected	23.9246	#N/A
ATP1B2.SeqId_7218_87.txt.AA	ATP1B2.SeqId_7218_87.txt.EA	24	Significance	Observed	24	1.00315
ATRN.SeqId_15499_11.txt.AA	ATRN.SeqId_15499_11.txt.EA	18	Direction	Expected	17.9999	#N/A
ATRN.SeqId_15499_11.txt.AA	ATRN.SeqId_15499_11.txt.EA	18	Direction	Observed	15	0.833338
ATRN.SeqId_15499_11.txt.AA	ATRN.SeqId_15499_11.txt.EA	18	Significance	Expected	17.5547	#N/A
ATRN.SeqId_15499_11.txt.AA	ATRN.SeqId_15499_11.txt.EA	18	Significance	Observed	15	0.854471
ATXN3.SeqId_16825_20.txt.AA	ATXN3.SeqId_16825_20.txt.EA	45	Direction	Expected	45	#N/A
ATXN3.SeqId_16825_20.txt.AA	ATXN3.SeqId_16825_20.txt.EA	45	Direction	Observed	41	0.911111
ATXN3.SeqId_16825_20.txt.AA	ATXN3.SeqId_16825_20.txt.EA	45	Significance	Expected	44.8704	#N/A
ATXN3.SeqId_16825_20.txt.AA	ATXN3.SeqId_16825_20.txt.EA	45	Significance	Observed	45	1.00289
B3GAT3.SeqId_6897_38.txt.AA	B3GAT3.SeqId_6897_38.txt.EA	11	Direction	Expected	11	#N/A
B3GAT3.SeqId_6897_38.txt.AA	B3GAT3.SeqId_6897_38.txt.EA	11	Direction	Observed	11	1
B3GAT3.SeqId_6897_38.txt.AA	B3GAT3.SeqId_6897_38.txt.EA	11	Significance	Expected	11	#N/A
B3GAT3.SeqId_6897_38.txt.AA	B3GAT3.SeqId_6897_38.txt.EA	11	Significance	Observed	11	1
B3GNT2.SeqId_7980_72.txt.AA	B3GNT2.SeqId_7980_72.txt.EA	1	Direction	Expected	1	#N/A
B3GNT2.SeqId_7980_72.txt.AA	B3GNT2.SeqId_7980_72.txt.EA	1	Direction	Observed	1	1
B3GNT2.SeqId_7980_72.txt.AA	B3GNT2.SeqId_7980_72.txt.EA	1	Significance	Expected	1	#N/A
B3GNT2.SeqId_7980_72.txt.AA	B3GNT2.SeqId_7980_72.txt.EA	1	Significance	Observed	1	1
B4GALT1.SeqId_13381_49.txt.AA	B4GALT1.SeqId_13381_49.txt.EA	21	Direction	Expected	21	#N/A
B4GALT1.SeqId_13381_49.txt.AA	B4GALT1.SeqId_13381_49.txt.EA	21	Direction	Observed	16	0.761905
B4GALT1.SeqId_13381_49.txt.AA	B4GALT1.SeqId_13381_49.txt.EA	21	Significance	Expected	20.9956	#N/A
B4GALT1.SeqId_13381_49.txt.AA	B4GALT1.SeqId_13381_49.txt.EA	21	Significance	Observed	16	0.762066
B4GALT2.SeqId_9595_11.txt.AA	B4GALT2.SeqId_9595_11.txt.EA	16	Direction	Expected	16	#N/A
B4GALT2.SeqId_9595_11.txt.AA	B4GALT2.SeqId_9595_11.txt.EA	16	Direction	Observed	16	1
B4GALT2.SeqId_9595_11.txt.AA	B4GALT2.SeqId_9595_11.txt.EA	16	Significance	Expected	16	#N/A
B4GALT2.SeqId_9595_11.txt.AA	B4GALT2.SeqId_9595_11.txt.EA	16	Significance	Observed	12	0.75
B4GALT6.SeqId_10832_24.txt.AA	B4GALT6.SeqId_10832_24.txt.EA	7	Direction	Expected	7	#N/A
B4GALT6.SeqId_10832_24.txt.AA	B4GALT6.SeqId_10832_24.txt.EA	7	Direction	Observed	7	1
B4GALT6.SeqId_10832_24.txt.AA	B4GALT6.SeqId_10832_24.txt.EA	7	Significance	Expected	7	#N/A
B4GALT6.SeqId_10832_24.txt.AA	B4GALT6.SeqId_10832_24.txt.EA	7	Significance	Observed	7	1
BCAN.SeqId_3461_58.txt.AA	BCAN.SeqId_3461_58.txt.EA	7	Direction	Expected	7	#N/A
BCAN.SeqId_3461_58.txt.AA	BCAN.SeqId_3461_58.txt.EA	7	Direction	Observed	7	1
BCAN.SeqId_3461_58.txt.AA	BCAN.SeqId_3461_58.txt.EA	7	Significance	Expected	7	#N/A
BCAN.SeqId_3461_58.txt.AA	BCAN.SeqId_3461_58.txt.EA	7	Significance	Observed	6	0.857143
BCHE.SeqId_15514_26.txt.AA	BCHE.SeqId_15514_26.txt.EA	26	Direction	Expected	26	#N/A
BCHE.SeqId_15514_26.txt.AA	BCHE.SeqId_15514_26.txt.EA	26	Direction	Observed	19	0.730769
BCHE.SeqId_15514_26.txt.AA	BCHE.SeqId_15514_26.txt.EA	26	Significance	Expected	25.993	#N/A
BCHE.SeqId_15514_26.txt.AA	BCHE.SeqId_15514_26.txt.EA	26	Significance	Observed	25	0.961798
BDH2.SeqId_17329_2.txt.AA	BDH2.SeqId_17329_2.txt.EA	8	Direction	Expected	8	#N/A
BDH2.SeqId_17329_2.txt.AA	BDH2.SeqId_17329_2.txt.EA	8	Direction	Observed	6	0.75
BDH2.SeqId_17329_2.txt.AA	BDH2.SeqId_17329_2.txt.EA	8	Significance	Expected	8	#N/A
BDH2.SeqId_17329_2.txt.AA	BDH2.SeqId_17329_2.txt.EA	8	Significance	Observed	8	1
BLVRA.SeqId_11382_5.txt.AA	BLVRA.SeqId_11382_5.txt.EA	1	Direction	Expected	1	#N/A
BLVRA.SeqId_11382_5.txt.AA	BLVRA.SeqId_11382_5.txt.EA	1	Direction	Observed	1	1
BLVRA.SeqId_11382_5.txt.AA	BLVRA.SeqId_11382_5.txt.EA	1	Significance	Expected	1	#N/A
BLVRA.SeqId_11382_5.txt.AA	BLVRA.SeqId_11382_5.txt.EA	1	Significance	Observed	1	1
BLVRB.SeqId_17148_7.txt.AA	BLVRB.SeqId_17148_7.txt.EA	0	Direction	Expected	0	#N/A
BLVRB.SeqId_17148_7.txt.AA	BLVRB.SeqId_17148_7.txt.EA	0	Direction	Observed	0	0
BLVRB.SeqId_17148_7.txt.AA	BLVRB.SeqId_17148_7.txt.EA	0	Significance	Expected	0	#N/A
BLVRB.SeqId_17148_7.txt.AA	BLVRB.SeqId_17148_7.txt.EA	0	Significance	Observed	0	0
BMP1.SeqId_3348_49.txt.AA	BMP1.SeqId_3348_49.txt.EA	0	Direction	Expected	0	#N/A
BMP1.SeqId_3348_49.txt.AA	BMP1.SeqId_3348_49.txt.EA	0	Direction	Observed	0	0
BMP1.SeqId_3348_49.txt.AA	BMP1.SeqId_3348_49.txt.EA	0	Significance	Expected	0	#N/A
BMP1.SeqId_3348_49.txt.AA	BMP1.SeqId_3348_49.txt.EA	0	Significance	Observed	0	0
BMPER.SeqId_15368_3.txt.AA	BMPER.SeqId_15368_3.txt.EA	10	Direction	Expected	10	#N/A
BMPER.SeqId_15368_3.txt.AA	BMPER.SeqId_15368_3.txt.EA	10	Direction	Observed	10	1
BMPER.SeqId_15368_3.txt.AA	BMPER.SeqId_15368_3.txt.EA	10	Significance	Expected	9.88573	#N/A
BMPER.SeqId_15368_3.txt.AA	BMPER.SeqId_15368_3.txt.EA	10	Significance	Observed	6	0.606935
BOC.SeqId_4328_2.txt.AA	BOC.SeqId_4328_2.txt.EA	4	Direction	Expected	4	#N/A
BOC.SeqId_4328_2.txt.AA	BOC.SeqId_4328_2.txt.EA	4	Direction	Observed	4	1
BOC.SeqId_4328_2.txt.AA	BOC.SeqId_4328_2.txt.EA	4	Significance	Expected	4	#N/A
BOC.SeqId_4328_2.txt.AA	BOC.SeqId_4328_2.txt.EA	4	Significance	Observed	4	1
BOLA1.SeqId_15370_5.txt.AA	BOLA1.SeqId_15370_5.txt.EA	60	Direction	Expected	60	#N/A
BOLA1.SeqId_15370_5.txt.AA	BOLA1.SeqId_15370_5.txt.EA	60	Direction	Observed	60	1
BOLA1.SeqId_15370_5.txt.AA	BOLA1.SeqId_15370_5.txt.EA	60	Significance	Expected	60	#N/A
BOLA1.SeqId_15370_5.txt.AA	BOLA1.SeqId_15370_5.txt.EA	60	Significance	Observed	60	1
BPI.SeqId_4126_22.txt.AA	BPI.SeqId_4126_22.txt.EA	11	Direction	Expected	11	#N/A
BPI.SeqId_4126_22.txt.AA	BPI.SeqId_4126_22.txt.EA	11	Direction	Observed	11	1
BPI.SeqId_4126_22.txt.AA	BPI.SeqId_4126_22.txt.EA	11	Significance	Expected	10.9872	#N/A
BPI.SeqId_4126_22.txt.AA	BPI.SeqId_4126_22.txt.EA	11	Significance	Observed	11	1.00117
BPIFB1.SeqId_15367_38.txt.AA	BPIFB1.SeqId_15367_38.txt.EA	7	Direction	Expected	7	#N/A
BPIFB1.SeqId_15367_38.txt.AA	BPIFB1.SeqId_15367_38.txt.EA	7	Direction	Observed	4	0.571429
BPIFB1.SeqId_15367_38.txt.AA	BPIFB1.SeqId_15367_38.txt.EA	7	Significance	Expected	6.98181	#N/A
BPIFB1.SeqId_15367_38.txt.AA	BPIFB1.SeqId_15367_38.txt.EA	7	Significance	Observed	7	1.00261
BPNT1.SeqId_17814_8.txt.AA	BPNT1.SeqId_17814_8.txt.EA	0	Direction	Expected	0	#N/A
BPNT1.SeqId_17814_8.txt.AA	BPNT1.SeqId_17814_8.txt.EA	0	Direction	Observed	0	0
BPNT1.SeqId_17814_8.txt.AA	BPNT1.SeqId_17814_8.txt.EA	0	Significance	Expected	0	#N/A
BPNT1.SeqId_17814_8.txt.AA	BPNT1.SeqId_17814_8.txt.EA	0	Significance	Observed	0	0
BST1.SeqId_4535_50.txt.AA	BST1.SeqId_4535_50.txt.EA	134	Direction	Expected	133.999	#N/A
BST1.SeqId_4535_50.txt.AA	BST1.SeqId_4535_50.txt.EA	134	Direction	Observed	115	0.858212
BST1.SeqId_4535_50.txt.AA	BST1.SeqId_4535_50.txt.EA	134	Significance	Expected	132.906	#N/A
BST1.SeqId_4535_50.txt.AA	BST1.SeqId_4535_50.txt.EA	134	Significance	Observed	131	0.98566
BTD.SeqId_15644_1.txt.AA	BTD.SeqId_15644_1.txt.EA	31	Direction	Expected	31	#N/A
BTD.SeqId_15644_1.txt.AA	BTD.SeqId_15644_1.txt.EA	31	Direction	Observed	25	0.806452
BTD.SeqId_15644_1.txt.AA	BTD.SeqId_15644_1.txt.EA	31	Significance	Expected	30.9992	#N/A
BTD.SeqId_15644_1.txt.AA	BTD.SeqId_15644_1.txt.EA	31	Significance	Observed	28	0.903249
BTN3A3.SeqId_17692_2.txt.AA	BTN3A3.SeqId_17692_2.txt.EA	97	Direction	Expected	96.9994	#N/A
BTN3A3.SeqId_17692_2.txt.AA	BTN3A3.SeqId_17692_2.txt.EA	97	Direction	Observed	77	0.79382
BTN3A3.SeqId_17692_2.txt.AA	BTN3A3.SeqId_17692_2.txt.EA	97	Significance	Expected	95.6353	#N/A
BTN3A3.SeqId_17692_2.txt.AA	BTN3A3.SeqId_17692_2.txt.EA	97	Significance	Observed	91	0.951532
C10orf54.SeqId_11531_24.txt.AA	C10orf54.SeqId_11531_24.txt.EA	7	Direction	Expected	7	#N/A
C10orf54.SeqId_11531_24.txt.AA	C10orf54.SeqId_11531_24.txt.EA	7	Direction	Observed	6	0.857143
C10orf54.SeqId_11531_24.txt.AA	C10orf54.SeqId_11531_24.txt.EA	7	Significance	Expected	7	#N/A
C10orf54.SeqId_11531_24.txt.AA	C10orf54.SeqId_11531_24.txt.EA	7	Significance	Observed	7	1
C10orf54.SeqId_14123_34.txt.AA	C10orf54.SeqId_14123_34.txt.EA	2	Direction	Expected	2	#N/A
C10orf54.SeqId_14123_34.txt.AA	C10orf54.SeqId_14123_34.txt.EA	2	Direction	Observed	2	1
C10orf54.SeqId_14123_34.txt.AA	C10orf54.SeqId_14123_34.txt.EA	2	Significance	Expected	2	#N/A
C10orf54.SeqId_14123_34.txt.AA	C10orf54.SeqId_14123_34.txt.EA	2	Significance	Observed	2	1
C11orf68.SeqId_8307_47.txt.AA	C11orf68.SeqId_8307_47.txt.EA	0	Direction	Expected	0	#N/A
C11orf68.SeqId_8307_47.txt.AA	C11orf68.SeqId_8307_47.txt.EA	0	Direction	Observed	0	0
C11orf68.SeqId_8307_47.txt.AA	C11orf68.SeqId_8307_47.txt.EA	0	Significance	Expected	0	#N/A
C11orf68.SeqId_8307_47.txt.AA	C11orf68.SeqId_8307_47.txt.EA	0	Significance	Observed	0	0
C1QC.SeqId_14100_63.txt.AA	C1QC.SeqId_14100_63.txt.EA	39	Direction	Expected	39	#N/A
C1QC.SeqId_14100_63.txt.AA	C1QC.SeqId_14100_63.txt.EA	39	Direction	Observed	22	0.564103
C1QC.SeqId_14100_63.txt.AA	C1QC.SeqId_14100_63.txt.EA	39	Significance	Expected	38.9464	#N/A
C1QC.SeqId_14100_63.txt.AA	C1QC.SeqId_14100_63.txt.EA	39	Significance	Observed	32	0.821642
C1QL1.SeqId_6404_20.txt.AA	C1QL1.SeqId_6404_20.txt.EA	12	Direction	Expected	12	#N/A
C1QL1.SeqId_6404_20.txt.AA	C1QL1.SeqId_6404_20.txt.EA	12	Direction	Observed	8	0.666667
C1QL1.SeqId_6404_20.txt.AA	C1QL1.SeqId_6404_20.txt.EA	12	Significance	Expected	12	#N/A
C1QL1.SeqId_6404_20.txt.AA	C1QL1.SeqId_6404_20.txt.EA	12	Significance	Observed	11	0.916667
C1QTNF5.SeqId_7810_20.txt.AA	C1QTNF5.SeqId_7810_20.txt.EA	4	Direction	Expected	4	#N/A
C1QTNF5.SeqId_7810_20.txt.AA	C1QTNF5.SeqId_7810_20.txt.EA	4	Direction	Observed	4	1
C1QTNF5.SeqId_7810_20.txt.AA	C1QTNF5.SeqId_7810_20.txt.EA	4	Significance	Expected	4	#N/A
C1QTNF5.SeqId_7810_20.txt.AA	C1QTNF5.SeqId_7810_20.txt.EA	4	Significance	Observed	4	1
C1QTNF9.SeqId_16605_2.txt.AA	C1QTNF9.SeqId_16605_2.txt.EA	4	Direction	Expected	4	#N/A
C1QTNF9.SeqId_16605_2.txt.AA	C1QTNF9.SeqId_16605_2.txt.EA	4	Direction	Observed	2	0.5
C1QTNF9.SeqId_16605_2.txt.AA	C1QTNF9.SeqId_16605_2.txt.EA	4	Significance	Expected	4	#N/A
C1QTNF9.SeqId_16605_2.txt.AA	C1QTNF9.SeqId_16605_2.txt.EA	4	Significance	Observed	4	1
C2.SeqId_3186_2.txt.AA	C2.SeqId_3186_2.txt.EA	10	Direction	Expected	10	#N/A
C2.SeqId_3186_2.txt.AA	C2.SeqId_3186_2.txt.EA	10	Direction	Observed	10	1
C2.SeqId_3186_2.txt.AA	C2.SeqId_3186_2.txt.EA	10	Significance	Expected	9.78458	#N/A
C2.SeqId_3186_2.txt.AA	C2.SeqId_3186_2.txt.EA	10	Significance	Observed	5	0.511008
C4BPA.SeqId_9449_150.txt.AA	C4BPA.SeqId_9449_150.txt.EA	34	Direction	Expected	33.9937	#N/A
C4BPA.SeqId_9449_150.txt.AA	C4BPA.SeqId_9449_150.txt.EA	34	Direction	Observed	12	0.353006
C4BPA.SeqId_9449_150.txt.AA	C4BPA.SeqId_9449_150.txt.EA	34	Significance	Expected	31.7562	#N/A
C4BPA.SeqId_9449_150.txt.AA	C4BPA.SeqId_9449_150.txt.EA	34	Significance	Observed	21	0.661288
C5.SeqId_2381_52.txt.AA	C5.SeqId_2381_52.txt.EA	0	Direction	Expected	0	#N/A
C5.SeqId_2381_52.txt.AA	C5.SeqId_2381_52.txt.EA	0	Direction	Observed	0	0
C5.SeqId_2381_52.txt.AA	C5.SeqId_2381_52.txt.EA	0	Significance	Expected	0	#N/A
C5.SeqId_2381_52.txt.AA	C5.SeqId_2381_52.txt.EA	0	Significance	Observed	0	0
C5.SeqId_2851_63.txt.AA	C5.SeqId_2851_63.txt.EA	18	Direction	Expected	17.9981	#N/A
C5.SeqId_2851_63.txt.AA	C5.SeqId_2851_63.txt.EA	18	Direction	Observed	9	0.500053
C5.SeqId_2851_63.txt.AA	C5.SeqId_2851_63.txt.EA	18	Significance	Expected	17.3147	#N/A
C5.SeqId_2851_63.txt.AA	C5.SeqId_2851_63.txt.EA	18	Significance	Observed	8	0.462036
C6.SeqId_4127_75.txt.AA	C6.SeqId_4127_75.txt.EA	22	Direction	Expected	22	#N/A
C6.SeqId_4127_75.txt.AA	C6.SeqId_4127_75.txt.EA	22	Direction	Observed	15	0.681818
C6.SeqId_4127_75.txt.AA	C6.SeqId_4127_75.txt.EA	22	Significance	Expected	22	#N/A
C6.SeqId_4127_75.txt.AA	C6.SeqId_4127_75.txt.EA	22	Significance	Observed	17	0.772727
C7.SeqId_2888_49.txt.AA	C7.SeqId_2888_49.txt.EA	22	Direction	Expected	22	#N/A
C7.SeqId_2888_49.txt.AA	C7.SeqId_2888_49.txt.EA	22	Direction	Observed	12	0.545455
C7.SeqId_2888_49.txt.AA	C7.SeqId_2888_49.txt.EA	22	Significance	Expected	22	#N/A
C7.SeqId_2888_49.txt.AA	C7.SeqId_2888_49.txt.EA	22	Significance	Observed	21	0.954546
C8G.SeqId_14708_59.txt.AA	C8G.SeqId_14708_59.txt.EA	45	Direction	Expected	45	#N/A
C8G.SeqId_14708_59.txt.AA	C8G.SeqId_14708_59.txt.EA	45	Direction	Observed	41	0.911111
C8G.SeqId_14708_59.txt.AA	C8G.SeqId_14708_59.txt.EA	45	Significance	Expected	45	#N/A
C8G.SeqId_14708_59.txt.AA	C8G.SeqId_14708_59.txt.EA	45	Significance	Observed	45	1
C9.SeqId_3060_43.txt.AA	C9.SeqId_3060_43.txt.EA	21	Direction	Expected	20.9953	#N/A
C9.SeqId_3060_43.txt.AA	C9.SeqId_3060_43.txt.EA	21	Direction	Observed	14	0.666815
C9.SeqId_3060_43.txt.AA	C9.SeqId_3060_43.txt.EA	21	Significance	Expected	20.1698	#N/A
C9.SeqId_3060_43.txt.AA	C9.SeqId_3060_43.txt.EA	21	Significance	Observed	12	0.594949
CA1.SeqId_4969_2.txt.AA	CA1.SeqId_4969_2.txt.EA	27	Direction	Expected	26.9996	#N/A
CA1.SeqId_4969_2.txt.AA	CA1.SeqId_4969_2.txt.EA	27	Direction	Observed	10	0.370376
CA1.SeqId_4969_2.txt.AA	CA1.SeqId_4969_2.txt.EA	27	Significance	Expected	25.003	#N/A
CA1.SeqId_4969_2.txt.AA	CA1.SeqId_4969_2.txt.EA	27	Significance	Observed	17	0.679919
CA10.SeqId_13666_222.txt.AA	CA10.SeqId_13666_222.txt.EA	1	Direction	Expected	1	#N/A
CA10.SeqId_13666_222.txt.AA	CA10.SeqId_13666_222.txt.EA	1	Direction	Observed	1	1
CA10.SeqId_13666_222.txt.AA	CA10.SeqId_13666_222.txt.EA	1	Significance	Expected	1	#N/A
CA10.SeqId_13666_222.txt.AA	CA10.SeqId_13666_222.txt.EA	1	Significance	Observed	1	1
CA11.SeqId_8859_51.txt.AA	CA11.SeqId_8859_51.txt.EA	1	Direction	Expected	1	#N/A
CA11.SeqId_8859_51.txt.AA	CA11.SeqId_8859_51.txt.EA	1	Direction	Observed	1	1
CA11.SeqId_8859_51.txt.AA	CA11.SeqId_8859_51.txt.EA	1	Significance	Expected	1	#N/A
CA11.SeqId_8859_51.txt.AA	CA11.SeqId_8859_51.txt.EA	1	Significance	Observed	1	1
CA13.SeqId_3420_21.txt.AA	CA13.SeqId_3420_21.txt.EA	59	Direction	Expected	58.9929	#N/A
CA13.SeqId_3420_21.txt.AA	CA13.SeqId_3420_21.txt.EA	59	Direction	Observed	49	0.830609
CA13.SeqId_3420_21.txt.AA	CA13.SeqId_3420_21.txt.EA	59	Significance	Expected	56.2689	#N/A
CA13.SeqId_3420_21.txt.AA	CA13.SeqId_3420_21.txt.EA	59	Significance	Observed	55	0.977449
CA3.SeqId_3799_11.txt.AA	CA3.SeqId_3799_11.txt.EA	1	Direction	Expected	1	#N/A
CA3.SeqId_3799_11.txt.AA	CA3.SeqId_3799_11.txt.EA	1	Direction	Observed	0	0
CA3.SeqId_3799_11.txt.AA	CA3.SeqId_3799_11.txt.EA	1	Significance	Expected	1	#N/A
CA3.SeqId_3799_11.txt.AA	CA3.SeqId_3799_11.txt.EA	1	Significance	Observed	1	1
CA6.SeqId_3352_80.txt.AA	CA6.SeqId_3352_80.txt.EA	20	Direction	Expected	20	#N/A
CA6.SeqId_3352_80.txt.AA	CA6.SeqId_3352_80.txt.EA	20	Direction	Observed	11	0.55
CA6.SeqId_3352_80.txt.AA	CA6.SeqId_3352_80.txt.EA	20	Significance	Expected	19.9923	#N/A
CA6.SeqId_3352_80.txt.AA	CA6.SeqId_3352_80.txt.EA	20	Significance	Observed	20	1.00039
CACNA2D3.SeqId_8885_6.txt.AA	CACNA2D3.SeqId_8885_6.txt.EA	3	Direction	Expected	3	#N/A
CACNA2D3.SeqId_8885_6.txt.AA	CACNA2D3.SeqId_8885_6.txt.EA	3	Direction	Observed	3	1
CACNA2D3.SeqId_8885_6.txt.AA	CACNA2D3.SeqId_8885_6.txt.EA	3	Significance	Expected	3	#N/A
CACNA2D3.SeqId_8885_6.txt.AA	CACNA2D3.SeqId_8885_6.txt.EA	3	Significance	Observed	3	1
CACYBP.SeqId_12432_23.txt.AA	CACYBP.SeqId_12432_23.txt.EA	159	Direction	Expected	160	#N/A
CACYBP.SeqId_12432_23.txt.AA	CACYBP.SeqId_12432_23.txt.EA	159	Direction	Observed	152	0.95
CACYBP.SeqId_12432_23.txt.AA	CACYBP.SeqId_12432_23.txt.EA	159	Significance	Expected	160	#N/A
CACYBP.SeqId_12432_23.txt.AA	CACYBP.SeqId_12432_23.txt.EA	159	Significance	Observed	159	0.99375
CADM1.SeqId_3326_58.txt.AA	CADM1.SeqId_3326_58.txt.EA	0	Direction	Expected	0	#N/A
CADM1.SeqId_3326_58.txt.AA	CADM1.SeqId_3326_58.txt.EA	0	Direction	Observed	0	0
CADM1.SeqId_3326_58.txt.AA	CADM1.SeqId_3326_58.txt.EA	0	Significance	Expected	0	#N/A
CADM1.SeqId_3326_58.txt.AA	CADM1.SeqId_3326_58.txt.EA	0	Significance	Observed	0	0
CADM2.SeqId_16907_3.txt.AA	CADM2.SeqId_16907_3.txt.EA	0	Direction	Expected	0	#N/A
CADM2.SeqId_16907_3.txt.AA	CADM2.SeqId_16907_3.txt.EA	0	Direction	Observed	0	0
CADM2.SeqId_16907_3.txt.AA	CADM2.SeqId_16907_3.txt.EA	0	Significance	Expected	0	#N/A
CADM2.SeqId_16907_3.txt.AA	CADM2.SeqId_16907_3.txt.EA	0	Significance	Observed	0	0
CALCOCO2.SeqId_12534_10.txt.AA	CALCOCO2.SeqId_12534_10.txt.EA	0	Direction	Expected	0	#N/A
CALCOCO2.SeqId_12534_10.txt.AA	CALCOCO2.SeqId_12534_10.txt.EA	0	Direction	Observed	0	0
CALCOCO2.SeqId_12534_10.txt.AA	CALCOCO2.SeqId_12534_10.txt.EA	0	Significance	Expected	0	#N/A
CALCOCO2.SeqId_12534_10.txt.AA	CALCOCO2.SeqId_12534_10.txt.EA	0	Significance	Observed	0	0
CAMP.SeqId_15481_45.txt.AA	CAMP.SeqId_15481_45.txt.EA	1	Direction	Expected	1	#N/A
CAMP.SeqId_15481_45.txt.AA	CAMP.SeqId_15481_45.txt.EA	1	Direction	Observed	1	1
CAMP.SeqId_15481_45.txt.AA	CAMP.SeqId_15481_45.txt.EA	1	Significance	Expected	0.999513	#N/A
CAMP.SeqId_15481_45.txt.AA	CAMP.SeqId_15481_45.txt.EA	1	Significance	Observed	0	0
CAMP.SeqId_9384_17.txt.AA	CAMP.SeqId_9384_17.txt.EA	1	Direction	Expected	1	#N/A
CAMP.SeqId_9384_17.txt.AA	CAMP.SeqId_9384_17.txt.EA	1	Direction	Observed	1	1
CAMP.SeqId_9384_17.txt.AA	CAMP.SeqId_9384_17.txt.EA	1	Significance	Expected	0.999939	#N/A
CAMP.SeqId_9384_17.txt.AA	CAMP.SeqId_9384_17.txt.EA	1	Significance	Observed	0	0
CAPG.SeqId_4968_50.txt.AA	CAPG.SeqId_4968_50.txt.EA	19	Direction	Expected	19	#N/A
CAPG.SeqId_4968_50.txt.AA	CAPG.SeqId_4968_50.txt.EA	19	Direction	Observed	16	0.842105
CAPG.SeqId_4968_50.txt.AA	CAPG.SeqId_4968_50.txt.EA	19	Significance	Expected	18.9567	#N/A
CAPG.SeqId_4968_50.txt.AA	CAPG.SeqId_4968_50.txt.EA	19	Significance	Observed	18	0.949534
CAPN2.SeqId_14684_17.txt.AA	CAPN2.SeqId_14684_17.txt.EA	25	Direction	Expected	25	#N/A
CAPN2.SeqId_14684_17.txt.AA	CAPN2.SeqId_14684_17.txt.EA	25	Direction	Observed	6	0.24
CAPN2.SeqId_14684_17.txt.AA	CAPN2.SeqId_14684_17.txt.EA	25	Significance	Expected	24.999	#N/A
CAPN2.SeqId_14684_17.txt.AA	CAPN2.SeqId_14684_17.txt.EA	25	Significance	Observed	7	0.280011
CARS.SeqId_14098_28.txt.AA	CARS.SeqId_14098_28.txt.EA	2	Direction	Expected	2	#N/A
CARS.SeqId_14098_28.txt.AA	CARS.SeqId_14098_28.txt.EA	2	Direction	Observed	1	0.5
CARS.SeqId_14098_28.txt.AA	CARS.SeqId_14098_28.txt.EA	2	Significance	Expected	1.99992	#N/A
CARS.SeqId_14098_28.txt.AA	CARS.SeqId_14098_28.txt.EA	2	Significance	Observed	0	0
CASP3.SeqId_3593_72.txt.AA	CASP3.SeqId_3593_72.txt.EA	42	Direction	Expected	42	#N/A
CASP3.SeqId_3593_72.txt.AA	CASP3.SeqId_3593_72.txt.EA	42	Direction	Observed	30	0.714286
CASP3.SeqId_3593_72.txt.AA	CASP3.SeqId_3593_72.txt.EA	42	Significance	Expected	41.8966	#N/A
CASP3.SeqId_3593_72.txt.AA	CASP3.SeqId_3593_72.txt.EA	42	Significance	Observed	37	0.883126
CAT.SeqId_3488_64.txt.AA	CAT.SeqId_3488_64.txt.EA	2	Direction	Expected	2	#N/A
CAT.SeqId_3488_64.txt.AA	CAT.SeqId_3488_64.txt.EA	2	Direction	Observed	2	1
CAT.SeqId_3488_64.txt.AA	CAT.SeqId_3488_64.txt.EA	2	Significance	Expected	2	#N/A
CAT.SeqId_3488_64.txt.AA	CAT.SeqId_3488_64.txt.EA	2	Significance	Observed	2	1
CBL.SeqId_12016_60.txt.AA	CBL.SeqId_12016_60.txt.EA	9	Direction	Expected	9	#N/A
CBL.SeqId_12016_60.txt.AA	CBL.SeqId_12016_60.txt.EA	9	Direction	Observed	7	0.777778
CBL.SeqId_12016_60.txt.AA	CBL.SeqId_12016_60.txt.EA	9	Significance	Expected	9	#N/A
CBL.SeqId_12016_60.txt.AA	CBL.SeqId_12016_60.txt.EA	9	Significance	Observed	9	1
CBLN4.SeqId_5688_65.txt.AA	CBLN4.SeqId_5688_65.txt.EA	22	Direction	Expected	21.9995	#N/A
CBLN4.SeqId_5688_65.txt.AA	CBLN4.SeqId_5688_65.txt.EA	22	Direction	Observed	10	0.454557
CBLN4.SeqId_5688_65.txt.AA	CBLN4.SeqId_5688_65.txt.EA	22	Significance	Expected	20.0735	#N/A
CBLN4.SeqId_5688_65.txt.AA	CBLN4.SeqId_5688_65.txt.EA	22	Significance	Observed	16	0.797073
CBR1.SeqId_12381_26.txt.AA	CBR1.SeqId_12381_26.txt.EA	24	Direction	Expected	24	#N/A
CBR1.SeqId_12381_26.txt.AA	CBR1.SeqId_12381_26.txt.EA	24	Direction	Observed	18	0.75
CBR1.SeqId_12381_26.txt.AA	CBR1.SeqId_12381_26.txt.EA	24	Significance	Expected	23.903	#N/A
CBR1.SeqId_12381_26.txt.AA	CBR1.SeqId_12381_26.txt.EA	24	Significance	Observed	15	0.627537
CBR3.SeqId_14091_42.txt.AA	CBR3.SeqId_14091_42.txt.EA	78	Direction	Expected	78	#N/A
CBR3.SeqId_14091_42.txt.AA	CBR3.SeqId_14091_42.txt.EA	78	Direction	Observed	66	0.846154
CBR3.SeqId_14091_42.txt.AA	CBR3.SeqId_14091_42.txt.EA	78	Significance	Expected	77.486	#N/A
CBR3.SeqId_14091_42.txt.AA	CBR3.SeqId_14091_42.txt.EA	78	Significance	Observed	71	0.916294
CCDC126.SeqId_6388_21.txt.AA	CCDC126.SeqId_6388_21.txt.EA	26	Direction	Expected	26	#N/A
CCDC126.SeqId_6388_21.txt.AA	CCDC126.SeqId_6388_21.txt.EA	26	Direction	Observed	19	0.730769
CCDC126.SeqId_6388_21.txt.AA	CCDC126.SeqId_6388_21.txt.EA	26	Significance	Expected	25.6129	#N/A
CCDC126.SeqId_6388_21.txt.AA	CCDC126.SeqId_6388_21.txt.EA	26	Significance	Observed	22	0.858942
CCDC134.SeqId_15300_66.txt.AA	CCDC134.SeqId_15300_66.txt.EA	10	Direction	Expected	10	#N/A
CCDC134.SeqId_15300_66.txt.AA	CCDC134.SeqId_15300_66.txt.EA	10	Direction	Observed	8	0.8
CCDC134.SeqId_15300_66.txt.AA	CCDC134.SeqId_15300_66.txt.EA	10	Significance	Expected	10	#N/A
CCDC134.SeqId_15300_66.txt.AA	CCDC134.SeqId_15300_66.txt.EA	10	Significance	Observed	10	1
CCL14.SeqId_2900_53.txt.AA	CCL14.SeqId_2900_53.txt.EA	31	Direction	Expected	31	#N/A
CCL14.SeqId_2900_53.txt.AA	CCL14.SeqId_2900_53.txt.EA	31	Direction	Observed	20	0.645161
CCL14.SeqId_2900_53.txt.AA	CCL14.SeqId_2900_53.txt.EA	31	Significance	Expected	30.8863	#N/A
CCL14.SeqId_2900_53.txt.AA	CCL14.SeqId_2900_53.txt.EA	31	Significance	Observed	26	0.841798
CCL15.SeqId_18289_16.txt.AA	CCL15.SeqId_18289_16.txt.EA	79	Direction	Expected	78.9999	#N/A
CCL15.SeqId_18289_16.txt.AA	CCL15.SeqId_18289_16.txt.EA	79	Direction	Observed	51	0.645571
CCL15.SeqId_18289_16.txt.AA	CCL15.SeqId_18289_16.txt.EA	79	Significance	Expected	78.0481	#N/A
CCL15.SeqId_18289_16.txt.AA	CCL15.SeqId_18289_16.txt.EA	79	Significance	Observed	58	0.743132
CCL16.SeqId_4913_78.txt.AA	CCL16.SeqId_4913_78.txt.EA	20	Direction	Expected	19.9999	#N/A
CCL16.SeqId_4913_78.txt.AA	CCL16.SeqId_4913_78.txt.EA	20	Direction	Observed	11	0.550003
CCL16.SeqId_4913_78.txt.AA	CCL16.SeqId_4913_78.txt.EA	20	Significance	Expected	19.3376	#N/A
CCL16.SeqId_4913_78.txt.AA	CCL16.SeqId_4913_78.txt.EA	20	Significance	Observed	15	0.775691
CCL17.SeqId_3519_3.txt.AA	CCL17.SeqId_3519_3.txt.EA	17	Direction	Expected	17	#N/A
CCL17.SeqId_3519_3.txt.AA	CCL17.SeqId_3519_3.txt.EA	17	Direction	Observed	10	0.588235
CCL17.SeqId_3519_3.txt.AA	CCL17.SeqId_3519_3.txt.EA	17	Significance	Expected	16.9971	#N/A
CCL17.SeqId_3519_3.txt.AA	CCL17.SeqId_3519_3.txt.EA	17	Significance	Observed	13	0.764835
CCL18.SeqId_3044_3.txt.AA	CCL18.SeqId_3044_3.txt.EA	25	Direction	Expected	25	#N/A
CCL18.SeqId_3044_3.txt.AA	CCL18.SeqId_3044_3.txt.EA	25	Direction	Observed	22	0.88
CCL18.SeqId_3044_3.txt.AA	CCL18.SeqId_3044_3.txt.EA	25	Significance	Expected	24.9229	#N/A
CCL18.SeqId_3044_3.txt.AA	CCL18.SeqId_3044_3.txt.EA	25	Significance	Observed	25	1.00309
CCL21.SeqId_2516_57.txt.AA	CCL21.SeqId_2516_57.txt.EA	0	Direction	Expected	0	#N/A
CCL21.SeqId_2516_57.txt.AA	CCL21.SeqId_2516_57.txt.EA	0	Direction	Observed	0	0
CCL21.SeqId_2516_57.txt.AA	CCL21.SeqId_2516_57.txt.EA	0	Significance	Expected	0	#N/A
CCL21.SeqId_2516_57.txt.AA	CCL21.SeqId_2516_57.txt.EA	0	Significance	Observed	0	0
CCL22.SeqId_3508_78.txt.AA	CCL22.SeqId_3508_78.txt.EA	9	Direction	Expected	9	#N/A
CCL22.SeqId_3508_78.txt.AA	CCL22.SeqId_3508_78.txt.EA	9	Direction	Observed	6	0.666667
CCL22.SeqId_3508_78.txt.AA	CCL22.SeqId_3508_78.txt.EA	9	Significance	Expected	8.99979	#N/A
CCL22.SeqId_3508_78.txt.AA	CCL22.SeqId_3508_78.txt.EA	9	Significance	Observed	8	0.88891
CCL23.SeqId_2913_1.txt.AA	CCL23.SeqId_2913_1.txt.EA	59	Direction	Expected	59	#N/A
CCL23.SeqId_2913_1.txt.AA	CCL23.SeqId_2913_1.txt.EA	59	Direction	Observed	33	0.559322
CCL23.SeqId_2913_1.txt.AA	CCL23.SeqId_2913_1.txt.EA	59	Significance	Expected	58.5999	#N/A
CCL23.SeqId_2913_1.txt.AA	CCL23.SeqId_2913_1.txt.EA	59	Significance	Observed	21	0.358362
CCL23.SeqId_3028_36.txt.AA	CCL23.SeqId_3028_36.txt.EA	292	Direction	Expected	291.999	#N/A
CCL23.SeqId_3028_36.txt.AA	CCL23.SeqId_3028_36.txt.EA	292	Direction	Observed	152	0.52055
CCL23.SeqId_3028_36.txt.AA	CCL23.SeqId_3028_36.txt.EA	292	Significance	Expected	289.025	#N/A
CCL23.SeqId_3028_36.txt.AA	CCL23.SeqId_3028_36.txt.EA	292	Significance	Observed	61	0.211054
CCL25.SeqId_2705_5.txt.AA	CCL25.SeqId_2705_5.txt.EA	13	Direction	Expected	13	#N/A
CCL25.SeqId_2705_5.txt.AA	CCL25.SeqId_2705_5.txt.EA	13	Direction	Observed	9	0.692308
CCL25.SeqId_2705_5.txt.AA	CCL25.SeqId_2705_5.txt.EA	13	Significance	Expected	13	#N/A
CCL25.SeqId_2705_5.txt.AA	CCL25.SeqId_2705_5.txt.EA	13	Significance	Observed	13	1
CCL3.SeqId_3040_59.txt.AA	CCL3.SeqId_3040_59.txt.EA	6	Direction	Expected	6	#N/A
CCL3.SeqId_3040_59.txt.AA	CCL3.SeqId_3040_59.txt.EA	6	Direction	Observed	4	0.666667
CCL3.SeqId_3040_59.txt.AA	CCL3.SeqId_3040_59.txt.EA	6	Significance	Expected	5.91804	#N/A
CCL3.SeqId_3040_59.txt.AA	CCL3.SeqId_3040_59.txt.EA	6	Significance	Observed	6	1.01385
CCL3L1.SeqId_2783_18.txt.AA	CCL3L1.SeqId_2783_18.txt.EA	2	Direction	Expected	2	#N/A
CCL3L1.SeqId_2783_18.txt.AA	CCL3L1.SeqId_2783_18.txt.EA	2	Direction	Observed	2	1
CCL3L1.SeqId_2783_18.txt.AA	CCL3L1.SeqId_2783_18.txt.EA	2	Significance	Expected	1.99501	#N/A
CCL3L1.SeqId_2783_18.txt.AA	CCL3L1.SeqId_2783_18.txt.EA	2	Significance	Observed	2	1.0025
CCL5.SeqId_5480_49.txt.AA	CCL5.SeqId_5480_49.txt.EA	52	Direction	Expected	52	#N/A
CCL5.SeqId_5480_49.txt.AA	CCL5.SeqId_5480_49.txt.EA	52	Direction	Observed	44	0.846154
CCL5.SeqId_5480_49.txt.AA	CCL5.SeqId_5480_49.txt.EA	52	Significance	Expected	51.9844	#N/A
CCL5.SeqId_5480_49.txt.AA	CCL5.SeqId_5480_49.txt.EA	52	Significance	Observed	52	1.0003
CCL7.SeqId_4886_3.txt.AA	CCL7.SeqId_4886_3.txt.EA	10	Direction	Expected	10	#N/A
CCL7.SeqId_4886_3.txt.AA	CCL7.SeqId_4886_3.txt.EA	10	Direction	Observed	10	1
CCL7.SeqId_4886_3.txt.AA	CCL7.SeqId_4886_3.txt.EA	10	Significance	Expected	10	#N/A
CCL7.SeqId_4886_3.txt.AA	CCL7.SeqId_4886_3.txt.EA	10	Significance	Observed	10	1
CCL8.SeqId_13748_4.txt.AA	CCL8.SeqId_13748_4.txt.EA	26	Direction	Expected	26	#N/A
CCL8.SeqId_13748_4.txt.AA	CCL8.SeqId_13748_4.txt.EA	26	Direction	Observed	25	0.961538
CCL8.SeqId_13748_4.txt.AA	CCL8.SeqId_13748_4.txt.EA	26	Significance	Expected	26	#N/A
CCL8.SeqId_13748_4.txt.AA	CCL8.SeqId_13748_4.txt.EA	26	Significance	Observed	24	0.923077
CD109.SeqId_3290_50.txt.AA	CD109.SeqId_3290_50.txt.EA	44	Direction	Expected	43.9996	#N/A
CD109.SeqId_3290_50.txt.AA	CD109.SeqId_3290_50.txt.EA	44	Direction	Observed	27	0.613642
CD109.SeqId_3290_50.txt.AA	CD109.SeqId_3290_50.txt.EA	44	Significance	Expected	43.1272	#N/A
CD109.SeqId_3290_50.txt.AA	CD109.SeqId_3290_50.txt.EA	44	Significance	Observed	39	0.904301
CD14.SeqId_16914_104.txt.AA	CD14.SeqId_16914_104.txt.EA	14	Direction	Expected	14	#N/A
CD14.SeqId_16914_104.txt.AA	CD14.SeqId_16914_104.txt.EA	14	Direction	Observed	10	0.714286
CD14.SeqId_16914_104.txt.AA	CD14.SeqId_16914_104.txt.EA	14	Significance	Expected	13.9946	#N/A
CD14.SeqId_16914_104.txt.AA	CD14.SeqId_16914_104.txt.EA	14	Significance	Observed	12	0.857472
CD14.SeqId_8969_49.txt.AA	CD14.SeqId_8969_49.txt.EA	6	Direction	Expected	6	#N/A
CD14.SeqId_8969_49.txt.AA	CD14.SeqId_8969_49.txt.EA	6	Direction	Observed	4	0.666667
CD14.SeqId_8969_49.txt.AA	CD14.SeqId_8969_49.txt.EA	6	Significance	Expected	5.93733	#N/A
CD14.SeqId_8969_49.txt.AA	CD14.SeqId_8969_49.txt.EA	6	Significance	Observed	4	0.673704
CD177.SeqId_13116_25.txt.AA	CD177.SeqId_13116_25.txt.EA	40	Direction	Expected	39.9984	#N/A
CD177.SeqId_13116_25.txt.AA	CD177.SeqId_13116_25.txt.EA	40	Direction	Observed	32	0.800032
CD177.SeqId_13116_25.txt.AA	CD177.SeqId_13116_25.txt.EA	40	Significance	Expected	38.4904	#N/A
CD177.SeqId_13116_25.txt.AA	CD177.SeqId_13116_25.txt.EA	40	Significance	Observed	33	0.857357
CD200.SeqId_5112_73.txt.AA	CD200.SeqId_5112_73.txt.EA	0	Direction	Expected	0	#N/A
CD200.SeqId_5112_73.txt.AA	CD200.SeqId_5112_73.txt.EA	0	Direction	Observed	0	0
CD200.SeqId_5112_73.txt.AA	CD200.SeqId_5112_73.txt.EA	0	Significance	Expected	0	#N/A
CD200.SeqId_5112_73.txt.AA	CD200.SeqId_5112_73.txt.EA	0	Significance	Observed	0	0
CD209.SeqId_3029_52.txt.AA	CD209.SeqId_3029_52.txt.EA	29	Direction	Expected	28.9998	#N/A
CD209.SeqId_3029_52.txt.AA	CD209.SeqId_3029_52.txt.EA	29	Direction	Observed	13	0.448279
CD209.SeqId_3029_52.txt.AA	CD209.SeqId_3029_52.txt.EA	29	Significance	Expected	28.5225	#N/A
CD209.SeqId_3029_52.txt.AA	CD209.SeqId_3029_52.txt.EA	29	Significance	Observed	26	0.91156
CD248.SeqId_15491_20.txt.AA	CD248.SeqId_15491_20.txt.EA	2	Direction	Expected	2	#N/A
CD248.SeqId_15491_20.txt.AA	CD248.SeqId_15491_20.txt.EA	2	Direction	Observed	1	0.5
CD248.SeqId_15491_20.txt.AA	CD248.SeqId_15491_20.txt.EA	2	Significance	Expected	1.99999	#N/A
CD248.SeqId_15491_20.txt.AA	CD248.SeqId_15491_20.txt.EA	2	Significance	Observed	0	0
CD274.SeqId_5060_62.txt.AA	CD274.SeqId_5060_62.txt.EA	2	Direction	Expected	2	#N/A
CD274.SeqId_5060_62.txt.AA	CD274.SeqId_5060_62.txt.EA	2	Direction	Observed	1	0.5
CD274.SeqId_5060_62.txt.AA	CD274.SeqId_5060_62.txt.EA	2	Significance	Expected	2	#N/A
CD274.SeqId_5060_62.txt.AA	CD274.SeqId_5060_62.txt.EA	2	Significance	Observed	2	1
CD300A.SeqId_5630_48.txt.AA	CD300A.SeqId_5630_48.txt.EA	371	Direction	Expected	370.986	#N/A
CD300A.SeqId_5630_48.txt.AA	CD300A.SeqId_5630_48.txt.EA	371	Direction	Observed	178	0.479802
CD300A.SeqId_5630_48.txt.AA	CD300A.SeqId_5630_48.txt.EA	371	Significance	Expected	362.357	#N/A
CD300A.SeqId_5630_48.txt.AA	CD300A.SeqId_5630_48.txt.EA	371	Significance	Observed	87	0.240095
CD300C.SeqId_5066_134.txt.AA	CD300C.SeqId_5066_134.txt.EA	18	Direction	Expected	17.994	#N/A
CD300C.SeqId_5066_134.txt.AA	CD300C.SeqId_5066_134.txt.EA	18	Direction	Observed	12	0.666889
CD300C.SeqId_5066_134.txt.AA	CD300C.SeqId_5066_134.txt.EA	18	Significance	Expected	16.7231	#N/A
CD300C.SeqId_5066_134.txt.AA	CD300C.SeqId_5066_134.txt.EA	18	Significance	Observed	9	0.538179
CD33.SeqId_3166_92.txt.AA	CD33.SeqId_3166_92.txt.EA	71	Direction	Expected	70.9994	#N/A
CD33.SeqId_3166_92.txt.AA	CD33.SeqId_3166_92.txt.EA	71	Direction	Observed	45	0.633808
CD33.SeqId_3166_92.txt.AA	CD33.SeqId_3166_92.txt.EA	71	Significance	Expected	68.2391	#N/A
CD33.SeqId_3166_92.txt.AA	CD33.SeqId_3166_92.txt.EA	71	Significance	Observed	61	0.893916
CD36.SeqId_2973_15.txt.AA	CD36.SeqId_2973_15.txt.EA	73	Direction	Expected	72.9941	#N/A
CD36.SeqId_2973_15.txt.AA	CD36.SeqId_2973_15.txt.EA	73	Direction	Observed	34	0.465791
CD36.SeqId_2973_15.txt.AA	CD36.SeqId_2973_15.txt.EA	73	Significance	Expected	69.7426	#N/A
CD36.SeqId_2973_15.txt.AA	CD36.SeqId_2973_15.txt.EA	73	Significance	Observed	5	0.0716922
CD46.SeqId_17682_1.txt.AA	CD46.SeqId_17682_1.txt.EA	35	Direction	Expected	35	#N/A
CD46.SeqId_17682_1.txt.AA	CD46.SeqId_17682_1.txt.EA	35	Direction	Observed	29	0.828571
CD46.SeqId_17682_1.txt.AA	CD46.SeqId_17682_1.txt.EA	35	Significance	Expected	34.9384	#N/A
CD46.SeqId_17682_1.txt.AA	CD46.SeqId_17682_1.txt.EA	35	Significance	Observed	33	0.944519
CD48.SeqId_3292_75.txt.AA	CD48.SeqId_3292_75.txt.EA	17	Direction	Expected	17	#N/A
CD48.SeqId_3292_75.txt.AA	CD48.SeqId_3292_75.txt.EA	17	Direction	Observed	15	0.882353
CD48.SeqId_3292_75.txt.AA	CD48.SeqId_3292_75.txt.EA	17	Significance	Expected	16.9998	#N/A
CD48.SeqId_3292_75.txt.AA	CD48.SeqId_3292_75.txt.EA	17	Significance	Observed	13	0.764714
CD55.SeqId_5069_9.txt.AA	CD55.SeqId_5069_9.txt.EA	31	Direction	Expected	30.9984	#N/A
CD55.SeqId_5069_9.txt.AA	CD55.SeqId_5069_9.txt.EA	31	Direction	Observed	28	0.903273
CD55.SeqId_5069_9.txt.AA	CD55.SeqId_5069_9.txt.EA	31	Significance	Expected	30.2182	#N/A
CD55.SeqId_5069_9.txt.AA	CD55.SeqId_5069_9.txt.EA	31	Significance	Observed	29	0.959686
CD58.SeqId_10938_13.txt.AA	CD58.SeqId_10938_13.txt.EA	5	Direction	Expected	5	#N/A
CD58.SeqId_10938_13.txt.AA	CD58.SeqId_10938_13.txt.EA	5	Direction	Observed	5	1
CD58.SeqId_10938_13.txt.AA	CD58.SeqId_10938_13.txt.EA	5	Significance	Expected	4.98203	#N/A
CD58.SeqId_10938_13.txt.AA	CD58.SeqId_10938_13.txt.EA	5	Significance	Observed	5	1.00361
CD59.SeqId_11514_196.txt.AA	CD59.SeqId_11514_196.txt.EA	9	Direction	Expected	9	#N/A
CD59.SeqId_11514_196.txt.AA	CD59.SeqId_11514_196.txt.EA	9	Direction	Observed	9	1
CD59.SeqId_11514_196.txt.AA	CD59.SeqId_11514_196.txt.EA	9	Significance	Expected	9	#N/A
CD59.SeqId_11514_196.txt.AA	CD59.SeqId_11514_196.txt.EA	9	Significance	Observed	9	1
CD5L.SeqId_3293_2.txt.AA	CD5L.SeqId_3293_2.txt.EA	1	Direction	Expected	1	#N/A
CD5L.SeqId_3293_2.txt.AA	CD5L.SeqId_3293_2.txt.EA	1	Direction	Observed	1	1
CD5L.SeqId_3293_2.txt.AA	CD5L.SeqId_3293_2.txt.EA	1	Significance	Expected	1	#N/A
CD5L.SeqId_3293_2.txt.AA	CD5L.SeqId_3293_2.txt.EA	1	Significance	Observed	1	1
CD68.SeqId_18922_27.txt.AA	CD68.SeqId_18922_27.txt.EA	11	Direction	Expected	11	#N/A
CD68.SeqId_18922_27.txt.AA	CD68.SeqId_18922_27.txt.EA	11	Direction	Observed	9	0.818182
CD68.SeqId_18922_27.txt.AA	CD68.SeqId_18922_27.txt.EA	11	Significance	Expected	11	#N/A
CD68.SeqId_18922_27.txt.AA	CD68.SeqId_18922_27.txt.EA	11	Significance	Observed	11	1
CD86.SeqId_5337_64.txt.AA	CD86.SeqId_5337_64.txt.EA	5	Direction	Expected	5	#N/A
CD86.SeqId_5337_64.txt.AA	CD86.SeqId_5337_64.txt.EA	5	Direction	Observed	2	0.4
CD86.SeqId_5337_64.txt.AA	CD86.SeqId_5337_64.txt.EA	5	Significance	Expected	5	#N/A
CD86.SeqId_5337_64.txt.AA	CD86.SeqId_5337_64.txt.EA	5	Significance	Observed	1	0.2
CD8A.SeqId_15462_28.txt.AA	CD8A.SeqId_15462_28.txt.EA	7	Direction	Expected	7	#N/A
CD8A.SeqId_15462_28.txt.AA	CD8A.SeqId_15462_28.txt.EA	7	Direction	Observed	7	1
CD8A.SeqId_15462_28.txt.AA	CD8A.SeqId_15462_28.txt.EA	7	Significance	Expected	7	#N/A
CD8A.SeqId_15462_28.txt.AA	CD8A.SeqId_15462_28.txt.EA	7	Significance	Observed	7	1
CD97.SeqId_18881_7.txt.AA	CD97.SeqId_18881_7.txt.EA	0	Direction	Expected	0	#N/A
CD97.SeqId_18881_7.txt.AA	CD97.SeqId_18881_7.txt.EA	0	Direction	Observed	0	0
CD97.SeqId_18881_7.txt.AA	CD97.SeqId_18881_7.txt.EA	0	Significance	Expected	0	#N/A
CD97.SeqId_18881_7.txt.AA	CD97.SeqId_18881_7.txt.EA	0	Significance	Observed	0	0
CDCP1.SeqId_16818_200.txt.AA	CDCP1.SeqId_16818_200.txt.EA	3	Direction	Expected	3	#N/A
CDCP1.SeqId_16818_200.txt.AA	CDCP1.SeqId_16818_200.txt.EA	3	Direction	Observed	3	1
CDCP1.SeqId_16818_200.txt.AA	CDCP1.SeqId_16818_200.txt.EA	3	Significance	Expected	3	#N/A
CDCP1.SeqId_16818_200.txt.AA	CDCP1.SeqId_16818_200.txt.EA	3	Significance	Observed	3	1
CDH17.SeqId_16613_3.txt.AA	CDH17.SeqId_16613_3.txt.EA	20	Direction	Expected	20	#N/A
CDH17.SeqId_16613_3.txt.AA	CDH17.SeqId_16613_3.txt.EA	20	Direction	Observed	17	0.85
CDH17.SeqId_16613_3.txt.AA	CDH17.SeqId_16613_3.txt.EA	20	Significance	Expected	19.7505	#N/A
CDH17.SeqId_16613_3.txt.AA	CDH17.SeqId_16613_3.txt.EA	20	Significance	Observed	19	0.962002
CDHR5.SeqId_9962_1.txt.AA	CDHR5.SeqId_9962_1.txt.EA	0	Direction	Expected	0	#N/A
CDHR5.SeqId_9962_1.txt.AA	CDHR5.SeqId_9962_1.txt.EA	0	Direction	Observed	0	0
CDHR5.SeqId_9962_1.txt.AA	CDHR5.SeqId_9962_1.txt.EA	0	Significance	Expected	0	#N/A
CDHR5.SeqId_9962_1.txt.AA	CDHR5.SeqId_9962_1.txt.EA	0	Significance	Observed	0	0
CDNF.SeqId_4962_52.txt.AA	CDNF.SeqId_4962_52.txt.EA	20	Direction	Expected	20	#N/A
CDNF.SeqId_4962_52.txt.AA	CDNF.SeqId_4962_52.txt.EA	20	Direction	Observed	15	0.75
CDNF.SeqId_4962_52.txt.AA	CDNF.SeqId_4962_52.txt.EA	20	Significance	Expected	19.9996	#N/A
CDNF.SeqId_4962_52.txt.AA	CDNF.SeqId_4962_52.txt.EA	20	Significance	Observed	17	0.850015
CDON.SeqId_4541_49.txt.AA	CDON.SeqId_4541_49.txt.EA	22	Direction	Expected	22	#N/A
CDON.SeqId_4541_49.txt.AA	CDON.SeqId_4541_49.txt.EA	22	Direction	Observed	14	0.636364
CDON.SeqId_4541_49.txt.AA	CDON.SeqId_4541_49.txt.EA	22	Significance	Expected	22	#N/A
CDON.SeqId_4541_49.txt.AA	CDON.SeqId_4541_49.txt.EA	22	Significance	Observed	17	0.772728
CECR1.SeqId_6077_63.txt.AA	CECR1.SeqId_6077_63.txt.EA	32	Direction	Expected	32	#N/A
CECR1.SeqId_6077_63.txt.AA	CECR1.SeqId_6077_63.txt.EA	32	Direction	Observed	27	0.84375
CECR1.SeqId_6077_63.txt.AA	CECR1.SeqId_6077_63.txt.EA	32	Significance	Expected	32	#N/A
CECR1.SeqId_6077_63.txt.AA	CECR1.SeqId_6077_63.txt.EA	32	Significance	Observed	31	0.96875
CEL.SeqId_9796_4.txt.AA	CEL.SeqId_9796_4.txt.EA	2	Direction	Expected	2	#N/A
CEL.SeqId_9796_4.txt.AA	CEL.SeqId_9796_4.txt.EA	2	Direction	Observed	2	1
CEL.SeqId_9796_4.txt.AA	CEL.SeqId_9796_4.txt.EA	2	Significance	Expected	1.99768	#N/A
CEL.SeqId_9796_4.txt.AA	CEL.SeqId_9796_4.txt.EA	2	Significance	Observed	2	1.00116
CFB.SeqId_4129_72.txt.AA	CFB.SeqId_4129_72.txt.EA	98	Direction	Expected	98	#N/A
CFB.SeqId_4129_72.txt.AA	CFB.SeqId_4129_72.txt.EA	98	Direction	Observed	89	0.908163
CFB.SeqId_4129_72.txt.AA	CFB.SeqId_4129_72.txt.EA	98	Significance	Expected	97.4137	#N/A
CFB.SeqId_4129_72.txt.AA	CFB.SeqId_4129_72.txt.EA	98	Significance	Observed	86	0.882833
CFD.SeqId_2946_52.txt.AA	CFD.SeqId_2946_52.txt.EA	0	Direction	Expected	0	#N/A
CFD.SeqId_2946_52.txt.AA	CFD.SeqId_2946_52.txt.EA	0	Direction	Observed	0	0
CFD.SeqId_2946_52.txt.AA	CFD.SeqId_2946_52.txt.EA	0	Significance	Expected	0	#N/A
CFD.SeqId_2946_52.txt.AA	CFD.SeqId_2946_52.txt.EA	0	Significance	Observed	0	0
CFH.SeqId_4159_130.txt.AA	CFH.SeqId_4159_130.txt.EA	31	Direction	Expected	31	#N/A
CFH.SeqId_4159_130.txt.AA	CFH.SeqId_4159_130.txt.EA	31	Direction	Observed	26	0.83871
CFH.SeqId_4159_130.txt.AA	CFH.SeqId_4159_130.txt.EA	31	Significance	Expected	31	#N/A
CFH.SeqId_4159_130.txt.AA	CFH.SeqId_4159_130.txt.EA	31	Significance	Observed	28	0.903226
CFHR1.SeqId_15468_14.txt.AA	CFHR1.SeqId_15468_14.txt.EA	77	Direction	Expected	77	#N/A
CFHR1.SeqId_15468_14.txt.AA	CFHR1.SeqId_15468_14.txt.EA	77	Direction	Observed	55	0.714286
CFHR1.SeqId_15468_14.txt.AA	CFHR1.SeqId_15468_14.txt.EA	77	Significance	Expected	76.9983	#N/A
CFHR1.SeqId_15468_14.txt.AA	CFHR1.SeqId_15468_14.txt.EA	77	Significance	Observed	65	0.844175
CFHR2.SeqId_15584_9.txt.AA	CFHR2.SeqId_15584_9.txt.EA	65	Direction	Expected	65	#N/A
CFHR2.SeqId_15584_9.txt.AA	CFHR2.SeqId_15584_9.txt.EA	65	Direction	Observed	52	0.8
CFHR2.SeqId_15584_9.txt.AA	CFHR2.SeqId_15584_9.txt.EA	65	Significance	Expected	64.9979	#N/A
CFHR2.SeqId_15584_9.txt.AA	CFHR2.SeqId_15584_9.txt.EA	65	Significance	Observed	63	0.969262
CFHR4.SeqId_6471_53.txt.AA	CFHR4.SeqId_6471_53.txt.EA	67	Direction	Expected	67	#N/A
CFHR4.SeqId_6471_53.txt.AA	CFHR4.SeqId_6471_53.txt.EA	67	Direction	Observed	60	0.895522
CFHR4.SeqId_6471_53.txt.AA	CFHR4.SeqId_6471_53.txt.EA	67	Significance	Expected	66.9986	#N/A
CFHR4.SeqId_6471_53.txt.AA	CFHR4.SeqId_6471_53.txt.EA	67	Significance	Observed	62	0.925392
CFHR5.SeqId_16055_3.txt.AA	CFHR5.SeqId_16055_3.txt.EA	24	Direction	Expected	24	#N/A
CFHR5.SeqId_16055_3.txt.AA	CFHR5.SeqId_16055_3.txt.EA	24	Direction	Observed	22	0.916667
CFHR5.SeqId_16055_3.txt.AA	CFHR5.SeqId_16055_3.txt.EA	24	Significance	Expected	24	#N/A
CFHR5.SeqId_16055_3.txt.AA	CFHR5.SeqId_16055_3.txt.EA	24	Significance	Observed	23	0.958334
CFI.SeqId_2567_5.txt.AA	CFI.SeqId_2567_5.txt.EA	37	Direction	Expected	36.9988	#N/A
CFI.SeqId_2567_5.txt.AA	CFI.SeqId_2567_5.txt.EA	37	Direction	Observed	26	0.702726
CFI.SeqId_2567_5.txt.AA	CFI.SeqId_2567_5.txt.EA	37	Significance	Expected	35.7266	#N/A
CFI.SeqId_2567_5.txt.AA	CFI.SeqId_2567_5.txt.EA	37	Significance	Observed	21	0.587798
CHAD.SeqId_13460_4.txt.AA	CHAD.SeqId_13460_4.txt.EA	3	Direction	Expected	3	#N/A
CHAD.SeqId_13460_4.txt.AA	CHAD.SeqId_13460_4.txt.EA	3	Direction	Observed	1	0.333333
CHAD.SeqId_13460_4.txt.AA	CHAD.SeqId_13460_4.txt.EA	3	Significance	Expected	3	#N/A
CHAD.SeqId_13460_4.txt.AA	CHAD.SeqId_13460_4.txt.EA	3	Significance	Observed	2	0.666667
CHI3L1.SeqId_11104_13.txt.AA	CHI3L1.SeqId_11104_13.txt.EA	50	Direction	Expected	50	#N/A
CHI3L1.SeqId_11104_13.txt.AA	CHI3L1.SeqId_11104_13.txt.EA	50	Direction	Observed	28	0.56
CHI3L1.SeqId_11104_13.txt.AA	CHI3L1.SeqId_11104_13.txt.EA	50	Significance	Expected	49.7242	#N/A
CHI3L1.SeqId_11104_13.txt.AA	CHI3L1.SeqId_11104_13.txt.EA	50	Significance	Observed	38	0.764216
CHIT1.SeqId_3600_2.txt.AA	CHIT1.SeqId_3600_2.txt.EA	26	Direction	Expected	26	#N/A
CHIT1.SeqId_3600_2.txt.AA	CHIT1.SeqId_3600_2.txt.EA	26	Direction	Observed	18	0.692308
CHIT1.SeqId_3600_2.txt.AA	CHIT1.SeqId_3600_2.txt.EA	26	Significance	Expected	25.6155	#N/A
CHIT1.SeqId_3600_2.txt.AA	CHIT1.SeqId_3600_2.txt.EA	26	Significance	Observed	21	0.819816
CHKB.SeqId_7761_125.txt.AA	CHKB.SeqId_7761_125.txt.EA	7	Direction	Expected	7	#N/A
CHKB.SeqId_7761_125.txt.AA	CHKB.SeqId_7761_125.txt.EA	7	Direction	Observed	1	0.142857
CHKB.SeqId_7761_125.txt.AA	CHKB.SeqId_7761_125.txt.EA	7	Significance	Expected	6.99318	#N/A
CHKB.SeqId_7761_125.txt.AA	CHKB.SeqId_7761_125.txt.EA	7	Significance	Observed	3	0.428989
CHL1.SeqId_8958_51.txt.AA	CHL1.SeqId_8958_51.txt.EA	22	Direction	Expected	22	#N/A
CHL1.SeqId_8958_51.txt.AA	CHL1.SeqId_8958_51.txt.EA	22	Direction	Observed	18	0.818182
CHL1.SeqId_8958_51.txt.AA	CHL1.SeqId_8958_51.txt.EA	22	Significance	Expected	21.9043	#N/A
CHL1.SeqId_8958_51.txt.AA	CHL1.SeqId_8958_51.txt.EA	22	Significance	Observed	22	1.00437
CHMP2B.SeqId_17350_13.txt.AA	CHMP2B.SeqId_17350_13.txt.EA	33	Direction	Expected	33	#N/A
CHMP2B.SeqId_17350_13.txt.AA	CHMP2B.SeqId_17350_13.txt.EA	33	Direction	Observed	29	0.878788
CHMP2B.SeqId_17350_13.txt.AA	CHMP2B.SeqId_17350_13.txt.EA	33	Significance	Expected	32.9961	#N/A
CHMP2B.SeqId_17350_13.txt.AA	CHMP2B.SeqId_17350_13.txt.EA	33	Significance	Observed	32	0.969812
CHST11.SeqId_7779_86.txt.AA	CHST11.SeqId_7779_86.txt.EA	39	Direction	Expected	38.9988	#N/A
CHST11.SeqId_7779_86.txt.AA	CHST11.SeqId_7779_86.txt.EA	39	Direction	Observed	29	0.743612
CHST11.SeqId_7779_86.txt.AA	CHST11.SeqId_7779_86.txt.EA	39	Significance	Expected	37.6655	#N/A
CHST11.SeqId_7779_86.txt.AA	CHST11.SeqId_7779_86.txt.EA	39	Significance	Observed	36	0.955782
CHST12.SeqId_6626_81.txt.AA	CHST12.SeqId_6626_81.txt.EA	17	Direction	Expected	17	#N/A
CHST12.SeqId_6626_81.txt.AA	CHST12.SeqId_6626_81.txt.EA	17	Direction	Observed	13	0.764706
CHST12.SeqId_6626_81.txt.AA	CHST12.SeqId_6626_81.txt.EA	17	Significance	Expected	17	#N/A
CHST12.SeqId_6626_81.txt.AA	CHST12.SeqId_6626_81.txt.EA	17	Significance	Observed	13	0.764706
CHST4.SeqId_18876_77.txt.AA	CHST4.SeqId_18876_77.txt.EA	0	Direction	Expected	0	#N/A
CHST4.SeqId_18876_77.txt.AA	CHST4.SeqId_18876_77.txt.EA	0	Direction	Observed	0	0
CHST4.SeqId_18876_77.txt.AA	CHST4.SeqId_18876_77.txt.EA	0	Significance	Expected	0	#N/A
CHST4.SeqId_18876_77.txt.AA	CHST4.SeqId_18876_77.txt.EA	0	Significance	Observed	0	0
CHST9.SeqId_11646_4.txt.AA	CHST9.SeqId_11646_4.txt.EA	14	Direction	Expected	14	#N/A
CHST9.SeqId_11646_4.txt.AA	CHST9.SeqId_11646_4.txt.EA	14	Direction	Observed	14	1
CHST9.SeqId_11646_4.txt.AA	CHST9.SeqId_11646_4.txt.EA	14	Significance	Expected	14	#N/A
CHST9.SeqId_11646_4.txt.AA	CHST9.SeqId_11646_4.txt.EA	14	Significance	Observed	14	1
CILP2.SeqId_8841_65.txt.AA	CILP2.SeqId_8841_65.txt.EA	0	Direction	Expected	0	#N/A
CILP2.SeqId_8841_65.txt.AA	CILP2.SeqId_8841_65.txt.EA	0	Direction	Observed	0	0
CILP2.SeqId_8841_65.txt.AA	CILP2.SeqId_8841_65.txt.EA	0	Significance	Expected	0	#N/A
CILP2.SeqId_8841_65.txt.AA	CILP2.SeqId_8841_65.txt.EA	0	Significance	Observed	0	0
CLEC11A.SeqId_2966_65.txt.AA	CLEC11A.SeqId_2966_65.txt.EA	1	Direction	Expected	0.999806	#N/A
CLEC11A.SeqId_2966_65.txt.AA	CLEC11A.SeqId_2966_65.txt.EA	1	Direction	Observed	1	1.00019
CLEC11A.SeqId_2966_65.txt.AA	CLEC11A.SeqId_2966_65.txt.EA	1	Significance	Expected	0.818554	#N/A
CLEC11A.SeqId_2966_65.txt.AA	CLEC11A.SeqId_2966_65.txt.EA	1	Significance	Observed	1	1.22167
CLEC11A.SeqId_4500_50.txt.AA	CLEC11A.SeqId_4500_50.txt.EA	0	Direction	Expected	0	#N/A
CLEC11A.SeqId_4500_50.txt.AA	CLEC11A.SeqId_4500_50.txt.EA	0	Direction	Observed	0	0
CLEC11A.SeqId_4500_50.txt.AA	CLEC11A.SeqId_4500_50.txt.EA	0	Significance	Expected	0	#N/A
CLEC11A.SeqId_4500_50.txt.AA	CLEC11A.SeqId_4500_50.txt.EA	0	Significance	Observed	0	0
CLEC12A.SeqId_11187_11.txt.AA	CLEC12A.SeqId_11187_11.txt.EA	58	Direction	Expected	58	#N/A
CLEC12A.SeqId_11187_11.txt.AA	CLEC12A.SeqId_11187_11.txt.EA	58	Direction	Observed	51	0.87931
CLEC12A.SeqId_11187_11.txt.AA	CLEC12A.SeqId_11187_11.txt.EA	58	Significance	Expected	57.9992	#N/A
CLEC12A.SeqId_11187_11.txt.AA	CLEC12A.SeqId_11187_11.txt.EA	58	Significance	Observed	58	1.00001
CLEC1B.SeqId_4332_6.txt.AA	CLEC1B.SeqId_4332_6.txt.EA	28	Direction	Expected	28	#N/A
CLEC1B.SeqId_4332_6.txt.AA	CLEC1B.SeqId_4332_6.txt.EA	28	Direction	Observed	24	0.857143
CLEC1B.SeqId_4332_6.txt.AA	CLEC1B.SeqId_4332_6.txt.EA	28	Significance	Expected	27.9994	#N/A
CLEC1B.SeqId_4332_6.txt.AA	CLEC1B.SeqId_4332_6.txt.EA	28	Significance	Observed	28	1.00002
CLEC3B.SeqId_5701_81.txt.AA	CLEC3B.SeqId_5701_81.txt.EA	3	Direction	Expected	3	#N/A
CLEC3B.SeqId_5701_81.txt.AA	CLEC3B.SeqId_5701_81.txt.EA	3	Direction	Observed	2	0.666667
CLEC3B.SeqId_5701_81.txt.AA	CLEC3B.SeqId_5701_81.txt.EA	3	Significance	Expected	3	#N/A
CLEC3B.SeqId_5701_81.txt.AA	CLEC3B.SeqId_5701_81.txt.EA	3	Significance	Observed	3	1
CLEC4G.SeqId_10781_19.txt.AA	CLEC4G.SeqId_10781_19.txt.EA	0	Direction	Expected	0	#N/A
CLEC4G.SeqId_10781_19.txt.AA	CLEC4G.SeqId_10781_19.txt.EA	0	Direction	Observed	0	0
CLEC4G.SeqId_10781_19.txt.AA	CLEC4G.SeqId_10781_19.txt.EA	0	Significance	Expected	0	#N/A
CLEC4G.SeqId_10781_19.txt.AA	CLEC4G.SeqId_10781_19.txt.EA	0	Significance	Observed	0	0
CLIC4.SeqId_15314_49.txt.AA	CLIC4.SeqId_15314_49.txt.EA	4	Direction	Expected	4	#N/A
CLIC4.SeqId_15314_49.txt.AA	CLIC4.SeqId_15314_49.txt.EA	4	Direction	Observed	4	1
CLIC4.SeqId_15314_49.txt.AA	CLIC4.SeqId_15314_49.txt.EA	4	Significance	Expected	3.99778	#N/A
CLIC4.SeqId_15314_49.txt.AA	CLIC4.SeqId_15314_49.txt.EA	4	Significance	Observed	2	0.500278
CLIC5.SeqId_12475_48.txt.AA	CLIC5.SeqId_12475_48.txt.EA	0	Direction	Expected	0	#N/A
CLIC5.SeqId_12475_48.txt.AA	CLIC5.SeqId_12475_48.txt.EA	0	Direction	Observed	0	0
CLIC5.SeqId_12475_48.txt.AA	CLIC5.SeqId_12475_48.txt.EA	0	Significance	Expected	0	#N/A
CLIC5.SeqId_12475_48.txt.AA	CLIC5.SeqId_12475_48.txt.EA	0	Significance	Observed	0	0
CLMP.SeqId_10440_26.txt.AA	CLMP.SeqId_10440_26.txt.EA	5	Direction	Expected	5	#N/A
CLMP.SeqId_10440_26.txt.AA	CLMP.SeqId_10440_26.txt.EA	5	Direction	Observed	1	0.2
CLMP.SeqId_10440_26.txt.AA	CLMP.SeqId_10440_26.txt.EA	5	Significance	Expected	4.99989	#N/A
CLMP.SeqId_10440_26.txt.AA	CLMP.SeqId_10440_26.txt.EA	5	Significance	Observed	4	0.800018
CLPS.SeqId_5749_53.txt.AA	CLPS.SeqId_5749_53.txt.EA	4	Direction	Expected	4	#N/A
CLPS.SeqId_5749_53.txt.AA	CLPS.SeqId_5749_53.txt.EA	4	Direction	Observed	2	0.5
CLPS.SeqId_5749_53.txt.AA	CLPS.SeqId_5749_53.txt.EA	4	Significance	Expected	3.97734	#N/A
CLPS.SeqId_5749_53.txt.AA	CLPS.SeqId_5749_53.txt.EA	4	Significance	Observed	1	0.251424
CLSTN1.SeqId_15521_4.txt.AA	CLSTN1.SeqId_15521_4.txt.EA	0	Direction	Expected	0	#N/A
CLSTN1.SeqId_15521_4.txt.AA	CLSTN1.SeqId_15521_4.txt.EA	0	Direction	Observed	0	0
CLSTN1.SeqId_15521_4.txt.AA	CLSTN1.SeqId_15521_4.txt.EA	0	Significance	Expected	0	#N/A
CLSTN1.SeqId_15521_4.txt.AA	CLSTN1.SeqId_15521_4.txt.EA	0	Significance	Observed	0	0
CLSTN2.SeqId_18882_7.txt.AA	CLSTN2.SeqId_18882_7.txt.EA	23	Direction	Expected	23	#N/A
CLSTN2.SeqId_18882_7.txt.AA	CLSTN2.SeqId_18882_7.txt.EA	23	Direction	Observed	20	0.869565
CLSTN2.SeqId_18882_7.txt.AA	CLSTN2.SeqId_18882_7.txt.EA	23	Significance	Expected	22.9982	#N/A
CLSTN2.SeqId_18882_7.txt.AA	CLSTN2.SeqId_18882_7.txt.EA	23	Significance	Observed	23	1.00008
CMPK1.SeqId_18243_9.txt.AA	CMPK1.SeqId_18243_9.txt.EA	1	Direction	Expected	1	#N/A
CMPK1.SeqId_18243_9.txt.AA	CMPK1.SeqId_18243_9.txt.EA	1	Direction	Observed	0	0
CMPK1.SeqId_18243_9.txt.AA	CMPK1.SeqId_18243_9.txt.EA	1	Significance	Expected	1	#N/A
CMPK1.SeqId_18243_9.txt.AA	CMPK1.SeqId_18243_9.txt.EA	1	Significance	Observed	0	0
CNDP1.SeqId_5456_59.txt.AA	CNDP1.SeqId_5456_59.txt.EA	3	Direction	Expected	3	#N/A
CNDP1.SeqId_5456_59.txt.AA	CNDP1.SeqId_5456_59.txt.EA	3	Direction	Observed	2	0.666667
CNDP1.SeqId_5456_59.txt.AA	CNDP1.SeqId_5456_59.txt.EA	3	Significance	Expected	3	#N/A
CNDP1.SeqId_5456_59.txt.AA	CNDP1.SeqId_5456_59.txt.EA	3	Significance	Observed	2	0.666667
CNRIP1.SeqId_18218_48.txt.AA	CNRIP1.SeqId_18218_48.txt.EA	89	Direction	Expected	88.9955	#N/A
CNRIP1.SeqId_18218_48.txt.AA	CNRIP1.SeqId_18218_48.txt.EA	89	Direction	Observed	51	0.573063
CNRIP1.SeqId_18218_48.txt.AA	CNRIP1.SeqId_18218_48.txt.EA	89	Significance	Expected	87.0013	#N/A
CNRIP1.SeqId_18218_48.txt.AA	CNRIP1.SeqId_18218_48.txt.EA	89	Significance	Observed	84	0.965502
CNTFR.SeqId_14101_2.txt.AA	CNTFR.SeqId_14101_2.txt.EA	15	Direction	Expected	15	#N/A
CNTFR.SeqId_14101_2.txt.AA	CNTFR.SeqId_14101_2.txt.EA	15	Direction	Observed	11	0.733335
CNTFR.SeqId_14101_2.txt.AA	CNTFR.SeqId_14101_2.txt.EA	15	Significance	Expected	14.4237	#N/A
CNTFR.SeqId_14101_2.txt.AA	CNTFR.SeqId_14101_2.txt.EA	15	Significance	Observed	12	0.831967
CNTN1.SeqId_2974_61.txt.AA	CNTN1.SeqId_2974_61.txt.EA	11	Direction	Expected	10.9994	#N/A
CNTN1.SeqId_2974_61.txt.AA	CNTN1.SeqId_2974_61.txt.EA	11	Direction	Observed	10	0.909141
CNTN1.SeqId_2974_61.txt.AA	CNTN1.SeqId_2974_61.txt.EA	11	Significance	Expected	10.0618	#N/A
CNTN1.SeqId_2974_61.txt.AA	CNTN1.SeqId_2974_61.txt.EA	11	Significance	Observed	8	0.795084
CNTN2.SeqId_3296_92.txt.AA	CNTN2.SeqId_3296_92.txt.EA	64	Direction	Expected	63.9999	#N/A
CNTN2.SeqId_3296_92.txt.AA	CNTN2.SeqId_3296_92.txt.EA	64	Direction	Observed	63	0.984377
CNTN2.SeqId_3296_92.txt.AA	CNTN2.SeqId_3296_92.txt.EA	64	Significance	Expected	62.4199	#N/A
CNTN2.SeqId_3296_92.txt.AA	CNTN2.SeqId_3296_92.txt.EA	64	Significance	Observed	62	0.993274
CNTN4.SeqId_3298_52.txt.AA	CNTN4.SeqId_3298_52.txt.EA	52	Direction	Expected	51.9993	#N/A
CNTN4.SeqId_3298_52.txt.AA	CNTN4.SeqId_3298_52.txt.EA	52	Direction	Observed	44	0.846165
CNTN4.SeqId_3298_52.txt.AA	CNTN4.SeqId_3298_52.txt.EA	52	Significance	Expected	50.0956	#N/A
CNTN4.SeqId_3298_52.txt.AA	CNTN4.SeqId_3298_52.txt.EA	52	Significance	Observed	35	0.698664
CNTN5.SeqId_3299_29.txt.AA	CNTN5.SeqId_3299_29.txt.EA	14	Direction	Expected	14	#N/A
CNTN5.SeqId_3299_29.txt.AA	CNTN5.SeqId_3299_29.txt.EA	14	Direction	Observed	14	1
CNTN5.SeqId_3299_29.txt.AA	CNTN5.SeqId_3299_29.txt.EA	14	Significance	Expected	14	#N/A
CNTN5.SeqId_3299_29.txt.AA	CNTN5.SeqId_3299_29.txt.EA	14	Significance	Observed	14	1
CNTNAP2.SeqId_6965_19.txt.AA	CNTNAP2.SeqId_6965_19.txt.EA	30	Direction	Expected	30	#N/A
CNTNAP2.SeqId_6965_19.txt.AA	CNTNAP2.SeqId_6965_19.txt.EA	30	Direction	Observed	29	0.966667
CNTNAP2.SeqId_6965_19.txt.AA	CNTNAP2.SeqId_6965_19.txt.EA	30	Significance	Expected	29.9999	#N/A
CNTNAP2.SeqId_6965_19.txt.AA	CNTNAP2.SeqId_6965_19.txt.EA	30	Significance	Observed	28	0.933337
COCH.SeqId_7227_75.txt.AA	COCH.SeqId_7227_75.txt.EA	16	Direction	Expected	16	#N/A
COCH.SeqId_7227_75.txt.AA	COCH.SeqId_7227_75.txt.EA	16	Direction	Observed	13	0.8125
COCH.SeqId_7227_75.txt.AA	COCH.SeqId_7227_75.txt.EA	16	Significance	Expected	16	#N/A
COCH.SeqId_7227_75.txt.AA	COCH.SeqId_7227_75.txt.EA	16	Significance	Observed	16	1
COL11A2.SeqId_11278_4.txt.AA	COL11A2.SeqId_11278_4.txt.EA	14	Direction	Expected	14	#N/A
COL11A2.SeqId_11278_4.txt.AA	COL11A2.SeqId_11278_4.txt.EA	14	Direction	Observed	12	0.857143
COL11A2.SeqId_11278_4.txt.AA	COL11A2.SeqId_11278_4.txt.EA	14	Significance	Expected	14	#N/A
COL11A2.SeqId_11278_4.txt.AA	COL11A2.SeqId_11278_4.txt.EA	14	Significance	Observed	14	1
COL15A1.SeqId_8974_172.txt.AA	COL15A1.SeqId_8974_172.txt.EA	9	Direction	Expected	9	#N/A
COL15A1.SeqId_8974_172.txt.AA	COL15A1.SeqId_8974_172.txt.EA	9	Direction	Observed	5	0.555556
COL15A1.SeqId_8974_172.txt.AA	COL15A1.SeqId_8974_172.txt.EA	9	Significance	Expected	9	#N/A
COL15A1.SeqId_8974_172.txt.AA	COL15A1.SeqId_8974_172.txt.EA	9	Significance	Observed	9	1
COL18A1.SeqId_2201_17.txt.AA	COL18A1.SeqId_2201_17.txt.EA	1	Direction	Expected	1	#N/A
COL18A1.SeqId_2201_17.txt.AA	COL18A1.SeqId_2201_17.txt.EA	1	Direction	Observed	0	0
COL18A1.SeqId_2201_17.txt.AA	COL18A1.SeqId_2201_17.txt.EA	1	Significance	Expected	1	#N/A
COL18A1.SeqId_2201_17.txt.AA	COL18A1.SeqId_2201_17.txt.EA	1	Significance	Observed	0	0
COL2A1.SeqId_18875_125.txt.AA	COL2A1.SeqId_18875_125.txt.EA	41	Direction	Expected	40.9978	#N/A
COL2A1.SeqId_18875_125.txt.AA	COL2A1.SeqId_18875_125.txt.EA	41	Direction	Observed	28	0.682963
COL2A1.SeqId_18875_125.txt.AA	COL2A1.SeqId_18875_125.txt.EA	41	Significance	Expected	40.2037	#N/A
COL2A1.SeqId_18875_125.txt.AA	COL2A1.SeqId_18875_125.txt.EA	41	Significance	Observed	40	0.994933
COL6A1.SeqId_16828_8.txt.AA	COL6A1.SeqId_16828_8.txt.EA	114	Direction	Expected	114	#N/A
COL6A1.SeqId_16828_8.txt.AA	COL6A1.SeqId_16828_8.txt.EA	114	Direction	Observed	90	0.789474
COL6A1.SeqId_16828_8.txt.AA	COL6A1.SeqId_16828_8.txt.EA	114	Significance	Expected	113.992	#N/A
COL6A1.SeqId_16828_8.txt.AA	COL6A1.SeqId_16828_8.txt.EA	114	Significance	Observed	111	0.973749
COL6A2.SeqId_16753_46.txt.AA	COL6A2.SeqId_16753_46.txt.EA	15	Direction	Expected	15	#N/A
COL6A2.SeqId_16753_46.txt.AA	COL6A2.SeqId_16753_46.txt.EA	15	Direction	Observed	14	0.933333
COL6A2.SeqId_16753_46.txt.AA	COL6A2.SeqId_16753_46.txt.EA	15	Significance	Expected	15	#N/A
COL6A2.SeqId_16753_46.txt.AA	COL6A2.SeqId_16753_46.txt.EA	15	Significance	Observed	15	1
COL6A3.SeqId_11196_31.txt.AA	COL6A3.SeqId_11196_31.txt.EA	2	Direction	Expected	1.99998	#N/A
COL6A3.SeqId_11196_31.txt.AA	COL6A3.SeqId_11196_31.txt.EA	2	Direction	Observed	2	1.00001
COL6A3.SeqId_11196_31.txt.AA	COL6A3.SeqId_11196_31.txt.EA	2	Significance	Expected	1.79804	#N/A
COL6A3.SeqId_11196_31.txt.AA	COL6A3.SeqId_11196_31.txt.EA	2	Significance	Observed	2	1.11232
COLEC11.SeqId_4430_44.txt.AA	COLEC11.SeqId_4430_44.txt.EA	20	Direction	Expected	19.9993	#N/A
COLEC11.SeqId_4430_44.txt.AA	COLEC11.SeqId_4430_44.txt.EA	20	Direction	Observed	14	0.700026
COLEC11.SeqId_4430_44.txt.AA	COLEC11.SeqId_4430_44.txt.EA	20	Significance	Expected	18.6478	#N/A
COLEC11.SeqId_4430_44.txt.AA	COLEC11.SeqId_4430_44.txt.EA	20	Significance	Observed	12	0.643509
COLEC12.SeqId_5457_5.txt.AA	COLEC12.SeqId_5457_5.txt.EA	3	Direction	Expected	3	#N/A
COLEC12.SeqId_5457_5.txt.AA	COLEC12.SeqId_5457_5.txt.EA	3	Direction	Observed	3	1
COLEC12.SeqId_5457_5.txt.AA	COLEC12.SeqId_5457_5.txt.EA	3	Significance	Expected	2.9131	#N/A
COLEC12.SeqId_5457_5.txt.AA	COLEC12.SeqId_5457_5.txt.EA	3	Significance	Observed	3	1.02983
COLGALT1.SeqId_5638_23.txt.AA	COLGALT1.SeqId_5638_23.txt.EA	1	Direction	Expected	1	#N/A
COLGALT1.SeqId_5638_23.txt.AA	COLGALT1.SeqId_5638_23.txt.EA	1	Direction	Observed	0	0
COLGALT1.SeqId_5638_23.txt.AA	COLGALT1.SeqId_5638_23.txt.EA	1	Significance	Expected	1	#N/A
COLGALT1.SeqId_5638_23.txt.AA	COLGALT1.SeqId_5638_23.txt.EA	1	Significance	Observed	1	1
COMP.SeqId_8043_153.txt.AA	COMP.SeqId_8043_153.txt.EA	31	Direction	Expected	31	#N/A
COMP.SeqId_8043_153.txt.AA	COMP.SeqId_8043_153.txt.EA	31	Direction	Observed	17	0.548387
COMP.SeqId_8043_153.txt.AA	COMP.SeqId_8043_153.txt.EA	31	Significance	Expected	30.9943	#N/A
COMP.SeqId_8043_153.txt.AA	COMP.SeqId_8043_153.txt.EA	31	Significance	Observed	9	0.290376
CPA4.SeqId_9267_2.txt.AA	CPA4.SeqId_9267_2.txt.EA	42	Direction	Expected	42	#N/A
CPA4.SeqId_9267_2.txt.AA	CPA4.SeqId_9267_2.txt.EA	42	Direction	Observed	38	0.904762
CPA4.SeqId_9267_2.txt.AA	CPA4.SeqId_9267_2.txt.EA	42	Significance	Expected	41.688	#N/A
CPA4.SeqId_9267_2.txt.AA	CPA4.SeqId_9267_2.txt.EA	42	Significance	Observed	42	1.00749
CPB1.SeqId_15375_49.txt.AA	CPB1.SeqId_15375_49.txt.EA	11	Direction	Expected	11	#N/A
CPB1.SeqId_15375_49.txt.AA	CPB1.SeqId_15375_49.txt.EA	11	Direction	Observed	9	0.818182
CPB1.SeqId_15375_49.txt.AA	CPB1.SeqId_15375_49.txt.EA	11	Significance	Expected	10.924	#N/A
CPB1.SeqId_15375_49.txt.AA	CPB1.SeqId_15375_49.txt.EA	11	Significance	Observed	9	0.823873
CPB2.SeqId_3518_54.txt.AA	CPB2.SeqId_3518_54.txt.EA	43	Direction	Expected	43	#N/A
CPB2.SeqId_3518_54.txt.AA	CPB2.SeqId_3518_54.txt.EA	43	Direction	Observed	36	0.837209
CPB2.SeqId_3518_54.txt.AA	CPB2.SeqId_3518_54.txt.EA	43	Significance	Expected	43	#N/A
CPB2.SeqId_3518_54.txt.AA	CPB2.SeqId_3518_54.txt.EA	43	Significance	Observed	43	1
CPM.SeqId_9416_77.txt.AA	CPM.SeqId_9416_77.txt.EA	0	Direction	Expected	0	#N/A
CPM.SeqId_9416_77.txt.AA	CPM.SeqId_9416_77.txt.EA	0	Direction	Observed	0	0
CPM.SeqId_9416_77.txt.AA	CPM.SeqId_9416_77.txt.EA	0	Significance	Expected	0	#N/A
CPM.SeqId_9416_77.txt.AA	CPM.SeqId_9416_77.txt.EA	0	Significance	Observed	0	0
CPN2.SeqId_6415_90.txt.AA	CPN2.SeqId_6415_90.txt.EA	13	Direction	Expected	12.9993	#N/A
CPN2.SeqId_6415_90.txt.AA	CPN2.SeqId_6415_90.txt.EA	13	Direction	Observed	10	0.769272
CPN2.SeqId_6415_90.txt.AA	CPN2.SeqId_6415_90.txt.EA	13	Significance	Expected	11.9912	#N/A
CPN2.SeqId_6415_90.txt.AA	CPN2.SeqId_6415_90.txt.EA	13	Significance	Observed	11	0.917337
CPNE1.SeqId_5346_24.txt.AA	CPNE1.SeqId_5346_24.txt.EA	64	Direction	Expected	63.9967	#N/A
CPNE1.SeqId_5346_24.txt.AA	CPNE1.SeqId_5346_24.txt.EA	64	Direction	Observed	62	0.9688
CPNE1.SeqId_5346_24.txt.AA	CPNE1.SeqId_5346_24.txt.EA	64	Significance	Expected	61.9753	#N/A
CPNE1.SeqId_5346_24.txt.AA	CPNE1.SeqId_5346_24.txt.EA	64	Significance	Observed	63	1.01653
CPOX.SeqId_18241_18.txt.AA	CPOX.SeqId_18241_18.txt.EA	12	Direction	Expected	11.9994	#N/A
CPOX.SeqId_18241_18.txt.AA	CPOX.SeqId_18241_18.txt.EA	12	Direction	Observed	7	0.583361
CPOX.SeqId_18241_18.txt.AA	CPOX.SeqId_18241_18.txt.EA	12	Significance	Expected	11.3505	#N/A
CPOX.SeqId_18241_18.txt.AA	CPOX.SeqId_18241_18.txt.EA	12	Significance	Observed	10	0.881019
CPQ.SeqId_9394_19.txt.AA	CPQ.SeqId_9394_19.txt.EA	55	Direction	Expected	54.9993	#N/A
CPQ.SeqId_9394_19.txt.AA	CPQ.SeqId_9394_19.txt.EA	55	Direction	Observed	30	0.545461
CPQ.SeqId_9394_19.txt.AA	CPQ.SeqId_9394_19.txt.EA	55	Significance	Expected	53.9907	#N/A
CPQ.SeqId_9394_19.txt.AA	CPQ.SeqId_9394_19.txt.EA	55	Significance	Observed	37	0.685303
CPXM1.SeqId_6255_74.txt.AA	CPXM1.SeqId_6255_74.txt.EA	32	Direction	Expected	32	#N/A
CPXM1.SeqId_6255_74.txt.AA	CPXM1.SeqId_6255_74.txt.EA	32	Direction	Observed	24	0.75
CPXM1.SeqId_6255_74.txt.AA	CPXM1.SeqId_6255_74.txt.EA	32	Significance	Expected	31.9977	#N/A
CPXM1.SeqId_6255_74.txt.AA	CPXM1.SeqId_6255_74.txt.EA	32	Significance	Observed	32	1.00007
CR1.SeqId_19556_12.txt.AA	CR1.SeqId_19556_12.txt.EA	25	Direction	Expected	25	#N/A
CR1.SeqId_19556_12.txt.AA	CR1.SeqId_19556_12.txt.EA	25	Direction	Observed	19	0.76
CR1.SeqId_19556_12.txt.AA	CR1.SeqId_19556_12.txt.EA	25	Significance	Expected	25	#N/A
CR1.SeqId_19556_12.txt.AA	CR1.SeqId_19556_12.txt.EA	25	Significance	Observed	23	0.92
CRABP2.SeqId_11696_7.txt.AA	CRABP2.SeqId_11696_7.txt.EA	7	Direction	Expected	6.99994	#N/A
CRABP2.SeqId_11696_7.txt.AA	CRABP2.SeqId_11696_7.txt.EA	7	Direction	Observed	4	0.571434
CRABP2.SeqId_11696_7.txt.AA	CRABP2.SeqId_11696_7.txt.EA	7	Significance	Expected	6.68513	#N/A
CRABP2.SeqId_11696_7.txt.AA	CRABP2.SeqId_11696_7.txt.EA	7	Significance	Observed	6	0.897514
CREB3L4.SeqId_11308_8.txt.AA	CREB3L4.SeqId_11308_8.txt.EA	4	Direction	Expected	4	#N/A
CREB3L4.SeqId_11308_8.txt.AA	CREB3L4.SeqId_11308_8.txt.EA	4	Direction	Observed	1	0.25
CREB3L4.SeqId_11308_8.txt.AA	CREB3L4.SeqId_11308_8.txt.EA	4	Significance	Expected	4	#N/A
CREB3L4.SeqId_11308_8.txt.AA	CREB3L4.SeqId_11308_8.txt.EA	4	Significance	Observed	4	1
CRELD1.SeqId_7628_40.txt.AA	CRELD1.SeqId_7628_40.txt.EA	310	Direction	Expected	309.999	#N/A
CRELD1.SeqId_7628_40.txt.AA	CRELD1.SeqId_7628_40.txt.EA	310	Direction	Observed	173	0.558067
CRELD1.SeqId_7628_40.txt.AA	CRELD1.SeqId_7628_40.txt.EA	310	Significance	Expected	307.245	#N/A
CRELD1.SeqId_7628_40.txt.AA	CRELD1.SeqId_7628_40.txt.EA	310	Significance	Observed	94	0.305945
CRHBP.SeqId_6039_24.txt.AA	CRHBP.SeqId_6039_24.txt.EA	15	Direction	Expected	15	#N/A
CRHBP.SeqId_6039_24.txt.AA	CRHBP.SeqId_6039_24.txt.EA	15	Direction	Observed	10	0.666667
CRHBP.SeqId_6039_24.txt.AA	CRHBP.SeqId_6039_24.txt.EA	15	Significance	Expected	15	#N/A
CRHBP.SeqId_6039_24.txt.AA	CRHBP.SeqId_6039_24.txt.EA	15	Significance	Observed	14	0.933333
CRISP2.SeqId_9282_12.txt.AA	CRISP2.SeqId_9282_12.txt.EA	38	Direction	Expected	38	#N/A
CRISP2.SeqId_9282_12.txt.AA	CRISP2.SeqId_9282_12.txt.EA	38	Direction	Observed	33	0.868421
CRISP2.SeqId_9282_12.txt.AA	CRISP2.SeqId_9282_12.txt.EA	38	Significance	Expected	37.9766	#N/A
CRISP2.SeqId_9282_12.txt.AA	CRISP2.SeqId_9282_12.txt.EA	38	Significance	Observed	37	0.974283
CRK.SeqId_4976_57.txt.AA	CRK.SeqId_4976_57.txt.EA	6	Direction	Expected	6	#N/A
CRK.SeqId_4976_57.txt.AA	CRK.SeqId_4976_57.txt.EA	6	Direction	Observed	3	0.5
CRK.SeqId_4976_57.txt.AA	CRK.SeqId_4976_57.txt.EA	6	Significance	Expected	6	#N/A
CRK.SeqId_4976_57.txt.AA	CRK.SeqId_4976_57.txt.EA	6	Significance	Observed	6	1
CRLF1.SeqId_14747_9.txt.AA	CRLF1.SeqId_14747_9.txt.EA	0	Direction	Expected	0	#N/A
CRLF1.SeqId_14747_9.txt.AA	CRLF1.SeqId_14747_9.txt.EA	0	Direction	Observed	0	0
CRLF1.SeqId_14747_9.txt.AA	CRLF1.SeqId_14747_9.txt.EA	0	Significance	Expected	0	#N/A
CRLF1.SeqId_14747_9.txt.AA	CRLF1.SeqId_14747_9.txt.EA	0	Significance	Observed	0	0
CROT.SeqId_13929_27.txt.AA	CROT.SeqId_13929_27.txt.EA	8	Direction	Expected	8	#N/A
CROT.SeqId_13929_27.txt.AA	CROT.SeqId_13929_27.txt.EA	8	Direction	Observed	8	1
CROT.SeqId_13929_27.txt.AA	CROT.SeqId_13929_27.txt.EA	8	Significance	Expected	7.99994	#N/A
CROT.SeqId_13929_27.txt.AA	CROT.SeqId_13929_27.txt.EA	8	Significance	Observed	8	1.00001
CRP.SeqId_4337_49.txt.AA	CRP.SeqId_4337_49.txt.EA	9	Direction	Expected	9	#N/A
CRP.SeqId_4337_49.txt.AA	CRP.SeqId_4337_49.txt.EA	9	Direction	Observed	7	0.777778
CRP.SeqId_4337_49.txt.AA	CRP.SeqId_4337_49.txt.EA	9	Significance	Expected	8.98847	#N/A
CRP.SeqId_4337_49.txt.AA	CRP.SeqId_4337_49.txt.EA	9	Significance	Observed	4	0.445015
CRTAC1.SeqId_5632_6.txt.AA	CRTAC1.SeqId_5632_6.txt.EA	2	Direction	Expected	2	#N/A
CRTAC1.SeqId_5632_6.txt.AA	CRTAC1.SeqId_5632_6.txt.EA	2	Direction	Observed	2	1
CRTAC1.SeqId_5632_6.txt.AA	CRTAC1.SeqId_5632_6.txt.EA	2	Significance	Expected	2	#N/A
CRTAC1.SeqId_5632_6.txt.AA	CRTAC1.SeqId_5632_6.txt.EA	2	Significance	Observed	2	1
CRTAM.SeqId_7968_15.txt.AA	CRTAM.SeqId_7968_15.txt.EA	17	Direction	Expected	17	#N/A
CRTAM.SeqId_7968_15.txt.AA	CRTAM.SeqId_7968_15.txt.EA	17	Direction	Observed	10	0.588235
CRTAM.SeqId_7968_15.txt.AA	CRTAM.SeqId_7968_15.txt.EA	17	Significance	Expected	17	#N/A
CRTAM.SeqId_7968_15.txt.AA	CRTAM.SeqId_7968_15.txt.EA	17	Significance	Observed	8	0.470588
CRYZ.SeqId_13983_27.txt.AA	CRYZ.SeqId_13983_27.txt.EA	24	Direction	Expected	24	#N/A
CRYZ.SeqId_13983_27.txt.AA	CRYZ.SeqId_13983_27.txt.EA	24	Direction	Observed	18	0.75
CRYZ.SeqId_13983_27.txt.AA	CRYZ.SeqId_13983_27.txt.EA	24	Significance	Expected	23.77	#N/A
CRYZ.SeqId_13983_27.txt.AA	CRYZ.SeqId_13983_27.txt.EA	24	Significance	Observed	19	0.799327
CSF1R.SeqId_13682_47.txt.AA	CSF1R.SeqId_13682_47.txt.EA	12	Direction	Expected	12	#N/A
CSF1R.SeqId_13682_47.txt.AA	CSF1R.SeqId_13682_47.txt.EA	12	Direction	Observed	7	0.583333
CSF1R.SeqId_13682_47.txt.AA	CSF1R.SeqId_13682_47.txt.EA	12	Significance	Expected	11.9626	#N/A
CSF1R.SeqId_13682_47.txt.AA	CSF1R.SeqId_13682_47.txt.EA	12	Significance	Observed	9	0.752345
CSF2RB.SeqId_10512_13.txt.AA	CSF2RB.SeqId_10512_13.txt.EA	22	Direction	Expected	22	#N/A
CSF2RB.SeqId_10512_13.txt.AA	CSF2RB.SeqId_10512_13.txt.EA	22	Direction	Observed	13	0.59091
CSF2RB.SeqId_10512_13.txt.AA	CSF2RB.SeqId_10512_13.txt.EA	22	Significance	Expected	21.7141	#N/A
CSF2RB.SeqId_10512_13.txt.AA	CSF2RB.SeqId_10512_13.txt.EA	22	Significance	Observed	22	1.01317
CSK.SeqId_3363_31.txt.AA	CSK.SeqId_3363_31.txt.EA	2	Direction	Expected	2	#N/A
CSK.SeqId_3363_31.txt.AA	CSK.SeqId_3363_31.txt.EA	2	Direction	Observed	1	0.5
CSK.SeqId_3363_31.txt.AA	CSK.SeqId_3363_31.txt.EA	2	Significance	Expected	1.99298	#N/A
CSK.SeqId_3363_31.txt.AA	CSK.SeqId_3363_31.txt.EA	2	Significance	Observed	1	0.501762
CST1.SeqId_5459_33.txt.AA	CST1.SeqId_5459_33.txt.EA	30	Direction	Expected	30	#N/A
CST1.SeqId_5459_33.txt.AA	CST1.SeqId_5459_33.txt.EA	30	Direction	Observed	27	0.9
CST1.SeqId_5459_33.txt.AA	CST1.SeqId_5459_33.txt.EA	30	Significance	Expected	29.9999	#N/A
CST1.SeqId_5459_33.txt.AA	CST1.SeqId_5459_33.txt.EA	30	Significance	Observed	30	1
CST2.SeqId_4324_33.txt.AA	CST2.SeqId_4324_33.txt.EA	45	Direction	Expected	45	#N/A
CST2.SeqId_4324_33.txt.AA	CST2.SeqId_4324_33.txt.EA	45	Direction	Observed	36	0.8
CST2.SeqId_4324_33.txt.AA	CST2.SeqId_4324_33.txt.EA	45	Significance	Expected	44.8332	#N/A
CST2.SeqId_4324_33.txt.AA	CST2.SeqId_4324_33.txt.EA	45	Significance	Observed	40	0.892197
CST3.SeqId_2609_59.txt.AA	CST3.SeqId_2609_59.txt.EA	20	Direction	Expected	20	#N/A
CST3.SeqId_2609_59.txt.AA	CST3.SeqId_2609_59.txt.EA	20	Direction	Observed	18	0.9
CST3.SeqId_2609_59.txt.AA	CST3.SeqId_2609_59.txt.EA	20	Significance	Expected	20	#N/A
CST3.SeqId_2609_59.txt.AA	CST3.SeqId_2609_59.txt.EA	20	Significance	Observed	20	1
CST4.SeqId_14076_74.txt.AA	CST4.SeqId_14076_74.txt.EA	17	Direction	Expected	17	#N/A
CST4.SeqId_14076_74.txt.AA	CST4.SeqId_14076_74.txt.EA	17	Direction	Observed	15	0.882353
CST4.SeqId_14076_74.txt.AA	CST4.SeqId_14076_74.txt.EA	17	Significance	Expected	17	#N/A
CST4.SeqId_14076_74.txt.AA	CST4.SeqId_14076_74.txt.EA	17	Significance	Observed	15	0.882354
CST5.SeqId_3803_10.txt.AA	CST5.SeqId_3803_10.txt.EA	20	Direction	Expected	20	#N/A
CST5.SeqId_3803_10.txt.AA	CST5.SeqId_3803_10.txt.EA	20	Direction	Observed	12	0.6
CST5.SeqId_3803_10.txt.AA	CST5.SeqId_3803_10.txt.EA	20	Significance	Expected	20	#N/A
CST5.SeqId_3803_10.txt.AA	CST5.SeqId_3803_10.txt.EA	20	Significance	Observed	19	0.95
CST7.SeqId_3302_58.txt.AA	CST7.SeqId_3302_58.txt.EA	75	Direction	Expected	75	#N/A
CST7.SeqId_3302_58.txt.AA	CST7.SeqId_3302_58.txt.EA	75	Direction	Observed	48	0.64
CST7.SeqId_3302_58.txt.AA	CST7.SeqId_3302_58.txt.EA	75	Significance	Expected	73.6623	#N/A
CST7.SeqId_3302_58.txt.AA	CST7.SeqId_3302_58.txt.EA	75	Significance	Observed	61	0.828103
CTRB1.SeqId_5671_1.txt.AA	CTRB1.SeqId_5671_1.txt.EA	17	Direction	Expected	17	#N/A
CTRB1.SeqId_5671_1.txt.AA	CTRB1.SeqId_5671_1.txt.EA	17	Direction	Observed	17	1
CTRB1.SeqId_5671_1.txt.AA	CTRB1.SeqId_5671_1.txt.EA	17	Significance	Expected	16.844	#N/A
CTRB1.SeqId_5671_1.txt.AA	CTRB1.SeqId_5671_1.txt.EA	17	Significance	Observed	17	1.00926
CTRB2.SeqId_5648_28.txt.AA	CTRB2.SeqId_5648_28.txt.EA	87	Direction	Expected	86.9995	#N/A
CTRB2.SeqId_5648_28.txt.AA	CTRB2.SeqId_5648_28.txt.EA	87	Direction	Observed	76	0.873568
CTRB2.SeqId_5648_28.txt.AA	CTRB2.SeqId_5648_28.txt.EA	87	Significance	Expected	86.0003	#N/A
CTRB2.SeqId_5648_28.txt.AA	CTRB2.SeqId_5648_28.txt.EA	87	Significance	Observed	82	0.953485
CTSB.SeqId_8007_19.txt.AA	CTSB.SeqId_8007_19.txt.EA	50	Direction	Expected	50	#N/A
CTSB.SeqId_8007_19.txt.AA	CTSB.SeqId_8007_19.txt.EA	50	Direction	Observed	42	0.84
CTSB.SeqId_8007_19.txt.AA	CTSB.SeqId_8007_19.txt.EA	50	Significance	Expected	49.5626	#N/A
CTSB.SeqId_8007_19.txt.AA	CTSB.SeqId_8007_19.txt.EA	50	Significance	Observed	47	0.948295
CTSF.SeqId_9212_22.txt.AA	CTSF.SeqId_9212_22.txt.EA	8	Direction	Expected	8	#N/A
CTSF.SeqId_9212_22.txt.AA	CTSF.SeqId_9212_22.txt.EA	8	Direction	Observed	3	0.375
CTSF.SeqId_9212_22.txt.AA	CTSF.SeqId_9212_22.txt.EA	8	Significance	Expected	7.95478	#N/A
CTSF.SeqId_9212_22.txt.AA	CTSF.SeqId_9212_22.txt.EA	8	Significance	Observed	2	0.251421
CTSH.SeqId_8465_52.txt.AA	CTSH.SeqId_8465_52.txt.EA	27	Direction	Expected	27	#N/A
CTSH.SeqId_8465_52.txt.AA	CTSH.SeqId_8465_52.txt.EA	27	Direction	Observed	21	0.777778
CTSH.SeqId_8465_52.txt.AA	CTSH.SeqId_8465_52.txt.EA	27	Significance	Expected	26.7057	#N/A
CTSH.SeqId_8465_52.txt.AA	CTSH.SeqId_8465_52.txt.EA	27	Significance	Observed	23	0.86124
CTSO.SeqId_9264_11.txt.AA	CTSO.SeqId_9264_11.txt.EA	0	Direction	Expected	0	#N/A
CTSO.SeqId_9264_11.txt.AA	CTSO.SeqId_9264_11.txt.EA	0	Direction	Observed	0	0
CTSO.SeqId_9264_11.txt.AA	CTSO.SeqId_9264_11.txt.EA	0	Significance	Expected	0	#N/A
CTSO.SeqId_9264_11.txt.AA	CTSO.SeqId_9264_11.txt.EA	0	Significance	Observed	0	0
CTSS.SeqId_3181_50.txt.AA	CTSS.SeqId_3181_50.txt.EA	61	Direction	Expected	61	#N/A
CTSS.SeqId_3181_50.txt.AA	CTSS.SeqId_3181_50.txt.EA	61	Direction	Observed	50	0.819672
CTSS.SeqId_3181_50.txt.AA	CTSS.SeqId_3181_50.txt.EA	61	Significance	Expected	61	#N/A
CTSS.SeqId_3181_50.txt.AA	CTSS.SeqId_3181_50.txt.EA	61	Significance	Observed	61	1
CTSV.SeqId_3364_76.txt.AA	CTSV.SeqId_3364_76.txt.EA	0	Direction	Expected	0	#N/A
CTSV.SeqId_3364_76.txt.AA	CTSV.SeqId_3364_76.txt.EA	0	Direction	Observed	0	0
CTSV.SeqId_3364_76.txt.AA	CTSV.SeqId_3364_76.txt.EA	0	Significance	Expected	0	#N/A
CTSV.SeqId_3364_76.txt.AA	CTSV.SeqId_3364_76.txt.EA	0	Significance	Observed	0	0
CTSZ.SeqId_4971_1.txt.AA	CTSZ.SeqId_4971_1.txt.EA	1	Direction	Expected	1	#N/A
CTSZ.SeqId_4971_1.txt.AA	CTSZ.SeqId_4971_1.txt.EA	1	Direction	Observed	1	1
CTSZ.SeqId_4971_1.txt.AA	CTSZ.SeqId_4971_1.txt.EA	1	Significance	Expected	1	#N/A
CTSZ.SeqId_4971_1.txt.AA	CTSZ.SeqId_4971_1.txt.EA	1	Significance	Observed	1	1
CXCL1.SeqId_2985_35.txt.AA	CXCL1.SeqId_2985_35.txt.EA	27	Direction	Expected	27	#N/A
CXCL1.SeqId_2985_35.txt.AA	CXCL1.SeqId_2985_35.txt.EA	27	Direction	Observed	14	0.518519
CXCL1.SeqId_2985_35.txt.AA	CXCL1.SeqId_2985_35.txt.EA	27	Significance	Expected	26.9257	#N/A
CXCL1.SeqId_2985_35.txt.AA	CXCL1.SeqId_2985_35.txt.EA	27	Significance	Observed	25	0.928479
CXCL11.SeqId_3038_9.txt.AA	CXCL11.SeqId_3038_9.txt.EA	16	Direction	Expected	16	#N/A
CXCL11.SeqId_3038_9.txt.AA	CXCL11.SeqId_3038_9.txt.EA	16	Direction	Observed	7	0.4375
CXCL11.SeqId_3038_9.txt.AA	CXCL11.SeqId_3038_9.txt.EA	16	Significance	Expected	15.9563	#N/A
CXCL11.SeqId_3038_9.txt.AA	CXCL11.SeqId_3038_9.txt.EA	16	Significance	Observed	12	0.752053
CXCL12.SeqId_3516_60.txt.AA	CXCL12.SeqId_3516_60.txt.EA	3	Direction	Expected	3	#N/A
CXCL12.SeqId_3516_60.txt.AA	CXCL12.SeqId_3516_60.txt.EA	3	Direction	Observed	3	1
CXCL12.SeqId_3516_60.txt.AA	CXCL12.SeqId_3516_60.txt.EA	3	Significance	Expected	3	#N/A
CXCL12.SeqId_3516_60.txt.AA	CXCL12.SeqId_3516_60.txt.EA	3	Significance	Observed	3	1
CXCL16.SeqId_2436_49.txt.AA	CXCL16.SeqId_2436_49.txt.EA	3	Direction	Expected	3	#N/A
CXCL16.SeqId_2436_49.txt.AA	CXCL16.SeqId_2436_49.txt.EA	3	Direction	Observed	2	0.666667
CXCL16.SeqId_2436_49.txt.AA	CXCL16.SeqId_2436_49.txt.EA	3	Significance	Expected	3	#N/A
CXCL16.SeqId_2436_49.txt.AA	CXCL16.SeqId_2436_49.txt.EA	3	Significance	Observed	3	1
CXCL6.SeqId_3495_15.txt.AA	CXCL6.SeqId_3495_15.txt.EA	10	Direction	Expected	10	#N/A
CXCL6.SeqId_3495_15.txt.AA	CXCL6.SeqId_3495_15.txt.EA	10	Direction	Observed	9	0.9
CXCL6.SeqId_3495_15.txt.AA	CXCL6.SeqId_3495_15.txt.EA	10	Significance	Expected	10	#N/A
CXCL6.SeqId_3495_15.txt.AA	CXCL6.SeqId_3495_15.txt.EA	10	Significance	Observed	10	1
CYB5D2.SeqId_10924_258.txt.AA	CYB5D2.SeqId_10924_258.txt.EA	1	Direction	Expected	1	#N/A
CYB5D2.SeqId_10924_258.txt.AA	CYB5D2.SeqId_10924_258.txt.EA	1	Direction	Observed	1	1
CYB5D2.SeqId_10924_258.txt.AA	CYB5D2.SeqId_10924_258.txt.EA	1	Significance	Expected	1	#N/A
CYB5D2.SeqId_10924_258.txt.AA	CYB5D2.SeqId_10924_258.txt.EA	1	Significance	Observed	1	1
CYB5R2.SeqId_19143_38.txt.AA	CYB5R2.SeqId_19143_38.txt.EA	112	Direction	Expected	112	#N/A
CYB5R2.SeqId_19143_38.txt.AA	CYB5R2.SeqId_19143_38.txt.EA	112	Direction	Observed	60	0.535716
CYB5R2.SeqId_19143_38.txt.AA	CYB5R2.SeqId_19143_38.txt.EA	112	Significance	Expected	110.505	#N/A
CYB5R2.SeqId_19143_38.txt.AA	CYB5R2.SeqId_19143_38.txt.EA	112	Significance	Observed	65	0.588207
DAPP1.SeqId_11615_16.txt.AA	DAPP1.SeqId_11615_16.txt.EA	26	Direction	Expected	26	#N/A
DAPP1.SeqId_11615_16.txt.AA	DAPP1.SeqId_11615_16.txt.EA	26	Direction	Observed	14	0.538462
DAPP1.SeqId_11615_16.txt.AA	DAPP1.SeqId_11615_16.txt.EA	26	Significance	Expected	25.7702	#N/A
DAPP1.SeqId_11615_16.txt.AA	DAPP1.SeqId_11615_16.txt.EA	26	Significance	Observed	26	1.00892
DARS.SeqId_12675_14.txt.AA	DARS.SeqId_12675_14.txt.EA	13	Direction	Expected	13	#N/A
DARS.SeqId_12675_14.txt.AA	DARS.SeqId_12675_14.txt.EA	13	Direction	Observed	11	0.846156
DARS.SeqId_12675_14.txt.AA	DARS.SeqId_12675_14.txt.EA	13	Significance	Expected	12.4533	#N/A
DARS.SeqId_12675_14.txt.AA	DARS.SeqId_12675_14.txt.EA	13	Significance	Observed	8	0.642402
DARS2.SeqId_12395_86.txt.AA	DARS2.SeqId_12395_86.txt.EA	0	Direction	Expected	0	#N/A
DARS2.SeqId_12395_86.txt.AA	DARS2.SeqId_12395_86.txt.EA	0	Direction	Observed	0	0
DARS2.SeqId_12395_86.txt.AA	DARS2.SeqId_12395_86.txt.EA	0	Significance	Expected	0	#N/A
DARS2.SeqId_12395_86.txt.AA	DARS2.SeqId_12395_86.txt.EA	0	Significance	Observed	0	0
DBI.SeqId_16919_1.txt.AA	DBI.SeqId_16919_1.txt.EA	22	Direction	Expected	22	#N/A
DBI.SeqId_16919_1.txt.AA	DBI.SeqId_16919_1.txt.EA	22	Direction	Observed	18	0.818182
DBI.SeqId_16919_1.txt.AA	DBI.SeqId_16919_1.txt.EA	22	Significance	Expected	21.9686	#N/A
DBI.SeqId_16919_1.txt.AA	DBI.SeqId_16919_1.txt.EA	22	Significance	Observed	18	0.81935
DCN.SeqId_2666_53.txt.AA	DCN.SeqId_2666_53.txt.EA	3	Direction	Expected	3	#N/A
DCN.SeqId_2666_53.txt.AA	DCN.SeqId_2666_53.txt.EA	3	Direction	Observed	3	1
DCN.SeqId_2666_53.txt.AA	DCN.SeqId_2666_53.txt.EA	3	Significance	Expected	3	#N/A
DCN.SeqId_2666_53.txt.AA	DCN.SeqId_2666_53.txt.EA	3	Significance	Observed	1	0.333334
DDX19A.SeqId_18813_15.txt.AA	DDX19A.SeqId_18813_15.txt.EA	2	Direction	Expected	2	#N/A
DDX19A.SeqId_18813_15.txt.AA	DDX19A.SeqId_18813_15.txt.EA	2	Direction	Observed	1	0.5
DDX19A.SeqId_18813_15.txt.AA	DDX19A.SeqId_18813_15.txt.EA	2	Significance	Expected	1.99876	#N/A
DDX19A.SeqId_18813_15.txt.AA	DDX19A.SeqId_18813_15.txt.EA	2	Significance	Observed	0	0
DEF6.SeqId_14090_23.txt.AA	DEF6.SeqId_14090_23.txt.EA	19	Direction	Expected	18.9984	#N/A
DEF6.SeqId_14090_23.txt.AA	DEF6.SeqId_14090_23.txt.EA	19	Direction	Observed	9	0.473723
DEF6.SeqId_14090_23.txt.AA	DEF6.SeqId_14090_23.txt.EA	19	Significance	Expected	17.5813	#N/A
DEF6.SeqId_14090_23.txt.AA	DEF6.SeqId_14090_23.txt.EA	19	Significance	Observed	19	1.08069
DEFB1.SeqId_6629_3.txt.AA	DEFB1.SeqId_6629_3.txt.EA	13	Direction	Expected	12.9999	#N/A
DEFB1.SeqId_6629_3.txt.AA	DEFB1.SeqId_6629_3.txt.EA	13	Direction	Observed	9	0.692314
DEFB1.SeqId_6629_3.txt.AA	DEFB1.SeqId_6629_3.txt.EA	13	Significance	Expected	12.5494	#N/A
DEFB1.SeqId_6629_3.txt.AA	DEFB1.SeqId_6629_3.txt.EA	13	Significance	Observed	11	0.876538
DKK1.SeqId_3535_84.txt.AA	DKK1.SeqId_3535_84.txt.EA	14	Direction	Expected	14	#N/A
DKK1.SeqId_3535_84.txt.AA	DKK1.SeqId_3535_84.txt.EA	14	Direction	Observed	9	0.642857
DKK1.SeqId_3535_84.txt.AA	DKK1.SeqId_3535_84.txt.EA	14	Significance	Expected	14	#N/A
DKK1.SeqId_3535_84.txt.AA	DKK1.SeqId_3535_84.txt.EA	14	Significance	Observed	12	0.857143
DKK3.SeqId_3607_71.txt.AA	DKK3.SeqId_3607_71.txt.EA	10	Direction	Expected	10	#N/A
DKK3.SeqId_3607_71.txt.AA	DKK3.SeqId_3607_71.txt.EA	10	Direction	Observed	7	0.7
DKK3.SeqId_3607_71.txt.AA	DKK3.SeqId_3607_71.txt.EA	10	Significance	Expected	9.9988	#N/A
DKK3.SeqId_3607_71.txt.AA	DKK3.SeqId_3607_71.txt.EA	10	Significance	Observed	6	0.600072
DLK1.SeqId_6373_54.txt.AA	DLK1.SeqId_6373_54.txt.EA	5	Direction	Expected	5	#N/A
DLK1.SeqId_6373_54.txt.AA	DLK1.SeqId_6373_54.txt.EA	5	Direction	Observed	1	0.2
DLK1.SeqId_6373_54.txt.AA	DLK1.SeqId_6373_54.txt.EA	5	Significance	Expected	5	#N/A
DLK1.SeqId_6373_54.txt.AA	DLK1.SeqId_6373_54.txt.EA	5	Significance	Observed	5	1
DLK1.SeqId_6496_60.txt.AA	DLK1.SeqId_6496_60.txt.EA	6	Direction	Expected	6	#N/A
DLK1.SeqId_6496_60.txt.AA	DLK1.SeqId_6496_60.txt.EA	6	Direction	Observed	1	0.166667
DLK1.SeqId_6496_60.txt.AA	DLK1.SeqId_6496_60.txt.EA	6	Significance	Expected	6	#N/A
DLK1.SeqId_6496_60.txt.AA	DLK1.SeqId_6496_60.txt.EA	6	Significance	Observed	6	1
DLL1.SeqId_5349_69.txt.AA	DLL1.SeqId_5349_69.txt.EA	5	Direction	Expected	5	#N/A
DLL1.SeqId_5349_69.txt.AA	DLL1.SeqId_5349_69.txt.EA	5	Direction	Observed	2	0.4
DLL1.SeqId_5349_69.txt.AA	DLL1.SeqId_5349_69.txt.EA	5	Significance	Expected	5	#N/A
DLL1.SeqId_5349_69.txt.AA	DLL1.SeqId_5349_69.txt.EA	5	Significance	Observed	5	1
DNAJA4.SeqId_9744_139.txt.AA	DNAJA4.SeqId_9744_139.txt.EA	0	Direction	Expected	0	#N/A
DNAJA4.SeqId_9744_139.txt.AA	DNAJA4.SeqId_9744_139.txt.EA	0	Direction	Observed	0	0
DNAJA4.SeqId_9744_139.txt.AA	DNAJA4.SeqId_9744_139.txt.EA	0	Significance	Expected	0	#N/A
DNAJA4.SeqId_9744_139.txt.AA	DNAJA4.SeqId_9744_139.txt.EA	0	Significance	Observed	0	0
DNAJB11.SeqId_7110_2.txt.AA	DNAJB11.SeqId_7110_2.txt.EA	9	Direction	Expected	9	#N/A
DNAJB11.SeqId_7110_2.txt.AA	DNAJB11.SeqId_7110_2.txt.EA	9	Direction	Observed	7	0.777778
DNAJB11.SeqId_7110_2.txt.AA	DNAJB11.SeqId_7110_2.txt.EA	9	Significance	Expected	9	#N/A
DNAJB11.SeqId_7110_2.txt.AA	DNAJB11.SeqId_7110_2.txt.EA	9	Significance	Observed	9	1
DNAJC10.SeqId_8297_8.txt.AA	DNAJC10.SeqId_8297_8.txt.EA	5	Direction	Expected	5	#N/A
DNAJC10.SeqId_8297_8.txt.AA	DNAJC10.SeqId_8297_8.txt.EA	5	Direction	Observed	3	0.6
DNAJC10.SeqId_8297_8.txt.AA	DNAJC10.SeqId_8297_8.txt.EA	5	Significance	Expected	4.86854	#N/A
DNAJC10.SeqId_8297_8.txt.AA	DNAJC10.SeqId_8297_8.txt.EA	5	Significance	Observed	5	1.027
DNER.SeqId_9769_48.txt.AA	DNER.SeqId_9769_48.txt.EA	0	Direction	Expected	0	#N/A
DNER.SeqId_9769_48.txt.AA	DNER.SeqId_9769_48.txt.EA	0	Direction	Observed	0	0
DNER.SeqId_9769_48.txt.AA	DNER.SeqId_9769_48.txt.EA	0	Significance	Expected	0	#N/A
DNER.SeqId_9769_48.txt.AA	DNER.SeqId_9769_48.txt.EA	0	Significance	Observed	0	0
DOK2.SeqId_14246_50.txt.AA	DOK2.SeqId_14246_50.txt.EA	0	Direction	Expected	0	#N/A
DOK2.SeqId_14246_50.txt.AA	DOK2.SeqId_14246_50.txt.EA	0	Direction	Observed	0	0
DOK2.SeqId_14246_50.txt.AA	DOK2.SeqId_14246_50.txt.EA	0	Significance	Expected	0	#N/A
DOK2.SeqId_14246_50.txt.AA	DOK2.SeqId_14246_50.txt.EA	0	Significance	Observed	0	0
DOK2.SeqId_19578_19.txt.AA	DOK2.SeqId_19578_19.txt.EA	1	Direction	Expected	1	#N/A
DOK2.SeqId_19578_19.txt.AA	DOK2.SeqId_19578_19.txt.EA	1	Direction	Observed	1	1
DOK2.SeqId_19578_19.txt.AA	DOK2.SeqId_19578_19.txt.EA	1	Significance	Expected	1	#N/A
DOK2.SeqId_19578_19.txt.AA	DOK2.SeqId_19578_19.txt.EA	1	Significance	Observed	1	1
DPEP1.SeqId_8794_13.txt.AA	DPEP1.SeqId_8794_13.txt.EA	71	Direction	Expected	71	#N/A
DPEP1.SeqId_8794_13.txt.AA	DPEP1.SeqId_8794_13.txt.EA	71	Direction	Observed	56	0.788732
DPEP1.SeqId_8794_13.txt.AA	DPEP1.SeqId_8794_13.txt.EA	71	Significance	Expected	70.8848	#N/A
DPEP1.SeqId_8794_13.txt.AA	DPEP1.SeqId_8794_13.txt.EA	71	Significance	Observed	67	0.945196
DPEP2.SeqId_8327_26.txt.AA	DPEP2.SeqId_8327_26.txt.EA	73	Direction	Expected	72.9997	#N/A
DPEP2.SeqId_8327_26.txt.AA	DPEP2.SeqId_8327_26.txt.EA	73	Direction	Observed	34	0.465755
DPEP2.SeqId_8327_26.txt.AA	DPEP2.SeqId_8327_26.txt.EA	73	Significance	Expected	71.8679	#N/A
DPEP2.SeqId_8327_26.txt.AA	DPEP2.SeqId_8327_26.txt.EA	73	Significance	Observed	38	0.528748
DPP7.SeqId_8346_9.txt.AA	DPP7.SeqId_8346_9.txt.EA	9	Direction	Expected	9	#N/A
DPP7.SeqId_8346_9.txt.AA	DPP7.SeqId_8346_9.txt.EA	9	Direction	Observed	4	0.444444
DPP7.SeqId_8346_9.txt.AA	DPP7.SeqId_8346_9.txt.EA	9	Significance	Expected	9	#N/A
DPP7.SeqId_8346_9.txt.AA	DPP7.SeqId_8346_9.txt.EA	9	Significance	Observed	9	1
DPT.SeqId_4979_34.txt.AA	DPT.SeqId_4979_34.txt.EA	27	Direction	Expected	27	#N/A
DPT.SeqId_4979_34.txt.AA	DPT.SeqId_4979_34.txt.EA	27	Direction	Observed	22	0.814815
DPT.SeqId_4979_34.txt.AA	DPT.SeqId_4979_34.txt.EA	27	Significance	Expected	26.9923	#N/A
DPT.SeqId_4979_34.txt.AA	DPT.SeqId_4979_34.txt.EA	27	Significance	Observed	21	0.777999
DPY30.SeqId_13943_38.txt.AA	DPY30.SeqId_13943_38.txt.EA	0	Direction	Expected	0	#N/A
DPY30.SeqId_13943_38.txt.AA	DPY30.SeqId_13943_38.txt.EA	0	Direction	Observed	0	0
DPY30.SeqId_13943_38.txt.AA	DPY30.SeqId_13943_38.txt.EA	0	Significance	Expected	0	#N/A
DPY30.SeqId_13943_38.txt.AA	DPY30.SeqId_13943_38.txt.EA	0	Significance	Observed	0	0
DSC2.SeqId_13126_52.txt.AA	DSC2.SeqId_13126_52.txt.EA	3	Direction	Expected	3	#N/A
DSC2.SeqId_13126_52.txt.AA	DSC2.SeqId_13126_52.txt.EA	3	Direction	Observed	3	1
DSC2.SeqId_13126_52.txt.AA	DSC2.SeqId_13126_52.txt.EA	3	Significance	Expected	3	#N/A
DSC2.SeqId_13126_52.txt.AA	DSC2.SeqId_13126_52.txt.EA	3	Significance	Observed	3	1
DSG2.SeqId_9484_75.txt.AA	DSG2.SeqId_9484_75.txt.EA	0	Direction	Expected	0	#N/A
DSG2.SeqId_9484_75.txt.AA	DSG2.SeqId_9484_75.txt.EA	0	Direction	Observed	0	0
DSG2.SeqId_9484_75.txt.AA	DSG2.SeqId_9484_75.txt.EA	0	Significance	Expected	0	#N/A
DSG2.SeqId_9484_75.txt.AA	DSG2.SeqId_9484_75.txt.EA	0	Significance	Observed	0	0
DTD1.SeqId_19194_9.txt.AA	DTD1.SeqId_19194_9.txt.EA	54	Direction	Expected	53.9994	#N/A
DTD1.SeqId_19194_9.txt.AA	DTD1.SeqId_19194_9.txt.EA	54	Direction	Observed	39	0.72223
DTD1.SeqId_19194_9.txt.AA	DTD1.SeqId_19194_9.txt.EA	54	Significance	Expected	52.8131	#N/A
DTD1.SeqId_19194_9.txt.AA	DTD1.SeqId_19194_9.txt.EA	54	Significance	Observed	47	0.889931
DTD2.SeqId_18280_29.txt.AA	DTD2.SeqId_18280_29.txt.EA	26	Direction	Expected	26	#N/A
DTD2.SeqId_18280_29.txt.AA	DTD2.SeqId_18280_29.txt.EA	26	Direction	Observed	16	0.615385
DTD2.SeqId_18280_29.txt.AA	DTD2.SeqId_18280_29.txt.EA	26	Significance	Expected	26	#N/A
DTD2.SeqId_18280_29.txt.AA	DTD2.SeqId_18280_29.txt.EA	26	Significance	Observed	16	0.615385
DTYMK.SeqId_19504_22.txt.AA	DTYMK.SeqId_19504_22.txt.EA	13	Direction	Expected	12.9988	#N/A
DTYMK.SeqId_19504_22.txt.AA	DTYMK.SeqId_19504_22.txt.EA	13	Direction	Observed	9	0.69237
DTYMK.SeqId_19504_22.txt.AA	DTYMK.SeqId_19504_22.txt.EA	13	Significance	Expected	11.8809	#N/A
DTYMK.SeqId_19504_22.txt.AA	DTYMK.SeqId_19504_22.txt.EA	13	Significance	Observed	10	0.84169
DUSP28.SeqId_9940_35.txt.AA	DUSP28.SeqId_9940_35.txt.EA	7	Direction	Expected	7	#N/A
DUSP28.SeqId_9940_35.txt.AA	DUSP28.SeqId_9940_35.txt.EA	7	Direction	Observed	3	0.428571
DUSP28.SeqId_9940_35.txt.AA	DUSP28.SeqId_9940_35.txt.EA	7	Significance	Expected	6.99952	#N/A
DUSP28.SeqId_9940_35.txt.AA	DUSP28.SeqId_9940_35.txt.EA	7	Significance	Observed	2	0.285734
DYNLL2.SeqId_11493_169.txt.AA	DYNLL2.SeqId_11493_169.txt.EA	9	Direction	Expected	9	#N/A
DYNLL2.SeqId_11493_169.txt.AA	DYNLL2.SeqId_11493_169.txt.EA	9	Direction	Observed	6	0.666667
DYNLL2.SeqId_11493_169.txt.AA	DYNLL2.SeqId_11493_169.txt.EA	9	Significance	Expected	8.99145	#N/A
DYNLL2.SeqId_11493_169.txt.AA	DYNLL2.SeqId_11493_169.txt.EA	9	Significance	Observed	8	0.889735
EBI3.SeqId_10851_77.txt.AA	EBI3.SeqId_10851_77.txt.EA	33	Direction	Expected	32.998	#N/A
EBI3.SeqId_10851_77.txt.AA	EBI3.SeqId_10851_77.txt.EA	33	Direction	Observed	16	0.484877
EBI3.SeqId_10851_77.txt.AA	EBI3.SeqId_10851_77.txt.EA	33	Significance	Expected	31.8408	#N/A
EBI3.SeqId_10851_77.txt.AA	EBI3.SeqId_10851_77.txt.EA	33	Significance	Observed	26	0.816563
ECI2.SeqId_12859_33.txt.AA	ECI2.SeqId_12859_33.txt.EA	8	Direction	Expected	8	#N/A
ECI2.SeqId_12859_33.txt.AA	ECI2.SeqId_12859_33.txt.EA	8	Direction	Observed	7	0.875
ECI2.SeqId_12859_33.txt.AA	ECI2.SeqId_12859_33.txt.EA	8	Significance	Expected	7.99682	#N/A
ECI2.SeqId_12859_33.txt.AA	ECI2.SeqId_12859_33.txt.EA	8	Significance	Observed	8	1.0004
ECM1.SeqId_3366_51.txt.AA	ECM1.SeqId_3366_51.txt.EA	72	Direction	Expected	72	#N/A
ECM1.SeqId_3366_51.txt.AA	ECM1.SeqId_3366_51.txt.EA	72	Direction	Observed	56	0.777778
ECM1.SeqId_3366_51.txt.AA	ECM1.SeqId_3366_51.txt.EA	72	Significance	Expected	71.9992	#N/A
ECM1.SeqId_3366_51.txt.AA	ECM1.SeqId_3366_51.txt.EA	72	Significance	Observed	72	1.00001
EDAR.SeqId_2977_7.txt.AA	EDAR.SeqId_2977_7.txt.EA	2	Direction	Expected	2	#N/A
EDAR.SeqId_2977_7.txt.AA	EDAR.SeqId_2977_7.txt.EA	2	Direction	Observed	2	1
EDAR.SeqId_2977_7.txt.AA	EDAR.SeqId_2977_7.txt.EA	2	Significance	Expected	2	#N/A
EDAR.SeqId_2977_7.txt.AA	EDAR.SeqId_2977_7.txt.EA	2	Significance	Observed	2	1
EFEMP1.SeqId_8480_29.txt.AA	EFEMP1.SeqId_8480_29.txt.EA	0	Direction	Expected	0	#N/A
EFEMP1.SeqId_8480_29.txt.AA	EFEMP1.SeqId_8480_29.txt.EA	0	Direction	Observed	0	0
EFEMP1.SeqId_8480_29.txt.AA	EFEMP1.SeqId_8480_29.txt.EA	0	Significance	Expected	0	#N/A
EFEMP1.SeqId_8480_29.txt.AA	EFEMP1.SeqId_8480_29.txt.EA	0	Significance	Observed	0	0
EFNA5.SeqId_2615_60.txt.AA	EFNA5.SeqId_2615_60.txt.EA	11	Direction	Expected	11	#N/A
EFNA5.SeqId_2615_60.txt.AA	EFNA5.SeqId_2615_60.txt.EA	11	Direction	Observed	4	0.363637
EFNA5.SeqId_2615_60.txt.AA	EFNA5.SeqId_2615_60.txt.EA	11	Significance	Expected	10.4826	#N/A
EFNA5.SeqId_2615_60.txt.AA	EFNA5.SeqId_2615_60.txt.EA	11	Significance	Observed	11	1.04936
EGF.SeqId_5509_7.txt.AA	EGF.SeqId_5509_7.txt.EA	2	Direction	Expected	2	#N/A
EGF.SeqId_5509_7.txt.AA	EGF.SeqId_5509_7.txt.EA	2	Direction	Observed	1	0.5
EGF.SeqId_5509_7.txt.AA	EGF.SeqId_5509_7.txt.EA	2	Significance	Expected	2	#N/A
EGF.SeqId_5509_7.txt.AA	EGF.SeqId_5509_7.txt.EA	2	Significance	Observed	2	1
EGFR.SeqId_2677_1.txt.AA	EGFR.SeqId_2677_1.txt.EA	8	Direction	Expected	7.9999	#N/A
EGFR.SeqId_2677_1.txt.AA	EGFR.SeqId_2677_1.txt.EA	8	Direction	Observed	8	1.00001
EGFR.SeqId_2677_1.txt.AA	EGFR.SeqId_2677_1.txt.EA	8	Significance	Expected	7.31773	#N/A
EGFR.SeqId_2677_1.txt.AA	EGFR.SeqId_2677_1.txt.EA	8	Significance	Observed	6	0.819926
ELANE.SeqId_13671_40.txt.AA	ELANE.SeqId_13671_40.txt.EA	0	Direction	Expected	0	#N/A
ELANE.SeqId_13671_40.txt.AA	ELANE.SeqId_13671_40.txt.EA	0	Direction	Observed	0	0
ELANE.SeqId_13671_40.txt.AA	ELANE.SeqId_13671_40.txt.EA	0	Significance	Expected	0	#N/A
ELANE.SeqId_13671_40.txt.AA	ELANE.SeqId_13671_40.txt.EA	0	Significance	Observed	0	0
EMILIN3.SeqId_8773_172.txt.AA	EMILIN3.SeqId_8773_172.txt.EA	38	Direction	Expected	38	#N/A
EMILIN3.SeqId_8773_172.txt.AA	EMILIN3.SeqId_8773_172.txt.EA	38	Direction	Observed	25	0.657895
EMILIN3.SeqId_8773_172.txt.AA	EMILIN3.SeqId_8773_172.txt.EA	38	Significance	Expected	37.5684	#N/A
EMILIN3.SeqId_8773_172.txt.AA	EMILIN3.SeqId_8773_172.txt.EA	38	Significance	Observed	29	0.771926
ENG.SeqId_4908_6.txt.AA	ENG.SeqId_4908_6.txt.EA	0	Direction	Expected	0	#N/A
ENG.SeqId_4908_6.txt.AA	ENG.SeqId_4908_6.txt.EA	0	Direction	Observed	0	0
ENG.SeqId_4908_6.txt.AA	ENG.SeqId_4908_6.txt.EA	0	Significance	Expected	0	#N/A
ENG.SeqId_4908_6.txt.AA	ENG.SeqId_4908_6.txt.EA	0	Significance	Observed	0	0
ENGASE.SeqId_16781_2.txt.AA	ENGASE.SeqId_16781_2.txt.EA	29	Direction	Expected	28.9999	#N/A
ENGASE.SeqId_16781_2.txt.AA	ENGASE.SeqId_16781_2.txt.EA	29	Direction	Observed	27	0.931037
ENGASE.SeqId_16781_2.txt.AA	ENGASE.SeqId_16781_2.txt.EA	29	Significance	Expected	28.171	#N/A
ENGASE.SeqId_16781_2.txt.AA	ENGASE.SeqId_16781_2.txt.EA	29	Significance	Observed	27	0.958433
ENO2.SeqId_10339_48.txt.AA	ENO2.SeqId_10339_48.txt.EA	42	Direction	Expected	42.9998	#N/A
ENO2.SeqId_10339_48.txt.AA	ENO2.SeqId_10339_48.txt.EA	42	Direction	Observed	16	0.372094
ENO2.SeqId_10339_48.txt.AA	ENO2.SeqId_10339_48.txt.EA	42	Significance	Expected	42.34	#N/A
ENO2.SeqId_10339_48.txt.AA	ENO2.SeqId_10339_48.txt.EA	42	Significance	Observed	29	0.684931
ENO3.SeqId_16616_137.txt.AA	ENO3.SeqId_16616_137.txt.EA	0	Direction	Expected	0	#N/A
ENO3.SeqId_16616_137.txt.AA	ENO3.SeqId_16616_137.txt.EA	0	Direction	Observed	0	0
ENO3.SeqId_16616_137.txt.AA	ENO3.SeqId_16616_137.txt.EA	0	Significance	Expected	0	#N/A
ENO3.SeqId_16616_137.txt.AA	ENO3.SeqId_16616_137.txt.EA	0	Significance	Observed	0	0
ENPEP.SeqId_15558_63.txt.AA	ENPEP.SeqId_15558_63.txt.EA	30	Direction	Expected	30	#N/A
ENPEP.SeqId_15558_63.txt.AA	ENPEP.SeqId_15558_63.txt.EA	30	Direction	Observed	19	0.633333
ENPEP.SeqId_15558_63.txt.AA	ENPEP.SeqId_15558_63.txt.EA	30	Significance	Expected	30	#N/A
ENPEP.SeqId_15558_63.txt.AA	ENPEP.SeqId_15558_63.txt.EA	30	Significance	Observed	29	0.966667
ENPP5.SeqId_6556_5.txt.AA	ENPP5.SeqId_6556_5.txt.EA	40	Direction	Expected	40	#N/A
ENPP5.SeqId_6556_5.txt.AA	ENPP5.SeqId_6556_5.txt.EA	40	Direction	Observed	30	0.75
ENPP5.SeqId_6556_5.txt.AA	ENPP5.SeqId_6556_5.txt.EA	40	Significance	Expected	40	#N/A
ENPP5.SeqId_6556_5.txt.AA	ENPP5.SeqId_6556_5.txt.EA	40	Significance	Observed	38	0.95
ENPP7.SeqId_4435_66.txt.AA	ENPP7.SeqId_4435_66.txt.EA	37	Direction	Expected	37	#N/A
ENPP7.SeqId_4435_66.txt.AA	ENPP7.SeqId_4435_66.txt.EA	37	Direction	Observed	11	0.297297
ENPP7.SeqId_4435_66.txt.AA	ENPP7.SeqId_4435_66.txt.EA	37	Significance	Expected	37	#N/A
ENPP7.SeqId_4435_66.txt.AA	ENPP7.SeqId_4435_66.txt.EA	37	Significance	Observed	37	1
ENTPD1.SeqId_3182_38.txt.AA	ENTPD1.SeqId_3182_38.txt.EA	0	Direction	Expected	0	#N/A
ENTPD1.SeqId_3182_38.txt.AA	ENTPD1.SeqId_3182_38.txt.EA	0	Direction	Observed	0	0
ENTPD1.SeqId_3182_38.txt.AA	ENTPD1.SeqId_3182_38.txt.EA	0	Significance	Expected	0	#N/A
ENTPD1.SeqId_3182_38.txt.AA	ENTPD1.SeqId_3182_38.txt.EA	0	Significance	Observed	0	0
ENTPD1.SeqId_7999_23.txt.AA	ENTPD1.SeqId_7999_23.txt.EA	3	Direction	Expected	3	#N/A
ENTPD1.SeqId_7999_23.txt.AA	ENTPD1.SeqId_7999_23.txt.EA	3	Direction	Observed	2	0.666667
ENTPD1.SeqId_7999_23.txt.AA	ENTPD1.SeqId_7999_23.txt.EA	3	Significance	Expected	3	#N/A
ENTPD1.SeqId_7999_23.txt.AA	ENTPD1.SeqId_7999_23.txt.EA	3	Significance	Observed	3	1
ENTPD5.SeqId_4437_56.txt.AA	ENTPD5.SeqId_4437_56.txt.EA	103	Direction	Expected	103	#N/A
ENTPD5.SeqId_4437_56.txt.AA	ENTPD5.SeqId_4437_56.txt.EA	103	Direction	Observed	92	0.893204
ENTPD5.SeqId_4437_56.txt.AA	ENTPD5.SeqId_4437_56.txt.EA	103	Significance	Expected	102.835	#N/A
ENTPD5.SeqId_4437_56.txt.AA	ENTPD5.SeqId_4437_56.txt.EA	103	Significance	Observed	102	0.991883
ENTPD6.SeqId_8932_1.txt.AA	ENTPD6.SeqId_8932_1.txt.EA	0	Direction	Expected	0	#N/A
ENTPD6.SeqId_8932_1.txt.AA	ENTPD6.SeqId_8932_1.txt.EA	0	Direction	Observed	0	0
ENTPD6.SeqId_8932_1.txt.AA	ENTPD6.SeqId_8932_1.txt.EA	0	Significance	Expected	0	#N/A
ENTPD6.SeqId_8932_1.txt.AA	ENTPD6.SeqId_8932_1.txt.EA	0	Significance	Observed	0	0
EPHA1.SeqId_3431_54.txt.AA	EPHA1.SeqId_3431_54.txt.EA	16	Direction	Expected	16	#N/A
EPHA1.SeqId_3431_54.txt.AA	EPHA1.SeqId_3431_54.txt.EA	16	Direction	Observed	12	0.750001
EPHA1.SeqId_3431_54.txt.AA	EPHA1.SeqId_3431_54.txt.EA	16	Significance	Expected	15.7303	#N/A
EPHA1.SeqId_3431_54.txt.AA	EPHA1.SeqId_3431_54.txt.EA	16	Significance	Observed	12	0.762861
EPHA10.SeqId_5076_53.txt.AA	EPHA10.SeqId_5076_53.txt.EA	0	Direction	Expected	0	#N/A
EPHA10.SeqId_5076_53.txt.AA	EPHA10.SeqId_5076_53.txt.EA	0	Direction	Observed	0	0
EPHA10.SeqId_5076_53.txt.AA	EPHA10.SeqId_5076_53.txt.EA	0	Significance	Expected	0	#N/A
EPHA10.SeqId_5076_53.txt.AA	EPHA10.SeqId_5076_53.txt.EA	0	Significance	Observed	0	0
EPHA2.SeqId_4834_61.txt.AA	EPHA2.SeqId_4834_61.txt.EA	11	Direction	Expected	11	#N/A
EPHA2.SeqId_4834_61.txt.AA	EPHA2.SeqId_4834_61.txt.EA	11	Direction	Observed	4	0.363636
EPHA2.SeqId_4834_61.txt.AA	EPHA2.SeqId_4834_61.txt.EA	11	Significance	Expected	11	#N/A
EPHA2.SeqId_4834_61.txt.AA	EPHA2.SeqId_4834_61.txt.EA	11	Significance	Observed	11	1
EPHA4.SeqId_16288_17.txt.AA	EPHA4.SeqId_16288_17.txt.EA	1	Direction	Expected	1	#N/A
EPHA4.SeqId_16288_17.txt.AA	EPHA4.SeqId_16288_17.txt.EA	1	Direction	Observed	1	1
EPHA4.SeqId_16288_17.txt.AA	EPHA4.SeqId_16288_17.txt.EA	1	Significance	Expected	1	#N/A
EPHA4.SeqId_16288_17.txt.AA	EPHA4.SeqId_16288_17.txt.EA	1	Significance	Observed	1	1
EPHA5.SeqId_3806_55.txt.AA	EPHA5.SeqId_3806_55.txt.EA	4	Direction	Expected	4	#N/A
EPHA5.SeqId_3806_55.txt.AA	EPHA5.SeqId_3806_55.txt.EA	4	Direction	Observed	4	1
EPHA5.SeqId_3806_55.txt.AA	EPHA5.SeqId_3806_55.txt.EA	4	Significance	Expected	4	#N/A
EPHA5.SeqId_3806_55.txt.AA	EPHA5.SeqId_3806_55.txt.EA	4	Significance	Observed	4	1
EPHB1.SeqId_17680_12.txt.AA	EPHB1.SeqId_17680_12.txt.EA	11	Direction	Expected	11	#N/A
EPHB1.SeqId_17680_12.txt.AA	EPHB1.SeqId_17680_12.txt.EA	11	Direction	Observed	1	0.0909091
EPHB1.SeqId_17680_12.txt.AA	EPHB1.SeqId_17680_12.txt.EA	11	Significance	Expected	11	#N/A
EPHB1.SeqId_17680_12.txt.AA	EPHB1.SeqId_17680_12.txt.EA	11	Significance	Observed	11	1
EPHB2.SeqId_8225_86.txt.AA	EPHB2.SeqId_8225_86.txt.EA	2	Direction	Expected	2	#N/A
EPHB2.SeqId_8225_86.txt.AA	EPHB2.SeqId_8225_86.txt.EA	2	Direction	Observed	2	1
EPHB2.SeqId_8225_86.txt.AA	EPHB2.SeqId_8225_86.txt.EA	2	Significance	Expected	2	#N/A
EPHB2.SeqId_8225_86.txt.AA	EPHB2.SeqId_8225_86.txt.EA	2	Significance	Observed	2	1
EPHB4.SeqId_15530_33.txt.AA	EPHB4.SeqId_15530_33.txt.EA	1	Direction	Expected	1	#N/A
EPHB4.SeqId_15530_33.txt.AA	EPHB4.SeqId_15530_33.txt.EA	1	Direction	Observed	0	0
EPHB4.SeqId_15530_33.txt.AA	EPHB4.SeqId_15530_33.txt.EA	1	Significance	Expected	1	#N/A
EPHB4.SeqId_15530_33.txt.AA	EPHB4.SeqId_15530_33.txt.EA	1	Significance	Observed	1	1
EPHB6.SeqId_5078_82.txt.AA	EPHB6.SeqId_5078_82.txt.EA	8	Direction	Expected	8	#N/A
EPHB6.SeqId_5078_82.txt.AA	EPHB6.SeqId_5078_82.txt.EA	8	Direction	Observed	5	0.625
EPHB6.SeqId_5078_82.txt.AA	EPHB6.SeqId_5078_82.txt.EA	8	Significance	Expected	7.85301	#N/A
EPHB6.SeqId_5078_82.txt.AA	EPHB6.SeqId_5078_82.txt.EA	8	Significance	Observed	8	1.01872
ERAP1.SeqId_4964_67.txt.AA	ERAP1.SeqId_4964_67.txt.EA	117	Direction	Expected	117	#N/A
ERAP1.SeqId_4964_67.txt.AA	ERAP1.SeqId_4964_67.txt.EA	117	Direction	Observed	91	0.777778
ERAP1.SeqId_4964_67.txt.AA	ERAP1.SeqId_4964_67.txt.EA	117	Significance	Expected	117	#N/A
ERAP1.SeqId_4964_67.txt.AA	ERAP1.SeqId_4964_67.txt.EA	117	Significance	Observed	116	0.991453
ERAP2.SeqId_8960_3.txt.AA	ERAP2.SeqId_8960_3.txt.EA	129	Direction	Expected	129	#N/A
ERAP2.SeqId_8960_3.txt.AA	ERAP2.SeqId_8960_3.txt.EA	129	Direction	Observed	108	0.837209
ERAP2.SeqId_8960_3.txt.AA	ERAP2.SeqId_8960_3.txt.EA	129	Significance	Expected	128.538	#N/A
ERAP2.SeqId_8960_3.txt.AA	ERAP2.SeqId_8960_3.txt.EA	129	Significance	Observed	125	0.972472
ESAM.SeqId_7841_84.txt.AA	ESAM.SeqId_7841_84.txt.EA	2	Direction	Expected	2	#N/A
ESAM.SeqId_7841_84.txt.AA	ESAM.SeqId_7841_84.txt.EA	2	Direction	Observed	0	0
ESAM.SeqId_7841_84.txt.AA	ESAM.SeqId_7841_84.txt.EA	2	Significance	Expected	2	#N/A
ESAM.SeqId_7841_84.txt.AA	ESAM.SeqId_7841_84.txt.EA	2	Significance	Observed	2	1
ESD.SeqId_4984_83.txt.AA	ESD.SeqId_4984_83.txt.EA	7	Direction	Expected	7	#N/A
ESD.SeqId_4984_83.txt.AA	ESD.SeqId_4984_83.txt.EA	7	Direction	Observed	7	1
ESD.SeqId_4984_83.txt.AA	ESD.SeqId_4984_83.txt.EA	7	Significance	Expected	7	#N/A
ESD.SeqId_4984_83.txt.AA	ESD.SeqId_4984_83.txt.EA	7	Significance	Observed	7	1
EVL.SeqId_11656_110.txt.AA	EVL.SeqId_11656_110.txt.EA	0	Direction	Expected	0	#N/A
EVL.SeqId_11656_110.txt.AA	EVL.SeqId_11656_110.txt.EA	0	Direction	Observed	0	0
EVL.SeqId_11656_110.txt.AA	EVL.SeqId_11656_110.txt.EA	0	Significance	Expected	0	#N/A
EVL.SeqId_11656_110.txt.AA	EVL.SeqId_11656_110.txt.EA	0	Significance	Observed	0	0
F10.SeqId_3077_66.txt.AA	F10.SeqId_3077_66.txt.EA	11	Direction	Expected	11	#N/A
F10.SeqId_3077_66.txt.AA	F10.SeqId_3077_66.txt.EA	11	Direction	Observed	11	1
F10.SeqId_3077_66.txt.AA	F10.SeqId_3077_66.txt.EA	11	Significance	Expected	11	#N/A
F10.SeqId_3077_66.txt.AA	F10.SeqId_3077_66.txt.EA	11	Significance	Observed	9	0.818182
F10.SeqId_4878_3.txt.AA	F10.SeqId_4878_3.txt.EA	9	Direction	Expected	9	#N/A
F10.SeqId_4878_3.txt.AA	F10.SeqId_4878_3.txt.EA	9	Direction	Observed	9	1
F10.SeqId_4878_3.txt.AA	F10.SeqId_4878_3.txt.EA	9	Significance	Expected	9	#N/A
F10.SeqId_4878_3.txt.AA	F10.SeqId_4878_3.txt.EA	9	Significance	Observed	8	0.888889
F11.SeqId_2190_55.txt.AA	F11.SeqId_2190_55.txt.EA	18	Direction	Expected	18	#N/A
F11.SeqId_2190_55.txt.AA	F11.SeqId_2190_55.txt.EA	18	Direction	Observed	15	0.833333
F11.SeqId_2190_55.txt.AA	F11.SeqId_2190_55.txt.EA	18	Significance	Expected	17.8698	#N/A
F11.SeqId_2190_55.txt.AA	F11.SeqId_2190_55.txt.EA	18	Significance	Observed	11	0.615563
F13B.SeqId_5658_64.txt.AA	F13B.SeqId_5658_64.txt.EA	68	Direction	Expected	68	#N/A
F13B.SeqId_5658_64.txt.AA	F13B.SeqId_5658_64.txt.EA	68	Direction	Observed	44	0.647059
F13B.SeqId_5658_64.txt.AA	F13B.SeqId_5658_64.txt.EA	68	Significance	Expected	67.9998	#N/A
F13B.SeqId_5658_64.txt.AA	F13B.SeqId_5658_64.txt.EA	68	Significance	Observed	62	0.911767
F5.SeqId_4906_35.txt.AA	F5.SeqId_4906_35.txt.EA	0	Direction	Expected	0	#N/A
F5.SeqId_4906_35.txt.AA	F5.SeqId_4906_35.txt.EA	0	Direction	Observed	0	0
F5.SeqId_4906_35.txt.AA	F5.SeqId_4906_35.txt.EA	0	Significance	Expected	0	#N/A
F5.SeqId_4906_35.txt.AA	F5.SeqId_4906_35.txt.EA	0	Significance	Observed	0	0
F7.SeqId_3184_25.txt.AA	F7.SeqId_3184_25.txt.EA	36	Direction	Expected	36	#N/A
F7.SeqId_3184_25.txt.AA	F7.SeqId_3184_25.txt.EA	36	Direction	Observed	25	0.694444
F7.SeqId_3184_25.txt.AA	F7.SeqId_3184_25.txt.EA	36	Significance	Expected	36	#N/A
F7.SeqId_3184_25.txt.AA	F7.SeqId_3184_25.txt.EA	36	Significance	Observed	33	0.916667
FABP1.SeqId_11516_7.txt.AA	FABP1.SeqId_11516_7.txt.EA	3	Direction	Expected	3	#N/A
FABP1.SeqId_11516_7.txt.AA	FABP1.SeqId_11516_7.txt.EA	3	Direction	Observed	3	1
FABP1.SeqId_11516_7.txt.AA	FABP1.SeqId_11516_7.txt.EA	3	Significance	Expected	3	#N/A
FABP1.SeqId_11516_7.txt.AA	FABP1.SeqId_11516_7.txt.EA	3	Significance	Observed	3	1
FABP2.SeqId_15385_116.txt.AA	FABP2.SeqId_15385_116.txt.EA	130	Direction	Expected	130	#N/A
FABP2.SeqId_15385_116.txt.AA	FABP2.SeqId_15385_116.txt.EA	130	Direction	Observed	119	0.915385
FABP2.SeqId_15385_116.txt.AA	FABP2.SeqId_15385_116.txt.EA	130	Significance	Expected	129.88	#N/A
FABP2.SeqId_15385_116.txt.AA	FABP2.SeqId_15385_116.txt.EA	130	Significance	Observed	127	0.977829
FAH.SeqId_11424_4.txt.AA	FAH.SeqId_11424_4.txt.EA	0	Direction	Expected	0	#N/A
FAH.SeqId_11424_4.txt.AA	FAH.SeqId_11424_4.txt.EA	0	Direction	Observed	0	0
FAH.SeqId_11424_4.txt.AA	FAH.SeqId_11424_4.txt.EA	0	Significance	Expected	0	#N/A
FAH.SeqId_11424_4.txt.AA	FAH.SeqId_11424_4.txt.EA	0	Significance	Observed	0	0
FAHD1.SeqId_17819_30.txt.AA	FAHD1.SeqId_17819_30.txt.EA	23	Direction	Expected	23	#N/A
FAHD1.SeqId_17819_30.txt.AA	FAHD1.SeqId_17819_30.txt.EA	23	Direction	Observed	22	0.956522
FAHD1.SeqId_17819_30.txt.AA	FAHD1.SeqId_17819_30.txt.EA	23	Significance	Expected	23	#N/A
FAHD1.SeqId_17819_30.txt.AA	FAHD1.SeqId_17819_30.txt.EA	23	Significance	Observed	22	0.956522
FAIM.SeqId_16594_44.txt.AA	FAIM.SeqId_16594_44.txt.EA	96	Direction	Expected	95.9956	#N/A
FAIM.SeqId_16594_44.txt.AA	FAIM.SeqId_16594_44.txt.EA	96	Direction	Observed	45	0.468771
FAIM.SeqId_16594_44.txt.AA	FAIM.SeqId_16594_44.txt.EA	96	Significance	Expected	94.1181	#N/A
FAIM.SeqId_16594_44.txt.AA	FAIM.SeqId_16594_44.txt.EA	96	Significance	Observed	17	0.180624
FAM151A.SeqId_7856_51.txt.AA	FAM151A.SeqId_7856_51.txt.EA	4	Direction	Expected	4	#N/A
FAM151A.SeqId_7856_51.txt.AA	FAM151A.SeqId_7856_51.txt.EA	4	Direction	Observed	4	1
FAM151A.SeqId_7856_51.txt.AA	FAM151A.SeqId_7856_51.txt.EA	4	Significance	Expected	4	#N/A
FAM151A.SeqId_7856_51.txt.AA	FAM151A.SeqId_7856_51.txt.EA	4	Significance	Observed	4	1
FAM177A1.SeqId_8039_41.txt.AA	FAM177A1.SeqId_8039_41.txt.EA	128	Direction	Expected	128	#N/A
FAM177A1.SeqId_8039_41.txt.AA	FAM177A1.SeqId_8039_41.txt.EA	128	Direction	Observed	90	0.703125
FAM177A1.SeqId_8039_41.txt.AA	FAM177A1.SeqId_8039_41.txt.EA	128	Significance	Expected	127.13	#N/A
FAM177A1.SeqId_8039_41.txt.AA	FAM177A1.SeqId_8039_41.txt.EA	128	Significance	Observed	96	0.755135
FAM19A5.SeqId_5609_92.txt.AA	FAM19A5.SeqId_5609_92.txt.EA	0	Direction	Expected	0	#N/A
FAM19A5.SeqId_5609_92.txt.AA	FAM19A5.SeqId_5609_92.txt.EA	0	Direction	Observed	0	0
FAM19A5.SeqId_5609_92.txt.AA	FAM19A5.SeqId_5609_92.txt.EA	0	Significance	Expected	0	#N/A
FAM19A5.SeqId_5609_92.txt.AA	FAM19A5.SeqId_5609_92.txt.EA	0	Significance	Observed	0	0
FAM20A.SeqId_6433_57.txt.AA	FAM20A.SeqId_6433_57.txt.EA	1	Direction	Expected	1	#N/A
FAM20A.SeqId_6433_57.txt.AA	FAM20A.SeqId_6433_57.txt.EA	1	Direction	Observed	0	0
FAM20A.SeqId_6433_57.txt.AA	FAM20A.SeqId_6433_57.txt.EA	1	Significance	Expected	0.999999	#N/A
FAM20A.SeqId_6433_57.txt.AA	FAM20A.SeqId_6433_57.txt.EA	1	Significance	Observed	0	0
FAM20B.SeqId_7198_197.txt.AA	FAM20B.SeqId_7198_197.txt.EA	7	Direction	Expected	7	#N/A
FAM20B.SeqId_7198_197.txt.AA	FAM20B.SeqId_7198_197.txt.EA	7	Direction	Observed	7	1
FAM20B.SeqId_7198_197.txt.AA	FAM20B.SeqId_7198_197.txt.EA	7	Significance	Expected	6.93703	#N/A
FAM20B.SeqId_7198_197.txt.AA	FAM20B.SeqId_7198_197.txt.EA	7	Significance	Observed	6	0.864923
FAM3B.SeqId_5618_50.txt.AA	FAM3B.SeqId_5618_50.txt.EA	17	Direction	Expected	17	#N/A
FAM3B.SeqId_5618_50.txt.AA	FAM3B.SeqId_5618_50.txt.EA	17	Direction	Observed	11	0.647059
FAM3B.SeqId_5618_50.txt.AA	FAM3B.SeqId_5618_50.txt.EA	17	Significance	Expected	16.9649	#N/A
FAM3B.SeqId_5618_50.txt.AA	FAM3B.SeqId_5618_50.txt.EA	17	Significance	Observed	14	0.825232
FAM3B.SeqId_9177_6.txt.AA	FAM3B.SeqId_9177_6.txt.EA	33	Direction	Expected	32.9994	#N/A
FAM3B.SeqId_9177_6.txt.AA	FAM3B.SeqId_9177_6.txt.EA	33	Direction	Observed	20	0.606071
FAM3B.SeqId_9177_6.txt.AA	FAM3B.SeqId_9177_6.txt.EA	33	Significance	Expected	31.9689	#N/A
FAM3B.SeqId_9177_6.txt.AA	FAM3B.SeqId_9177_6.txt.EA	33	Significance	Observed	27	0.844572
FAM3D.SeqId_13102_1.txt.AA	FAM3D.SeqId_13102_1.txt.EA	11	Direction	Expected	11	#N/A
FAM3D.SeqId_13102_1.txt.AA	FAM3D.SeqId_13102_1.txt.EA	11	Direction	Observed	7	0.636364
FAM3D.SeqId_13102_1.txt.AA	FAM3D.SeqId_13102_1.txt.EA	11	Significance	Expected	11	#N/A
FAM3D.SeqId_13102_1.txt.AA	FAM3D.SeqId_13102_1.txt.EA	11	Significance	Observed	10	0.909091
FAS.SeqId_5392_73.txt.AA	FAS.SeqId_5392_73.txt.EA	9	Direction	Expected	9	#N/A
FAS.SeqId_5392_73.txt.AA	FAS.SeqId_5392_73.txt.EA	9	Direction	Observed	8	0.888889
FAS.SeqId_5392_73.txt.AA	FAS.SeqId_5392_73.txt.EA	9	Significance	Expected	9	#N/A
FAS.SeqId_5392_73.txt.AA	FAS.SeqId_5392_73.txt.EA	9	Significance	Observed	9	1
FAS.SeqId_9459_7.txt.AA	FAS.SeqId_9459_7.txt.EA	7	Direction	Expected	7	#N/A
FAS.SeqId_9459_7.txt.AA	FAS.SeqId_9459_7.txt.EA	7	Direction	Observed	7	1
FAS.SeqId_9459_7.txt.AA	FAS.SeqId_9459_7.txt.EA	7	Significance	Expected	6.99997	#N/A
FAS.SeqId_9459_7.txt.AA	FAS.SeqId_9459_7.txt.EA	7	Significance	Observed	7	1
FASN.SeqId_8403_18.txt.AA	FASN.SeqId_8403_18.txt.EA	2	Direction	Expected	2	#N/A
FASN.SeqId_8403_18.txt.AA	FASN.SeqId_8403_18.txt.EA	2	Direction	Observed	2	1
FASN.SeqId_8403_18.txt.AA	FASN.SeqId_8403_18.txt.EA	2	Significance	Expected	2	#N/A
FASN.SeqId_8403_18.txt.AA	FASN.SeqId_8403_18.txt.EA	2	Significance	Observed	2	1
FBLN1.SeqId_6470_19.txt.AA	FBLN1.SeqId_6470_19.txt.EA	0	Direction	Expected	0	#N/A
FBLN1.SeqId_6470_19.txt.AA	FBLN1.SeqId_6470_19.txt.EA	0	Direction	Observed	0	0
FBLN1.SeqId_6470_19.txt.AA	FBLN1.SeqId_6470_19.txt.EA	0	Significance	Expected	0	#N/A
FBLN1.SeqId_6470_19.txt.AA	FBLN1.SeqId_6470_19.txt.EA	0	Significance	Observed	0	0
FBP1.SeqId_7206_20.txt.AA	FBP1.SeqId_7206_20.txt.EA	4	Direction	Expected	4	#N/A
FBP1.SeqId_7206_20.txt.AA	FBP1.SeqId_7206_20.txt.EA	4	Direction	Observed	4	1
FBP1.SeqId_7206_20.txt.AA	FBP1.SeqId_7206_20.txt.EA	4	Significance	Expected	3.9722	#N/A
FBP1.SeqId_7206_20.txt.AA	FBP1.SeqId_7206_20.txt.EA	4	Significance	Observed	3	0.75525
FCER2.SeqId_3291_30.txt.AA	FCER2.SeqId_3291_30.txt.EA	21	Direction	Expected	21	#N/A
FCER2.SeqId_3291_30.txt.AA	FCER2.SeqId_3291_30.txt.EA	21	Direction	Observed	13	0.619049
FCER2.SeqId_3291_30.txt.AA	FCER2.SeqId_3291_30.txt.EA	21	Significance	Expected	20.6786	#N/A
FCER2.SeqId_3291_30.txt.AA	FCER2.SeqId_3291_30.txt.EA	21	Significance	Observed	18	0.870464
FCGR2A.SeqId_3309_2.txt.AA	FCGR2A.SeqId_3309_2.txt.EA	44	Direction	Expected	44	#N/A
FCGR2A.SeqId_3309_2.txt.AA	FCGR2A.SeqId_3309_2.txt.EA	44	Direction	Observed	38	0.863636
FCGR2A.SeqId_3309_2.txt.AA	FCGR2A.SeqId_3309_2.txt.EA	44	Significance	Expected	43.9981	#N/A
FCGR2A.SeqId_3309_2.txt.AA	FCGR2A.SeqId_3309_2.txt.EA	44	Significance	Observed	41	0.931858
FCGR2B.SeqId_3310_62.txt.AA	FCGR2B.SeqId_3310_62.txt.EA	46	Direction	Expected	46	#N/A
FCGR2B.SeqId_3310_62.txt.AA	FCGR2B.SeqId_3310_62.txt.EA	46	Direction	Observed	41	0.891304
FCGR2B.SeqId_3310_62.txt.AA	FCGR2B.SeqId_3310_62.txt.EA	46	Significance	Expected	46	#N/A
FCGR2B.SeqId_3310_62.txt.AA	FCGR2B.SeqId_3310_62.txt.EA	46	Significance	Observed	46	1
FCGR3A.SeqId_15388_24.txt.AA	FCGR3A.SeqId_15388_24.txt.EA	90	Direction	Expected	90	#N/A
FCGR3A.SeqId_15388_24.txt.AA	FCGR3A.SeqId_15388_24.txt.EA	90	Direction	Observed	77	0.855556
FCGR3A.SeqId_15388_24.txt.AA	FCGR3A.SeqId_15388_24.txt.EA	90	Significance	Expected	89.9569	#N/A
FCGR3A.SeqId_15388_24.txt.AA	FCGR3A.SeqId_15388_24.txt.EA	90	Significance	Observed	85	0.944897
FCGR3B.SeqId_3311_27.txt.AA	FCGR3B.SeqId_3311_27.txt.EA	20	Direction	Expected	20	#N/A
FCGR3B.SeqId_3311_27.txt.AA	FCGR3B.SeqId_3311_27.txt.EA	20	Direction	Observed	18	0.9
FCGR3B.SeqId_3311_27.txt.AA	FCGR3B.SeqId_3311_27.txt.EA	20	Significance	Expected	20	#N/A
FCGR3B.SeqId_3311_27.txt.AA	FCGR3B.SeqId_3311_27.txt.EA	20	Significance	Observed	19	0.95
FCN1.SeqId_15582_25.txt.AA	FCN1.SeqId_15582_25.txt.EA	17	Direction	Expected	17	#N/A
FCN1.SeqId_15582_25.txt.AA	FCN1.SeqId_15582_25.txt.EA	17	Direction	Observed	14	0.823529
FCN1.SeqId_15582_25.txt.AA	FCN1.SeqId_15582_25.txt.EA	17	Significance	Expected	16.9997	#N/A
FCN1.SeqId_15582_25.txt.AA	FCN1.SeqId_15582_25.txt.EA	17	Significance	Observed	17	1.00002
FCN2.SeqId_13717_15.txt.AA	FCN2.SeqId_13717_15.txt.EA	36	Direction	Expected	36	#N/A
FCN2.SeqId_13717_15.txt.AA	FCN2.SeqId_13717_15.txt.EA	36	Direction	Observed	24	0.666667
FCN2.SeqId_13717_15.txt.AA	FCN2.SeqId_13717_15.txt.EA	36	Significance	Expected	35.4873	#N/A
FCN2.SeqId_13717_15.txt.AA	FCN2.SeqId_13717_15.txt.EA	36	Significance	Observed	32	0.90173
FCN2.SeqId_3313_21.txt.AA	FCN2.SeqId_3313_21.txt.EA	24	Direction	Expected	23.9994	#N/A
FCN2.SeqId_3313_21.txt.AA	FCN2.SeqId_3313_21.txt.EA	24	Direction	Observed	20	0.833353
FCN2.SeqId_3313_21.txt.AA	FCN2.SeqId_3313_21.txt.EA	24	Significance	Expected	23.3773	#N/A
FCN2.SeqId_3313_21.txt.AA	FCN2.SeqId_3313_21.txt.EA	24	Significance	Observed	22	0.941084
FCN3.SeqId_5462_62.txt.AA	FCN3.SeqId_5462_62.txt.EA	22	Direction	Expected	22	#N/A
FCN3.SeqId_5462_62.txt.AA	FCN3.SeqId_5462_62.txt.EA	22	Direction	Observed	17	0.772728
FCN3.SeqId_5462_62.txt.AA	FCN3.SeqId_5462_62.txt.EA	22	Significance	Expected	21.7702	#N/A
FCN3.SeqId_5462_62.txt.AA	FCN3.SeqId_5462_62.txt.EA	22	Significance	Observed	19	0.872752
FCRL1.SeqId_5728_60.txt.AA	FCRL1.SeqId_5728_60.txt.EA	9	Direction	Expected	9	#N/A
FCRL1.SeqId_5728_60.txt.AA	FCRL1.SeqId_5728_60.txt.EA	9	Direction	Observed	3	0.333333
FCRL1.SeqId_5728_60.txt.AA	FCRL1.SeqId_5728_60.txt.EA	9	Significance	Expected	9	#N/A
FCRL1.SeqId_5728_60.txt.AA	FCRL1.SeqId_5728_60.txt.EA	9	Significance	Observed	9	1
FCRL3.SeqId_4440_15.txt.AA	FCRL3.SeqId_4440_15.txt.EA	20	Direction	Expected	19.9998	#N/A
FCRL3.SeqId_4440_15.txt.AA	FCRL3.SeqId_4440_15.txt.EA	20	Direction	Observed	10	0.500004
FCRL3.SeqId_4440_15.txt.AA	FCRL3.SeqId_4440_15.txt.EA	20	Significance	Expected	19.4553	#N/A
FCRL3.SeqId_4440_15.txt.AA	FCRL3.SeqId_4440_15.txt.EA	20	Significance	Observed	19	0.9766
FCRL4.SeqId_8973_23.txt.AA	FCRL4.SeqId_8973_23.txt.EA	47	Direction	Expected	47	#N/A
FCRL4.SeqId_8973_23.txt.AA	FCRL4.SeqId_8973_23.txt.EA	47	Direction	Observed	34	0.723404
FCRL4.SeqId_8973_23.txt.AA	FCRL4.SeqId_8973_23.txt.EA	47	Significance	Expected	46.7747	#N/A
FCRL4.SeqId_8973_23.txt.AA	FCRL4.SeqId_8973_23.txt.EA	47	Significance	Observed	46	0.983438
FCRL6.SeqId_6617_12.txt.AA	FCRL6.SeqId_6617_12.txt.EA	2	Direction	Expected	2	#N/A
FCRL6.SeqId_6617_12.txt.AA	FCRL6.SeqId_6617_12.txt.EA	2	Direction	Observed	2	1
FCRL6.SeqId_6617_12.txt.AA	FCRL6.SeqId_6617_12.txt.EA	2	Significance	Expected	2	#N/A
FCRL6.SeqId_6617_12.txt.AA	FCRL6.SeqId_6617_12.txt.EA	2	Significance	Observed	2	1
FCRLB.SeqId_15583_18.txt.AA	FCRLB.SeqId_15583_18.txt.EA	19	Direction	Expected	19	#N/A
FCRLB.SeqId_15583_18.txt.AA	FCRLB.SeqId_15583_18.txt.EA	19	Direction	Observed	12	0.631579
FCRLB.SeqId_15583_18.txt.AA	FCRLB.SeqId_15583_18.txt.EA	19	Significance	Expected	18.9296	#N/A
FCRLB.SeqId_15583_18.txt.AA	FCRLB.SeqId_15583_18.txt.EA	19	Significance	Observed	14	0.739581
FER.SeqId_4220_39.txt.AA	FER.SeqId_4220_39.txt.EA	0	Direction	Expected	0	#N/A
FER.SeqId_4220_39.txt.AA	FER.SeqId_4220_39.txt.EA	0	Direction	Observed	0	0
FER.SeqId_4220_39.txt.AA	FER.SeqId_4220_39.txt.EA	0	Significance	Expected	0	#N/A
FER.SeqId_4220_39.txt.AA	FER.SeqId_4220_39.txt.EA	0	Significance	Observed	0	0
FETUB.SeqId_3367_8.txt.AA	FETUB.SeqId_3367_8.txt.EA	24	Direction	Expected	24	#N/A
FETUB.SeqId_3367_8.txt.AA	FETUB.SeqId_3367_8.txt.EA	24	Direction	Observed	9	0.375
FETUB.SeqId_3367_8.txt.AA	FETUB.SeqId_3367_8.txt.EA	24	Significance	Expected	23.9999	#N/A
FETUB.SeqId_3367_8.txt.AA	FETUB.SeqId_3367_8.txt.EA	24	Significance	Observed	8	0.333334
FGF7.SeqId_4487_1.txt.AA	FGF7.SeqId_4487_1.txt.EA	1	Direction	Expected	1	#N/A
FGF7.SeqId_4487_1.txt.AA	FGF7.SeqId_4487_1.txt.EA	1	Direction	Observed	0	0
FGF7.SeqId_4487_1.txt.AA	FGF7.SeqId_4487_1.txt.EA	1	Significance	Expected	1	#N/A
FGF7.SeqId_4487_1.txt.AA	FGF7.SeqId_4487_1.txt.EA	1	Significance	Observed	1	1
FGFBP3.SeqId_11219_95.txt.AA	FGFBP3.SeqId_11219_95.txt.EA	22	Direction	Expected	22	#N/A
FGFBP3.SeqId_11219_95.txt.AA	FGFBP3.SeqId_11219_95.txt.EA	22	Direction	Observed	22	1
FGFBP3.SeqId_11219_95.txt.AA	FGFBP3.SeqId_11219_95.txt.EA	22	Significance	Expected	22	#N/A
FGFBP3.SeqId_11219_95.txt.AA	FGFBP3.SeqId_11219_95.txt.EA	22	Significance	Observed	22	1
FGFR3.SeqId_13669_6.txt.AA	FGFR3.SeqId_13669_6.txt.EA	0	Direction	Expected	0	#N/A
FGFR3.SeqId_13669_6.txt.AA	FGFR3.SeqId_13669_6.txt.EA	0	Direction	Observed	0	0
FGFR3.SeqId_13669_6.txt.AA	FGFR3.SeqId_13669_6.txt.EA	0	Significance	Expected	0	#N/A
FGFR3.SeqId_13669_6.txt.AA	FGFR3.SeqId_13669_6.txt.EA	0	Significance	Observed	0	0
FGG.SeqId_4989_7.txt.AA	FGG.SeqId_4989_7.txt.EA	0	Direction	Expected	0	#N/A
FGG.SeqId_4989_7.txt.AA	FGG.SeqId_4989_7.txt.EA	0	Direction	Observed	0	0
FGG.SeqId_4989_7.txt.AA	FGG.SeqId_4989_7.txt.EA	0	Significance	Expected	0	#N/A
FGG.SeqId_4989_7.txt.AA	FGG.SeqId_4989_7.txt.EA	0	Significance	Observed	0	0
FGL1.SeqId_5581_28.txt.AA	FGL1.SeqId_5581_28.txt.EA	67	Direction	Expected	67	#N/A
FGL1.SeqId_5581_28.txt.AA	FGL1.SeqId_5581_28.txt.EA	67	Direction	Observed	32	0.477612
FGL1.SeqId_5581_28.txt.AA	FGL1.SeqId_5581_28.txt.EA	67	Significance	Expected	66.7411	#N/A
FGL1.SeqId_5581_28.txt.AA	FGL1.SeqId_5581_28.txt.EA	67	Significance	Observed	67	1.00388
FHIT.SeqId_9826_135.txt.AA	FHIT.SeqId_9826_135.txt.EA	2	Direction	Expected	2	#N/A
FHIT.SeqId_9826_135.txt.AA	FHIT.SeqId_9826_135.txt.EA	2	Direction	Observed	1	0.5
FHIT.SeqId_9826_135.txt.AA	FHIT.SeqId_9826_135.txt.EA	2	Significance	Expected	2	#N/A
FHIT.SeqId_9826_135.txt.AA	FHIT.SeqId_9826_135.txt.EA	2	Significance	Observed	2	1
FJX1.SeqId_7921_65.txt.AA	FJX1.SeqId_7921_65.txt.EA	6	Direction	Expected	6	#N/A
FJX1.SeqId_7921_65.txt.AA	FJX1.SeqId_7921_65.txt.EA	6	Direction	Observed	4	0.666667
FJX1.SeqId_7921_65.txt.AA	FJX1.SeqId_7921_65.txt.EA	6	Significance	Expected	5.99875	#N/A
FJX1.SeqId_7921_65.txt.AA	FJX1.SeqId_7921_65.txt.EA	6	Significance	Observed	2	0.333403
FKBP1B.SeqId_11568_2.txt.AA	FKBP1B.SeqId_11568_2.txt.EA	35	Direction	Expected	35	#N/A
FKBP1B.SeqId_11568_2.txt.AA	FKBP1B.SeqId_11568_2.txt.EA	35	Direction	Observed	33	0.942857
FKBP1B.SeqId_11568_2.txt.AA	FKBP1B.SeqId_11568_2.txt.EA	35	Significance	Expected	35	#N/A
FKBP1B.SeqId_11568_2.txt.AA	FKBP1B.SeqId_11568_2.txt.EA	35	Significance	Observed	35	1
FLRT2.SeqId_13122_19.txt.AA	FLRT2.SeqId_13122_19.txt.EA	3	Direction	Expected	3	#N/A
FLRT2.SeqId_13122_19.txt.AA	FLRT2.SeqId_13122_19.txt.EA	3	Direction	Observed	3	1
FLRT2.SeqId_13122_19.txt.AA	FLRT2.SeqId_13122_19.txt.EA	3	Significance	Expected	3	#N/A
FLRT2.SeqId_13122_19.txt.AA	FLRT2.SeqId_13122_19.txt.EA	3	Significance	Observed	3	1
FLRT3.SeqId_13123_3.txt.AA	FLRT3.SeqId_13123_3.txt.EA	101	Direction	Expected	100.997	#N/A
FLRT3.SeqId_13123_3.txt.AA	FLRT3.SeqId_13123_3.txt.EA	101	Direction	Observed	92	0.910916
FLRT3.SeqId_13123_3.txt.AA	FLRT3.SeqId_13123_3.txt.EA	101	Significance	Expected	99.6326	#N/A
FLRT3.SeqId_13123_3.txt.AA	FLRT3.SeqId_13123_3.txt.EA	101	Significance	Observed	98	0.983614
FMOD.SeqId_6367_66.txt.AA	FMOD.SeqId_6367_66.txt.EA	11	Direction	Expected	11	#N/A
FMOD.SeqId_6367_66.txt.AA	FMOD.SeqId_6367_66.txt.EA	11	Direction	Observed	8	0.727273
FMOD.SeqId_6367_66.txt.AA	FMOD.SeqId_6367_66.txt.EA	11	Significance	Expected	10.9998	#N/A
FMOD.SeqId_6367_66.txt.AA	FMOD.SeqId_6367_66.txt.EA	11	Significance	Observed	11	1.00002
FN1.SeqId_3435_53.txt.AA	FN1.SeqId_3435_53.txt.EA	1	Direction	Expected	1	#N/A
FN1.SeqId_3435_53.txt.AA	FN1.SeqId_3435_53.txt.EA	1	Direction	Observed	0	0
FN1.SeqId_3435_53.txt.AA	FN1.SeqId_3435_53.txt.EA	1	Significance	Expected	1	#N/A
FN1.SeqId_3435_53.txt.AA	FN1.SeqId_3435_53.txt.EA	1	Significance	Observed	0	0
FOLR2.SeqId_15587_20.txt.AA	FOLR2.SeqId_15587_20.txt.EA	1	Direction	Expected	1	#N/A
FOLR2.SeqId_15587_20.txt.AA	FOLR2.SeqId_15587_20.txt.EA	1	Direction	Observed	1	1
FOLR2.SeqId_15587_20.txt.AA	FOLR2.SeqId_15587_20.txt.EA	1	Significance	Expected	0.999962	#N/A
FOLR2.SeqId_15587_20.txt.AA	FOLR2.SeqId_15587_20.txt.EA	1	Significance	Observed	1	1.00004
FOLR3.SeqId_15495_9.txt.AA	FOLR3.SeqId_15495_9.txt.EA	70	Direction	Expected	69.9995	#N/A
FOLR3.SeqId_15495_9.txt.AA	FOLR3.SeqId_15495_9.txt.EA	70	Direction	Observed	48	0.685719
FOLR3.SeqId_15495_9.txt.AA	FOLR3.SeqId_15495_9.txt.EA	70	Significance	Expected	68.8332	#N/A
FOLR3.SeqId_15495_9.txt.AA	FOLR3.SeqId_15495_9.txt.EA	70	Significance	Observed	35	0.508475
FRZB.SeqId_13740_51.txt.AA	FRZB.SeqId_13740_51.txt.EA	99	Direction	Expected	99	#N/A
FRZB.SeqId_13740_51.txt.AA	FRZB.SeqId_13740_51.txt.EA	99	Direction	Observed	67	0.676768
FRZB.SeqId_13740_51.txt.AA	FRZB.SeqId_13740_51.txt.EA	99	Significance	Expected	98.7563	#N/A
FRZB.SeqId_13740_51.txt.AA	FRZB.SeqId_13740_51.txt.EA	99	Significance	Observed	79	0.799949
FSTL1.SeqId_13112_179.txt.AA	FSTL1.SeqId_13112_179.txt.EA	7	Direction	Expected	7	#N/A
FSTL1.SeqId_13112_179.txt.AA	FSTL1.SeqId_13112_179.txt.EA	7	Direction	Observed	3	0.428571
FSTL1.SeqId_13112_179.txt.AA	FSTL1.SeqId_13112_179.txt.EA	7	Significance	Expected	7	#N/A
FSTL1.SeqId_13112_179.txt.AA	FSTL1.SeqId_13112_179.txt.EA	7	Significance	Observed	5	0.714286
FUT10.SeqId_7156_2.txt.AA	FUT10.SeqId_7156_2.txt.EA	59	Direction	Expected	59	#N/A
FUT10.SeqId_7156_2.txt.AA	FUT10.SeqId_7156_2.txt.EA	59	Direction	Observed	45	0.762712
FUT10.SeqId_7156_2.txt.AA	FUT10.SeqId_7156_2.txt.EA	59	Significance	Expected	58.6186	#N/A
FUT10.SeqId_7156_2.txt.AA	FUT10.SeqId_7156_2.txt.EA	59	Significance	Observed	55	0.938269
FUT3.SeqId_4548_4.txt.AA	FUT3.SeqId_4548_4.txt.EA	29	Direction	Expected	29	#N/A
FUT3.SeqId_4548_4.txt.AA	FUT3.SeqId_4548_4.txt.EA	29	Direction	Observed	22	0.758621
FUT3.SeqId_4548_4.txt.AA	FUT3.SeqId_4548_4.txt.EA	29	Significance	Expected	28.9998	#N/A
FUT3.SeqId_4548_4.txt.AA	FUT3.SeqId_4548_4.txt.EA	29	Significance	Observed	28	0.965524
FUT5.SeqId_4549_78.txt.AA	FUT5.SeqId_4549_78.txt.EA	20	Direction	Expected	20	#N/A
FUT5.SeqId_4549_78.txt.AA	FUT5.SeqId_4549_78.txt.EA	20	Direction	Observed	15	0.75
FUT5.SeqId_4549_78.txt.AA	FUT5.SeqId_4549_78.txt.EA	20	Significance	Expected	19.9232	#N/A
FUT5.SeqId_4549_78.txt.AA	FUT5.SeqId_4549_78.txt.EA	20	Significance	Observed	20	1.00386
FUT8.SeqId_8244_16.txt.AA	FUT8.SeqId_8244_16.txt.EA	64	Direction	Expected	64	#N/A
FUT8.SeqId_8244_16.txt.AA	FUT8.SeqId_8244_16.txt.EA	64	Direction	Observed	37	0.578125
FUT8.SeqId_8244_16.txt.AA	FUT8.SeqId_8244_16.txt.EA	64	Significance	Expected	63.9706	#N/A
FUT8.SeqId_8244_16.txt.AA	FUT8.SeqId_8244_16.txt.EA	64	Significance	Observed	44	0.687816
GAA.SeqId_9385_4.txt.AA	GAA.SeqId_9385_4.txt.EA	13	Direction	Expected	13	#N/A
GAA.SeqId_9385_4.txt.AA	GAA.SeqId_9385_4.txt.EA	13	Direction	Observed	13	1
GAA.SeqId_9385_4.txt.AA	GAA.SeqId_9385_4.txt.EA	13	Significance	Expected	12.9966	#N/A
GAA.SeqId_9385_4.txt.AA	GAA.SeqId_9385_4.txt.EA	13	Significance	Observed	10	0.769431
GABARAPL2.SeqId_12494_99.txt.AA	GABARAPL2.SeqId_12494_99.txt.EA	0	Direction	Expected	0	#N/A
GABARAPL2.SeqId_12494_99.txt.AA	GABARAPL2.SeqId_12494_99.txt.EA	0	Direction	Observed	0	0
GABARAPL2.SeqId_12494_99.txt.AA	GABARAPL2.SeqId_12494_99.txt.EA	0	Significance	Expected	0	#N/A
GABARAPL2.SeqId_12494_99.txt.AA	GABARAPL2.SeqId_12494_99.txt.EA	0	Significance	Observed	0	0
GALNT16.SeqId_8923_94.txt.AA	GALNT16.SeqId_8923_94.txt.EA	0	Direction	Expected	0	#N/A
GALNT16.SeqId_8923_94.txt.AA	GALNT16.SeqId_8923_94.txt.EA	0	Direction	Observed	0	0
GALNT16.SeqId_8923_94.txt.AA	GALNT16.SeqId_8923_94.txt.EA	0	Significance	Expected	0	#N/A
GALNT16.SeqId_8923_94.txt.AA	GALNT16.SeqId_8923_94.txt.EA	0	Significance	Observed	0	0
GAS1.SeqId_5463_22.txt.AA	GAS1.SeqId_5463_22.txt.EA	0	Direction	Expected	0	#N/A
GAS1.SeqId_5463_22.txt.AA	GAS1.SeqId_5463_22.txt.EA	0	Direction	Observed	0	0
GAS1.SeqId_5463_22.txt.AA	GAS1.SeqId_5463_22.txt.EA	0	Significance	Expected	0	#N/A
GAS1.SeqId_5463_22.txt.AA	GAS1.SeqId_5463_22.txt.EA	0	Significance	Observed	0	0
GAS6.SeqId_15391_114.txt.AA	GAS6.SeqId_15391_114.txt.EA	36	Direction	Expected	36	#N/A
GAS6.SeqId_15391_114.txt.AA	GAS6.SeqId_15391_114.txt.EA	36	Direction	Observed	17	0.472222
GAS6.SeqId_15391_114.txt.AA	GAS6.SeqId_15391_114.txt.EA	36	Significance	Expected	35.7331	#N/A
GAS6.SeqId_15391_114.txt.AA	GAS6.SeqId_15391_114.txt.EA	36	Significance	Observed	31	0.867543
GBP1.SeqId_15326_64.txt.AA	GBP1.SeqId_15326_64.txt.EA	3	Direction	Expected	3	#N/A
GBP1.SeqId_15326_64.txt.AA	GBP1.SeqId_15326_64.txt.EA	3	Direction	Observed	2	0.666667
GBP1.SeqId_15326_64.txt.AA	GBP1.SeqId_15326_64.txt.EA	3	Significance	Expected	3	#N/A
GBP1.SeqId_15326_64.txt.AA	GBP1.SeqId_15326_64.txt.EA	3	Significance	Observed	3	1
GC.SeqId_15589_1.txt.AA	GC.SeqId_15589_1.txt.EA	7	Direction	Expected	7	#N/A
GC.SeqId_15589_1.txt.AA	GC.SeqId_15589_1.txt.EA	7	Direction	Observed	2	0.285714
GC.SeqId_15589_1.txt.AA	GC.SeqId_15589_1.txt.EA	7	Significance	Expected	6.97828	#N/A
GC.SeqId_15589_1.txt.AA	GC.SeqId_15589_1.txt.EA	7	Significance	Observed	5	0.716509
GCA.SeqId_12594_5.txt.AA	GCA.SeqId_12594_5.txt.EA	1	Direction	Expected	1	#N/A
GCA.SeqId_12594_5.txt.AA	GCA.SeqId_12594_5.txt.EA	1	Direction	Observed	1	1
GCA.SeqId_12594_5.txt.AA	GCA.SeqId_12594_5.txt.EA	1	Significance	Expected	1	#N/A
GCA.SeqId_12594_5.txt.AA	GCA.SeqId_12594_5.txt.EA	1	Significance	Observed	1	1
GCLM.SeqId_18214_2.txt.AA	GCLM.SeqId_18214_2.txt.EA	14	Direction	Expected	14	#N/A
GCLM.SeqId_18214_2.txt.AA	GCLM.SeqId_18214_2.txt.EA	14	Direction	Observed	9	0.642857
GCLM.SeqId_18214_2.txt.AA	GCLM.SeqId_18214_2.txt.EA	14	Significance	Expected	13.931	#N/A
GCLM.SeqId_18214_2.txt.AA	GCLM.SeqId_18214_2.txt.EA	14	Significance	Observed	8	0.574258
GDF15.SeqId_4374_45.txt.AA	GDF15.SeqId_4374_45.txt.EA	11	Direction	Expected	11	#N/A
GDF15.SeqId_4374_45.txt.AA	GDF15.SeqId_4374_45.txt.EA	11	Direction	Observed	8	0.727273
GDF15.SeqId_4374_45.txt.AA	GDF15.SeqId_4374_45.txt.EA	11	Significance	Expected	11	#N/A
GDF15.SeqId_4374_45.txt.AA	GDF15.SeqId_4374_45.txt.EA	11	Significance	Observed	11	1
GDI2.SeqId_2647_66.txt.AA	GDI2.SeqId_2647_66.txt.EA	9	Direction	Expected	9	#N/A
GDI2.SeqId_2647_66.txt.AA	GDI2.SeqId_2647_66.txt.EA	9	Direction	Observed	9	1
GDI2.SeqId_2647_66.txt.AA	GDI2.SeqId_2647_66.txt.EA	9	Significance	Expected	9	#N/A
GDI2.SeqId_2647_66.txt.AA	GDI2.SeqId_2647_66.txt.EA	9	Significance	Observed	9	1
GFRA1.SeqId_3314_74.txt.AA	GFRA1.SeqId_3314_74.txt.EA	6	Direction	Expected	6	#N/A
GFRA1.SeqId_3314_74.txt.AA	GFRA1.SeqId_3314_74.txt.EA	6	Direction	Observed	4	0.666667
GFRA1.SeqId_3314_74.txt.AA	GFRA1.SeqId_3314_74.txt.EA	6	Significance	Expected	6	#N/A
GFRA1.SeqId_3314_74.txt.AA	GFRA1.SeqId_3314_74.txt.EA	6	Significance	Observed	6	1
GFRA2.SeqId_2515_14.txt.AA	GFRA2.SeqId_2515_14.txt.EA	13	Direction	Expected	13	#N/A
GFRA2.SeqId_2515_14.txt.AA	GFRA2.SeqId_2515_14.txt.EA	13	Direction	Observed	5	0.384615
GFRA2.SeqId_2515_14.txt.AA	GFRA2.SeqId_2515_14.txt.EA	13	Significance	Expected	13	#N/A
GFRA2.SeqId_2515_14.txt.AA	GFRA2.SeqId_2515_14.txt.EA	13	Significance	Observed	11	0.846154
GFRAL.SeqId_6920_1.txt.AA	GFRAL.SeqId_6920_1.txt.EA	3	Direction	Expected	3	#N/A
GFRAL.SeqId_6920_1.txt.AA	GFRAL.SeqId_6920_1.txt.EA	3	Direction	Observed	2	0.666667
GFRAL.SeqId_6920_1.txt.AA	GFRAL.SeqId_6920_1.txt.EA	3	Significance	Expected	3	#N/A
GFRAL.SeqId_6920_1.txt.AA	GFRAL.SeqId_6920_1.txt.EA	3	Significance	Observed	3	1
GGH.SeqId_9370_69.txt.AA	GGH.SeqId_9370_69.txt.EA	5	Direction	Expected	5	#N/A
GGH.SeqId_9370_69.txt.AA	GGH.SeqId_9370_69.txt.EA	5	Direction	Observed	5	1
GGH.SeqId_9370_69.txt.AA	GGH.SeqId_9370_69.txt.EA	5	Significance	Expected	4.99903	#N/A
GGH.SeqId_9370_69.txt.AA	GGH.SeqId_9370_69.txt.EA	5	Significance	Observed	4	0.800156
GHR.SeqId_2948_58.txt.AA	GHR.SeqId_2948_58.txt.EA	31	Direction	Expected	31	#N/A
GHR.SeqId_2948_58.txt.AA	GHR.SeqId_2948_58.txt.EA	31	Direction	Observed	21	0.677419
GHR.SeqId_2948_58.txt.AA	GHR.SeqId_2948_58.txt.EA	31	Significance	Expected	30.8898	#N/A
GHR.SeqId_2948_58.txt.AA	GHR.SeqId_2948_58.txt.EA	31	Significance	Observed	29	0.938821
GLCE.SeqId_7808_5.txt.AA	GLCE.SeqId_7808_5.txt.EA	54	Direction	Expected	54	#N/A
GLCE.SeqId_7808_5.txt.AA	GLCE.SeqId_7808_5.txt.EA	54	Direction	Observed	26	0.481482
GLCE.SeqId_7808_5.txt.AA	GLCE.SeqId_7808_5.txt.EA	54	Significance	Expected	53.7553	#N/A
GLCE.SeqId_7808_5.txt.AA	GLCE.SeqId_7808_5.txt.EA	54	Significance	Observed	53	0.98595
GLIPR2.SeqId_15522_2.txt.AA	GLIPR2.SeqId_15522_2.txt.EA	8	Direction	Expected	8	#N/A
GLIPR2.SeqId_15522_2.txt.AA	GLIPR2.SeqId_15522_2.txt.EA	8	Direction	Observed	6	0.75
GLIPR2.SeqId_15522_2.txt.AA	GLIPR2.SeqId_15522_2.txt.EA	8	Significance	Expected	8	#N/A
GLIPR2.SeqId_15522_2.txt.AA	GLIPR2.SeqId_15522_2.txt.EA	8	Significance	Observed	8	1
GLTPD2.SeqId_7948_129.txt.AA	GLTPD2.SeqId_7948_129.txt.EA	16	Direction	Expected	16	#N/A
GLTPD2.SeqId_7948_129.txt.AA	GLTPD2.SeqId_7948_129.txt.EA	16	Direction	Observed	9	0.5625
GLTPD2.SeqId_7948_129.txt.AA	GLTPD2.SeqId_7948_129.txt.EA	16	Significance	Expected	15.9988	#N/A
GLTPD2.SeqId_7948_129.txt.AA	GLTPD2.SeqId_7948_129.txt.EA	16	Significance	Observed	14	0.875065
GM2A.SeqId_15441_6.txt.AA	GM2A.SeqId_15441_6.txt.EA	32	Direction	Expected	31.9993	#N/A
GM2A.SeqId_15441_6.txt.AA	GM2A.SeqId_15441_6.txt.EA	32	Direction	Observed	24	0.750017
GM2A.SeqId_15441_6.txt.AA	GM2A.SeqId_15441_6.txt.EA	32	Significance	Expected	31.1873	#N/A
GM2A.SeqId_15441_6.txt.AA	GM2A.SeqId_15441_6.txt.EA	32	Significance	Observed	28	0.8978
GMFG.SeqId_13062_4.txt.AA	GMFG.SeqId_13062_4.txt.EA	12	Direction	Expected	12	#N/A
GMFG.SeqId_13062_4.txt.AA	GMFG.SeqId_13062_4.txt.EA	12	Direction	Observed	7	0.583333
GMFG.SeqId_13062_4.txt.AA	GMFG.SeqId_13062_4.txt.EA	12	Significance	Expected	11.9986	#N/A
GMFG.SeqId_13062_4.txt.AA	GMFG.SeqId_13062_4.txt.EA	12	Significance	Observed	12	1.00012
GMPR.SeqId_19254_125.txt.AA	GMPR.SeqId_19254_125.txt.EA	60	Direction	Expected	60	#N/A
GMPR.SeqId_19254_125.txt.AA	GMPR.SeqId_19254_125.txt.EA	60	Direction	Observed	34	0.566667
GMPR.SeqId_19254_125.txt.AA	GMPR.SeqId_19254_125.txt.EA	60	Significance	Expected	59.8435	#N/A
GMPR.SeqId_19254_125.txt.AA	GMPR.SeqId_19254_125.txt.EA	60	Significance	Observed	57	0.952485
GMPR2.SeqId_19446_1.txt.AA	GMPR2.SeqId_19446_1.txt.EA	1	Direction	Expected	0.994214	#N/A
GMPR2.SeqId_19446_1.txt.AA	GMPR2.SeqId_19446_1.txt.EA	1	Direction	Observed	1	1.00582
GMPR2.SeqId_19446_1.txt.AA	GMPR2.SeqId_19446_1.txt.EA	1	Significance	Expected	0.241254	#N/A
GMPR2.SeqId_19446_1.txt.AA	GMPR2.SeqId_19446_1.txt.EA	1	Significance	Observed	0	0
GNLY.SeqId_3195_50.txt.AA	GNLY.SeqId_3195_50.txt.EA	25	Direction	Expected	25	#N/A
GNLY.SeqId_3195_50.txt.AA	GNLY.SeqId_3195_50.txt.EA	25	Direction	Observed	20	0.8
GNLY.SeqId_3195_50.txt.AA	GNLY.SeqId_3195_50.txt.EA	25	Significance	Expected	24.9953	#N/A
GNLY.SeqId_3195_50.txt.AA	GNLY.SeqId_3195_50.txt.EA	25	Significance	Observed	24	0.960182
GNPNAT1.SeqId_13954_9.txt.AA	GNPNAT1.SeqId_13954_9.txt.EA	7	Direction	Expected	7	#N/A
GNPNAT1.SeqId_13954_9.txt.AA	GNPNAT1.SeqId_13954_9.txt.EA	7	Direction	Observed	7	1
GNPNAT1.SeqId_13954_9.txt.AA	GNPNAT1.SeqId_13954_9.txt.EA	7	Significance	Expected	7	#N/A
GNPNAT1.SeqId_13954_9.txt.AA	GNPNAT1.SeqId_13954_9.txt.EA	7	Significance	Observed	7	1
GNPTG.SeqId_10666_7.txt.AA	GNPTG.SeqId_10666_7.txt.EA	15	Direction	Expected	14.9996	#N/A
GNPTG.SeqId_10666_7.txt.AA	GNPTG.SeqId_10666_7.txt.EA	15	Direction	Observed	12	0.800024
GNPTG.SeqId_10666_7.txt.AA	GNPTG.SeqId_10666_7.txt.EA	15	Significance	Expected	13.7739	#N/A
GNPTG.SeqId_10666_7.txt.AA	GNPTG.SeqId_10666_7.txt.EA	15	Significance	Observed	12	0.87121
GOLM1.SeqId_17456_53.txt.AA	GOLM1.SeqId_17456_53.txt.EA	11	Direction	Expected	11	#N/A
GOLM1.SeqId_17456_53.txt.AA	GOLM1.SeqId_17456_53.txt.EA	11	Direction	Observed	5	0.454545
GOLM1.SeqId_17456_53.txt.AA	GOLM1.SeqId_17456_53.txt.EA	11	Significance	Expected	11	#N/A
GOLM1.SeqId_17456_53.txt.AA	GOLM1.SeqId_17456_53.txt.EA	11	Significance	Observed	11	1
GOLM1.SeqId_8983_7.txt.AA	GOLM1.SeqId_8983_7.txt.EA	3	Direction	Expected	3	#N/A
GOLM1.SeqId_8983_7.txt.AA	GOLM1.SeqId_8983_7.txt.EA	3	Direction	Observed	3	1
GOLM1.SeqId_8983_7.txt.AA	GOLM1.SeqId_8983_7.txt.EA	3	Significance	Expected	3	#N/A
GOLM1.SeqId_8983_7.txt.AA	GOLM1.SeqId_8983_7.txt.EA	3	Significance	Observed	3	1
GP1BA.SeqId_4990_87.txt.AA	GP1BA.SeqId_4990_87.txt.EA	3	Direction	Expected	3	#N/A
GP1BA.SeqId_4990_87.txt.AA	GP1BA.SeqId_4990_87.txt.EA	3	Direction	Observed	3	1
GP1BA.SeqId_4990_87.txt.AA	GP1BA.SeqId_4990_87.txt.EA	3	Significance	Expected	3	#N/A
GP1BA.SeqId_4990_87.txt.AA	GP1BA.SeqId_4990_87.txt.EA	3	Significance	Observed	2	0.666667
GP6.SeqId_3194_36.txt.AA	GP6.SeqId_3194_36.txt.EA	43	Direction	Expected	43	#N/A
GP6.SeqId_3194_36.txt.AA	GP6.SeqId_3194_36.txt.EA	43	Direction	Observed	37	0.860465
GP6.SeqId_3194_36.txt.AA	GP6.SeqId_3194_36.txt.EA	43	Significance	Expected	42.981	#N/A
GP6.SeqId_3194_36.txt.AA	GP6.SeqId_3194_36.txt.EA	43	Significance	Observed	43	1.00044
GPC1.SeqId_8697_38.txt.AA	GPC1.SeqId_8697_38.txt.EA	17	Direction	Expected	17	#N/A
GPC1.SeqId_8697_38.txt.AA	GPC1.SeqId_8697_38.txt.EA	17	Direction	Observed	17	1
GPC1.SeqId_8697_38.txt.AA	GPC1.SeqId_8697_38.txt.EA	17	Significance	Expected	17	#N/A
GPC1.SeqId_8697_38.txt.AA	GPC1.SeqId_8697_38.txt.EA	17	Significance	Observed	17	1
GPC5.SeqId_4991_12.txt.AA	GPC5.SeqId_4991_12.txt.EA	31	Direction	Expected	31	#N/A
GPC5.SeqId_4991_12.txt.AA	GPC5.SeqId_4991_12.txt.EA	31	Direction	Observed	26	0.83871
GPC5.SeqId_4991_12.txt.AA	GPC5.SeqId_4991_12.txt.EA	31	Significance	Expected	31	#N/A
GPC5.SeqId_4991_12.txt.AA	GPC5.SeqId_4991_12.txt.EA	31	Significance	Observed	31	1
GPD1.SeqId_13697_51.txt.AA	GPD1.SeqId_13697_51.txt.EA	12	Direction	Expected	11.9999	#N/A
GPD1.SeqId_13697_51.txt.AA	GPD1.SeqId_13697_51.txt.EA	12	Direction	Observed	8	0.666672
GPD1.SeqId_13697_51.txt.AA	GPD1.SeqId_13697_51.txt.EA	12	Significance	Expected	11.643	#N/A
GPD1.SeqId_13697_51.txt.AA	GPD1.SeqId_13697_51.txt.EA	12	Significance	Observed	3	0.257665
GPNMB.SeqId_8289_8.txt.AA	GPNMB.SeqId_8289_8.txt.EA	1	Direction	Expected	1	#N/A
GPNMB.SeqId_8289_8.txt.AA	GPNMB.SeqId_8289_8.txt.EA	1	Direction	Observed	0	0
GPNMB.SeqId_8289_8.txt.AA	GPNMB.SeqId_8289_8.txt.EA	1	Significance	Expected	1	#N/A
GPNMB.SeqId_8289_8.txt.AA	GPNMB.SeqId_8289_8.txt.EA	1	Significance	Observed	1	1
GPNMB.SeqId_8606_39.txt.AA	GPNMB.SeqId_8606_39.txt.EA	12	Direction	Expected	11.9997	#N/A
GPNMB.SeqId_8606_39.txt.AA	GPNMB.SeqId_8606_39.txt.EA	12	Direction	Observed	12	1.00003
GPNMB.SeqId_8606_39.txt.AA	GPNMB.SeqId_8606_39.txt.EA	12	Significance	Expected	10.5727	#N/A
GPNMB.SeqId_8606_39.txt.AA	GPNMB.SeqId_8606_39.txt.EA	12	Significance	Observed	11	1.04041
GPX7.SeqId_8345_27.txt.AA	GPX7.SeqId_8345_27.txt.EA	61	Direction	Expected	60.9999	#N/A
GPX7.SeqId_8345_27.txt.AA	GPX7.SeqId_8345_27.txt.EA	61	Direction	Observed	58	0.950821
GPX7.SeqId_8345_27.txt.AA	GPX7.SeqId_8345_27.txt.EA	61	Significance	Expected	60.5333	#N/A
GPX7.SeqId_8345_27.txt.AA	GPX7.SeqId_8345_27.txt.EA	61	Significance	Observed	60	0.99119
GRAMD1C.SeqId_8336_267.txt.AA	GRAMD1C.SeqId_8336_267.txt.EA	2	Direction	Expected	2	#N/A
GRAMD1C.SeqId_8336_267.txt.AA	GRAMD1C.SeqId_8336_267.txt.EA	2	Direction	Observed	2	1
GRAMD1C.SeqId_8336_267.txt.AA	GRAMD1C.SeqId_8336_267.txt.EA	2	Significance	Expected	2	#N/A
GRAMD1C.SeqId_8336_267.txt.AA	GRAMD1C.SeqId_8336_267.txt.EA	2	Significance	Observed	2	1
GRAMD1C.SeqId_8842_16.txt.AA	GRAMD1C.SeqId_8842_16.txt.EA	17	Direction	Expected	17	#N/A
GRAMD1C.SeqId_8842_16.txt.AA	GRAMD1C.SeqId_8842_16.txt.EA	17	Direction	Observed	15	0.882353
GRAMD1C.SeqId_8842_16.txt.AA	GRAMD1C.SeqId_8842_16.txt.EA	17	Significance	Expected	17	#N/A
GRAMD1C.SeqId_8842_16.txt.AA	GRAMD1C.SeqId_8842_16.txt.EA	17	Significance	Observed	16	0.941179
GREM1.SeqId_18878_15.txt.AA	GREM1.SeqId_18878_15.txt.EA	44	Direction	Expected	43.9997	#N/A
GREM1.SeqId_18878_15.txt.AA	GREM1.SeqId_18878_15.txt.EA	44	Direction	Observed	30	0.681823
GREM1.SeqId_18878_15.txt.AA	GREM1.SeqId_18878_15.txt.EA	44	Significance	Expected	43.2721	#N/A
GREM1.SeqId_18878_15.txt.AA	GREM1.SeqId_18878_15.txt.EA	44	Significance	Observed	34	0.785726
GREM2.SeqId_5598_3.txt.AA	GREM2.SeqId_5598_3.txt.EA	2	Direction	Expected	2	#N/A
GREM2.SeqId_5598_3.txt.AA	GREM2.SeqId_5598_3.txt.EA	2	Direction	Observed	1	0.5
GREM2.SeqId_5598_3.txt.AA	GREM2.SeqId_5598_3.txt.EA	2	Significance	Expected	1.99756	#N/A
GREM2.SeqId_5598_3.txt.AA	GREM2.SeqId_5598_3.txt.EA	2	Significance	Observed	1	0.500611
GRHPR.SeqId_18295_102.txt.AA	GRHPR.SeqId_18295_102.txt.EA	6	Direction	Expected	6	#N/A
GRHPR.SeqId_18295_102.txt.AA	GRHPR.SeqId_18295_102.txt.EA	6	Direction	Observed	5	0.833333
GRHPR.SeqId_18295_102.txt.AA	GRHPR.SeqId_18295_102.txt.EA	6	Significance	Expected	5.99964	#N/A
GRHPR.SeqId_18295_102.txt.AA	GRHPR.SeqId_18295_102.txt.EA	6	Significance	Observed	1	0.166677
GRN.SeqId_4992_49.txt.AA	GRN.SeqId_4992_49.txt.EA	3	Direction	Expected	3	#N/A
GRN.SeqId_4992_49.txt.AA	GRN.SeqId_4992_49.txt.EA	3	Direction	Observed	0	0
GRN.SeqId_4992_49.txt.AA	GRN.SeqId_4992_49.txt.EA	3	Significance	Expected	3	#N/A
GRN.SeqId_4992_49.txt.AA	GRN.SeqId_4992_49.txt.EA	3	Significance	Observed	3	1
GSN.SeqId_4775_34.txt.AA	GSN.SeqId_4775_34.txt.EA	15	Direction	Expected	14.9991	#N/A
GSN.SeqId_4775_34.txt.AA	GSN.SeqId_4775_34.txt.EA	15	Direction	Observed	12	0.800048
GSN.SeqId_4775_34.txt.AA	GSN.SeqId_4775_34.txt.EA	15	Significance	Expected	13.5253	#N/A
GSN.SeqId_4775_34.txt.AA	GSN.SeqId_4775_34.txt.EA	15	Significance	Observed	12	0.887227
GSR.SeqId_19273_3.txt.AA	GSR.SeqId_19273_3.txt.EA	42	Direction	Expected	42	#N/A
GSR.SeqId_19273_3.txt.AA	GSR.SeqId_19273_3.txt.EA	42	Direction	Observed	16	0.380952
GSR.SeqId_19273_3.txt.AA	GSR.SeqId_19273_3.txt.EA	42	Significance	Expected	41.7417	#N/A
GSR.SeqId_19273_3.txt.AA	GSR.SeqId_19273_3.txt.EA	42	Significance	Observed	16	0.38331
GSS.SeqId_15526_33.txt.AA	GSS.SeqId_15526_33.txt.EA	47	Direction	Expected	47	#N/A
GSS.SeqId_15526_33.txt.AA	GSS.SeqId_15526_33.txt.EA	47	Direction	Observed	36	0.765957
GSS.SeqId_15526_33.txt.AA	GSS.SeqId_15526_33.txt.EA	47	Significance	Expected	46.9988	#N/A
GSS.SeqId_15526_33.txt.AA	GSS.SeqId_15526_33.txt.EA	47	Significance	Observed	46	0.978749
GSTA1.SeqId_17138_8.txt.AA	GSTA1.SeqId_17138_8.txt.EA	44	Direction	Expected	44	#N/A
GSTA1.SeqId_17138_8.txt.AA	GSTA1.SeqId_17138_8.txt.EA	44	Direction	Observed	41	0.931818
GSTA1.SeqId_17138_8.txt.AA	GSTA1.SeqId_17138_8.txt.EA	44	Significance	Expected	43.9963	#N/A
GSTA1.SeqId_17138_8.txt.AA	GSTA1.SeqId_17138_8.txt.EA	44	Significance	Observed	43	0.977355
GSTM1.SeqId_15395_15.txt.AA	GSTM1.SeqId_15395_15.txt.EA	36	Direction	Expected	36	#N/A
GSTM1.SeqId_15395_15.txt.AA	GSTM1.SeqId_15395_15.txt.EA	36	Direction	Observed	25	0.694444
GSTM1.SeqId_15395_15.txt.AA	GSTM1.SeqId_15395_15.txt.EA	36	Significance	Expected	35.9926	#N/A
GSTM1.SeqId_15395_15.txt.AA	GSTM1.SeqId_15395_15.txt.EA	36	Significance	Observed	26	0.72237
GSTM3.SeqId_9748_31.txt.AA	GSTM3.SeqId_9748_31.txt.EA	17	Direction	Expected	17	#N/A
GSTM3.SeqId_9748_31.txt.AA	GSTM3.SeqId_9748_31.txt.EA	17	Direction	Observed	16	0.941177
GSTM3.SeqId_9748_31.txt.AA	GSTM3.SeqId_9748_31.txt.EA	17	Significance	Expected	16.8849	#N/A
GSTM3.SeqId_9748_31.txt.AA	GSTM3.SeqId_9748_31.txt.EA	17	Significance	Observed	15	0.888369
GSTM4.SeqId_18895_54.txt.AA	GSTM4.SeqId_18895_54.txt.EA	42	Direction	Expected	42	#N/A
GSTM4.SeqId_18895_54.txt.AA	GSTM4.SeqId_18895_54.txt.EA	42	Direction	Observed	33	0.785714
GSTM4.SeqId_18895_54.txt.AA	GSTM4.SeqId_18895_54.txt.EA	42	Significance	Expected	41.9555	#N/A
GSTM4.SeqId_18895_54.txt.AA	GSTM4.SeqId_18895_54.txt.EA	42	Significance	Observed	37	0.881886
GSTO1.SeqId_12436_84.txt.AA	GSTO1.SeqId_12436_84.txt.EA	37	Direction	Expected	37	#N/A
GSTO1.SeqId_12436_84.txt.AA	GSTO1.SeqId_12436_84.txt.EA	37	Direction	Observed	32	0.864865
GSTO1.SeqId_12436_84.txt.AA	GSTO1.SeqId_12436_84.txt.EA	37	Significance	Expected	36.637	#N/A
GSTO1.SeqId_12436_84.txt.AA	GSTO1.SeqId_12436_84.txt.EA	37	Significance	Observed	35	0.955319
GSTP1.SeqId_4911_49.txt.AA	GSTP1.SeqId_4911_49.txt.EA	24	Direction	Expected	24	#N/A
GSTP1.SeqId_4911_49.txt.AA	GSTP1.SeqId_4911_49.txt.EA	24	Direction	Observed	20	0.833333
GSTP1.SeqId_4911_49.txt.AA	GSTP1.SeqId_4911_49.txt.EA	24	Significance	Expected	23.9783	#N/A
GSTP1.SeqId_4911_49.txt.AA	GSTP1.SeqId_4911_49.txt.EA	24	Significance	Observed	24	1.0009
GSTZ1.SeqId_16872_248.txt.AA	GSTZ1.SeqId_16872_248.txt.EA	73	Direction	Expected	72.999	#N/A
GSTZ1.SeqId_16872_248.txt.AA	GSTZ1.SeqId_16872_248.txt.EA	73	Direction	Observed	51	0.69864
GSTZ1.SeqId_16872_248.txt.AA	GSTZ1.SeqId_16872_248.txt.EA	73	Significance	Expected	72.1342	#N/A
GSTZ1.SeqId_16872_248.txt.AA	GSTZ1.SeqId_16872_248.txt.EA	73	Significance	Observed	67	0.928825
GUK1.SeqId_17325_10.txt.AA	GUK1.SeqId_17325_10.txt.EA	49	Direction	Expected	49	#N/A
GUK1.SeqId_17325_10.txt.AA	GUK1.SeqId_17325_10.txt.EA	49	Direction	Observed	49	1
GUK1.SeqId_17325_10.txt.AA	GUK1.SeqId_17325_10.txt.EA	49	Significance	Expected	48.9951	#N/A
GUK1.SeqId_17325_10.txt.AA	GUK1.SeqId_17325_10.txt.EA	49	Significance	Observed	49	1.0001
GUSB.SeqId_15562_24.txt.AA	GUSB.SeqId_15562_24.txt.EA	9	Direction	Expected	9	#N/A
GUSB.SeqId_15562_24.txt.AA	GUSB.SeqId_15562_24.txt.EA	9	Direction	Observed	4	0.444444
GUSB.SeqId_15562_24.txt.AA	GUSB.SeqId_15562_24.txt.EA	9	Significance	Expected	8.97616	#N/A
GUSB.SeqId_15562_24.txt.AA	GUSB.SeqId_15562_24.txt.EA	9	Significance	Observed	8	0.89125
GXYLT1.SeqId_8229_1.txt.AA	GXYLT1.SeqId_8229_1.txt.EA	36	Direction	Expected	36	#N/A
GXYLT1.SeqId_8229_1.txt.AA	GXYLT1.SeqId_8229_1.txt.EA	36	Direction	Observed	25	0.694444
GXYLT1.SeqId_8229_1.txt.AA	GXYLT1.SeqId_8229_1.txt.EA	36	Significance	Expected	35.9942	#N/A
GXYLT1.SeqId_8229_1.txt.AA	GXYLT1.SeqId_8229_1.txt.EA	36	Significance	Observed	33	0.916814
GZMK.SeqId_9545_156.txt.AA	GZMK.SeqId_9545_156.txt.EA	0	Direction	Expected	0	#N/A
GZMK.SeqId_9545_156.txt.AA	GZMK.SeqId_9545_156.txt.EA	0	Direction	Observed	0	0
GZMK.SeqId_9545_156.txt.AA	GZMK.SeqId_9545_156.txt.EA	0	Significance	Expected	0	#N/A
GZMK.SeqId_9545_156.txt.AA	GZMK.SeqId_9545_156.txt.EA	0	Significance	Observed	0	0
H6PD.SeqId_7161_25.txt.AA	H6PD.SeqId_7161_25.txt.EA	5	Direction	Expected	5	#N/A
H6PD.SeqId_7161_25.txt.AA	H6PD.SeqId_7161_25.txt.EA	5	Direction	Observed	4	0.8
H6PD.SeqId_7161_25.txt.AA	H6PD.SeqId_7161_25.txt.EA	5	Significance	Expected	5	#N/A
H6PD.SeqId_7161_25.txt.AA	H6PD.SeqId_7161_25.txt.EA	5	Significance	Observed	5	1
HADH.SeqId_17739_1.txt.AA	HADH.SeqId_17739_1.txt.EA	4	Direction	Expected	4	#N/A
HADH.SeqId_17739_1.txt.AA	HADH.SeqId_17739_1.txt.EA	4	Direction	Observed	4	1
HADH.SeqId_17739_1.txt.AA	HADH.SeqId_17739_1.txt.EA	4	Significance	Expected	4	#N/A
HADH.SeqId_17739_1.txt.AA	HADH.SeqId_17739_1.txt.EA	4	Significance	Observed	4	1
HAGH.SeqId_19267_14.txt.AA	HAGH.SeqId_19267_14.txt.EA	1	Direction	Expected	1	#N/A
HAGH.SeqId_19267_14.txt.AA	HAGH.SeqId_19267_14.txt.EA	1	Direction	Observed	1	1
HAGH.SeqId_19267_14.txt.AA	HAGH.SeqId_19267_14.txt.EA	1	Significance	Expected	1	#N/A
HAGH.SeqId_19267_14.txt.AA	HAGH.SeqId_19267_14.txt.EA	1	Significance	Observed	1	1
HAPLN4.SeqId_6455_52.txt.AA	HAPLN4.SeqId_6455_52.txt.EA	1	Direction	Expected	1	#N/A
HAPLN4.SeqId_6455_52.txt.AA	HAPLN4.SeqId_6455_52.txt.EA	1	Direction	Observed	1	1
HAPLN4.SeqId_6455_52.txt.AA	HAPLN4.SeqId_6455_52.txt.EA	1	Significance	Expected	1	#N/A
HAPLN4.SeqId_6455_52.txt.AA	HAPLN4.SeqId_6455_52.txt.EA	1	Significance	Observed	1	1
HARS.SeqId_17450_51.txt.AA	HARS.SeqId_17450_51.txt.EA	0	Direction	Expected	0	#N/A
HARS.SeqId_17450_51.txt.AA	HARS.SeqId_17450_51.txt.EA	0	Direction	Observed	0	0
HARS.SeqId_17450_51.txt.AA	HARS.SeqId_17450_51.txt.EA	0	Significance	Expected	0	#N/A
HARS.SeqId_17450_51.txt.AA	HARS.SeqId_17450_51.txt.EA	0	Significance	Observed	0	0
HAVCR1.SeqId_9021_1.txt.AA	HAVCR1.SeqId_9021_1.txt.EA	2	Direction	Expected	2	#N/A
HAVCR1.SeqId_9021_1.txt.AA	HAVCR1.SeqId_9021_1.txt.EA	2	Direction	Observed	1	0.5
HAVCR1.SeqId_9021_1.txt.AA	HAVCR1.SeqId_9021_1.txt.EA	2	Significance	Expected	2	#N/A
HAVCR1.SeqId_9021_1.txt.AA	HAVCR1.SeqId_9021_1.txt.EA	2	Significance	Observed	2	1
HAVCR2.SeqId_5134_52.txt.AA	HAVCR2.SeqId_5134_52.txt.EA	78	Direction	Expected	78	#N/A
HAVCR2.SeqId_5134_52.txt.AA	HAVCR2.SeqId_5134_52.txt.EA	78	Direction	Observed	60	0.769231
HAVCR2.SeqId_5134_52.txt.AA	HAVCR2.SeqId_5134_52.txt.EA	78	Significance	Expected	77.6678	#N/A
HAVCR2.SeqId_5134_52.txt.AA	HAVCR2.SeqId_5134_52.txt.EA	78	Significance	Observed	76	0.978526
HBZ.SeqId_6919_3.txt.AA	HBZ.SeqId_6919_3.txt.EA	65	Direction	Expected	64.995	#N/A
HBZ.SeqId_6919_3.txt.AA	HBZ.SeqId_6919_3.txt.EA	65	Direction	Observed	45	0.692361
HBZ.SeqId_6919_3.txt.AA	HBZ.SeqId_6919_3.txt.EA	65	Significance	Expected	63.7123	#N/A
HBZ.SeqId_6919_3.txt.AA	HBZ.SeqId_6919_3.txt.EA	65	Significance	Observed	53	0.831864
HDGF.SeqId_16758_96.txt.AA	HDGF.SeqId_16758_96.txt.EA	17	Direction	Expected	17	#N/A
HDGF.SeqId_16758_96.txt.AA	HDGF.SeqId_16758_96.txt.EA	17	Direction	Observed	16	0.941176
HDGF.SeqId_16758_96.txt.AA	HDGF.SeqId_16758_96.txt.EA	17	Significance	Expected	17	#N/A
HDGF.SeqId_16758_96.txt.AA	HDGF.SeqId_16758_96.txt.EA	17	Significance	Observed	17	1
HDGF.SeqId_8953_47.txt.AA	HDGF.SeqId_8953_47.txt.EA	14	Direction	Expected	14	#N/A
HDGF.SeqId_8953_47.txt.AA	HDGF.SeqId_8953_47.txt.EA	14	Direction	Observed	14	1
HDGF.SeqId_8953_47.txt.AA	HDGF.SeqId_8953_47.txt.EA	14	Significance	Expected	14	#N/A
HDGF.SeqId_8953_47.txt.AA	HDGF.SeqId_8953_47.txt.EA	14	Significance	Observed	14	1
HDHD2.SeqId_13472_35.txt.AA	HDHD2.SeqId_13472_35.txt.EA	49	Direction	Expected	48.9989	#N/A
HDHD2.SeqId_13472_35.txt.AA	HDHD2.SeqId_13472_35.txt.EA	49	Direction	Observed	35	0.714301
HDHD2.SeqId_13472_35.txt.AA	HDHD2.SeqId_13472_35.txt.EA	49	Significance	Expected	47.5144	#N/A
HDHD2.SeqId_13472_35.txt.AA	HDHD2.SeqId_13472_35.txt.EA	49	Significance	Observed	31	0.652434
HEBP1.SeqId_18225_13.txt.AA	HEBP1.SeqId_18225_13.txt.EA	18	Direction	Expected	18	#N/A
HEBP1.SeqId_18225_13.txt.AA	HEBP1.SeqId_18225_13.txt.EA	18	Direction	Observed	14	0.777778
HEBP1.SeqId_18225_13.txt.AA	HEBP1.SeqId_18225_13.txt.EA	18	Significance	Expected	17.8937	#N/A
HEBP1.SeqId_18225_13.txt.AA	HEBP1.SeqId_18225_13.txt.EA	18	Significance	Observed	17	0.950052
HEXB.SeqId_15470_11.txt.AA	HEXB.SeqId_15470_11.txt.EA	16	Direction	Expected	16	#N/A
HEXB.SeqId_15470_11.txt.AA	HEXB.SeqId_15470_11.txt.EA	16	Direction	Observed	8	0.5
HEXB.SeqId_15470_11.txt.AA	HEXB.SeqId_15470_11.txt.EA	16	Significance	Expected	16	#N/A
HEXB.SeqId_15470_11.txt.AA	HEXB.SeqId_15470_11.txt.EA	16	Significance	Observed	15	0.937501
HGFAC.SeqId_3617_80.txt.AA	HGFAC.SeqId_3617_80.txt.EA	44	Direction	Expected	43.9998	#N/A
HGFAC.SeqId_3617_80.txt.AA	HGFAC.SeqId_3617_80.txt.EA	44	Direction	Observed	32	0.727276
HGFAC.SeqId_3617_80.txt.AA	HGFAC.SeqId_3617_80.txt.EA	44	Significance	Expected	43.3535	#N/A
HGFAC.SeqId_3617_80.txt.AA	HGFAC.SeqId_3617_80.txt.EA	44	Significance	Observed	35	0.807318
HIBCH.SeqId_12396_19.txt.AA	HIBCH.SeqId_12396_19.txt.EA	72	Direction	Expected	72	#N/A
HIBCH.SeqId_12396_19.txt.AA	HIBCH.SeqId_12396_19.txt.EA	72	Direction	Observed	57	0.791667
HIBCH.SeqId_12396_19.txt.AA	HIBCH.SeqId_12396_19.txt.EA	72	Significance	Expected	71.5476	#N/A
HIBCH.SeqId_12396_19.txt.AA	HIBCH.SeqId_12396_19.txt.EA	72	Significance	Observed	67	0.936439
HK2.SeqId_13130_150.txt.AA	HK2.SeqId_13130_150.txt.EA	1	Direction	Expected	0.999821	#N/A
HK2.SeqId_13130_150.txt.AA	HK2.SeqId_13130_150.txt.EA	1	Direction	Observed	0	0
HK2.SeqId_13130_150.txt.AA	HK2.SeqId_13130_150.txt.EA	1	Significance	Expected	0.777048	#N/A
HK2.SeqId_13130_150.txt.AA	HK2.SeqId_13130_150.txt.EA	1	Significance	Observed	1	1.28692
HLA-DQA2.SeqId_7757_5.txt.AA	HLA-DQA2.SeqId_7757_5.txt.EA	190	Direction	Expected	190	#N/A
HLA-DQA2.SeqId_7757_5.txt.AA	HLA-DQA2.SeqId_7757_5.txt.EA	190	Direction	Observed	175	0.921055
HLA-DQA2.SeqId_7757_5.txt.AA	HLA-DQA2.SeqId_7757_5.txt.EA	190	Significance	Expected	188.214	#N/A
HLA-DQA2.SeqId_7757_5.txt.AA	HLA-DQA2.SeqId_7757_5.txt.EA	190	Significance	Observed	181	0.961669
HMHA1.SeqId_13544_9.txt.AA	HMHA1.SeqId_13544_9.txt.EA	20	Direction	Expected	20	#N/A
HMHA1.SeqId_13544_9.txt.AA	HMHA1.SeqId_13544_9.txt.EA	20	Direction	Observed	14	0.7
HMHA1.SeqId_13544_9.txt.AA	HMHA1.SeqId_13544_9.txt.EA	20	Significance	Expected	19.9999	#N/A
HMHA1.SeqId_13544_9.txt.AA	HMHA1.SeqId_13544_9.txt.EA	20	Significance	Observed	15	0.750003
HP.SeqId_3054_3.txt.AA	HP.SeqId_3054_3.txt.EA	125	Direction	Expected	125	#N/A
HP.SeqId_3054_3.txt.AA	HP.SeqId_3054_3.txt.EA	125	Direction	Observed	60	0.480002
HP.SeqId_3054_3.txt.AA	HP.SeqId_3054_3.txt.EA	125	Significance	Expected	122.627	#N/A
HP.SeqId_3054_3.txt.AA	HP.SeqId_3054_3.txt.EA	125	Significance	Observed	109	0.888872
HP.SeqId_7905_30.txt.AA	HP.SeqId_7905_30.txt.EA	101	Direction	Expected	100.999	#N/A
HP.SeqId_7905_30.txt.AA	HP.SeqId_7905_30.txt.EA	101	Direction	Observed	43	0.425745
HP.SeqId_7905_30.txt.AA	HP.SeqId_7905_30.txt.EA	101	Significance	Expected	99.0221	#N/A
HP.SeqId_7905_30.txt.AA	HP.SeqId_7905_30.txt.EA	101	Significance	Observed	82	0.828098
HPGDS.SeqId_12549_33.txt.AA	HPGDS.SeqId_12549_33.txt.EA	52	Direction	Expected	51.9997	#N/A
HPGDS.SeqId_12549_33.txt.AA	HPGDS.SeqId_12549_33.txt.EA	52	Direction	Observed	41	0.788465
HPGDS.SeqId_12549_33.txt.AA	HPGDS.SeqId_12549_33.txt.EA	52	Significance	Expected	50.9446	#N/A
HPGDS.SeqId_12549_33.txt.AA	HPGDS.SeqId_12549_33.txt.EA	52	Significance	Observed	44	0.863683
HRG.SeqId_4996_66.txt.AA	HRG.SeqId_4996_66.txt.EA	39	Direction	Expected	39	#N/A
HRG.SeqId_4996_66.txt.AA	HRG.SeqId_4996_66.txt.EA	39	Direction	Observed	23	0.589744
HRG.SeqId_4996_66.txt.AA	HRG.SeqId_4996_66.txt.EA	39	Significance	Expected	39	#N/A
HRG.SeqId_4996_66.txt.AA	HRG.SeqId_4996_66.txt.EA	39	Significance	Observed	37	0.948718
HS3ST3B1.SeqId_6986_17.txt.AA	HS3ST3B1.SeqId_6986_17.txt.EA	0	Direction	Expected	0	#N/A
HS3ST3B1.SeqId_6986_17.txt.AA	HS3ST3B1.SeqId_6986_17.txt.EA	0	Direction	Observed	0	0
HS3ST3B1.SeqId_6986_17.txt.AA	HS3ST3B1.SeqId_6986_17.txt.EA	0	Significance	Expected	0	#N/A
HS3ST3B1.SeqId_6986_17.txt.AA	HS3ST3B1.SeqId_6986_17.txt.EA	0	Significance	Observed	0	0
HS6ST1.SeqId_5465_32.txt.AA	HS6ST1.SeqId_5465_32.txt.EA	0	Direction	Expected	0	#N/A
HS6ST1.SeqId_5465_32.txt.AA	HS6ST1.SeqId_5465_32.txt.EA	0	Direction	Observed	0	0
HS6ST1.SeqId_5465_32.txt.AA	HS6ST1.SeqId_5465_32.txt.EA	0	Significance	Expected	0	#N/A
HS6ST1.SeqId_5465_32.txt.AA	HS6ST1.SeqId_5465_32.txt.EA	0	Significance	Observed	0	0
HSP90B1.SeqId_6393_63.txt.AA	HSP90B1.SeqId_6393_63.txt.EA	89	Direction	Expected	89	#N/A
HSP90B1.SeqId_6393_63.txt.AA	HSP90B1.SeqId_6393_63.txt.EA	89	Direction	Observed	81	0.910112
HSP90B1.SeqId_6393_63.txt.AA	HSP90B1.SeqId_6393_63.txt.EA	89	Significance	Expected	88.9361	#N/A
HSP90B1.SeqId_6393_63.txt.AA	HSP90B1.SeqId_6393_63.txt.EA	89	Significance	Observed	87	0.97823
HSPB1.SeqId_11103_24.txt.AA	HSPB1.SeqId_11103_24.txt.EA	43	Direction	Expected	42.9999	#N/A
HSPB1.SeqId_11103_24.txt.AA	HSPB1.SeqId_11103_24.txt.EA	43	Direction	Observed	38	0.883723
HSPB1.SeqId_11103_24.txt.AA	HSPB1.SeqId_11103_24.txt.EA	43	Significance	Expected	42.279	#N/A
HSPB1.SeqId_11103_24.txt.AA	HSPB1.SeqId_11103_24.txt.EA	43	Significance	Observed	42	0.993401
HSPC159.SeqId_18236_3.txt.AA	HSPC159.SeqId_18236_3.txt.EA	0	Direction	Expected	0	#N/A
HSPC159.SeqId_18236_3.txt.AA	HSPC159.SeqId_18236_3.txt.EA	0	Direction	Observed	0	0
HSPC159.SeqId_18236_3.txt.AA	HSPC159.SeqId_18236_3.txt.EA	0	Significance	Expected	0	#N/A
HSPC159.SeqId_18236_3.txt.AA	HSPC159.SeqId_18236_3.txt.EA	0	Significance	Observed	0	0
HSPG2.SeqId_15626_223.txt.AA	HSPG2.SeqId_15626_223.txt.EA	24	Direction	Expected	24	#N/A
HSPG2.SeqId_15626_223.txt.AA	HSPG2.SeqId_15626_223.txt.EA	24	Direction	Observed	24	1
HSPG2.SeqId_15626_223.txt.AA	HSPG2.SeqId_15626_223.txt.EA	24	Significance	Expected	24	#N/A
HSPG2.SeqId_15626_223.txt.AA	HSPG2.SeqId_15626_223.txt.EA	24	Significance	Observed	24	1
HTATIP2.SeqId_10630_5.txt.AA	HTATIP2.SeqId_10630_5.txt.EA	12	Direction	Expected	12	#N/A
HTATIP2.SeqId_10630_5.txt.AA	HTATIP2.SeqId_10630_5.txt.EA	12	Direction	Observed	4	0.333333
HTATIP2.SeqId_10630_5.txt.AA	HTATIP2.SeqId_10630_5.txt.EA	12	Significance	Expected	11.9899	#N/A
HTATIP2.SeqId_10630_5.txt.AA	HTATIP2.SeqId_10630_5.txt.EA	12	Significance	Observed	7	0.583823
HTN3.SeqId_10603_1.txt.AA	HTN3.SeqId_10603_1.txt.EA	1	Direction	Expected	1	#N/A
HTN3.SeqId_10603_1.txt.AA	HTN3.SeqId_10603_1.txt.EA	1	Direction	Observed	0	0
HTN3.SeqId_10603_1.txt.AA	HTN3.SeqId_10603_1.txt.EA	1	Significance	Expected	1	#N/A
HTN3.SeqId_10603_1.txt.AA	HTN3.SeqId_10603_1.txt.EA	1	Significance	Observed	0	0
HTRA1.SeqId_15594_47.txt.AA	HTRA1.SeqId_15594_47.txt.EA	3	Direction	Expected	3	#N/A
HTRA1.SeqId_15594_47.txt.AA	HTRA1.SeqId_15594_47.txt.EA	3	Direction	Observed	3	1
HTRA1.SeqId_15594_47.txt.AA	HTRA1.SeqId_15594_47.txt.EA	3	Significance	Expected	3	#N/A
HTRA1.SeqId_15594_47.txt.AA	HTRA1.SeqId_15594_47.txt.EA	3	Significance	Observed	2	0.666667
HYAL1.SeqId_8309_12.txt.AA	HYAL1.SeqId_8309_12.txt.EA	0	Direction	Expected	0	#N/A
HYAL1.SeqId_8309_12.txt.AA	HYAL1.SeqId_8309_12.txt.EA	0	Direction	Observed	0	0
HYAL1.SeqId_8309_12.txt.AA	HYAL1.SeqId_8309_12.txt.EA	0	Significance	Expected	0	#N/A
HYAL1.SeqId_8309_12.txt.AA	HYAL1.SeqId_8309_12.txt.EA	0	Significance	Observed	0	0
ICAM1.SeqId_4342_10.txt.AA	ICAM1.SeqId_4342_10.txt.EA	68	Direction	Expected	68	#N/A
ICAM1.SeqId_4342_10.txt.AA	ICAM1.SeqId_4342_10.txt.EA	68	Direction	Observed	51	0.75
ICAM1.SeqId_4342_10.txt.AA	ICAM1.SeqId_4342_10.txt.EA	68	Significance	Expected	67.5587	#N/A
ICAM1.SeqId_4342_10.txt.AA	ICAM1.SeqId_4342_10.txt.EA	68	Significance	Observed	64	0.947324
ICAM5.SeqId_5124_69.txt.AA	ICAM5.SeqId_5124_69.txt.EA	28	Direction	Expected	28	#N/A
ICAM5.SeqId_5124_69.txt.AA	ICAM5.SeqId_5124_69.txt.EA	28	Direction	Observed	23	0.821429
ICAM5.SeqId_5124_69.txt.AA	ICAM5.SeqId_5124_69.txt.EA	28	Significance	Expected	28	#N/A
ICAM5.SeqId_5124_69.txt.AA	ICAM5.SeqId_5124_69.txt.EA	28	Significance	Observed	25	0.892857
ICAM5.SeqId_8245_27.txt.AA	ICAM5.SeqId_8245_27.txt.EA	32	Direction	Expected	32	#N/A
ICAM5.SeqId_8245_27.txt.AA	ICAM5.SeqId_8245_27.txt.EA	32	Direction	Observed	27	0.84375
ICAM5.SeqId_8245_27.txt.AA	ICAM5.SeqId_8245_27.txt.EA	32	Significance	Expected	31.9986	#N/A
ICAM5.SeqId_8245_27.txt.AA	ICAM5.SeqId_8245_27.txt.EA	32	Significance	Observed	29	0.906291
ICOSLG.SeqId_5061_27.txt.AA	ICOSLG.SeqId_5061_27.txt.EA	3	Direction	Expected	2.99958	#N/A
ICOSLG.SeqId_5061_27.txt.AA	ICOSLG.SeqId_5061_27.txt.EA	3	Direction	Observed	3	1.00014
ICOSLG.SeqId_5061_27.txt.AA	ICOSLG.SeqId_5061_27.txt.EA	3	Significance	Expected	2.60311	#N/A
ICOSLG.SeqId_5061_27.txt.AA	ICOSLG.SeqId_5061_27.txt.EA	3	Significance	Observed	2	0.768312
IDH1.SeqId_18338_26.txt.AA	IDH1.SeqId_18338_26.txt.EA	23	Direction	Expected	23	#N/A
IDH1.SeqId_18338_26.txt.AA	IDH1.SeqId_18338_26.txt.EA	23	Direction	Observed	19	0.826087
IDH1.SeqId_18338_26.txt.AA	IDH1.SeqId_18338_26.txt.EA	23	Significance	Expected	22.999	#N/A
IDH1.SeqId_18338_26.txt.AA	IDH1.SeqId_18338_26.txt.EA	23	Significance	Observed	23	1.00004
IDI2.SeqId_17832_12.txt.AA	IDI2.SeqId_17832_12.txt.EA	3	Direction	Expected	3	#N/A
IDI2.SeqId_17832_12.txt.AA	IDI2.SeqId_17832_12.txt.EA	3	Direction	Observed	3	1
IDI2.SeqId_17832_12.txt.AA	IDI2.SeqId_17832_12.txt.EA	3	Significance	Expected	3	#N/A
IDI2.SeqId_17832_12.txt.AA	IDI2.SeqId_17832_12.txt.EA	3	Significance	Observed	3	1
IDUA.SeqId_3169_70.txt.AA	IDUA.SeqId_3169_70.txt.EA	45	Direction	Expected	45	#N/A
IDUA.SeqId_3169_70.txt.AA	IDUA.SeqId_3169_70.txt.EA	45	Direction	Observed	27	0.6
IDUA.SeqId_3169_70.txt.AA	IDUA.SeqId_3169_70.txt.EA	45	Significance	Expected	44.901	#N/A
IDUA.SeqId_3169_70.txt.AA	IDUA.SeqId_3169_70.txt.EA	45	Significance	Observed	33	0.73495
IFNAR1.SeqId_9183_7.txt.AA	IFNAR1.SeqId_9183_7.txt.EA	23	Direction	Expected	23	#N/A
IFNAR1.SeqId_9183_7.txt.AA	IFNAR1.SeqId_9183_7.txt.EA	23	Direction	Observed	18	0.782609
IFNAR1.SeqId_9183_7.txt.AA	IFNAR1.SeqId_9183_7.txt.EA	23	Significance	Expected	23	#N/A
IFNAR1.SeqId_9183_7.txt.AA	IFNAR1.SeqId_9183_7.txt.EA	23	Significance	Observed	21	0.913044
IFNLR1.SeqId_7192_37.txt.AA	IFNLR1.SeqId_7192_37.txt.EA	6	Direction	Expected	6	#N/A
IFNLR1.SeqId_7192_37.txt.AA	IFNLR1.SeqId_7192_37.txt.EA	6	Direction	Observed	4	0.666667
IFNLR1.SeqId_7192_37.txt.AA	IFNLR1.SeqId_7192_37.txt.EA	6	Significance	Expected	5.97059	#N/A
IFNLR1.SeqId_7192_37.txt.AA	IFNLR1.SeqId_7192_37.txt.EA	6	Significance	Observed	2	0.334975
IGDCC4.SeqId_9793_145.txt.AA	IGDCC4.SeqId_9793_145.txt.EA	12	Direction	Expected	12	#N/A
IGDCC4.SeqId_9793_145.txt.AA	IGDCC4.SeqId_9793_145.txt.EA	12	Direction	Observed	9	0.75
IGDCC4.SeqId_9793_145.txt.AA	IGDCC4.SeqId_9793_145.txt.EA	12	Significance	Expected	12	#N/A
IGDCC4.SeqId_9793_145.txt.AA	IGDCC4.SeqId_9793_145.txt.EA	12	Significance	Observed	12	1
IGF1R.SeqId_4232_19.txt.AA	IGF1R.SeqId_4232_19.txt.EA	0	Direction	Expected	0	#N/A
IGF1R.SeqId_4232_19.txt.AA	IGF1R.SeqId_4232_19.txt.EA	0	Direction	Observed	0	0
IGF1R.SeqId_4232_19.txt.AA	IGF1R.SeqId_4232_19.txt.EA	0	Significance	Expected	0	#N/A
IGF1R.SeqId_4232_19.txt.AA	IGF1R.SeqId_4232_19.txt.EA	0	Significance	Observed	0	0
IGF2R.SeqId_16057_6.txt.AA	IGF2R.SeqId_16057_6.txt.EA	28	Direction	Expected	27.9999	#N/A
IGF2R.SeqId_16057_6.txt.AA	IGF2R.SeqId_16057_6.txt.EA	28	Direction	Observed	23	0.821433
IGF2R.SeqId_16057_6.txt.AA	IGF2R.SeqId_16057_6.txt.EA	28	Significance	Expected	27.35	#N/A
IGF2R.SeqId_16057_6.txt.AA	IGF2R.SeqId_16057_6.txt.EA	28	Significance	Observed	25	0.914076
IGFALS.SeqId_6605_17.txt.AA	IGFALS.SeqId_6605_17.txt.EA	8	Direction	Expected	8	#N/A
IGFALS.SeqId_6605_17.txt.AA	IGFALS.SeqId_6605_17.txt.EA	8	Direction	Observed	7	0.875
IGFALS.SeqId_6605_17.txt.AA	IGFALS.SeqId_6605_17.txt.EA	8	Significance	Expected	8	#N/A
IGFALS.SeqId_6605_17.txt.AA	IGFALS.SeqId_6605_17.txt.EA	8	Significance	Observed	5	0.625
IGFBP3.SeqId_2571_12.txt.AA	IGFBP3.SeqId_2571_12.txt.EA	4	Direction	Expected	4	#N/A
IGFBP3.SeqId_2571_12.txt.AA	IGFBP3.SeqId_2571_12.txt.EA	4	Direction	Observed	4	1
IGFBP3.SeqId_2571_12.txt.AA	IGFBP3.SeqId_2571_12.txt.EA	4	Significance	Expected	4	#N/A
IGFBP3.SeqId_2571_12.txt.AA	IGFBP3.SeqId_2571_12.txt.EA	4	Significance	Observed	4	1
IGFBP7.SeqId_3320_49.txt.AA	IGFBP7.SeqId_3320_49.txt.EA	15	Direction	Expected	15	#N/A
IGFBP7.SeqId_3320_49.txt.AA	IGFBP7.SeqId_3320_49.txt.EA	15	Direction	Observed	12	0.8
IGFBP7.SeqId_3320_49.txt.AA	IGFBP7.SeqId_3320_49.txt.EA	15	Significance	Expected	15	#N/A
IGFBP7.SeqId_3320_49.txt.AA	IGFBP7.SeqId_3320_49.txt.EA	15	Significance	Observed	15	1
IGFLR1.SeqId_7244_16.txt.AA	IGFLR1.SeqId_7244_16.txt.EA	22	Direction	Expected	22	#N/A
IGFLR1.SeqId_7244_16.txt.AA	IGFLR1.SeqId_7244_16.txt.EA	22	Direction	Observed	19	0.863636
IGFLR1.SeqId_7244_16.txt.AA	IGFLR1.SeqId_7244_16.txt.EA	22	Significance	Expected	21.9739	#N/A
IGFLR1.SeqId_7244_16.txt.AA	IGFLR1.SeqId_7244_16.txt.EA	22	Significance	Observed	21	0.95568
IGLL1.SeqId_6485_59.txt.AA	IGLL1.SeqId_6485_59.txt.EA	4	Direction	Expected	4	#N/A
IGLL1.SeqId_6485_59.txt.AA	IGLL1.SeqId_6485_59.txt.EA	4	Direction	Observed	4	1
IGLL1.SeqId_6485_59.txt.AA	IGLL1.SeqId_6485_59.txt.EA	4	Significance	Expected	4	#N/A
IGLL1.SeqId_6485_59.txt.AA	IGLL1.SeqId_6485_59.txt.EA	4	Significance	Observed	3	0.750001
IGLON5.SeqId_6478_2.txt.AA	IGLON5.SeqId_6478_2.txt.EA	0	Direction	Expected	0	#N/A
IGLON5.SeqId_6478_2.txt.AA	IGLON5.SeqId_6478_2.txt.EA	0	Direction	Observed	0	0
IGLON5.SeqId_6478_2.txt.AA	IGLON5.SeqId_6478_2.txt.EA	0	Significance	Expected	0	#N/A
IGLON5.SeqId_6478_2.txt.AA	IGLON5.SeqId_6478_2.txt.EA	0	Significance	Observed	0	0
IGSF3.SeqId_9715_15.txt.AA	IGSF3.SeqId_9715_15.txt.EA	10	Direction	Expected	9.99999	#N/A
IGSF3.SeqId_9715_15.txt.AA	IGSF3.SeqId_9715_15.txt.EA	10	Direction	Observed	6	0.600001
IGSF3.SeqId_9715_15.txt.AA	IGSF3.SeqId_9715_15.txt.EA	10	Significance	Expected	9.85046	#N/A
IGSF3.SeqId_9715_15.txt.AA	IGSF3.SeqId_9715_15.txt.EA	10	Significance	Observed	6	0.609108
IL11RA.SeqId_18216_22.txt.AA	IL11RA.SeqId_18216_22.txt.EA	57	Direction	Expected	57	#N/A
IL11RA.SeqId_18216_22.txt.AA	IL11RA.SeqId_18216_22.txt.EA	57	Direction	Observed	56	0.982456
IL11RA.SeqId_18216_22.txt.AA	IL11RA.SeqId_18216_22.txt.EA	57	Significance	Expected	57	#N/A
IL11RA.SeqId_18216_22.txt.AA	IL11RA.SeqId_18216_22.txt.EA	57	Significance	Observed	57	1
IL12B.SeqId_13733_5.txt.AA	IL12B.SeqId_13733_5.txt.EA	3	Direction	Expected	3	#N/A
IL12B.SeqId_13733_5.txt.AA	IL12B.SeqId_13733_5.txt.EA	3	Direction	Observed	3	1
IL12B.SeqId_13733_5.txt.AA	IL12B.SeqId_13733_5.txt.EA	3	Significance	Expected	3	#N/A
IL12B.SeqId_13733_5.txt.AA	IL12B.SeqId_13733_5.txt.EA	3	Significance	Observed	3	1
IL15RA.SeqId_14054_17.txt.AA	IL15RA.SeqId_14054_17.txt.EA	33	Direction	Expected	33	#N/A
IL15RA.SeqId_14054_17.txt.AA	IL15RA.SeqId_14054_17.txt.EA	33	Direction	Observed	28	0.848485
IL15RA.SeqId_14054_17.txt.AA	IL15RA.SeqId_14054_17.txt.EA	33	Significance	Expected	32.9727	#N/A
IL15RA.SeqId_14054_17.txt.AA	IL15RA.SeqId_14054_17.txt.EA	33	Significance	Observed	32	0.970501
IL16.SeqId_2774_10.txt.AA	IL16.SeqId_2774_10.txt.EA	20	Direction	Expected	19.9994	#N/A
IL16.SeqId_2774_10.txt.AA	IL16.SeqId_2774_10.txt.EA	20	Direction	Observed	11	0.550016
IL16.SeqId_2774_10.txt.AA	IL16.SeqId_2774_10.txt.EA	20	Significance	Expected	19.4287	#N/A
IL16.SeqId_2774_10.txt.AA	IL16.SeqId_2774_10.txt.EA	20	Significance	Observed	17	0.874995
IL17RA.SeqId_2992_59.txt.AA	IL17RA.SeqId_2992_59.txt.EA	20	Direction	Expected	20	#N/A
IL17RA.SeqId_2992_59.txt.AA	IL17RA.SeqId_2992_59.txt.EA	20	Direction	Observed	12	0.6
IL17RA.SeqId_2992_59.txt.AA	IL17RA.SeqId_2992_59.txt.EA	20	Significance	Expected	20	#N/A
IL17RA.SeqId_2992_59.txt.AA	IL17RA.SeqId_2992_59.txt.EA	20	Significance	Observed	18	0.9
IL17RD.SeqId_3376_49.txt.AA	IL17RD.SeqId_3376_49.txt.EA	33	Direction	Expected	33	#N/A
IL17RD.SeqId_3376_49.txt.AA	IL17RD.SeqId_3376_49.txt.EA	33	Direction	Observed	28	0.848485
IL17RD.SeqId_3376_49.txt.AA	IL17RD.SeqId_3376_49.txt.EA	33	Significance	Expected	33	#N/A
IL17RD.SeqId_3376_49.txt.AA	IL17RD.SeqId_3376_49.txt.EA	33	Significance	Observed	32	0.969697
IL18BP.SeqId_3073_51.txt.AA	IL18BP.SeqId_3073_51.txt.EA	72	Direction	Expected	71.9997	#N/A
IL18BP.SeqId_3073_51.txt.AA	IL18BP.SeqId_3073_51.txt.EA	72	Direction	Observed	33	0.458335
IL18BP.SeqId_3073_51.txt.AA	IL18BP.SeqId_3073_51.txt.EA	72	Significance	Expected	70.3314	#N/A
IL18BP.SeqId_3073_51.txt.AA	IL18BP.SeqId_3073_51.txt.EA	72	Significance	Observed	23	0.327023
IL18R1.SeqId_14079_14.txt.AA	IL18R1.SeqId_14079_14.txt.EA	38	Direction	Expected	38	#N/A
IL18R1.SeqId_14079_14.txt.AA	IL18R1.SeqId_14079_14.txt.EA	38	Direction	Observed	26	0.684211
IL18R1.SeqId_14079_14.txt.AA	IL18R1.SeqId_14079_14.txt.EA	38	Significance	Expected	38	#N/A
IL18R1.SeqId_14079_14.txt.AA	IL18R1.SeqId_14079_14.txt.EA	38	Significance	Observed	38	1
IL1R1.SeqId_2991_9.txt.AA	IL1R1.SeqId_2991_9.txt.EA	2	Direction	Expected	2	#N/A
IL1R1.SeqId_2991_9.txt.AA	IL1R1.SeqId_2991_9.txt.EA	2	Direction	Observed	2	1
IL1R1.SeqId_2991_9.txt.AA	IL1R1.SeqId_2991_9.txt.EA	2	Significance	Expected	1.99948	#N/A
IL1R1.SeqId_2991_9.txt.AA	IL1R1.SeqId_2991_9.txt.EA	2	Significance	Observed	2	1.00026
IL1R2.SeqId_14133_93.txt.AA	IL1R2.SeqId_14133_93.txt.EA	54	Direction	Expected	54	#N/A
IL1R2.SeqId_14133_93.txt.AA	IL1R2.SeqId_14133_93.txt.EA	54	Direction	Observed	35	0.648148
IL1R2.SeqId_14133_93.txt.AA	IL1R2.SeqId_14133_93.txt.EA	54	Significance	Expected	53.8805	#N/A
IL1R2.SeqId_14133_93.txt.AA	IL1R2.SeqId_14133_93.txt.EA	54	Significance	Observed	41	0.760944
IL1RAP.SeqId_14048_7.txt.AA	IL1RAP.SeqId_14048_7.txt.EA	63	Direction	Expected	62.9999	#N/A
IL1RAP.SeqId_14048_7.txt.AA	IL1RAP.SeqId_14048_7.txt.EA	63	Direction	Observed	55	0.873017
IL1RAP.SeqId_14048_7.txt.AA	IL1RAP.SeqId_14048_7.txt.EA	63	Significance	Expected	62.2537	#N/A
IL1RAP.SeqId_14048_7.txt.AA	IL1RAP.SeqId_14048_7.txt.EA	63	Significance	Observed	54	0.867418
IL1RL1.SeqId_4234_8.txt.AA	IL1RL1.SeqId_4234_8.txt.EA	40	Direction	Expected	40	#N/A
IL1RL1.SeqId_4234_8.txt.AA	IL1RL1.SeqId_4234_8.txt.EA	40	Direction	Observed	33	0.825
IL1RL1.SeqId_4234_8.txt.AA	IL1RL1.SeqId_4234_8.txt.EA	40	Significance	Expected	39.9999	#N/A
IL1RL1.SeqId_4234_8.txt.AA	IL1RL1.SeqId_4234_8.txt.EA	40	Significance	Observed	35	0.875002
IL1RL2.SeqId_2994_71.txt.AA	IL1RL2.SeqId_2994_71.txt.EA	6	Direction	Expected	6	#N/A
IL1RL2.SeqId_2994_71.txt.AA	IL1RL2.SeqId_2994_71.txt.EA	6	Direction	Observed	5	0.833333
IL1RL2.SeqId_2994_71.txt.AA	IL1RL2.SeqId_2994_71.txt.EA	6	Significance	Expected	6	#N/A
IL1RL2.SeqId_2994_71.txt.AA	IL1RL2.SeqId_2994_71.txt.EA	6	Significance	Observed	5	0.833333
IL1RN.SeqId_5353_89.txt.AA	IL1RN.SeqId_5353_89.txt.EA	35	Direction	Expected	34.9994	#N/A
IL1RN.SeqId_5353_89.txt.AA	IL1RN.SeqId_5353_89.txt.EA	35	Direction	Observed	31	0.88573
IL1RN.SeqId_5353_89.txt.AA	IL1RN.SeqId_5353_89.txt.EA	35	Significance	Expected	34.1847	#N/A
IL1RN.SeqId_5353_89.txt.AA	IL1RN.SeqId_5353_89.txt.EA	35	Significance	Observed	33	0.965345
IL20RA.SeqId_5085_18.txt.AA	IL20RA.SeqId_5085_18.txt.EA	1	Direction	Expected	1	#N/A
IL20RA.SeqId_5085_18.txt.AA	IL20RA.SeqId_5085_18.txt.EA	1	Direction	Observed	0	0
IL20RA.SeqId_5085_18.txt.AA	IL20RA.SeqId_5085_18.txt.EA	1	Significance	Expected	1	#N/A
IL20RA.SeqId_5085_18.txt.AA	IL20RA.SeqId_5085_18.txt.EA	1	Significance	Observed	1	1
IL22RA2.SeqId_5087_5.txt.AA	IL22RA2.SeqId_5087_5.txt.EA	5	Direction	Expected	5	#N/A
IL22RA2.SeqId_5087_5.txt.AA	IL22RA2.SeqId_5087_5.txt.EA	5	Direction	Observed	4	0.800001
IL22RA2.SeqId_5087_5.txt.AA	IL22RA2.SeqId_5087_5.txt.EA	5	Significance	Expected	4.85693	#N/A
IL22RA2.SeqId_5087_5.txt.AA	IL22RA2.SeqId_5087_5.txt.EA	5	Significance	Observed	5	1.02946
IL23R.SeqId_5088_175.txt.AA	IL23R.SeqId_5088_175.txt.EA	0	Direction	Expected	0	#N/A
IL23R.SeqId_5088_175.txt.AA	IL23R.SeqId_5088_175.txt.EA	0	Direction	Observed	0	0
IL23R.SeqId_5088_175.txt.AA	IL23R.SeqId_5088_175.txt.EA	0	Significance	Expected	0	#N/A
IL23R.SeqId_5088_175.txt.AA	IL23R.SeqId_5088_175.txt.EA	0	Significance	Observed	0	0
IL27RA.SeqId_5132_71.txt.AA	IL27RA.SeqId_5132_71.txt.EA	3	Direction	Expected	3	#N/A
IL27RA.SeqId_5132_71.txt.AA	IL27RA.SeqId_5132_71.txt.EA	3	Direction	Observed	3	1
IL27RA.SeqId_5132_71.txt.AA	IL27RA.SeqId_5132_71.txt.EA	3	Significance	Expected	3	#N/A
IL27RA.SeqId_5132_71.txt.AA	IL27RA.SeqId_5132_71.txt.EA	3	Significance	Observed	2	0.666667
IL5RA.SeqId_13686_2.txt.AA	IL5RA.SeqId_13686_2.txt.EA	5	Direction	Expected	5	#N/A
IL5RA.SeqId_13686_2.txt.AA	IL5RA.SeqId_13686_2.txt.EA	5	Direction	Observed	5	1
IL5RA.SeqId_13686_2.txt.AA	IL5RA.SeqId_13686_2.txt.EA	5	Significance	Expected	5	#N/A
IL5RA.SeqId_13686_2.txt.AA	IL5RA.SeqId_13686_2.txt.EA	5	Significance	Observed	5	1
IL6R.SeqId_15602_43.txt.AA	IL6R.SeqId_15602_43.txt.EA	61	Direction	Expected	60.9951	#N/A
IL6R.SeqId_15602_43.txt.AA	IL6R.SeqId_15602_43.txt.EA	61	Direction	Observed	45	0.737764
IL6R.SeqId_15602_43.txt.AA	IL6R.SeqId_15602_43.txt.EA	61	Significance	Expected	57.6044	#N/A
IL6R.SeqId_15602_43.txt.AA	IL6R.SeqId_15602_43.txt.EA	61	Significance	Observed	55	0.954788
IL6ST.SeqId_2620_4.txt.AA	IL6ST.SeqId_2620_4.txt.EA	52	Direction	Expected	51.9999	#N/A
IL6ST.SeqId_2620_4.txt.AA	IL6ST.SeqId_2620_4.txt.EA	52	Direction	Observed	38	0.73077
IL6ST.SeqId_2620_4.txt.AA	IL6ST.SeqId_2620_4.txt.EA	52	Significance	Expected	51.3845	#N/A
IL6ST.SeqId_2620_4.txt.AA	IL6ST.SeqId_2620_4.txt.EA	52	Significance	Observed	29	0.564373
IMPAD1.SeqId_9231_23.txt.AA	IMPAD1.SeqId_9231_23.txt.EA	38	Direction	Expected	38	#N/A
IMPAD1.SeqId_9231_23.txt.AA	IMPAD1.SeqId_9231_23.txt.EA	38	Direction	Observed	37	0.973684
IMPAD1.SeqId_9231_23.txt.AA	IMPAD1.SeqId_9231_23.txt.EA	38	Significance	Expected	37.7138	#N/A
IMPAD1.SeqId_9231_23.txt.AA	IMPAD1.SeqId_9231_23.txt.EA	38	Significance	Observed	38	1.00759
INHBB.SeqId_13676_46.txt.AA	INHBB.SeqId_13676_46.txt.EA	1	Direction	Expected	1	#N/A
INHBB.SeqId_13676_46.txt.AA	INHBB.SeqId_13676_46.txt.EA	1	Direction	Observed	1	1
INHBB.SeqId_13676_46.txt.AA	INHBB.SeqId_13676_46.txt.EA	1	Significance	Expected	1	#N/A
INHBB.SeqId_13676_46.txt.AA	INHBB.SeqId_13676_46.txt.EA	1	Significance	Observed	1	1
INHBC.SeqId_15686_49.txt.AA	INHBC.SeqId_15686_49.txt.EA	52	Direction	Expected	52	#N/A
INHBC.SeqId_15686_49.txt.AA	INHBC.SeqId_15686_49.txt.EA	52	Direction	Observed	35	0.673077
INHBC.SeqId_15686_49.txt.AA	INHBC.SeqId_15686_49.txt.EA	52	Significance	Expected	51.9998	#N/A
INHBC.SeqId_15686_49.txt.AA	INHBC.SeqId_15686_49.txt.EA	52	Significance	Observed	48	0.92308
INPP5B.SeqId_12641_3.txt.AA	INPP5B.SeqId_12641_3.txt.EA	40	Direction	Expected	40	#N/A
INPP5B.SeqId_12641_3.txt.AA	INPP5B.SeqId_12641_3.txt.EA	40	Direction	Observed	27	0.675
INPP5B.SeqId_12641_3.txt.AA	INPP5B.SeqId_12641_3.txt.EA	40	Significance	Expected	40	#N/A
INPP5B.SeqId_12641_3.txt.AA	INPP5B.SeqId_12641_3.txt.EA	40	Significance	Observed	34	0.85
IRF3.SeqId_17151_84.txt.AA	IRF3.SeqId_17151_84.txt.EA	37	Direction	Expected	37	#N/A
IRF3.SeqId_17151_84.txt.AA	IRF3.SeqId_17151_84.txt.EA	37	Direction	Observed	23	0.621622
IRF3.SeqId_17151_84.txt.AA	IRF3.SeqId_17151_84.txt.EA	37	Significance	Expected	36.9874	#N/A
IRF3.SeqId_17151_84.txt.AA	IRF3.SeqId_17151_84.txt.EA	37	Significance	Observed	33	0.892196
ISG15.SeqId_14151_4.txt.AA	ISG15.SeqId_14151_4.txt.EA	6	Direction	Expected	6	#N/A
ISG15.SeqId_14151_4.txt.AA	ISG15.SeqId_14151_4.txt.EA	6	Direction	Observed	5	0.833333
ISG15.SeqId_14151_4.txt.AA	ISG15.SeqId_14151_4.txt.EA	6	Significance	Expected	6	#N/A
ISG15.SeqId_14151_4.txt.AA	ISG15.SeqId_14151_4.txt.EA	6	Significance	Observed	6	1
ISLR2.SeqId_13124_20.txt.AA	ISLR2.SeqId_13124_20.txt.EA	6	Direction	Expected	6	#N/A
ISLR2.SeqId_13124_20.txt.AA	ISLR2.SeqId_13124_20.txt.EA	6	Direction	Observed	1	0.166667
ISLR2.SeqId_13124_20.txt.AA	ISLR2.SeqId_13124_20.txt.EA	6	Significance	Expected	6	#N/A
ISLR2.SeqId_13124_20.txt.AA	ISLR2.SeqId_13124_20.txt.EA	6	Significance	Observed	6	1
ITIH1.SeqId_7955_195.txt.AA	ITIH1.SeqId_7955_195.txt.EA	57	Direction	Expected	57	#N/A
ITIH1.SeqId_7955_195.txt.AA	ITIH1.SeqId_7955_195.txt.EA	57	Direction	Observed	39	0.684211
ITIH1.SeqId_7955_195.txt.AA	ITIH1.SeqId_7955_195.txt.EA	57	Significance	Expected	56.824	#N/A
ITIH1.SeqId_7955_195.txt.AA	ITIH1.SeqId_7955_195.txt.EA	57	Significance	Observed	43	0.756722
ITIH2.SeqId_9326_33.txt.AA	ITIH2.SeqId_9326_33.txt.EA	21	Direction	Expected	21	#N/A
ITIH2.SeqId_9326_33.txt.AA	ITIH2.SeqId_9326_33.txt.EA	21	Direction	Observed	20	0.952381
ITIH2.SeqId_9326_33.txt.AA	ITIH2.SeqId_9326_33.txt.EA	21	Significance	Expected	20.9992	#N/A
ITIH2.SeqId_9326_33.txt.AA	ITIH2.SeqId_9326_33.txt.EA	21	Significance	Observed	19	0.904798
ITIH3.SeqId_7145_1.txt.AA	ITIH3.SeqId_7145_1.txt.EA	50	Direction	Expected	50	#N/A
ITIH3.SeqId_7145_1.txt.AA	ITIH3.SeqId_7145_1.txt.EA	50	Direction	Observed	39	0.78
ITIH3.SeqId_7145_1.txt.AA	ITIH3.SeqId_7145_1.txt.EA	50	Significance	Expected	49.7959	#N/A
ITIH3.SeqId_7145_1.txt.AA	ITIH3.SeqId_7145_1.txt.EA	50	Significance	Observed	40	0.803279
ITIH4.SeqId_4811_33.txt.AA	ITIH4.SeqId_4811_33.txt.EA	27	Direction	Expected	27	#N/A
ITIH4.SeqId_4811_33.txt.AA	ITIH4.SeqId_4811_33.txt.EA	27	Direction	Observed	19	0.703704
ITIH4.SeqId_4811_33.txt.AA	ITIH4.SeqId_4811_33.txt.EA	27	Significance	Expected	26.9214	#N/A
ITIH4.SeqId_4811_33.txt.AA	ITIH4.SeqId_4811_33.txt.EA	27	Significance	Observed	24	0.891485
ITIH5.SeqId_8233_2.txt.AA	ITIH5.SeqId_8233_2.txt.EA	10	Direction	Expected	10	#N/A
ITIH5.SeqId_8233_2.txt.AA	ITIH5.SeqId_8233_2.txt.EA	10	Direction	Observed	8	0.8
ITIH5.SeqId_8233_2.txt.AA	ITIH5.SeqId_8233_2.txt.EA	10	Significance	Expected	10	#N/A
ITIH5.SeqId_8233_2.txt.AA	ITIH5.SeqId_8233_2.txt.EA	10	Significance	Observed	10	1
ITLN1.SeqId_18830_1.txt.AA	ITLN1.SeqId_18830_1.txt.EA	16	Direction	Expected	16	#N/A
ITLN1.SeqId_18830_1.txt.AA	ITLN1.SeqId_18830_1.txt.EA	16	Direction	Observed	7	0.4375
ITLN1.SeqId_18830_1.txt.AA	ITLN1.SeqId_18830_1.txt.EA	16	Significance	Expected	16	#N/A
ITLN1.SeqId_18830_1.txt.AA	ITLN1.SeqId_18830_1.txt.EA	16	Significance	Observed	8	0.5
ITPA.SeqId_18916_25.txt.AA	ITPA.SeqId_18916_25.txt.EA	75	Direction	Expected	75	#N/A
ITPA.SeqId_18916_25.txt.AA	ITPA.SeqId_18916_25.txt.EA	75	Direction	Observed	66	0.88
ITPA.SeqId_18916_25.txt.AA	ITPA.SeqId_18916_25.txt.EA	75	Significance	Expected	74.5201	#N/A
ITPA.SeqId_18916_25.txt.AA	ITPA.SeqId_18916_25.txt.EA	75	Significance	Observed	68	0.912506
JAM3.SeqId_2998_53.txt.AA	JAM3.SeqId_2998_53.txt.EA	0	Direction	Expected	0	#N/A
JAM3.SeqId_2998_53.txt.AA	JAM3.SeqId_2998_53.txt.EA	0	Direction	Observed	0	0
JAM3.SeqId_2998_53.txt.AA	JAM3.SeqId_2998_53.txt.EA	0	Significance	Expected	0	#N/A
JAM3.SeqId_2998_53.txt.AA	JAM3.SeqId_2998_53.txt.EA	0	Significance	Observed	0	0
KDELC2.SeqId_8296_117.txt.AA	KDELC2.SeqId_8296_117.txt.EA	5	Direction	Expected	5	#N/A
KDELC2.SeqId_8296_117.txt.AA	KDELC2.SeqId_8296_117.txt.EA	5	Direction	Observed	2	0.4
KDELC2.SeqId_8296_117.txt.AA	KDELC2.SeqId_8296_117.txt.EA	5	Significance	Expected	4.95011	#N/A
KDELC2.SeqId_8296_117.txt.AA	KDELC2.SeqId_8296_117.txt.EA	5	Significance	Observed	3	0.606047
KDR.SeqId_3651_50.txt.AA	KDR.SeqId_3651_50.txt.EA	21	Direction	Expected	20.9988	#N/A
KDR.SeqId_3651_50.txt.AA	KDR.SeqId_3651_50.txt.EA	21	Direction	Observed	17	0.809569
KDR.SeqId_3651_50.txt.AA	KDR.SeqId_3651_50.txt.EA	21	Significance	Expected	19.9511	#N/A
KDR.SeqId_3651_50.txt.AA	KDR.SeqId_3651_50.txt.EA	21	Significance	Observed	12	0.601471
KIAA1279.SeqId_12956_40.txt.AA	KIAA1279.SeqId_12956_40.txt.EA	3	Direction	Expected	3	#N/A
KIAA1279.SeqId_12956_40.txt.AA	KIAA1279.SeqId_12956_40.txt.EA	3	Direction	Observed	2	0.666667
KIAA1279.SeqId_12956_40.txt.AA	KIAA1279.SeqId_12956_40.txt.EA	3	Significance	Expected	3	#N/A
KIAA1279.SeqId_12956_40.txt.AA	KIAA1279.SeqId_12956_40.txt.EA	3	Significance	Observed	2	0.666667
KIAA1549L.SeqId_11145_72.txt.AA	KIAA1549L.SeqId_11145_72.txt.EA	15	Direction	Expected	14.9999	#N/A
KIAA1549L.SeqId_11145_72.txt.AA	KIAA1549L.SeqId_11145_72.txt.EA	15	Direction	Observed	8	0.533337
KIAA1549L.SeqId_11145_72.txt.AA	KIAA1549L.SeqId_11145_72.txt.EA	15	Significance	Expected	14.4037	#N/A
KIAA1549L.SeqId_11145_72.txt.AA	KIAA1549L.SeqId_11145_72.txt.EA	15	Significance	Observed	14	0.971971
KIR2DL3.SeqId_17153_46.txt.AA	KIR2DL3.SeqId_17153_46.txt.EA	0	Direction	Expected	0	#N/A
KIR2DL3.SeqId_17153_46.txt.AA	KIR2DL3.SeqId_17153_46.txt.EA	0	Direction	Observed	0	0
KIR2DL3.SeqId_17153_46.txt.AA	KIR2DL3.SeqId_17153_46.txt.EA	0	Significance	Expected	0	#N/A
KIR2DL3.SeqId_17153_46.txt.AA	KIR2DL3.SeqId_17153_46.txt.EA	0	Significance	Observed	0	0
KIR2DL4.SeqId_5095_21.txt.AA	KIR2DL4.SeqId_5095_21.txt.EA	69	Direction	Expected	69	#N/A
KIR2DL4.SeqId_5095_21.txt.AA	KIR2DL4.SeqId_5095_21.txt.EA	69	Direction	Observed	64	0.927536
KIR2DL4.SeqId_5095_21.txt.AA	KIR2DL4.SeqId_5095_21.txt.EA	69	Significance	Expected	69	#N/A
KIR2DL4.SeqId_5095_21.txt.AA	KIR2DL4.SeqId_5095_21.txt.EA	69	Significance	Observed	69	1
KIRREL2.SeqId_16609_106.txt.AA	KIRREL2.SeqId_16609_106.txt.EA	12	Direction	Expected	11.9994	#N/A
KIRREL2.SeqId_16609_106.txt.AA	KIRREL2.SeqId_16609_106.txt.EA	12	Direction	Observed	11	0.916714
KIRREL2.SeqId_16609_106.txt.AA	KIRREL2.SeqId_16609_106.txt.EA	12	Significance	Expected	11.2759	#N/A
KIRREL2.SeqId_16609_106.txt.AA	KIRREL2.SeqId_16609_106.txt.EA	12	Significance	Observed	11	0.97553
KL.SeqId_15384_15.txt.AA	KL.SeqId_15384_15.txt.EA	4	Direction	Expected	4	#N/A
KL.SeqId_15384_15.txt.AA	KL.SeqId_15384_15.txt.EA	4	Direction	Observed	4	1
KL.SeqId_15384_15.txt.AA	KL.SeqId_15384_15.txt.EA	4	Significance	Expected	3.88077	#N/A
KL.SeqId_15384_15.txt.AA	KL.SeqId_15384_15.txt.EA	4	Significance	Observed	3	0.773043
KLB.SeqId_19557_3.txt.AA	KLB.SeqId_19557_3.txt.EA	64	Direction	Expected	64	#N/A
KLB.SeqId_19557_3.txt.AA	KLB.SeqId_19557_3.txt.EA	64	Direction	Observed	44	0.6875
KLB.SeqId_19557_3.txt.AA	KLB.SeqId_19557_3.txt.EA	64	Significance	Expected	63.2314	#N/A
KLB.SeqId_19557_3.txt.AA	KLB.SeqId_19557_3.txt.EA	64	Significance	Observed	53	0.838191
KLK10.SeqId_6227_1.txt.AA	KLK10.SeqId_6227_1.txt.EA	12	Direction	Expected	12	#N/A
KLK10.SeqId_6227_1.txt.AA	KLK10.SeqId_6227_1.txt.EA	12	Direction	Observed	4	0.333333
KLK10.SeqId_6227_1.txt.AA	KLK10.SeqId_6227_1.txt.EA	12	Significance	Expected	12	#N/A
KLK10.SeqId_6227_1.txt.AA	KLK10.SeqId_6227_1.txt.EA	12	Significance	Observed	11	0.916667
KLK11.SeqId_2831_29.txt.AA	KLK11.SeqId_2831_29.txt.EA	2	Direction	Expected	2	#N/A
KLK11.SeqId_2831_29.txt.AA	KLK11.SeqId_2831_29.txt.EA	2	Direction	Observed	2	1
KLK11.SeqId_2831_29.txt.AA	KLK11.SeqId_2831_29.txt.EA	2	Significance	Expected	2	#N/A
KLK11.SeqId_2831_29.txt.AA	KLK11.SeqId_2831_29.txt.EA	2	Significance	Observed	2	1
KLK13.SeqId_11152_46.txt.AA	KLK13.SeqId_11152_46.txt.EA	2	Direction	Expected	2	#N/A
KLK13.SeqId_11152_46.txt.AA	KLK13.SeqId_11152_46.txt.EA	2	Direction	Observed	2	1
KLK13.SeqId_11152_46.txt.AA	KLK13.SeqId_11152_46.txt.EA	2	Significance	Expected	2	#N/A
KLK13.SeqId_11152_46.txt.AA	KLK13.SeqId_11152_46.txt.EA	2	Significance	Observed	2	1
KLK14.SeqId_15544_25.txt.AA	KLK14.SeqId_15544_25.txt.EA	2	Direction	Expected	2	#N/A
KLK14.SeqId_15544_25.txt.AA	KLK14.SeqId_15544_25.txt.EA	2	Direction	Observed	0	0
KLK14.SeqId_15544_25.txt.AA	KLK14.SeqId_15544_25.txt.EA	2	Significance	Expected	2	#N/A
KLK14.SeqId_15544_25.txt.AA	KLK14.SeqId_15544_25.txt.EA	2	Significance	Observed	2	1
KLK7.SeqId_3378_49.txt.AA	KLK7.SeqId_3378_49.txt.EA	8	Direction	Expected	7.99999	#N/A
KLK7.SeqId_3378_49.txt.AA	KLK7.SeqId_3378_49.txt.EA	8	Direction	Observed	6	0.750001
KLK7.SeqId_3378_49.txt.AA	KLK7.SeqId_3378_49.txt.EA	8	Significance	Expected	7.87204	#N/A
KLK7.SeqId_3378_49.txt.AA	KLK7.SeqId_3378_49.txt.EA	8	Significance	Observed	7	0.889223
KLK8.SeqId_2834_54.txt.AA	KLK8.SeqId_2834_54.txt.EA	16	Direction	Expected	16	#N/A
KLK8.SeqId_2834_54.txt.AA	KLK8.SeqId_2834_54.txt.EA	16	Direction	Observed	15	0.9375
KLK8.SeqId_2834_54.txt.AA	KLK8.SeqId_2834_54.txt.EA	16	Significance	Expected	15.9995	#N/A
KLK8.SeqId_2834_54.txt.AA	KLK8.SeqId_2834_54.txt.EA	16	Significance	Observed	12	0.750021
KLKB1.SeqId_4152_58.txt.AA	KLKB1.SeqId_4152_58.txt.EA	37	Direction	Expected	37	#N/A
KLKB1.SeqId_4152_58.txt.AA	KLKB1.SeqId_4152_58.txt.EA	37	Direction	Observed	20	0.540541
KLKB1.SeqId_4152_58.txt.AA	KLKB1.SeqId_4152_58.txt.EA	37	Significance	Expected	36.9312	#N/A
KLKB1.SeqId_4152_58.txt.AA	KLKB1.SeqId_4152_58.txt.EA	37	Significance	Observed	20	0.541547
KNG1.SeqId_15343_337.txt.AA	KNG1.SeqId_15343_337.txt.EA	3	Direction	Expected	3	#N/A
KNG1.SeqId_15343_337.txt.AA	KNG1.SeqId_15343_337.txt.EA	3	Direction	Observed	2	0.666667
KNG1.SeqId_15343_337.txt.AA	KNG1.SeqId_15343_337.txt.EA	3	Significance	Expected	3	#N/A
KNG1.SeqId_15343_337.txt.AA	KNG1.SeqId_15343_337.txt.EA	3	Significance	Observed	3	1
KREMEN1.SeqId_17331_138.txt.AA	KREMEN1.SeqId_17331_138.txt.EA	6	Direction	Expected	6	#N/A
KREMEN1.SeqId_17331_138.txt.AA	KREMEN1.SeqId_17331_138.txt.EA	6	Direction	Observed	5	0.833333
KREMEN1.SeqId_17331_138.txt.AA	KREMEN1.SeqId_17331_138.txt.EA	6	Significance	Expected	5.99994	#N/A
KREMEN1.SeqId_17331_138.txt.AA	KREMEN1.SeqId_17331_138.txt.EA	6	Significance	Observed	4	0.666673
KYNU.SeqId_4559_64.txt.AA	KYNU.SeqId_4559_64.txt.EA	27	Direction	Expected	27	#N/A
KYNU.SeqId_4559_64.txt.AA	KYNU.SeqId_4559_64.txt.EA	27	Direction	Observed	24	0.888889
KYNU.SeqId_4559_64.txt.AA	KYNU.SeqId_4559_64.txt.EA	27	Significance	Expected	26.9955	#N/A
KYNU.SeqId_4559_64.txt.AA	KYNU.SeqId_4559_64.txt.EA	27	Significance	Observed	25	0.926081
LAG3.SeqId_9950_229.txt.AA	LAG3.SeqId_9950_229.txt.EA	2	Direction	Expected	2	#N/A
LAG3.SeqId_9950_229.txt.AA	LAG3.SeqId_9950_229.txt.EA	2	Direction	Observed	2	1
LAG3.SeqId_9950_229.txt.AA	LAG3.SeqId_9950_229.txt.EA	2	Significance	Expected	2	#N/A
LAG3.SeqId_9950_229.txt.AA	LAG3.SeqId_9950_229.txt.EA	2	Significance	Observed	2	1
LAMC2.SeqId_9580_5.txt.AA	LAMC2.SeqId_9580_5.txt.EA	26	Direction	Expected	25.9993	#N/A
LAMC2.SeqId_9580_5.txt.AA	LAMC2.SeqId_9580_5.txt.EA	26	Direction	Observed	24	0.923102
LAMC2.SeqId_9580_5.txt.AA	LAMC2.SeqId_9580_5.txt.EA	26	Significance	Expected	25.2942	#N/A
LAMC2.SeqId_9580_5.txt.AA	LAMC2.SeqId_9580_5.txt.EA	26	Significance	Observed	25	0.988367
LANCL1.SeqId_13986_6.txt.AA	LANCL1.SeqId_13986_6.txt.EA	12	Direction	Expected	12	#N/A
LANCL1.SeqId_13986_6.txt.AA	LANCL1.SeqId_13986_6.txt.EA	12	Direction	Observed	4	0.333334
LANCL1.SeqId_13986_6.txt.AA	LANCL1.SeqId_13986_6.txt.EA	12	Significance	Expected	11.7953	#N/A
LANCL1.SeqId_13986_6.txt.AA	LANCL1.SeqId_13986_6.txt.EA	12	Significance	Observed	9	0.763017
LAP3.SeqId_13959_7.txt.AA	LAP3.SeqId_13959_7.txt.EA	5	Direction	Expected	5	#N/A
LAP3.SeqId_13959_7.txt.AA	LAP3.SeqId_13959_7.txt.EA	5	Direction	Observed	4	0.8
LAP3.SeqId_13959_7.txt.AA	LAP3.SeqId_13959_7.txt.EA	5	Significance	Expected	5	#N/A
LAP3.SeqId_13959_7.txt.AA	LAP3.SeqId_13959_7.txt.EA	5	Significance	Observed	1	0.2
LAP3.SeqId_15610_72.txt.AA	LAP3.SeqId_15610_72.txt.EA	0	Direction	Expected	0	#N/A
LAP3.SeqId_15610_72.txt.AA	LAP3.SeqId_15610_72.txt.EA	0	Direction	Observed	0	0
LAP3.SeqId_15610_72.txt.AA	LAP3.SeqId_15610_72.txt.EA	0	Significance	Expected	0	#N/A
LAP3.SeqId_15610_72.txt.AA	LAP3.SeqId_15610_72.txt.EA	0	Significance	Observed	0	0
LAYN.SeqId_2635_61.txt.AA	LAYN.SeqId_2635_61.txt.EA	11	Direction	Expected	10.9987	#N/A
LAYN.SeqId_2635_61.txt.AA	LAYN.SeqId_2635_61.txt.EA	11	Direction	Observed	7	0.636439
LAYN.SeqId_2635_61.txt.AA	LAYN.SeqId_2635_61.txt.EA	11	Significance	Expected	9.97736	#N/A
LAYN.SeqId_2635_61.txt.AA	LAYN.SeqId_2635_61.txt.EA	11	Significance	Observed	5	0.501134
LBP.SeqId_3074_6.txt.AA	LBP.SeqId_3074_6.txt.EA	47	Direction	Expected	47	#N/A
LBP.SeqId_3074_6.txt.AA	LBP.SeqId_3074_6.txt.EA	47	Direction	Observed	31	0.659575
LBP.SeqId_3074_6.txt.AA	LBP.SeqId_3074_6.txt.EA	47	Significance	Expected	46.5818	#N/A
LBP.SeqId_3074_6.txt.AA	LBP.SeqId_3074_6.txt.EA	47	Significance	Observed	44	0.944575
LCT.SeqId_9017_58.txt.AA	LCT.SeqId_9017_58.txt.EA	280	Direction	Expected	280	#N/A
LCT.SeqId_9017_58.txt.AA	LCT.SeqId_9017_58.txt.EA	280	Direction	Observed	164	0.585715
LCT.SeqId_9017_58.txt.AA	LCT.SeqId_9017_58.txt.EA	280	Significance	Expected	276.767	#N/A
LCT.SeqId_9017_58.txt.AA	LCT.SeqId_9017_58.txt.EA	280	Significance	Observed	275	0.993614
LDHA.SeqId_15414_316.txt.AA	LDHA.SeqId_15414_316.txt.EA	0	Direction	Expected	0	#N/A
LDHA.SeqId_15414_316.txt.AA	LDHA.SeqId_15414_316.txt.EA	0	Direction	Observed	0	0
LDHA.SeqId_15414_316.txt.AA	LDHA.SeqId_15414_316.txt.EA	0	Significance	Expected	0	#N/A
LDHA.SeqId_15414_316.txt.AA	LDHA.SeqId_15414_316.txt.EA	0	Significance	Observed	0	0
LDLRAP1.SeqId_18183_3.txt.AA	LDLRAP1.SeqId_18183_3.txt.EA	15	Direction	Expected	15	#N/A
LDLRAP1.SeqId_18183_3.txt.AA	LDLRAP1.SeqId_18183_3.txt.EA	15	Direction	Observed	8	0.533333
LDLRAP1.SeqId_18183_3.txt.AA	LDLRAP1.SeqId_18183_3.txt.EA	15	Significance	Expected	14.9269	#N/A
LDLRAP1.SeqId_18183_3.txt.AA	LDLRAP1.SeqId_18183_3.txt.EA	15	Significance	Observed	12	0.803917
LECT2.SeqId_16763_11.txt.AA	LECT2.SeqId_16763_11.txt.EA	48	Direction	Expected	48	#N/A
LECT2.SeqId_16763_11.txt.AA	LECT2.SeqId_16763_11.txt.EA	48	Direction	Observed	46	0.958334
LECT2.SeqId_16763_11.txt.AA	LECT2.SeqId_16763_11.txt.EA	48	Significance	Expected	47.5031	#N/A
LECT2.SeqId_16763_11.txt.AA	LECT2.SeqId_16763_11.txt.EA	48	Significance	Observed	43	0.905204
LEFTY2.SeqId_15503_15.txt.AA	LEFTY2.SeqId_15503_15.txt.EA	14	Direction	Expected	14	#N/A
LEFTY2.SeqId_15503_15.txt.AA	LEFTY2.SeqId_15503_15.txt.EA	14	Direction	Observed	11	0.785714
LEFTY2.SeqId_15503_15.txt.AA	LEFTY2.SeqId_15503_15.txt.EA	14	Significance	Expected	14	#N/A
LEFTY2.SeqId_15503_15.txt.AA	LEFTY2.SeqId_15503_15.txt.EA	14	Significance	Observed	14	1
LEFTY2.SeqId_15503_20.txt.AA	LEFTY2.SeqId_15503_20.txt.EA	31	Direction	Expected	31	#N/A
LEFTY2.SeqId_15503_20.txt.AA	LEFTY2.SeqId_15503_20.txt.EA	31	Direction	Observed	23	0.741935
LEFTY2.SeqId_15503_20.txt.AA	LEFTY2.SeqId_15503_20.txt.EA	31	Significance	Expected	30.9997	#N/A
LEFTY2.SeqId_15503_20.txt.AA	LEFTY2.SeqId_15503_20.txt.EA	31	Significance	Observed	29	0.935492
LEPR.SeqId_5400_52.txt.AA	LEPR.SeqId_5400_52.txt.EA	66	Direction	Expected	66	#N/A
LEPR.SeqId_5400_52.txt.AA	LEPR.SeqId_5400_52.txt.EA	66	Direction	Observed	54	0.818182
LEPR.SeqId_5400_52.txt.AA	LEPR.SeqId_5400_52.txt.EA	66	Significance	Expected	65.9992	#N/A
LEPR.SeqId_5400_52.txt.AA	LEPR.SeqId_5400_52.txt.EA	66	Significance	Observed	64	0.969708
LGALS2.SeqId_3033_57.txt.AA	LGALS2.SeqId_3033_57.txt.EA	5	Direction	Expected	5	#N/A
LGALS2.SeqId_3033_57.txt.AA	LGALS2.SeqId_3033_57.txt.EA	5	Direction	Observed	2	0.4
LGALS2.SeqId_3033_57.txt.AA	LGALS2.SeqId_3033_57.txt.EA	5	Significance	Expected	4.90986	#N/A
LGALS2.SeqId_3033_57.txt.AA	LGALS2.SeqId_3033_57.txt.EA	5	Significance	Observed	4	0.814686
LGALS3.SeqId_3066_12.txt.AA	LGALS3.SeqId_3066_12.txt.EA	170	Direction	Expected	170	#N/A
LGALS3.SeqId_3066_12.txt.AA	LGALS3.SeqId_3066_12.txt.EA	170	Direction	Observed	169	0.994118
LGALS3.SeqId_3066_12.txt.AA	LGALS3.SeqId_3066_12.txt.EA	170	Significance	Expected	170	#N/A
LGALS3.SeqId_3066_12.txt.AA	LGALS3.SeqId_3066_12.txt.EA	170	Significance	Observed	170	1
LGALS3BP.SeqId_5000_52.txt.AA	LGALS3BP.SeqId_5000_52.txt.EA	4	Direction	Expected	3.99999	#N/A
LGALS3BP.SeqId_5000_52.txt.AA	LGALS3BP.SeqId_5000_52.txt.EA	4	Direction	Observed	2	0.500001
LGALS3BP.SeqId_5000_52.txt.AA	LGALS3BP.SeqId_5000_52.txt.EA	4	Significance	Expected	3.84299	#N/A
LGALS3BP.SeqId_5000_52.txt.AA	LGALS3BP.SeqId_5000_52.txt.EA	4	Significance	Observed	2	0.520428
LGALS4.SeqId_2982_82.txt.AA	LGALS4.SeqId_2982_82.txt.EA	13	Direction	Expected	13	#N/A
LGALS4.SeqId_2982_82.txt.AA	LGALS4.SeqId_2982_82.txt.EA	13	Direction	Observed	10	0.769231
LGALS4.SeqId_2982_82.txt.AA	LGALS4.SeqId_2982_82.txt.EA	13	Significance	Expected	13	#N/A
LGALS4.SeqId_2982_82.txt.AA	LGALS4.SeqId_2982_82.txt.EA	13	Significance	Observed	8	0.615385
LGALS9.SeqId_9197_4.txt.AA	LGALS9.SeqId_9197_4.txt.EA	94	Direction	Expected	94	#N/A
LGALS9.SeqId_9197_4.txt.AA	LGALS9.SeqId_9197_4.txt.EA	94	Direction	Observed	93	0.989362
LGALS9.SeqId_9197_4.txt.AA	LGALS9.SeqId_9197_4.txt.EA	94	Significance	Expected	94	#N/A
LGALS9.SeqId_9197_4.txt.AA	LGALS9.SeqId_9197_4.txt.EA	94	Significance	Observed	92	0.978724
LGMN.SeqId_3622_33.txt.AA	LGMN.SeqId_3622_33.txt.EA	0	Direction	Expected	0	#N/A
LGMN.SeqId_3622_33.txt.AA	LGMN.SeqId_3622_33.txt.EA	0	Direction	Observed	0	0
LGMN.SeqId_3622_33.txt.AA	LGMN.SeqId_3622_33.txt.EA	0	Significance	Expected	0	#N/A
LGMN.SeqId_3622_33.txt.AA	LGMN.SeqId_3622_33.txt.EA	0	Significance	Observed	0	0
LIFR.SeqId_5837_49.txt.AA	LIFR.SeqId_5837_49.txt.EA	2	Direction	Expected	2	#N/A
LIFR.SeqId_5837_49.txt.AA	LIFR.SeqId_5837_49.txt.EA	2	Direction	Observed	1	0.5
LIFR.SeqId_5837_49.txt.AA	LIFR.SeqId_5837_49.txt.EA	2	Significance	Expected	2	#N/A
LIFR.SeqId_5837_49.txt.AA	LIFR.SeqId_5837_49.txt.EA	2	Significance	Observed	2	1
LILRA2.SeqId_15614_168.txt.AA	LILRA2.SeqId_15614_168.txt.EA	36	Direction	Expected	36	#N/A
LILRA2.SeqId_15614_168.txt.AA	LILRA2.SeqId_15614_168.txt.EA	36	Direction	Observed	32	0.888889
LILRA2.SeqId_15614_168.txt.AA	LILRA2.SeqId_15614_168.txt.EA	36	Significance	Expected	35.9993	#N/A
LILRA2.SeqId_15614_168.txt.AA	LILRA2.SeqId_15614_168.txt.EA	36	Significance	Observed	34	0.944462
LILRA4.SeqId_8299_66.txt.AA	LILRA4.SeqId_8299_66.txt.EA	1	Direction	Expected	1	#N/A
LILRA4.SeqId_8299_66.txt.AA	LILRA4.SeqId_8299_66.txt.EA	1	Direction	Observed	1	1
LILRA4.SeqId_8299_66.txt.AA	LILRA4.SeqId_8299_66.txt.EA	1	Significance	Expected	1	#N/A
LILRA4.SeqId_8299_66.txt.AA	LILRA4.SeqId_8299_66.txt.EA	1	Significance	Observed	1	1
LILRA5.SeqId_7787_25.txt.AA	LILRA5.SeqId_7787_25.txt.EA	3	Direction	Expected	3	#N/A
LILRA5.SeqId_7787_25.txt.AA	LILRA5.SeqId_7787_25.txt.EA	3	Direction	Observed	1	0.333333
LILRA5.SeqId_7787_25.txt.AA	LILRA5.SeqId_7787_25.txt.EA	3	Significance	Expected	3	#N/A
LILRA5.SeqId_7787_25.txt.AA	LILRA5.SeqId_7787_25.txt.EA	3	Significance	Observed	3	1
LILRA5.SeqId_8766_29.txt.AA	LILRA5.SeqId_8766_29.txt.EA	1	Direction	Expected	1	#N/A
LILRA5.SeqId_8766_29.txt.AA	LILRA5.SeqId_8766_29.txt.EA	1	Direction	Observed	0	0
LILRA5.SeqId_8766_29.txt.AA	LILRA5.SeqId_8766_29.txt.EA	1	Significance	Expected	1	#N/A
LILRA5.SeqId_8766_29.txt.AA	LILRA5.SeqId_8766_29.txt.EA	1	Significance	Observed	1	1
LILRA6.SeqId_7059_14.txt.AA	LILRA6.SeqId_7059_14.txt.EA	25	Direction	Expected	25	#N/A
LILRA6.SeqId_7059_14.txt.AA	LILRA6.SeqId_7059_14.txt.EA	25	Direction	Observed	22	0.88
LILRA6.SeqId_7059_14.txt.AA	LILRA6.SeqId_7059_14.txt.EA	25	Significance	Expected	24.8961	#N/A
LILRA6.SeqId_7059_14.txt.AA	LILRA6.SeqId_7059_14.txt.EA	25	Significance	Observed	19	0.763171
LILRB1.SeqId_5090_49.txt.AA	LILRB1.SeqId_5090_49.txt.EA	106	Direction	Expected	106	#N/A
LILRB1.SeqId_5090_49.txt.AA	LILRB1.SeqId_5090_49.txt.EA	106	Direction	Observed	90	0.849057
LILRB1.SeqId_5090_49.txt.AA	LILRB1.SeqId_5090_49.txt.EA	106	Significance	Expected	105.864	#N/A
LILRB1.SeqId_5090_49.txt.AA	LILRB1.SeqId_5090_49.txt.EA	106	Significance	Observed	86	0.812363
LILRB2.SeqId_5091_28.txt.AA	LILRB2.SeqId_5091_28.txt.EA	20	Direction	Expected	20	#N/A
LILRB2.SeqId_5091_28.txt.AA	LILRB2.SeqId_5091_28.txt.EA	20	Direction	Observed	16	0.8
LILRB2.SeqId_5091_28.txt.AA	LILRB2.SeqId_5091_28.txt.EA	20	Significance	Expected	20	#N/A
LILRB2.SeqId_5091_28.txt.AA	LILRB2.SeqId_5091_28.txt.EA	20	Significance	Observed	20	1
LILRB3.SeqId_15615_8.txt.AA	LILRB3.SeqId_15615_8.txt.EA	12	Direction	Expected	12	#N/A
LILRB3.SeqId_15615_8.txt.AA	LILRB3.SeqId_15615_8.txt.EA	12	Direction	Observed	12	1
LILRB3.SeqId_15615_8.txt.AA	LILRB3.SeqId_15615_8.txt.EA	12	Significance	Expected	12	#N/A
LILRB3.SeqId_15615_8.txt.AA	LILRB3.SeqId_15615_8.txt.EA	12	Significance	Observed	12	1
LILRB5.SeqId_7015_8.txt.AA	LILRB5.SeqId_7015_8.txt.EA	36	Direction	Expected	36	#N/A
LILRB5.SeqId_7015_8.txt.AA	LILRB5.SeqId_7015_8.txt.EA	36	Direction	Observed	33	0.916667
LILRB5.SeqId_7015_8.txt.AA	LILRB5.SeqId_7015_8.txt.EA	36	Significance	Expected	36	#N/A
LILRB5.SeqId_7015_8.txt.AA	LILRB5.SeqId_7015_8.txt.EA	36	Significance	Observed	33	0.916667
LINGO1.SeqId_6620_82.txt.AA	LINGO1.SeqId_6620_82.txt.EA	11	Direction	Expected	11	#N/A
LINGO1.SeqId_6620_82.txt.AA	LINGO1.SeqId_6620_82.txt.EA	11	Direction	Observed	7	0.636364
LINGO1.SeqId_6620_82.txt.AA	LINGO1.SeqId_6620_82.txt.EA	11	Significance	Expected	10.9658	#N/A
LINGO1.SeqId_6620_82.txt.AA	LINGO1.SeqId_6620_82.txt.EA	11	Significance	Observed	7	0.638348
LIPN.SeqId_8097_77.txt.AA	LIPN.SeqId_8097_77.txt.EA	38	Direction	Expected	38	#N/A
LIPN.SeqId_8097_77.txt.AA	LIPN.SeqId_8097_77.txt.EA	38	Direction	Observed	30	0.789474
LIPN.SeqId_8097_77.txt.AA	LIPN.SeqId_8097_77.txt.EA	38	Significance	Expected	37.8698	#N/A
LIPN.SeqId_8097_77.txt.AA	LIPN.SeqId_8097_77.txt.EA	38	Significance	Observed	32	0.845001
LRIG1.SeqId_18831_6.txt.AA	LRIG1.SeqId_18831_6.txt.EA	93	Direction	Expected	92.9999	#N/A
LRIG1.SeqId_18831_6.txt.AA	LRIG1.SeqId_18831_6.txt.EA	93	Direction	Observed	65	0.698925
LRIG1.SeqId_18831_6.txt.AA	LRIG1.SeqId_18831_6.txt.EA	93	Significance	Expected	91.7629	#N/A
LRIG1.SeqId_18831_6.txt.AA	LRIG1.SeqId_18831_6.txt.EA	93	Significance	Observed	80	0.871812
LRIG3.SeqId_3322_52.txt.AA	LRIG3.SeqId_3322_52.txt.EA	6	Direction	Expected	6	#N/A
LRIG3.SeqId_3322_52.txt.AA	LRIG3.SeqId_3322_52.txt.EA	6	Direction	Observed	6	1
LRIG3.SeqId_3322_52.txt.AA	LRIG3.SeqId_3322_52.txt.EA	6	Significance	Expected	6	#N/A
LRIG3.SeqId_3322_52.txt.AA	LRIG3.SeqId_3322_52.txt.EA	6	Significance	Observed	6	1
LRP11.SeqId_15472_16.txt.AA	LRP11.SeqId_15472_16.txt.EA	150	Direction	Expected	150	#N/A
LRP11.SeqId_15472_16.txt.AA	LRP11.SeqId_15472_16.txt.EA	150	Direction	Observed	96	0.640002
LRP11.SeqId_15472_16.txt.AA	LRP11.SeqId_15472_16.txt.EA	150	Significance	Expected	148.637	#N/A
LRP11.SeqId_15472_16.txt.AA	LRP11.SeqId_15472_16.txt.EA	150	Significance	Observed	122	0.820794
LRP11.SeqId_6713_4.txt.AA	LRP11.SeqId_6713_4.txt.EA	87	Direction	Expected	87	#N/A
LRP11.SeqId_6713_4.txt.AA	LRP11.SeqId_6713_4.txt.EA	87	Direction	Observed	58	0.666667
LRP11.SeqId_6713_4.txt.AA	LRP11.SeqId_6713_4.txt.EA	87	Significance	Expected	86.6413	#N/A
LRP11.SeqId_6713_4.txt.AA	LRP11.SeqId_6713_4.txt.EA	87	Significance	Observed	85	0.981056
LRP4.SeqId_19558_10.txt.AA	LRP4.SeqId_19558_10.txt.EA	16	Direction	Expected	16	#N/A
LRP4.SeqId_19558_10.txt.AA	LRP4.SeqId_19558_10.txt.EA	16	Direction	Observed	8	0.5
LRP4.SeqId_19558_10.txt.AA	LRP4.SeqId_19558_10.txt.EA	16	Significance	Expected	16	#N/A
LRP4.SeqId_19558_10.txt.AA	LRP4.SeqId_19558_10.txt.EA	16	Significance	Observed	13	0.8125
LRP8.SeqId_3323_37.txt.AA	LRP8.SeqId_3323_37.txt.EA	1	Direction	Expected	1	#N/A
LRP8.SeqId_3323_37.txt.AA	LRP8.SeqId_3323_37.txt.EA	1	Direction	Observed	0	0
LRP8.SeqId_3323_37.txt.AA	LRP8.SeqId_3323_37.txt.EA	1	Significance	Expected	1	#N/A
LRP8.SeqId_3323_37.txt.AA	LRP8.SeqId_3323_37.txt.EA	1	Significance	Observed	0	0
LRRC15.SeqId_6557_50.txt.AA	LRRC15.SeqId_6557_50.txt.EA	27	Direction	Expected	27	#N/A
LRRC15.SeqId_6557_50.txt.AA	LRRC15.SeqId_6557_50.txt.EA	27	Direction	Observed	21	0.777778
LRRC15.SeqId_6557_50.txt.AA	LRRC15.SeqId_6557_50.txt.EA	27	Significance	Expected	27	#N/A
LRRC15.SeqId_6557_50.txt.AA	LRRC15.SeqId_6557_50.txt.EA	27	Significance	Observed	25	0.925926
LRRC32.SeqId_7551_33.txt.AA	LRRC32.SeqId_7551_33.txt.EA	0	Direction	Expected	0	#N/A
LRRC32.SeqId_7551_33.txt.AA	LRRC32.SeqId_7551_33.txt.EA	0	Direction	Observed	0	0
LRRC32.SeqId_7551_33.txt.AA	LRRC32.SeqId_7551_33.txt.EA	0	Significance	Expected	0	#N/A
LRRC32.SeqId_7551_33.txt.AA	LRRC32.SeqId_7551_33.txt.EA	0	Significance	Observed	0	0
LRRC4C.SeqId_9369_174.txt.AA	LRRC4C.SeqId_9369_174.txt.EA	0	Direction	Expected	0	#N/A
LRRC4C.SeqId_9369_174.txt.AA	LRRC4C.SeqId_9369_174.txt.EA	0	Direction	Observed	0	0
LRRC4C.SeqId_9369_174.txt.AA	LRRC4C.SeqId_9369_174.txt.EA	0	Significance	Expected	0	#N/A
LRRC4C.SeqId_9369_174.txt.AA	LRRC4C.SeqId_9369_174.txt.EA	0	Significance	Observed	0	0
LSAMP.SeqId_2999_6.txt.AA	LSAMP.SeqId_2999_6.txt.EA	6	Direction	Expected	6	#N/A
LSAMP.SeqId_2999_6.txt.AA	LSAMP.SeqId_2999_6.txt.EA	6	Direction	Observed	6	1
LSAMP.SeqId_2999_6.txt.AA	LSAMP.SeqId_2999_6.txt.EA	6	Significance	Expected	6	#N/A
LSAMP.SeqId_2999_6.txt.AA	LSAMP.SeqId_2999_6.txt.EA	6	Significance	Observed	6	1
LUM.SeqId_13114_50.txt.AA	LUM.SeqId_13114_50.txt.EA	21	Direction	Expected	21	#N/A
LUM.SeqId_13114_50.txt.AA	LUM.SeqId_13114_50.txt.EA	21	Direction	Observed	11	0.52381
LUM.SeqId_13114_50.txt.AA	LUM.SeqId_13114_50.txt.EA	21	Significance	Expected	20.7873	#N/A
LUM.SeqId_13114_50.txt.AA	LUM.SeqId_13114_50.txt.EA	21	Significance	Observed	11	0.52917
LY75.SeqId_16620_26.txt.AA	LY75.SeqId_16620_26.txt.EA	144	Direction	Expected	144	#N/A
LY75.SeqId_16620_26.txt.AA	LY75.SeqId_16620_26.txt.EA	144	Direction	Observed	109	0.756945
LY75.SeqId_16620_26.txt.AA	LY75.SeqId_16620_26.txt.EA	144	Significance	Expected	142.792	#N/A
LY75.SeqId_16620_26.txt.AA	LY75.SeqId_16620_26.txt.EA	144	Significance	Observed	133	0.931427
LY9.SeqId_3324_51.txt.AA	LY9.SeqId_3324_51.txt.EA	25	Direction	Expected	25	#N/A
LY9.SeqId_3324_51.txt.AA	LY9.SeqId_3324_51.txt.EA	25	Direction	Observed	13	0.52
LY9.SeqId_3324_51.txt.AA	LY9.SeqId_3324_51.txt.EA	25	Significance	Expected	25	#N/A
LY9.SeqId_3324_51.txt.AA	LY9.SeqId_3324_51.txt.EA	25	Significance	Observed	25	1
MAN1A2.SeqId_9077_10.txt.AA	MAN1A2.SeqId_9077_10.txt.EA	30	Direction	Expected	30	#N/A
MAN1A2.SeqId_9077_10.txt.AA	MAN1A2.SeqId_9077_10.txt.EA	30	Direction	Observed	27	0.9
MAN1A2.SeqId_9077_10.txt.AA	MAN1A2.SeqId_9077_10.txt.EA	30	Significance	Expected	30	#N/A
MAN1A2.SeqId_9077_10.txt.AA	MAN1A2.SeqId_9077_10.txt.EA	30	Significance	Observed	30	1
MAN1C1.SeqId_13427_66.txt.AA	MAN1C1.SeqId_13427_66.txt.EA	0	Direction	Expected	0	#N/A
MAN1C1.SeqId_13427_66.txt.AA	MAN1C1.SeqId_13427_66.txt.EA	0	Direction	Observed	0	0
MAN1C1.SeqId_13427_66.txt.AA	MAN1C1.SeqId_13427_66.txt.EA	0	Significance	Expected	0	#N/A
MAN1C1.SeqId_13427_66.txt.AA	MAN1C1.SeqId_13427_66.txt.EA	0	Significance	Observed	0	0
MAN2B2.SeqId_9251_28.txt.AA	MAN2B2.SeqId_9251_28.txt.EA	41	Direction	Expected	41	#N/A
MAN2B2.SeqId_9251_28.txt.AA	MAN2B2.SeqId_9251_28.txt.EA	41	Direction	Observed	34	0.829269
MAN2B2.SeqId_9251_28.txt.AA	MAN2B2.SeqId_9251_28.txt.EA	41	Significance	Expected	40.5571	#N/A
MAN2B2.SeqId_9251_28.txt.AA	MAN2B2.SeqId_9251_28.txt.EA	41	Significance	Observed	38	0.936951
MANBA.SeqId_6382_17.txt.AA	MANBA.SeqId_6382_17.txt.EA	57	Direction	Expected	57	#N/A
MANBA.SeqId_6382_17.txt.AA	MANBA.SeqId_6382_17.txt.EA	57	Direction	Observed	30	0.526316
MANBA.SeqId_6382_17.txt.AA	MANBA.SeqId_6382_17.txt.EA	57	Significance	Expected	56.2487	#N/A
MANBA.SeqId_6382_17.txt.AA	MANBA.SeqId_6382_17.txt.EA	57	Significance	Observed	53	0.942245
MANSC1.SeqId_9557_5.txt.AA	MANSC1.SeqId_9557_5.txt.EA	9	Direction	Expected	9	#N/A
MANSC1.SeqId_9557_5.txt.AA	MANSC1.SeqId_9557_5.txt.EA	9	Direction	Observed	9	1
MANSC1.SeqId_9557_5.txt.AA	MANSC1.SeqId_9557_5.txt.EA	9	Significance	Expected	9	#N/A
MANSC1.SeqId_9557_5.txt.AA	MANSC1.SeqId_9557_5.txt.EA	9	Significance	Observed	9	1
MANSC4.SeqId_9578_263.txt.AA	MANSC4.SeqId_9578_263.txt.EA	59	Direction	Expected	59	#N/A
MANSC4.SeqId_9578_263.txt.AA	MANSC4.SeqId_9578_263.txt.EA	59	Direction	Observed	59	1
MANSC4.SeqId_9578_263.txt.AA	MANSC4.SeqId_9578_263.txt.EA	59	Significance	Expected	59	#N/A
MANSC4.SeqId_9578_263.txt.AA	MANSC4.SeqId_9578_263.txt.EA	59	Significance	Observed	59	1
MAPK12.SeqId_5005_4.txt.AA	MAPK12.SeqId_5005_4.txt.EA	0	Direction	Expected	0	#N/A
MAPK12.SeqId_5005_4.txt.AA	MAPK12.SeqId_5005_4.txt.EA	0	Direction	Observed	0	0
MAPK12.SeqId_5005_4.txt.AA	MAPK12.SeqId_5005_4.txt.EA	0	Significance	Expected	0	#N/A
MAPK12.SeqId_5005_4.txt.AA	MAPK12.SeqId_5005_4.txt.EA	0	Significance	Observed	0	0
MAPK3.SeqId_2855_49.txt.AA	MAPK3.SeqId_2855_49.txt.EA	37	Direction	Expected	37	#N/A
MAPK3.SeqId_2855_49.txt.AA	MAPK3.SeqId_2855_49.txt.EA	37	Direction	Observed	25	0.675676
MAPK3.SeqId_2855_49.txt.AA	MAPK3.SeqId_2855_49.txt.EA	37	Significance	Expected	37	#N/A
MAPK3.SeqId_2855_49.txt.AA	MAPK3.SeqId_2855_49.txt.EA	37	Significance	Observed	37	1
MAPKAPK2.SeqId_3820_68.txt.AA	MAPKAPK2.SeqId_3820_68.txt.EA	2	Direction	Expected	2	#N/A
MAPKAPK2.SeqId_3820_68.txt.AA	MAPKAPK2.SeqId_3820_68.txt.EA	2	Direction	Observed	2	1
MAPKAPK2.SeqId_3820_68.txt.AA	MAPKAPK2.SeqId_3820_68.txt.EA	2	Significance	Expected	2	#N/A
MAPKAPK2.SeqId_3820_68.txt.AA	MAPKAPK2.SeqId_3820_68.txt.EA	2	Significance	Observed	2	1
MAPRE1.SeqId_12469_19.txt.AA	MAPRE1.SeqId_12469_19.txt.EA	15	Direction	Expected	15	#N/A
MAPRE1.SeqId_12469_19.txt.AA	MAPRE1.SeqId_12469_19.txt.EA	15	Direction	Observed	10	0.666667
MAPRE1.SeqId_12469_19.txt.AA	MAPRE1.SeqId_12469_19.txt.EA	15	Significance	Expected	15	#N/A
MAPRE1.SeqId_12469_19.txt.AA	MAPRE1.SeqId_12469_19.txt.EA	15	Significance	Observed	15	1
MATN2.SeqId_3325_2.txt.AA	MATN2.SeqId_3325_2.txt.EA	14	Direction	Expected	14	#N/A
MATN2.SeqId_3325_2.txt.AA	MATN2.SeqId_3325_2.txt.EA	14	Direction	Observed	10	0.714286
MATN2.SeqId_3325_2.txt.AA	MATN2.SeqId_3325_2.txt.EA	14	Significance	Expected	14	#N/A
MATN2.SeqId_3325_2.txt.AA	MATN2.SeqId_3325_2.txt.EA	14	Significance	Observed	12	0.857143
MATN3.SeqId_19361_78.txt.AA	MATN3.SeqId_19361_78.txt.EA	84	Direction	Expected	84	#N/A
MATN3.SeqId_19361_78.txt.AA	MATN3.SeqId_19361_78.txt.EA	84	Direction	Observed	51	0.607143
MATN3.SeqId_19361_78.txt.AA	MATN3.SeqId_19361_78.txt.EA	84	Significance	Expected	83.1175	#N/A
MATN3.SeqId_19361_78.txt.AA	MATN3.SeqId_19361_78.txt.EA	84	Significance	Observed	73	0.878275
MATN4.SeqId_7083_74.txt.AA	MATN4.SeqId_7083_74.txt.EA	5	Direction	Expected	5	#N/A
MATN4.SeqId_7083_74.txt.AA	MATN4.SeqId_7083_74.txt.EA	5	Direction	Observed	4	0.8
MATN4.SeqId_7083_74.txt.AA	MATN4.SeqId_7083_74.txt.EA	5	Significance	Expected	5	#N/A
MATN4.SeqId_7083_74.txt.AA	MATN4.SeqId_7083_74.txt.EA	5	Significance	Observed	5	1
MAX.SeqId_12411_60.txt.AA	MAX.SeqId_12411_60.txt.EA	7	Direction	Expected	7	#N/A
MAX.SeqId_12411_60.txt.AA	MAX.SeqId_12411_60.txt.EA	7	Direction	Observed	6	0.857143
MAX.SeqId_12411_60.txt.AA	MAX.SeqId_12411_60.txt.EA	7	Significance	Expected	7	#N/A
MAX.SeqId_12411_60.txt.AA	MAX.SeqId_12411_60.txt.EA	7	Significance	Observed	7	1
MBL2.SeqId_3000_66.txt.AA	MBL2.SeqId_3000_66.txt.EA	76	Direction	Expected	76	#N/A
MBL2.SeqId_3000_66.txt.AA	MBL2.SeqId_3000_66.txt.EA	76	Direction	Observed	40	0.526316
MBL2.SeqId_3000_66.txt.AA	MBL2.SeqId_3000_66.txt.EA	76	Significance	Expected	75.9186	#N/A
MBL2.SeqId_3000_66.txt.AA	MBL2.SeqId_3000_66.txt.EA	76	Significance	Observed	71	0.935212
MDGA1.SeqId_16900_29.txt.AA	MDGA1.SeqId_16900_29.txt.EA	46	Direction	Expected	46	#N/A
MDGA1.SeqId_16900_29.txt.AA	MDGA1.SeqId_16900_29.txt.EA	46	Direction	Observed	35	0.76087
MDGA1.SeqId_16900_29.txt.AA	MDGA1.SeqId_16900_29.txt.EA	46	Significance	Expected	45.7821	#N/A
MDGA1.SeqId_16900_29.txt.AA	MDGA1.SeqId_16900_29.txt.EA	46	Significance	Observed	44	0.961075
MDGA2.SeqId_19372_7.txt.AA	MDGA2.SeqId_19372_7.txt.EA	35	Direction	Expected	35	#N/A
MDGA2.SeqId_19372_7.txt.AA	MDGA2.SeqId_19372_7.txt.EA	35	Direction	Observed	33	0.942857
MDGA2.SeqId_19372_7.txt.AA	MDGA2.SeqId_19372_7.txt.EA	35	Significance	Expected	35	#N/A
MDGA2.SeqId_19372_7.txt.AA	MDGA2.SeqId_19372_7.txt.EA	35	Significance	Observed	33	0.942857
MDH2.SeqId_15534_26.txt.AA	MDH2.SeqId_15534_26.txt.EA	2	Direction	Expected	1.99977	#N/A
MDH2.SeqId_15534_26.txt.AA	MDH2.SeqId_15534_26.txt.EA	2	Direction	Observed	1	0.500058
MDH2.SeqId_15534_26.txt.AA	MDH2.SeqId_15534_26.txt.EA	2	Significance	Expected	1.84213	#N/A
MDH2.SeqId_15534_26.txt.AA	MDH2.SeqId_15534_26.txt.EA	2	Significance	Observed	1	0.542851
MESDC2.SeqId_15299_102.txt.AA	MESDC2.SeqId_15299_102.txt.EA	5	Direction	Expected	5	#N/A
MESDC2.SeqId_15299_102.txt.AA	MESDC2.SeqId_15299_102.txt.EA	5	Direction	Observed	5	1
MESDC2.SeqId_15299_102.txt.AA	MESDC2.SeqId_15299_102.txt.EA	5	Significance	Expected	4.96088	#N/A
MESDC2.SeqId_15299_102.txt.AA	MESDC2.SeqId_15299_102.txt.EA	5	Significance	Observed	5	1.00789
MET.SeqId_2837_3.txt.AA	MET.SeqId_2837_3.txt.EA	3	Direction	Expected	2.9999	#N/A
MET.SeqId_2837_3.txt.AA	MET.SeqId_2837_3.txt.EA	3	Direction	Observed	0	0
MET.SeqId_2837_3.txt.AA	MET.SeqId_2837_3.txt.EA	3	Significance	Expected	2.67209	#N/A
MET.SeqId_2837_3.txt.AA	MET.SeqId_2837_3.txt.EA	3	Significance	Observed	1	0.374239
METTL24.SeqId_9470_15.txt.AA	METTL24.SeqId_9470_15.txt.EA	0	Direction	Expected	0	#N/A
METTL24.SeqId_9470_15.txt.AA	METTL24.SeqId_9470_15.txt.EA	0	Direction	Observed	0	0
METTL24.SeqId_9470_15.txt.AA	METTL24.SeqId_9470_15.txt.EA	0	Significance	Expected	0	#N/A
METTL24.SeqId_9470_15.txt.AA	METTL24.SeqId_9470_15.txt.EA	0	Significance	Observed	0	0
MFAP4.SeqId_5636_10.txt.AA	MFAP4.SeqId_5636_10.txt.EA	0	Direction	Expected	0	#N/A
MFAP4.SeqId_5636_10.txt.AA	MFAP4.SeqId_5636_10.txt.EA	0	Direction	Observed	0	0
MFAP4.SeqId_5636_10.txt.AA	MFAP4.SeqId_5636_10.txt.EA	0	Significance	Expected	0	#N/A
MFAP4.SeqId_5636_10.txt.AA	MFAP4.SeqId_5636_10.txt.EA	0	Significance	Observed	0	0
MFGE8.SeqId_4455_89.txt.AA	MFGE8.SeqId_4455_89.txt.EA	10	Direction	Expected	10	#N/A
MFGE8.SeqId_4455_89.txt.AA	MFGE8.SeqId_4455_89.txt.EA	10	Direction	Observed	7	0.7
MFGE8.SeqId_4455_89.txt.AA	MFGE8.SeqId_4455_89.txt.EA	10	Significance	Expected	9.99964	#N/A
MFGE8.SeqId_4455_89.txt.AA	MFGE8.SeqId_4455_89.txt.EA	10	Significance	Observed	10	1.00004
MGAT4B.SeqId_7141_21.txt.AA	MGAT4B.SeqId_7141_21.txt.EA	1	Direction	Expected	1	#N/A
MGAT4B.SeqId_7141_21.txt.AA	MGAT4B.SeqId_7141_21.txt.EA	1	Direction	Observed	0	0
MGAT4B.SeqId_7141_21.txt.AA	MGAT4B.SeqId_7141_21.txt.EA	1	Significance	Expected	1	#N/A
MGAT4B.SeqId_7141_21.txt.AA	MGAT4B.SeqId_7141_21.txt.EA	1	Significance	Observed	1	1
MGP.SeqId_6520_87.txt.AA	MGP.SeqId_6520_87.txt.EA	30	Direction	Expected	30	#N/A
MGP.SeqId_6520_87.txt.AA	MGP.SeqId_6520_87.txt.EA	30	Direction	Observed	25	0.833333
MGP.SeqId_6520_87.txt.AA	MGP.SeqId_6520_87.txt.EA	30	Significance	Expected	29.9995	#N/A
MGP.SeqId_6520_87.txt.AA	MGP.SeqId_6520_87.txt.EA	30	Significance	Observed	30	1.00002
MIA.SeqId_2687_2.txt.AA	MIA.SeqId_2687_2.txt.EA	69	Direction	Expected	69	#N/A
MIA.SeqId_2687_2.txt.AA	MIA.SeqId_2687_2.txt.EA	69	Direction	Observed	58	0.84058
MIA.SeqId_2687_2.txt.AA	MIA.SeqId_2687_2.txt.EA	69	Significance	Expected	68.9699	#N/A
MIA.SeqId_2687_2.txt.AA	MIA.SeqId_2687_2.txt.EA	69	Significance	Observed	50	0.724954
MICA.SeqId_2730_58.txt.AA	MICA.SeqId_2730_58.txt.EA	485	Direction	Expected	485	#N/A
MICA.SeqId_2730_58.txt.AA	MICA.SeqId_2730_58.txt.EA	485	Direction	Observed	344	0.709278
MICA.SeqId_2730_58.txt.AA	MICA.SeqId_2730_58.txt.EA	485	Significance	Expected	482.435	#N/A
MICA.SeqId_2730_58.txt.AA	MICA.SeqId_2730_58.txt.EA	485	Significance	Observed	406	0.841565
MICB.SeqId_5102_55.txt.AA	MICB.SeqId_5102_55.txt.EA	101	Direction	Expected	101	#N/A
MICB.SeqId_5102_55.txt.AA	MICB.SeqId_5102_55.txt.EA	101	Direction	Observed	87	0.861386
MICB.SeqId_5102_55.txt.AA	MICB.SeqId_5102_55.txt.EA	101	Significance	Expected	100.818	#N/A
MICB.SeqId_5102_55.txt.AA	MICB.SeqId_5102_55.txt.EA	101	Significance	Observed	90	0.892699
MIF.SeqId_8221_19.txt.AA	MIF.SeqId_8221_19.txt.EA	3	Direction	Expected	3	#N/A
MIF.SeqId_8221_19.txt.AA	MIF.SeqId_8221_19.txt.EA	3	Direction	Observed	0	0
MIF.SeqId_8221_19.txt.AA	MIF.SeqId_8221_19.txt.EA	3	Significance	Expected	3	#N/A
MIF.SeqId_8221_19.txt.AA	MIF.SeqId_8221_19.txt.EA	3	Significance	Observed	3	1
MINPP1.SeqId_5586_66.txt.AA	MINPP1.SeqId_5586_66.txt.EA	1	Direction	Expected	0.999999	#N/A
MINPP1.SeqId_5586_66.txt.AA	MINPP1.SeqId_5586_66.txt.EA	1	Direction	Observed	1	1
MINPP1.SeqId_5586_66.txt.AA	MINPP1.SeqId_5586_66.txt.EA	1	Significance	Expected	0.961079	#N/A
MINPP1.SeqId_5586_66.txt.AA	MINPP1.SeqId_5586_66.txt.EA	1	Significance	Observed	1	1.0405
MLN.SeqId_5631_83.txt.AA	MLN.SeqId_5631_83.txt.EA	19	Direction	Expected	19	#N/A
MLN.SeqId_5631_83.txt.AA	MLN.SeqId_5631_83.txt.EA	19	Direction	Observed	18	0.947368
MLN.SeqId_5631_83.txt.AA	MLN.SeqId_5631_83.txt.EA	19	Significance	Expected	19	#N/A
MLN.SeqId_5631_83.txt.AA	MLN.SeqId_5631_83.txt.EA	19	Significance	Observed	19	1
MMAB.SeqId_17783_9.txt.AA	MMAB.SeqId_17783_9.txt.EA	30	Direction	Expected	30	#N/A
MMAB.SeqId_17783_9.txt.AA	MMAB.SeqId_17783_9.txt.EA	30	Direction	Observed	28	0.933333
MMAB.SeqId_17783_9.txt.AA	MMAB.SeqId_17783_9.txt.EA	30	Significance	Expected	30	#N/A
MMAB.SeqId_17783_9.txt.AA	MMAB.SeqId_17783_9.txt.EA	30	Significance	Observed	30	1
MMP1.SeqId_4924_32.txt.AA	MMP1.SeqId_4924_32.txt.EA	9	Direction	Expected	9	#N/A
MMP1.SeqId_4924_32.txt.AA	MMP1.SeqId_4924_32.txt.EA	9	Direction	Observed	6	0.666667
MMP1.SeqId_4924_32.txt.AA	MMP1.SeqId_4924_32.txt.EA	9	Significance	Expected	9	#N/A
MMP1.SeqId_4924_32.txt.AA	MMP1.SeqId_4924_32.txt.EA	9	Significance	Observed	9	1
MMP10.SeqId_8479_4.txt.AA	MMP10.SeqId_8479_4.txt.EA	1	Direction	Expected	1	#N/A
MMP10.SeqId_8479_4.txt.AA	MMP10.SeqId_8479_4.txt.EA	1	Direction	Observed	1	1
MMP10.SeqId_8479_4.txt.AA	MMP10.SeqId_8479_4.txt.EA	1	Significance	Expected	0.999941	#N/A
MMP10.SeqId_8479_4.txt.AA	MMP10.SeqId_8479_4.txt.EA	1	Significance	Observed	0	0
MMP12.SeqId_4496_60.txt.AA	MMP12.SeqId_4496_60.txt.EA	10	Direction	Expected	10	#N/A
MMP12.SeqId_4496_60.txt.AA	MMP12.SeqId_4496_60.txt.EA	10	Direction	Observed	6	0.6
MMP12.SeqId_4496_60.txt.AA	MMP12.SeqId_4496_60.txt.EA	10	Significance	Expected	9.99984	#N/A
MMP12.SeqId_4496_60.txt.AA	MMP12.SeqId_4496_60.txt.EA	10	Significance	Observed	8	0.800013
MMP19.SeqId_6425_87.txt.AA	MMP19.SeqId_6425_87.txt.EA	3	Direction	Expected	3	#N/A
MMP19.SeqId_6425_87.txt.AA	MMP19.SeqId_6425_87.txt.EA	3	Direction	Observed	1	0.333333
MMP19.SeqId_6425_87.txt.AA	MMP19.SeqId_6425_87.txt.EA	3	Significance	Expected	2.99834	#N/A
MMP19.SeqId_6425_87.txt.AA	MMP19.SeqId_6425_87.txt.EA	3	Significance	Observed	1	0.333518
MMP2.SeqId_4160_49.txt.AA	MMP2.SeqId_4160_49.txt.EA	1	Direction	Expected	1	#N/A
MMP2.SeqId_4160_49.txt.AA	MMP2.SeqId_4160_49.txt.EA	1	Direction	Observed	1	1
MMP2.SeqId_4160_49.txt.AA	MMP2.SeqId_4160_49.txt.EA	1	Significance	Expected	0.999827	#N/A
MMP2.SeqId_4160_49.txt.AA	MMP2.SeqId_4160_49.txt.EA	1	Significance	Observed	0	0
MMP7.SeqId_2789_26.txt.AA	MMP7.SeqId_2789_26.txt.EA	4	Direction	Expected	4	#N/A
MMP7.SeqId_2789_26.txt.AA	MMP7.SeqId_2789_26.txt.EA	4	Direction	Observed	4	1
MMP7.SeqId_2789_26.txt.AA	MMP7.SeqId_2789_26.txt.EA	4	Significance	Expected	4	#N/A
MMP7.SeqId_2789_26.txt.AA	MMP7.SeqId_2789_26.txt.EA	4	Significance	Observed	4	1
MMP9.SeqId_2579_17.txt.AA	MMP9.SeqId_2579_17.txt.EA	9	Direction	Expected	9	#N/A
MMP9.SeqId_2579_17.txt.AA	MMP9.SeqId_2579_17.txt.EA	9	Direction	Observed	4	0.444444
MMP9.SeqId_2579_17.txt.AA	MMP9.SeqId_2579_17.txt.EA	9	Significance	Expected	8.99161	#N/A
MMP9.SeqId_2579_17.txt.AA	MMP9.SeqId_2579_17.txt.EA	9	Significance	Observed	9	1.00093
MPO.SeqId_2580_83.txt.AA	MPO.SeqId_2580_83.txt.EA	1	Direction	Expected	1	#N/A
MPO.SeqId_2580_83.txt.AA	MPO.SeqId_2580_83.txt.EA	1	Direction	Observed	1	1
MPO.SeqId_2580_83.txt.AA	MPO.SeqId_2580_83.txt.EA	1	Significance	Expected	0.999945	#N/A
MPO.SeqId_2580_83.txt.AA	MPO.SeqId_2580_83.txt.EA	1	Significance	Observed	1	1.00005
MRC1.SeqId_2637_77.txt.AA	MRC1.SeqId_2637_77.txt.EA	53	Direction	Expected	53	#N/A
MRC1.SeqId_2637_77.txt.AA	MRC1.SeqId_2637_77.txt.EA	53	Direction	Observed	48	0.905661
MRC1.SeqId_2637_77.txt.AA	MRC1.SeqId_2637_77.txt.EA	53	Significance	Expected	52.1115	#N/A
MRC1.SeqId_2637_77.txt.AA	MRC1.SeqId_2637_77.txt.EA	53	Significance	Observed	50	0.95948
MRC2.SeqId_3041_55.txt.AA	MRC2.SeqId_3041_55.txt.EA	47	Direction	Expected	47	#N/A
MRC2.SeqId_3041_55.txt.AA	MRC2.SeqId_3041_55.txt.EA	47	Direction	Observed	23	0.489362
MRC2.SeqId_3041_55.txt.AA	MRC2.SeqId_3041_55.txt.EA	47	Significance	Expected	46.9877	#N/A
MRC2.SeqId_3041_55.txt.AA	MRC2.SeqId_3041_55.txt.EA	47	Significance	Observed	14	0.29795
MSMB.SeqId_10620_21.txt.AA	MSMB.SeqId_10620_21.txt.EA	24	Direction	Expected	24	#N/A
MSMB.SeqId_10620_21.txt.AA	MSMB.SeqId_10620_21.txt.EA	24	Direction	Observed	20	0.833334
MSMB.SeqId_10620_21.txt.AA	MSMB.SeqId_10620_21.txt.EA	24	Significance	Expected	23.662	#N/A
MSMB.SeqId_10620_21.txt.AA	MSMB.SeqId_10620_21.txt.EA	24	Significance	Observed	20	0.845238
MSR1.SeqId_15533_97.txt.AA	MSR1.SeqId_15533_97.txt.EA	19	Direction	Expected	19	#N/A
MSR1.SeqId_15533_97.txt.AA	MSR1.SeqId_15533_97.txt.EA	19	Direction	Observed	16	0.842105
MSR1.SeqId_15533_97.txt.AA	MSR1.SeqId_15533_97.txt.EA	19	Significance	Expected	18.9988	#N/A
MSR1.SeqId_15533_97.txt.AA	MSR1.SeqId_15533_97.txt.EA	19	Significance	Observed	19	1.00006
MST1.SeqId_4407_10.txt.AA	MST1.SeqId_4407_10.txt.EA	162	Direction	Expected	163	#N/A
MST1.SeqId_4407_10.txt.AA	MST1.SeqId_4407_10.txt.EA	162	Direction	Observed	127	0.779141
MST1.SeqId_4407_10.txt.AA	MST1.SeqId_4407_10.txt.EA	162	Significance	Expected	162.482	#N/A
MST1.SeqId_4407_10.txt.AA	MST1.SeqId_4407_10.txt.EA	162	Significance	Observed	153	0.941642
MTHFD1.SeqId_12575_30.txt.AA	MTHFD1.SeqId_12575_30.txt.EA	17	Direction	Expected	17	#N/A
MTHFD1.SeqId_12575_30.txt.AA	MTHFD1.SeqId_12575_30.txt.EA	17	Direction	Observed	10	0.588235
MTHFD1.SeqId_12575_30.txt.AA	MTHFD1.SeqId_12575_30.txt.EA	17	Significance	Expected	16.9992	#N/A
MTHFD1.SeqId_12575_30.txt.AA	MTHFD1.SeqId_12575_30.txt.EA	17	Significance	Observed	15	0.882393
MTHFS.SeqId_14107_1.txt.AA	MTHFS.SeqId_14107_1.txt.EA	56	Direction	Expected	55.9996	#N/A
MTHFS.SeqId_14107_1.txt.AA	MTHFS.SeqId_14107_1.txt.EA	56	Direction	Observed	44	0.78572
MTHFS.SeqId_14107_1.txt.AA	MTHFS.SeqId_14107_1.txt.EA	56	Significance	Expected	54.9759	#N/A
MTHFS.SeqId_14107_1.txt.AA	MTHFS.SeqId_14107_1.txt.EA	56	Significance	Observed	46	0.83673
MTHFSD.SeqId_19129_15.txt.AA	MTHFSD.SeqId_19129_15.txt.EA	12	Direction	Expected	12	#N/A
MTHFSD.SeqId_19129_15.txt.AA	MTHFSD.SeqId_19129_15.txt.EA	12	Direction	Observed	5	0.416667
MTHFSD.SeqId_19129_15.txt.AA	MTHFSD.SeqId_19129_15.txt.EA	12	Significance	Expected	12	#N/A
MTHFSD.SeqId_19129_15.txt.AA	MTHFSD.SeqId_19129_15.txt.EA	12	Significance	Observed	12	1
MUC16.SeqId_15565_102.txt.AA	MUC16.SeqId_15565_102.txt.EA	0	Direction	Expected	0	#N/A
MUC16.SeqId_15565_102.txt.AA	MUC16.SeqId_15565_102.txt.EA	0	Direction	Observed	0	0
MUC16.SeqId_15565_102.txt.AA	MUC16.SeqId_15565_102.txt.EA	0	Significance	Expected	0	#N/A
MUC16.SeqId_15565_102.txt.AA	MUC16.SeqId_15565_102.txt.EA	0	Significance	Observed	0	0
MX1.SeqId_17460_51.txt.AA	MX1.SeqId_17460_51.txt.EA	4	Direction	Expected	4	#N/A
MX1.SeqId_17460_51.txt.AA	MX1.SeqId_17460_51.txt.EA	4	Direction	Observed	2	0.5
MX1.SeqId_17460_51.txt.AA	MX1.SeqId_17460_51.txt.EA	4	Significance	Expected	4	#N/A
MX1.SeqId_17460_51.txt.AA	MX1.SeqId_17460_51.txt.EA	4	Significance	Observed	4	1
MXRA7.SeqId_8005_1.txt.AA	MXRA7.SeqId_8005_1.txt.EA	16	Direction	Expected	16	#N/A
MXRA7.SeqId_8005_1.txt.AA	MXRA7.SeqId_8005_1.txt.EA	16	Direction	Observed	13	0.8125
MXRA7.SeqId_8005_1.txt.AA	MXRA7.SeqId_8005_1.txt.EA	16	Significance	Expected	16	#N/A
MXRA7.SeqId_8005_1.txt.AA	MXRA7.SeqId_8005_1.txt.EA	16	Significance	Observed	13	0.812501
MYOC.SeqId_16558_2.txt.AA	MYOC.SeqId_16558_2.txt.EA	39	Direction	Expected	39	#N/A
MYOC.SeqId_16558_2.txt.AA	MYOC.SeqId_16558_2.txt.EA	39	Direction	Observed	28	0.717949
MYOC.SeqId_16558_2.txt.AA	MYOC.SeqId_16558_2.txt.EA	39	Significance	Expected	39	#N/A
MYOC.SeqId_16558_2.txt.AA	MYOC.SeqId_16558_2.txt.EA	39	Significance	Observed	35	0.897436
NAAA.SeqId_3173_49.txt.AA	NAAA.SeqId_3173_49.txt.EA	50	Direction	Expected	49.9999	#N/A
NAAA.SeqId_3173_49.txt.AA	NAAA.SeqId_3173_49.txt.EA	50	Direction	Observed	35	0.700001
NAAA.SeqId_3173_49.txt.AA	NAAA.SeqId_3173_49.txt.EA	50	Significance	Expected	49.1245	#N/A
NAAA.SeqId_3173_49.txt.AA	NAAA.SeqId_3173_49.txt.EA	50	Significance	Observed	42	0.854971
NAGK.SeqId_3894_15.txt.AA	NAGK.SeqId_3894_15.txt.EA	23	Direction	Expected	23	#N/A
NAGK.SeqId_3894_15.txt.AA	NAGK.SeqId_3894_15.txt.EA	23	Direction	Observed	18	0.782609
NAGK.SeqId_3894_15.txt.AA	NAGK.SeqId_3894_15.txt.EA	23	Significance	Expected	23	#N/A
NAGK.SeqId_3894_15.txt.AA	NAGK.SeqId_3894_15.txt.EA	23	Significance	Observed	23	1
NAGLU.SeqId_15509_2.txt.AA	NAGLU.SeqId_15509_2.txt.EA	48	Direction	Expected	48	#N/A
NAGLU.SeqId_15509_2.txt.AA	NAGLU.SeqId_15509_2.txt.EA	48	Direction	Observed	29	0.604167
NAGLU.SeqId_15509_2.txt.AA	NAGLU.SeqId_15509_2.txt.EA	48	Significance	Expected	47.9769	#N/A
NAGLU.SeqId_15509_2.txt.AA	NAGLU.SeqId_15509_2.txt.EA	48	Significance	Observed	34	0.708674
NAGPA.SeqId_11208_15.txt.AA	NAGPA.SeqId_11208_15.txt.EA	19	Direction	Expected	19	#N/A
NAGPA.SeqId_11208_15.txt.AA	NAGPA.SeqId_11208_15.txt.EA	19	Direction	Observed	17	0.894737
NAGPA.SeqId_11208_15.txt.AA	NAGPA.SeqId_11208_15.txt.EA	19	Significance	Expected	18.9952	#N/A
NAGPA.SeqId_11208_15.txt.AA	NAGPA.SeqId_11208_15.txt.EA	19	Significance	Observed	17	0.894965
NANS.SeqId_17802_4.txt.AA	NANS.SeqId_17802_4.txt.EA	10	Direction	Expected	10	#N/A
NANS.SeqId_17802_4.txt.AA	NANS.SeqId_17802_4.txt.EA	10	Direction	Observed	5	0.5
NANS.SeqId_17802_4.txt.AA	NANS.SeqId_17802_4.txt.EA	10	Significance	Expected	10	#N/A
NANS.SeqId_17802_4.txt.AA	NANS.SeqId_17802_4.txt.EA	10	Significance	Observed	8	0.8
NAP1L4.SeqId_19188_21.txt.AA	NAP1L4.SeqId_19188_21.txt.EA	13	Direction	Expected	13	#N/A
NAP1L4.SeqId_19188_21.txt.AA	NAP1L4.SeqId_19188_21.txt.EA	13	Direction	Observed	11	0.846154
NAP1L4.SeqId_19188_21.txt.AA	NAP1L4.SeqId_19188_21.txt.EA	13	Significance	Expected	13	#N/A
NAP1L4.SeqId_19188_21.txt.AA	NAP1L4.SeqId_19188_21.txt.EA	13	Significance	Observed	13	1
NAPA.SeqId_4292_5.txt.AA	NAPA.SeqId_4292_5.txt.EA	0	Direction	Expected	0	#N/A
NAPA.SeqId_4292_5.txt.AA	NAPA.SeqId_4292_5.txt.EA	0	Direction	Observed	0	0
NAPA.SeqId_4292_5.txt.AA	NAPA.SeqId_4292_5.txt.EA	0	Significance	Expected	0	#N/A
NAPA.SeqId_4292_5.txt.AA	NAPA.SeqId_4292_5.txt.EA	0	Significance	Observed	0	0
NAPG.SeqId_17773_26.txt.AA	NAPG.SeqId_17773_26.txt.EA	5	Direction	Expected	5	#N/A
NAPG.SeqId_17773_26.txt.AA	NAPG.SeqId_17773_26.txt.EA	5	Direction	Observed	1	0.2
NAPG.SeqId_17773_26.txt.AA	NAPG.SeqId_17773_26.txt.EA	5	Significance	Expected	5	#N/A
NAPG.SeqId_17773_26.txt.AA	NAPG.SeqId_17773_26.txt.EA	5	Significance	Observed	2	0.4
NBL1.SeqId_2944_66.txt.AA	NBL1.SeqId_2944_66.txt.EA	0	Direction	Expected	0	#N/A
NBL1.SeqId_2944_66.txt.AA	NBL1.SeqId_2944_66.txt.EA	0	Direction	Observed	0	0
NBL1.SeqId_2944_66.txt.AA	NBL1.SeqId_2944_66.txt.EA	0	Significance	Expected	0	#N/A
NBL1.SeqId_2944_66.txt.AA	NBL1.SeqId_2944_66.txt.EA	0	Significance	Observed	0	0
NCAM1.SeqId_4498_62.txt.AA	NCAM1.SeqId_4498_62.txt.EA	12	Direction	Expected	12	#N/A
NCAM1.SeqId_4498_62.txt.AA	NCAM1.SeqId_4498_62.txt.EA	12	Direction	Observed	12	1
NCAM1.SeqId_4498_62.txt.AA	NCAM1.SeqId_4498_62.txt.EA	12	Significance	Expected	12	#N/A
NCAM1.SeqId_4498_62.txt.AA	NCAM1.SeqId_4498_62.txt.EA	12	Significance	Observed	12	1
NCAM2.SeqId_6507_16.txt.AA	NCAM2.SeqId_6507_16.txt.EA	33	Direction	Expected	33	#N/A
NCAM2.SeqId_6507_16.txt.AA	NCAM2.SeqId_6507_16.txt.EA	33	Direction	Observed	18	0.545455
NCAM2.SeqId_6507_16.txt.AA	NCAM2.SeqId_6507_16.txt.EA	33	Significance	Expected	32.9999	#N/A
NCAM2.SeqId_6507_16.txt.AA	NCAM2.SeqId_6507_16.txt.EA	33	Significance	Observed	32	0.969699
NCF1.SeqId_17766_5.txt.AA	NCF1.SeqId_17766_5.txt.EA	7	Direction	Expected	7	#N/A
NCF1.SeqId_17766_5.txt.AA	NCF1.SeqId_17766_5.txt.EA	7	Direction	Observed	7	1
NCF1.SeqId_17766_5.txt.AA	NCF1.SeqId_17766_5.txt.EA	7	Significance	Expected	7	#N/A
NCF1.SeqId_17766_5.txt.AA	NCF1.SeqId_17766_5.txt.EA	7	Significance	Observed	7	1
NCK2.SeqId_13615_60.txt.AA	NCK2.SeqId_13615_60.txt.EA	0	Direction	Expected	0	#N/A
NCK2.SeqId_13615_60.txt.AA	NCK2.SeqId_13615_60.txt.EA	0	Direction	Observed	0	0
NCK2.SeqId_13615_60.txt.AA	NCK2.SeqId_13615_60.txt.EA	0	Significance	Expected	0	#N/A
NCK2.SeqId_13615_60.txt.AA	NCK2.SeqId_13615_60.txt.EA	0	Significance	Observed	0	0
NCR3.SeqId_3003_29.txt.AA	NCR3.SeqId_3003_29.txt.EA	7	Direction	Expected	7	#N/A
NCR3.SeqId_3003_29.txt.AA	NCR3.SeqId_3003_29.txt.EA	7	Direction	Observed	6	0.857143
NCR3.SeqId_3003_29.txt.AA	NCR3.SeqId_3003_29.txt.EA	7	Significance	Expected	6.98668	#N/A
NCR3.SeqId_3003_29.txt.AA	NCR3.SeqId_3003_29.txt.EA	7	Significance	Observed	6	0.858777
NEGR1.SeqId_13109_82.txt.AA	NEGR1.SeqId_13109_82.txt.EA	2	Direction	Expected	2	#N/A
NEGR1.SeqId_13109_82.txt.AA	NEGR1.SeqId_13109_82.txt.EA	2	Direction	Observed	0	0
NEGR1.SeqId_13109_82.txt.AA	NEGR1.SeqId_13109_82.txt.EA	2	Significance	Expected	1.86275	#N/A
NEGR1.SeqId_13109_82.txt.AA	NEGR1.SeqId_13109_82.txt.EA	2	Significance	Observed	1	0.53684
NEGR1.SeqId_7050_5.txt.AA	NEGR1.SeqId_7050_5.txt.EA	0	Direction	Expected	0	#N/A
NEGR1.SeqId_7050_5.txt.AA	NEGR1.SeqId_7050_5.txt.EA	0	Direction	Observed	0	0
NEGR1.SeqId_7050_5.txt.AA	NEGR1.SeqId_7050_5.txt.EA	0	Significance	Expected	0	#N/A
NEGR1.SeqId_7050_5.txt.AA	NEGR1.SeqId_7050_5.txt.EA	0	Significance	Observed	0	0
NELL1.SeqId_6544_33.txt.AA	NELL1.SeqId_6544_33.txt.EA	0	Direction	Expected	0	#N/A
NELL1.SeqId_6544_33.txt.AA	NELL1.SeqId_6544_33.txt.EA	0	Direction	Observed	0	0
NELL1.SeqId_6544_33.txt.AA	NELL1.SeqId_6544_33.txt.EA	0	Significance	Expected	0	#N/A
NELL1.SeqId_6544_33.txt.AA	NELL1.SeqId_6544_33.txt.EA	0	Significance	Observed	0	0
NEO1.SeqId_8900_28.txt.AA	NEO1.SeqId_8900_28.txt.EA	0	Direction	Expected	0	#N/A
NEO1.SeqId_8900_28.txt.AA	NEO1.SeqId_8900_28.txt.EA	0	Direction	Observed	0	0
NEO1.SeqId_8900_28.txt.AA	NEO1.SeqId_8900_28.txt.EA	0	Significance	Expected	0	#N/A
NEO1.SeqId_8900_28.txt.AA	NEO1.SeqId_8900_28.txt.EA	0	Significance	Observed	0	0
NFASC.SeqId_7179_69.txt.AA	NFASC.SeqId_7179_69.txt.EA	31	Direction	Expected	31	#N/A
NFASC.SeqId_7179_69.txt.AA	NFASC.SeqId_7179_69.txt.EA	31	Direction	Observed	15	0.483871
NFASC.SeqId_7179_69.txt.AA	NFASC.SeqId_7179_69.txt.EA	31	Significance	Expected	30.9172	#N/A
NFASC.SeqId_7179_69.txt.AA	NFASC.SeqId_7179_69.txt.EA	31	Significance	Observed	25	0.808611
NID1.SeqId_3213_65.txt.AA	NID1.SeqId_3213_65.txt.EA	5	Direction	Expected	5	#N/A
NID1.SeqId_3213_65.txt.AA	NID1.SeqId_3213_65.txt.EA	5	Direction	Observed	4	0.8
NID1.SeqId_3213_65.txt.AA	NID1.SeqId_3213_65.txt.EA	5	Significance	Expected	5	#N/A
NID1.SeqId_3213_65.txt.AA	NID1.SeqId_3213_65.txt.EA	5	Significance	Observed	5	1
NID2.SeqId_16060_99.txt.AA	NID2.SeqId_16060_99.txt.EA	50	Direction	Expected	50	#N/A
NID2.SeqId_16060_99.txt.AA	NID2.SeqId_16060_99.txt.EA	50	Direction	Observed	35	0.7
NID2.SeqId_16060_99.txt.AA	NID2.SeqId_16060_99.txt.EA	50	Significance	Expected	49.974	#N/A
NID2.SeqId_16060_99.txt.AA	NID2.SeqId_16060_99.txt.EA	50	Significance	Observed	44	0.880457
NIT2.SeqId_17808_37.txt.AA	NIT2.SeqId_17808_37.txt.EA	0	Direction	Expected	0	#N/A
NIT2.SeqId_17808_37.txt.AA	NIT2.SeqId_17808_37.txt.EA	0	Direction	Observed	0	0
NIT2.SeqId_17808_37.txt.AA	NIT2.SeqId_17808_37.txt.EA	0	Significance	Expected	0	#N/A
NIT2.SeqId_17808_37.txt.AA	NIT2.SeqId_17808_37.txt.EA	0	Significance	Observed	0	0
NLGN1.SeqId_15620_4.txt.AA	NLGN1.SeqId_15620_4.txt.EA	1	Direction	Expected	0.999889	#N/A
NLGN1.SeqId_15620_4.txt.AA	NLGN1.SeqId_15620_4.txt.EA	1	Direction	Observed	1	1.00011
NLGN1.SeqId_15620_4.txt.AA	NLGN1.SeqId_15620_4.txt.EA	1	Significance	Expected	0.702159	#N/A
NLGN1.SeqId_15620_4.txt.AA	NLGN1.SeqId_15620_4.txt.EA	1	Significance	Observed	1	1.42418
NME2.SeqId_4249_64.txt.AA	NME2.SeqId_4249_64.txt.EA	46	Direction	Expected	46	#N/A
NME2.SeqId_4249_64.txt.AA	NME2.SeqId_4249_64.txt.EA	46	Direction	Observed	37	0.804348
NME2.SeqId_4249_64.txt.AA	NME2.SeqId_4249_64.txt.EA	46	Significance	Expected	45.8223	#N/A
NME2.SeqId_4249_64.txt.AA	NME2.SeqId_4249_64.txt.EA	46	Significance	Observed	44	0.960232
NME4.SeqId_16809_1.txt.AA	NME4.SeqId_16809_1.txt.EA	9	Direction	Expected	9	#N/A
NME4.SeqId_16809_1.txt.AA	NME4.SeqId_16809_1.txt.EA	9	Direction	Observed	7	0.777778
NME4.SeqId_16809_1.txt.AA	NME4.SeqId_16809_1.txt.EA	9	Significance	Expected	8.96483	#N/A
NME4.SeqId_16809_1.txt.AA	NME4.SeqId_16809_1.txt.EA	9	Significance	Observed	7	0.780829
NMRAL1.SeqId_13988_67.txt.AA	NMRAL1.SeqId_13988_67.txt.EA	0	Direction	Expected	0	#N/A
NMRAL1.SeqId_13988_67.txt.AA	NMRAL1.SeqId_13988_67.txt.EA	0	Direction	Observed	0	0
NMRAL1.SeqId_13988_67.txt.AA	NMRAL1.SeqId_13988_67.txt.EA	0	Significance	Expected	0	#N/A
NMRAL1.SeqId_13988_67.txt.AA	NMRAL1.SeqId_13988_67.txt.EA	0	Significance	Observed	0	0
NOTCH1.SeqId_5107_7.txt.AA	NOTCH1.SeqId_5107_7.txt.EA	2	Direction	Expected	2	#N/A
NOTCH1.SeqId_5107_7.txt.AA	NOTCH1.SeqId_5107_7.txt.EA	2	Direction	Observed	0	0
NOTCH1.SeqId_5107_7.txt.AA	NOTCH1.SeqId_5107_7.txt.EA	2	Significance	Expected	2	#N/A
NOTCH1.SeqId_5107_7.txt.AA	NOTCH1.SeqId_5107_7.txt.EA	2	Significance	Observed	2	1
NOTCH3.SeqId_5108_72.txt.AA	NOTCH3.SeqId_5108_72.txt.EA	0	Direction	Expected	0	#N/A
NOTCH3.SeqId_5108_72.txt.AA	NOTCH3.SeqId_5108_72.txt.EA	0	Direction	Observed	0	0
NOTCH3.SeqId_5108_72.txt.AA	NOTCH3.SeqId_5108_72.txt.EA	0	Significance	Expected	0	#N/A
NOTCH3.SeqId_5108_72.txt.AA	NOTCH3.SeqId_5108_72.txt.EA	0	Significance	Observed	0	0
NPL.SeqId_19496_1.txt.AA	NPL.SeqId_19496_1.txt.EA	1	Direction	Expected	1	#N/A
NPL.SeqId_19496_1.txt.AA	NPL.SeqId_19496_1.txt.EA	1	Direction	Observed	1	1
NPL.SeqId_19496_1.txt.AA	NPL.SeqId_19496_1.txt.EA	1	Significance	Expected	0.999942	#N/A
NPL.SeqId_19496_1.txt.AA	NPL.SeqId_19496_1.txt.EA	1	Significance	Observed	1	1.00006
NPNT.SeqId_6342_10.txt.AA	NPNT.SeqId_6342_10.txt.EA	24	Direction	Expected	24	#N/A
NPNT.SeqId_6342_10.txt.AA	NPNT.SeqId_6342_10.txt.EA	24	Direction	Observed	15	0.625
NPNT.SeqId_6342_10.txt.AA	NPNT.SeqId_6342_10.txt.EA	24	Significance	Expected	23.7245	#N/A
NPNT.SeqId_6342_10.txt.AA	NPNT.SeqId_6342_10.txt.EA	24	Significance	Observed	7	0.295054
NPTX1.SeqId_9256_78.txt.AA	NPTX1.SeqId_9256_78.txt.EA	1	Direction	Expected	1	#N/A
NPTX1.SeqId_9256_78.txt.AA	NPTX1.SeqId_9256_78.txt.EA	1	Direction	Observed	1	1
NPTX1.SeqId_9256_78.txt.AA	NPTX1.SeqId_9256_78.txt.EA	1	Significance	Expected	1	#N/A
NPTX1.SeqId_9256_78.txt.AA	NPTX1.SeqId_9256_78.txt.EA	1	Significance	Observed	1	1
NPTX2.SeqId_6521_35.txt.AA	NPTX2.SeqId_6521_35.txt.EA	10	Direction	Expected	9.99999	#N/A
NPTX2.SeqId_6521_35.txt.AA	NPTX2.SeqId_6521_35.txt.EA	10	Direction	Observed	4	0.4
NPTX2.SeqId_6521_35.txt.AA	NPTX2.SeqId_6521_35.txt.EA	10	Significance	Expected	9.79881	#N/A
NPTX2.SeqId_6521_35.txt.AA	NPTX2.SeqId_6521_35.txt.EA	10	Significance	Observed	8	0.816425
NPTXR.SeqId_15511_37.txt.AA	NPTXR.SeqId_15511_37.txt.EA	8	Direction	Expected	8	#N/A
NPTXR.SeqId_15511_37.txt.AA	NPTXR.SeqId_15511_37.txt.EA	8	Direction	Observed	8	1
NPTXR.SeqId_15511_37.txt.AA	NPTXR.SeqId_15511_37.txt.EA	8	Significance	Expected	7.99999	#N/A
NPTXR.SeqId_15511_37.txt.AA	NPTXR.SeqId_15511_37.txt.EA	8	Significance	Observed	8	1
NPW.SeqId_9986_14.txt.AA	NPW.SeqId_9986_14.txt.EA	0	Direction	Expected	0	#N/A
NPW.SeqId_9986_14.txt.AA	NPW.SeqId_9986_14.txt.EA	0	Direction	Observed	0	0
NPW.SeqId_9986_14.txt.AA	NPW.SeqId_9986_14.txt.EA	0	Significance	Expected	0	#N/A
NPW.SeqId_9986_14.txt.AA	NPW.SeqId_9986_14.txt.EA	0	Significance	Observed	0	0
NQO1.SeqId_9837_60.txt.AA	NQO1.SeqId_9837_60.txt.EA	50	Direction	Expected	50	#N/A
NQO1.SeqId_9837_60.txt.AA	NQO1.SeqId_9837_60.txt.EA	50	Direction	Observed	27	0.54
NQO1.SeqId_9837_60.txt.AA	NQO1.SeqId_9837_60.txt.EA	50	Significance	Expected	49.9994	#N/A
NQO1.SeqId_9837_60.txt.AA	NQO1.SeqId_9837_60.txt.EA	50	Significance	Observed	47	0.940011
NQO2.SeqId_9754_33.txt.AA	NQO2.SeqId_9754_33.txt.EA	20	Direction	Expected	20	#N/A
NQO2.SeqId_9754_33.txt.AA	NQO2.SeqId_9754_33.txt.EA	20	Direction	Observed	19	0.95
NQO2.SeqId_9754_33.txt.AA	NQO2.SeqId_9754_33.txt.EA	20	Significance	Expected	19.9929	#N/A
NQO2.SeqId_9754_33.txt.AA	NQO2.SeqId_9754_33.txt.EA	20	Significance	Observed	19	0.950335
NRP1.SeqId_5542_22.txt.AA	NRP1.SeqId_5542_22.txt.EA	6	Direction	Expected	6	#N/A
NRP1.SeqId_5542_22.txt.AA	NRP1.SeqId_5542_22.txt.EA	6	Direction	Observed	4	0.666667
NRP1.SeqId_5542_22.txt.AA	NRP1.SeqId_5542_22.txt.EA	6	Significance	Expected	6	#N/A
NRP1.SeqId_5542_22.txt.AA	NRP1.SeqId_5542_22.txt.EA	6	Significance	Observed	6	1
NRP2.SeqId_15387_44.txt.AA	NRP2.SeqId_15387_44.txt.EA	0	Direction	Expected	0	#N/A
NRP2.SeqId_15387_44.txt.AA	NRP2.SeqId_15387_44.txt.EA	0	Direction	Observed	0	0
NRP2.SeqId_15387_44.txt.AA	NRP2.SeqId_15387_44.txt.EA	0	Significance	Expected	0	#N/A
NRP2.SeqId_15387_44.txt.AA	NRP2.SeqId_15387_44.txt.EA	0	Significance	Observed	0	0
NSFL1C.SeqId_4250_23.txt.AA	NSFL1C.SeqId_4250_23.txt.EA	0	Direction	Expected	0	#N/A
NSFL1C.SeqId_4250_23.txt.AA	NSFL1C.SeqId_4250_23.txt.EA	0	Direction	Observed	0	0
NSFL1C.SeqId_4250_23.txt.AA	NSFL1C.SeqId_4250_23.txt.EA	0	Significance	Expected	0	#N/A
NSFL1C.SeqId_4250_23.txt.AA	NSFL1C.SeqId_4250_23.txt.EA	0	Significance	Observed	0	0
NT5C.SeqId_12560_9.txt.AA	NT5C.SeqId_12560_9.txt.EA	4	Direction	Expected	4	#N/A
NT5C.SeqId_12560_9.txt.AA	NT5C.SeqId_12560_9.txt.EA	4	Direction	Observed	1	0.25
NT5C.SeqId_12560_9.txt.AA	NT5C.SeqId_12560_9.txt.EA	4	Significance	Expected	4	#N/A
NT5C.SeqId_12560_9.txt.AA	NT5C.SeqId_12560_9.txt.EA	4	Significance	Observed	1	0.25
NT5C3A.SeqId_19615_213.txt.AA	NT5C3A.SeqId_19615_213.txt.EA	0	Direction	Expected	0	#N/A
NT5C3A.SeqId_19615_213.txt.AA	NT5C3A.SeqId_19615_213.txt.EA	0	Direction	Observed	0	0
NT5C3A.SeqId_19615_213.txt.AA	NT5C3A.SeqId_19615_213.txt.EA	0	Significance	Expected	0	#N/A
NT5C3A.SeqId_19615_213.txt.AA	NT5C3A.SeqId_19615_213.txt.EA	0	Significance	Observed	0	0
NT5E.SeqId_15452_5.txt.AA	NT5E.SeqId_15452_5.txt.EA	21	Direction	Expected	21	#N/A
NT5E.SeqId_15452_5.txt.AA	NT5E.SeqId_15452_5.txt.EA	21	Direction	Observed	21	1
NT5E.SeqId_15452_5.txt.AA	NT5E.SeqId_15452_5.txt.EA	21	Significance	Expected	21	#N/A
NT5E.SeqId_15452_5.txt.AA	NT5E.SeqId_15452_5.txt.EA	21	Significance	Observed	21	1
NTM.SeqId_10907_116.txt.AA	NTM.SeqId_10907_116.txt.EA	5	Direction	Expected	5	#N/A
NTM.SeqId_10907_116.txt.AA	NTM.SeqId_10907_116.txt.EA	5	Direction	Observed	3	0.6
NTM.SeqId_10907_116.txt.AA	NTM.SeqId_10907_116.txt.EA	5	Significance	Expected	5	#N/A
NTM.SeqId_10907_116.txt.AA	NTM.SeqId_10907_116.txt.EA	5	Significance	Observed	2	0.4
NTM.SeqId_8428_102.txt.AA	NTM.SeqId_8428_102.txt.EA	8	Direction	Expected	8	#N/A
NTM.SeqId_8428_102.txt.AA	NTM.SeqId_8428_102.txt.EA	8	Direction	Observed	4	0.5
NTM.SeqId_8428_102.txt.AA	NTM.SeqId_8428_102.txt.EA	8	Significance	Expected	8	#N/A
NTM.SeqId_8428_102.txt.AA	NTM.SeqId_8428_102.txt.EA	8	Significance	Observed	8	1
NTN1.SeqId_6649_51.txt.AA	NTN1.SeqId_6649_51.txt.EA	12	Direction	Expected	12	#N/A
NTN1.SeqId_6649_51.txt.AA	NTN1.SeqId_6649_51.txt.EA	12	Direction	Observed	11	0.916667
NTN1.SeqId_6649_51.txt.AA	NTN1.SeqId_6649_51.txt.EA	12	Significance	Expected	12	#N/A
NTN1.SeqId_6649_51.txt.AA	NTN1.SeqId_6649_51.txt.EA	12	Significance	Observed	11	0.916667
NTN4.SeqId_3327_27.txt.AA	NTN4.SeqId_3327_27.txt.EA	1	Direction	Expected	1	#N/A
NTN4.SeqId_3327_27.txt.AA	NTN4.SeqId_3327_27.txt.EA	1	Direction	Observed	1	1
NTN4.SeqId_3327_27.txt.AA	NTN4.SeqId_3327_27.txt.EA	1	Significance	Expected	1	#N/A
NTN4.SeqId_3327_27.txt.AA	NTN4.SeqId_3327_27.txt.EA	1	Significance	Observed	1	1
NTNG1.SeqId_5637_81.txt.AA	NTNG1.SeqId_5637_81.txt.EA	3	Direction	Expected	3	#N/A
NTNG1.SeqId_5637_81.txt.AA	NTNG1.SeqId_5637_81.txt.EA	3	Direction	Observed	3	1
NTNG1.SeqId_5637_81.txt.AA	NTNG1.SeqId_5637_81.txt.EA	3	Significance	Expected	3	#N/A
NTNG1.SeqId_5637_81.txt.AA	NTNG1.SeqId_5637_81.txt.EA	3	Significance	Observed	3	1
NTRK2.SeqId_4866_59.txt.AA	NTRK2.SeqId_4866_59.txt.EA	4	Direction	Expected	4	#N/A
NTRK2.SeqId_4866_59.txt.AA	NTRK2.SeqId_4866_59.txt.EA	4	Direction	Observed	4	1
NTRK2.SeqId_4866_59.txt.AA	NTRK2.SeqId_4866_59.txt.EA	4	Significance	Expected	3.88508	#N/A
NTRK2.SeqId_4866_59.txt.AA	NTRK2.SeqId_4866_59.txt.EA	4	Significance	Observed	0	0
NTRK3.SeqId_2658_27.txt.AA	NTRK3.SeqId_2658_27.txt.EA	8	Direction	Expected	8	#N/A
NTRK3.SeqId_2658_27.txt.AA	NTRK3.SeqId_2658_27.txt.EA	8	Direction	Observed	7	0.875
NTRK3.SeqId_2658_27.txt.AA	NTRK3.SeqId_2658_27.txt.EA	8	Significance	Expected	7.99999	#N/A
NTRK3.SeqId_2658_27.txt.AA	NTRK3.SeqId_2658_27.txt.EA	8	Significance	Observed	8	1
NUCB1.SeqId_10451_11.txt.AA	NUCB1.SeqId_10451_11.txt.EA	10	Direction	Expected	10	#N/A
NUCB1.SeqId_10451_11.txt.AA	NUCB1.SeqId_10451_11.txt.EA	10	Direction	Observed	5	0.5
NUCB1.SeqId_10451_11.txt.AA	NUCB1.SeqId_10451_11.txt.EA	10	Significance	Expected	10	#N/A
NUCB1.SeqId_10451_11.txt.AA	NUCB1.SeqId_10451_11.txt.EA	10	Significance	Observed	10	1
NUDT2.SeqId_16583_8.txt.AA	NUDT2.SeqId_16583_8.txt.EA	78	Direction	Expected	77.9996	#N/A
NUDT2.SeqId_16583_8.txt.AA	NUDT2.SeqId_16583_8.txt.EA	78	Direction	Observed	61	0.782055
NUDT2.SeqId_16583_8.txt.AA	NUDT2.SeqId_16583_8.txt.EA	78	Significance	Expected	77.0155	#N/A
NUDT2.SeqId_16583_8.txt.AA	NUDT2.SeqId_16583_8.txt.EA	78	Significance	Observed	74	0.960845
NUDT9.SeqId_9482_110.txt.AA	NUDT9.SeqId_9482_110.txt.EA	34	Direction	Expected	34	#N/A
NUDT9.SeqId_9482_110.txt.AA	NUDT9.SeqId_9482_110.txt.EA	34	Direction	Observed	16	0.470588
NUDT9.SeqId_9482_110.txt.AA	NUDT9.SeqId_9482_110.txt.EA	34	Significance	Expected	33.7919	#N/A
NUDT9.SeqId_9482_110.txt.AA	NUDT9.SeqId_9482_110.txt.EA	34	Significance	Observed	25	0.739823
OAF.SeqId_6414_8.txt.AA	OAF.SeqId_6414_8.txt.EA	32	Direction	Expected	32	#N/A
OAF.SeqId_6414_8.txt.AA	OAF.SeqId_6414_8.txt.EA	32	Direction	Observed	26	0.8125
OAF.SeqId_6414_8.txt.AA	OAF.SeqId_6414_8.txt.EA	32	Significance	Expected	31.6642	#N/A
OAF.SeqId_6414_8.txt.AA	OAF.SeqId_6414_8.txt.EA	32	Significance	Observed	31	0.979022
OBP2B.SeqId_5680_54.txt.AA	OBP2B.SeqId_5680_54.txt.EA	6	Direction	Expected	6	#N/A
OBP2B.SeqId_5680_54.txt.AA	OBP2B.SeqId_5680_54.txt.EA	6	Direction	Observed	4	0.666667
OBP2B.SeqId_5680_54.txt.AA	OBP2B.SeqId_5680_54.txt.EA	6	Significance	Expected	6	#N/A
OBP2B.SeqId_5680_54.txt.AA	OBP2B.SeqId_5680_54.txt.EA	6	Significance	Observed	6	1
OGN.SeqId_17224_12.txt.AA	OGN.SeqId_17224_12.txt.EA	46	Direction	Expected	46	#N/A
OGN.SeqId_17224_12.txt.AA	OGN.SeqId_17224_12.txt.EA	46	Direction	Observed	23	0.5
OGN.SeqId_17224_12.txt.AA	OGN.SeqId_17224_12.txt.EA	46	Significance	Expected	45.9999	#N/A
OGN.SeqId_17224_12.txt.AA	OGN.SeqId_17224_12.txt.EA	46	Significance	Observed	45	0.978264
OLA1.SeqId_12659_13.txt.AA	OLA1.SeqId_12659_13.txt.EA	9	Direction	Expected	9	#N/A
OLA1.SeqId_12659_13.txt.AA	OLA1.SeqId_12659_13.txt.EA	9	Direction	Observed	9	1
OLA1.SeqId_12659_13.txt.AA	OLA1.SeqId_12659_13.txt.EA	9	Significance	Expected	9	#N/A
OLA1.SeqId_12659_13.txt.AA	OLA1.SeqId_12659_13.txt.EA	9	Significance	Observed	9	1
OLFM1.SeqId_5703_26.txt.AA	OLFM1.SeqId_5703_26.txt.EA	0	Direction	Expected	0	#N/A
OLFM1.SeqId_5703_26.txt.AA	OLFM1.SeqId_5703_26.txt.EA	0	Direction	Observed	0	0
OLFM1.SeqId_5703_26.txt.AA	OLFM1.SeqId_5703_26.txt.EA	0	Significance	Expected	0	#N/A
OLFM1.SeqId_5703_26.txt.AA	OLFM1.SeqId_5703_26.txt.EA	0	Significance	Observed	0	0
OLFM2.SeqId_19377_14.txt.AA	OLFM2.SeqId_19377_14.txt.EA	24	Direction	Expected	23.9952	#N/A
OLFM2.SeqId_19377_14.txt.AA	OLFM2.SeqId_19377_14.txt.EA	24	Direction	Observed	17	0.708475
OLFM2.SeqId_19377_14.txt.AA	OLFM2.SeqId_19377_14.txt.EA	24	Significance	Expected	23.12	#N/A
OLFM2.SeqId_19377_14.txt.AA	OLFM2.SeqId_19377_14.txt.EA	24	Significance	Observed	24	1.03806
OXT.SeqId_8356_88.txt.AA	OXT.SeqId_8356_88.txt.EA	8	Direction	Expected	8	#N/A
OXT.SeqId_8356_88.txt.AA	OXT.SeqId_8356_88.txt.EA	8	Direction	Observed	7	0.875
OXT.SeqId_8356_88.txt.AA	OXT.SeqId_8356_88.txt.EA	8	Significance	Expected	8	#N/A
OXT.SeqId_8356_88.txt.AA	OXT.SeqId_8356_88.txt.EA	8	Significance	Observed	8	1
PAK4.SeqId_13719_19.txt.AA	PAK4.SeqId_13719_19.txt.EA	0	Direction	Expected	0	#N/A
PAK4.SeqId_13719_19.txt.AA	PAK4.SeqId_13719_19.txt.EA	0	Direction	Observed	0	0
PAK4.SeqId_13719_19.txt.AA	PAK4.SeqId_13719_19.txt.EA	0	Significance	Expected	0	#N/A
PAK4.SeqId_13719_19.txt.AA	PAK4.SeqId_13719_19.txt.EA	0	Significance	Observed	0	0
PAM.SeqId_5620_13.txt.AA	PAM.SeqId_5620_13.txt.EA	64	Direction	Expected	63.9999	#N/A
PAM.SeqId_5620_13.txt.AA	PAM.SeqId_5620_13.txt.EA	64	Direction	Observed	53	0.828126
PAM.SeqId_5620_13.txt.AA	PAM.SeqId_5620_13.txt.EA	64	Significance	Expected	62.7474	#N/A
PAM.SeqId_5620_13.txt.AA	PAM.SeqId_5620_13.txt.EA	64	Significance	Observed	64	1.01996
PARK7.SeqId_19523_215.txt.AA	PARK7.SeqId_19523_215.txt.EA	66	Direction	Expected	65.9997	#N/A
PARK7.SeqId_19523_215.txt.AA	PARK7.SeqId_19523_215.txt.EA	66	Direction	Observed	46	0.696973
PARK7.SeqId_19523_215.txt.AA	PARK7.SeqId_19523_215.txt.EA	66	Significance	Expected	64.894	#N/A
PARK7.SeqId_19523_215.txt.AA	PARK7.SeqId_19523_215.txt.EA	66	Significance	Observed	52	0.801306
PCDH9.SeqId_10558_26.txt.AA	PCDH9.SeqId_10558_26.txt.EA	32	Direction	Expected	32	#N/A
PCDH9.SeqId_10558_26.txt.AA	PCDH9.SeqId_10558_26.txt.EA	32	Direction	Observed	24	0.75
PCDH9.SeqId_10558_26.txt.AA	PCDH9.SeqId_10558_26.txt.EA	32	Significance	Expected	31.6581	#N/A
PCDH9.SeqId_10558_26.txt.AA	PCDH9.SeqId_10558_26.txt.EA	32	Significance	Observed	21	0.663338
PCOLCE.SeqId_11237_49.txt.AA	PCOLCE.SeqId_11237_49.txt.EA	17	Direction	Expected	17	#N/A
PCOLCE.SeqId_11237_49.txt.AA	PCOLCE.SeqId_11237_49.txt.EA	17	Direction	Observed	8	0.470588
PCOLCE.SeqId_11237_49.txt.AA	PCOLCE.SeqId_11237_49.txt.EA	17	Significance	Expected	16.9981	#N/A
PCOLCE.SeqId_11237_49.txt.AA	PCOLCE.SeqId_11237_49.txt.EA	17	Significance	Observed	10	0.5883
PCOLCE2.SeqId_6081_52.txt.AA	PCOLCE2.SeqId_6081_52.txt.EA	29	Direction	Expected	28.9999	#N/A
PCOLCE2.SeqId_6081_52.txt.AA	PCOLCE2.SeqId_6081_52.txt.EA	29	Direction	Observed	19	0.655174
PCOLCE2.SeqId_6081_52.txt.AA	PCOLCE2.SeqId_6081_52.txt.EA	29	Significance	Expected	28.3766	#N/A
PCOLCE2.SeqId_6081_52.txt.AA	PCOLCE2.SeqId_6081_52.txt.EA	29	Significance	Observed	26	0.916247
PCSK1.SeqId_13388_57.txt.AA	PCSK1.SeqId_13388_57.txt.EA	36	Direction	Expected	36	#N/A
PCSK1.SeqId_13388_57.txt.AA	PCSK1.SeqId_13388_57.txt.EA	36	Direction	Observed	25	0.694444
PCSK1.SeqId_13388_57.txt.AA	PCSK1.SeqId_13388_57.txt.EA	36	Significance	Expected	35.8366	#N/A
PCSK1.SeqId_13388_57.txt.AA	PCSK1.SeqId_13388_57.txt.EA	36	Significance	Observed	35	0.976655
PCSK7.SeqId_4459_68.txt.AA	PCSK7.SeqId_4459_68.txt.EA	140	Direction	Expected	140	#N/A
PCSK7.SeqId_4459_68.txt.AA	PCSK7.SeqId_4459_68.txt.EA	140	Direction	Observed	97	0.692857
PCSK7.SeqId_4459_68.txt.AA	PCSK7.SeqId_4459_68.txt.EA	140	Significance	Expected	139.728	#N/A
PCSK7.SeqId_4459_68.txt.AA	PCSK7.SeqId_4459_68.txt.EA	140	Significance	Observed	130	0.930382
PCSK9.SeqId_5231_79.txt.AA	PCSK9.SeqId_5231_79.txt.EA	0	Direction	Expected	0	#N/A
PCSK9.SeqId_5231_79.txt.AA	PCSK9.SeqId_5231_79.txt.EA	0	Direction	Observed	0	0
PCSK9.SeqId_5231_79.txt.AA	PCSK9.SeqId_5231_79.txt.EA	0	Significance	Expected	0	#N/A
PCSK9.SeqId_5231_79.txt.AA	PCSK9.SeqId_5231_79.txt.EA	0	Significance	Observed	0	0
PCYOX1.SeqId_6431_68.txt.AA	PCYOX1.SeqId_6431_68.txt.EA	14	Direction	Expected	14	#N/A
PCYOX1.SeqId_6431_68.txt.AA	PCYOX1.SeqId_6431_68.txt.EA	14	Direction	Observed	9	0.642857
PCYOX1.SeqId_6431_68.txt.AA	PCYOX1.SeqId_6431_68.txt.EA	14	Significance	Expected	13.938	#N/A
PCYOX1.SeqId_6431_68.txt.AA	PCYOX1.SeqId_6431_68.txt.EA	14	Significance	Observed	14	1.00445
PDCD1LG2.SeqId_3004_67.txt.AA	PDCD1LG2.SeqId_3004_67.txt.EA	24	Direction	Expected	23.9999	#N/A
PDCD1LG2.SeqId_3004_67.txt.AA	PDCD1LG2.SeqId_3004_67.txt.EA	24	Direction	Observed	20	0.833337
PDCD1LG2.SeqId_3004_67.txt.AA	PDCD1LG2.SeqId_3004_67.txt.EA	24	Significance	Expected	23.4762	#N/A
PDCD1LG2.SeqId_3004_67.txt.AA	PDCD1LG2.SeqId_3004_67.txt.EA	24	Significance	Observed	18	0.766733
PDCD5.SeqId_12517_52.txt.AA	PDCD5.SeqId_12517_52.txt.EA	94	Direction	Expected	94	#N/A
PDCD5.SeqId_12517_52.txt.AA	PDCD5.SeqId_12517_52.txt.EA	94	Direction	Observed	62	0.659575
PDCD5.SeqId_12517_52.txt.AA	PDCD5.SeqId_12517_52.txt.EA	94	Significance	Expected	93.4869	#N/A
PDCD5.SeqId_12517_52.txt.AA	PDCD5.SeqId_12517_52.txt.EA	94	Significance	Observed	83	0.887824
PDCD6.SeqId_19488_1.txt.AA	PDCD6.SeqId_19488_1.txt.EA	8	Direction	Expected	7.99997	#N/A
PDCD6.SeqId_19488_1.txt.AA	PDCD6.SeqId_19488_1.txt.EA	8	Direction	Observed	8	1
PDCD6.SeqId_19488_1.txt.AA	PDCD6.SeqId_19488_1.txt.EA	8	Significance	Expected	7.83686	#N/A
PDCD6.SeqId_19488_1.txt.AA	PDCD6.SeqId_19488_1.txt.EA	8	Significance	Observed	6	0.765613
PDCD6IP.SeqId_18174_79.txt.AA	PDCD6IP.SeqId_18174_79.txt.EA	46	Direction	Expected	46	#N/A
PDCD6IP.SeqId_18174_79.txt.AA	PDCD6IP.SeqId_18174_79.txt.EA	46	Direction	Observed	33	0.717391
PDCD6IP.SeqId_18174_79.txt.AA	PDCD6IP.SeqId_18174_79.txt.EA	46	Significance	Expected	45.9874	#N/A
PDCD6IP.SeqId_18174_79.txt.AA	PDCD6IP.SeqId_18174_79.txt.EA	46	Significance	Observed	41	0.891548
PDE5A.SeqId_16805_5.txt.AA	PDE5A.SeqId_16805_5.txt.EA	97	Direction	Expected	97	#N/A
PDE5A.SeqId_16805_5.txt.AA	PDE5A.SeqId_16805_5.txt.EA	97	Direction	Observed	74	0.762887
PDE5A.SeqId_16805_5.txt.AA	PDE5A.SeqId_16805_5.txt.EA	97	Significance	Expected	96.6159	#N/A
PDE5A.SeqId_16805_5.txt.AA	PDE5A.SeqId_16805_5.txt.EA	97	Significance	Observed	75	0.77627
PDE5A.SeqId_5256_86.txt.AA	PDE5A.SeqId_5256_86.txt.EA	81	Direction	Expected	81	#N/A
PDE5A.SeqId_5256_86.txt.AA	PDE5A.SeqId_5256_86.txt.EA	81	Direction	Observed	62	0.765432
PDE5A.SeqId_5256_86.txt.AA	PDE5A.SeqId_5256_86.txt.EA	81	Significance	Expected	80.9053	#N/A
PDE5A.SeqId_5256_86.txt.AA	PDE5A.SeqId_5256_86.txt.EA	81	Significance	Observed	61	0.753968
PDGFD.SeqId_17140_57.txt.AA	PDGFD.SeqId_17140_57.txt.EA	16	Direction	Expected	16	#N/A
PDGFD.SeqId_17140_57.txt.AA	PDGFD.SeqId_17140_57.txt.EA	16	Direction	Observed	16	1
PDGFD.SeqId_17140_57.txt.AA	PDGFD.SeqId_17140_57.txt.EA	16	Significance	Expected	15.8222	#N/A
PDGFD.SeqId_17140_57.txt.AA	PDGFD.SeqId_17140_57.txt.EA	16	Significance	Observed	16	1.01124
PDGFRB.SeqId_3459_49.txt.AA	PDGFRB.SeqId_3459_49.txt.EA	68	Direction	Expected	67.9996	#N/A
PDGFRB.SeqId_3459_49.txt.AA	PDGFRB.SeqId_3459_49.txt.EA	68	Direction	Observed	46	0.676475
PDGFRB.SeqId_3459_49.txt.AA	PDGFRB.SeqId_3459_49.txt.EA	68	Significance	Expected	66.8949	#N/A
PDGFRB.SeqId_3459_49.txt.AA	PDGFRB.SeqId_3459_49.txt.EA	68	Significance	Observed	63	0.941776
PDGFRL.SeqId_9713_67.txt.AA	PDGFRL.SeqId_9713_67.txt.EA	2	Direction	Expected	1.9987	#N/A
PDGFRL.SeqId_9713_67.txt.AA	PDGFRL.SeqId_9713_67.txt.EA	2	Direction	Observed	2	1.00065
PDGFRL.SeqId_9713_67.txt.AA	PDGFRL.SeqId_9713_67.txt.EA	2	Significance	Expected	1.33381	#N/A
PDGFRL.SeqId_9713_67.txt.AA	PDGFRL.SeqId_9713_67.txt.EA	2	Significance	Observed	2	1.49946
PDHX.SeqId_18319_7.txt.AA	PDHX.SeqId_18319_7.txt.EA	26	Direction	Expected	26	#N/A
PDHX.SeqId_18319_7.txt.AA	PDHX.SeqId_18319_7.txt.EA	26	Direction	Observed	14	0.538462
PDHX.SeqId_18319_7.txt.AA	PDHX.SeqId_18319_7.txt.EA	26	Significance	Expected	25.9901	#N/A
PDHX.SeqId_18319_7.txt.AA	PDHX.SeqId_18319_7.txt.EA	26	Significance	Observed	25	0.961906
PDIA5.SeqId_5593_11.txt.AA	PDIA5.SeqId_5593_11.txt.EA	37	Direction	Expected	36.999	#N/A
PDIA5.SeqId_5593_11.txt.AA	PDIA5.SeqId_5593_11.txt.EA	37	Direction	Observed	26	0.702722
PDIA5.SeqId_5593_11.txt.AA	PDIA5.SeqId_5593_11.txt.EA	37	Significance	Expected	36.2753	#N/A
PDIA5.SeqId_5593_11.txt.AA	PDIA5.SeqId_5593_11.txt.EA	37	Significance	Observed	30	0.827008
PDLIM1.SeqId_11428_31.txt.AA	PDLIM1.SeqId_11428_31.txt.EA	5	Direction	Expected	5	#N/A
PDLIM1.SeqId_11428_31.txt.AA	PDLIM1.SeqId_11428_31.txt.EA	5	Direction	Observed	3	0.6
PDLIM1.SeqId_11428_31.txt.AA	PDLIM1.SeqId_11428_31.txt.EA	5	Significance	Expected	5	#N/A
PDLIM1.SeqId_11428_31.txt.AA	PDLIM1.SeqId_11428_31.txt.EA	5	Significance	Observed	5	1
PDXK.SeqId_11098_1.txt.AA	PDXK.SeqId_11098_1.txt.EA	0	Direction	Expected	0	#N/A
PDXK.SeqId_11098_1.txt.AA	PDXK.SeqId_11098_1.txt.EA	0	Direction	Observed	0	0
PDXK.SeqId_11098_1.txt.AA	PDXK.SeqId_11098_1.txt.EA	0	Significance	Expected	0	#N/A
PDXK.SeqId_11098_1.txt.AA	PDXK.SeqId_11098_1.txt.EA	0	Significance	Observed	0	0
PEBP1.SeqId_4276_10.txt.AA	PEBP1.SeqId_4276_10.txt.EA	16	Direction	Expected	16	#N/A
PEBP1.SeqId_4276_10.txt.AA	PEBP1.SeqId_4276_10.txt.EA	16	Direction	Observed	15	0.9375
PEBP1.SeqId_4276_10.txt.AA	PEBP1.SeqId_4276_10.txt.EA	16	Significance	Expected	15.8401	#N/A
PEBP1.SeqId_4276_10.txt.AA	PEBP1.SeqId_4276_10.txt.EA	16	Significance	Observed	11	0.694438
PENK.SeqId_9076_25.txt.AA	PENK.SeqId_9076_25.txt.EA	64	Direction	Expected	64	#N/A
PENK.SeqId_9076_25.txt.AA	PENK.SeqId_9076_25.txt.EA	64	Direction	Observed	56	0.875
PENK.SeqId_9076_25.txt.AA	PENK.SeqId_9076_25.txt.EA	64	Significance	Expected	63.2866	#N/A
PENK.SeqId_9076_25.txt.AA	PENK.SeqId_9076_25.txt.EA	64	Significance	Observed	45	0.711052
PF4.SeqId_2697_7.txt.AA	PF4.SeqId_2697_7.txt.EA	0	Direction	Expected	0	#N/A
PF4.SeqId_2697_7.txt.AA	PF4.SeqId_2697_7.txt.EA	0	Direction	Observed	0	0
PF4.SeqId_2697_7.txt.AA	PF4.SeqId_2697_7.txt.EA	0	Significance	Expected	0	#N/A
PF4.SeqId_2697_7.txt.AA	PF4.SeqId_2697_7.txt.EA	0	Significance	Observed	0	0
PGD.SeqId_4187_49.txt.AA	PGD.SeqId_4187_49.txt.EA	15	Direction	Expected	15	#N/A
PGD.SeqId_4187_49.txt.AA	PGD.SeqId_4187_49.txt.EA	15	Direction	Observed	14	0.933333
PGD.SeqId_4187_49.txt.AA	PGD.SeqId_4187_49.txt.EA	15	Significance	Expected	14.9931	#N/A
PGD.SeqId_4187_49.txt.AA	PGD.SeqId_4187_49.txt.EA	15	Significance	Observed	14	0.933761
PGLS.SeqId_17799_9.txt.AA	PGLS.SeqId_17799_9.txt.EA	3	Direction	Expected	3	#N/A
PGLS.SeqId_17799_9.txt.AA	PGLS.SeqId_17799_9.txt.EA	3	Direction	Observed	3	1
PGLS.SeqId_17799_9.txt.AA	PGLS.SeqId_17799_9.txt.EA	3	Significance	Expected	3	#N/A
PGLS.SeqId_17799_9.txt.AA	PGLS.SeqId_17799_9.txt.EA	3	Significance	Observed	3	1
PGLYRP1.SeqId_3329_14.txt.AA	PGLYRP1.SeqId_3329_14.txt.EA	0	Direction	Expected	0	#N/A
PGLYRP1.SeqId_3329_14.txt.AA	PGLYRP1.SeqId_3329_14.txt.EA	0	Direction	Observed	0	0
PGLYRP1.SeqId_3329_14.txt.AA	PGLYRP1.SeqId_3329_14.txt.EA	0	Significance	Expected	0	#N/A
PGLYRP1.SeqId_3329_14.txt.AA	PGLYRP1.SeqId_3329_14.txt.EA	0	Significance	Observed	0	0
PGLYRP2.SeqId_5601_2.txt.AA	PGLYRP2.SeqId_5601_2.txt.EA	22	Direction	Expected	22	#N/A
PGLYRP2.SeqId_5601_2.txt.AA	PGLYRP2.SeqId_5601_2.txt.EA	22	Direction	Observed	19	0.863636
PGLYRP2.SeqId_5601_2.txt.AA	PGLYRP2.SeqId_5601_2.txt.EA	22	Significance	Expected	22	#N/A
PGLYRP2.SeqId_5601_2.txt.AA	PGLYRP2.SeqId_5601_2.txt.EA	22	Significance	Observed	19	0.863636
PGLYRP3.SeqId_10561_5.txt.AA	PGLYRP3.SeqId_10561_5.txt.EA	5	Direction	Expected	5	#N/A
PGLYRP3.SeqId_10561_5.txt.AA	PGLYRP3.SeqId_10561_5.txt.EA	5	Direction	Observed	0	0
PGLYRP3.SeqId_10561_5.txt.AA	PGLYRP3.SeqId_10561_5.txt.EA	5	Significance	Expected	5	#N/A
PGLYRP3.SeqId_10561_5.txt.AA	PGLYRP3.SeqId_10561_5.txt.EA	5	Significance	Observed	2	0.4
PGM1.SeqId_9173_21.txt.AA	PGM1.SeqId_9173_21.txt.EA	4	Direction	Expected	4	#N/A
PGM1.SeqId_9173_21.txt.AA	PGM1.SeqId_9173_21.txt.EA	4	Direction	Observed	4	1
PGM1.SeqId_9173_21.txt.AA	PGM1.SeqId_9173_21.txt.EA	4	Significance	Expected	4	#N/A
PGM1.SeqId_9173_21.txt.AA	PGM1.SeqId_9173_21.txt.EA	4	Significance	Observed	4	1
PHPT1.SeqId_16882_27.txt.AA	PHPT1.SeqId_16882_27.txt.EA	43	Direction	Expected	43	#N/A
PHPT1.SeqId_16882_27.txt.AA	PHPT1.SeqId_16882_27.txt.EA	43	Direction	Observed	37	0.860465
PHPT1.SeqId_16882_27.txt.AA	PHPT1.SeqId_16882_27.txt.EA	43	Significance	Expected	42.9999	#N/A
PHPT1.SeqId_16882_27.txt.AA	PHPT1.SeqId_16882_27.txt.EA	43	Significance	Observed	41	0.95349
PILRA.SeqId_10816_150.txt.AA	PILRA.SeqId_10816_150.txt.EA	100	Direction	Expected	100	#N/A
PILRA.SeqId_10816_150.txt.AA	PILRA.SeqId_10816_150.txt.EA	100	Direction	Observed	63	0.63
PILRA.SeqId_10816_150.txt.AA	PILRA.SeqId_10816_150.txt.EA	100	Significance	Expected	99.4339	#N/A
PILRA.SeqId_10816_150.txt.AA	PILRA.SeqId_10816_150.txt.EA	100	Significance	Observed	97	0.975522
PILRA.SeqId_6402_8.txt.AA	PILRA.SeqId_6402_8.txt.EA	106	Direction	Expected	106	#N/A
PILRA.SeqId_6402_8.txt.AA	PILRA.SeqId_6402_8.txt.EA	106	Direction	Observed	64	0.603774
PILRA.SeqId_6402_8.txt.AA	PILRA.SeqId_6402_8.txt.EA	106	Significance	Expected	105.173	#N/A
PILRA.SeqId_6402_8.txt.AA	PILRA.SeqId_6402_8.txt.EA	106	Significance	Observed	98	0.931801
PIP.SeqId_6060_2.txt.AA	PIP.SeqId_6060_2.txt.EA	14	Direction	Expected	14	#N/A
PIP.SeqId_6060_2.txt.AA	PIP.SeqId_6060_2.txt.EA	14	Direction	Observed	9	0.642857
PIP.SeqId_6060_2.txt.AA	PIP.SeqId_6060_2.txt.EA	14	Significance	Expected	13.999	#N/A
PIP.SeqId_6060_2.txt.AA	PIP.SeqId_6060_2.txt.EA	14	Significance	Observed	11	0.785772
PIP4K2A.SeqId_12697_30.txt.AA	PIP4K2A.SeqId_12697_30.txt.EA	13	Direction	Expected	13	#N/A
PIP4K2A.SeqId_12697_30.txt.AA	PIP4K2A.SeqId_12697_30.txt.EA	13	Direction	Observed	7	0.538462
PIP4K2A.SeqId_12697_30.txt.AA	PIP4K2A.SeqId_12697_30.txt.EA	13	Significance	Expected	12.8781	#N/A
PIP4K2A.SeqId_12697_30.txt.AA	PIP4K2A.SeqId_12697_30.txt.EA	13	Significance	Observed	13	1.00946
PKDCC.SeqId_8664_36.txt.AA	PKDCC.SeqId_8664_36.txt.EA	4	Direction	Expected	4	#N/A
PKDCC.SeqId_8664_36.txt.AA	PKDCC.SeqId_8664_36.txt.EA	4	Direction	Observed	4	1
PKDCC.SeqId_8664_36.txt.AA	PKDCC.SeqId_8664_36.txt.EA	4	Significance	Expected	4	#N/A
PKDCC.SeqId_8664_36.txt.AA	PKDCC.SeqId_8664_36.txt.EA	4	Significance	Observed	4	1
PLA2G2A.SeqId_2692_74.txt.AA	PLA2G2A.SeqId_2692_74.txt.EA	24	Direction	Expected	24	#N/A
PLA2G2A.SeqId_2692_74.txt.AA	PLA2G2A.SeqId_2692_74.txt.EA	24	Direction	Observed	22	0.916667
PLA2G2A.SeqId_2692_74.txt.AA	PLA2G2A.SeqId_2692_74.txt.EA	24	Significance	Expected	24	#N/A
PLA2G2A.SeqId_2692_74.txt.AA	PLA2G2A.SeqId_2692_74.txt.EA	24	Significance	Observed	24	1
PLA2G7.SeqId_5015_15.txt.AA	PLA2G7.SeqId_5015_15.txt.EA	12	Direction	Expected	12	#N/A
PLA2G7.SeqId_5015_15.txt.AA	PLA2G7.SeqId_5015_15.txt.EA	12	Direction	Observed	6	0.5
PLA2G7.SeqId_5015_15.txt.AA	PLA2G7.SeqId_5015_15.txt.EA	12	Significance	Expected	11.8851	#N/A
PLA2G7.SeqId_5015_15.txt.AA	PLA2G7.SeqId_5015_15.txt.EA	12	Significance	Observed	2	0.168278
PLA2R1.SeqId_10916_44.txt.AA	PLA2R1.SeqId_10916_44.txt.EA	96	Direction	Expected	95.9895	#N/A
PLA2R1.SeqId_10916_44.txt.AA	PLA2R1.SeqId_10916_44.txt.EA	96	Direction	Observed	64	0.66674
PLA2R1.SeqId_10916_44.txt.AA	PLA2R1.SeqId_10916_44.txt.EA	96	Significance	Expected	91.2094	#N/A
PLA2R1.SeqId_10916_44.txt.AA	PLA2R1.SeqId_10916_44.txt.EA	96	Significance	Observed	93	1.01963
PLAU.SeqId_4158_54.txt.AA	PLAU.SeqId_4158_54.txt.EA	19	Direction	Expected	19	#N/A
PLAU.SeqId_4158_54.txt.AA	PLAU.SeqId_4158_54.txt.EA	19	Direction	Observed	12	0.631579
PLAU.SeqId_4158_54.txt.AA	PLAU.SeqId_4158_54.txt.EA	19	Significance	Expected	19	#N/A
PLAU.SeqId_4158_54.txt.AA	PLAU.SeqId_4158_54.txt.EA	19	Significance	Observed	17	0.894737
PLAUR.SeqId_2652_15.txt.AA	PLAUR.SeqId_2652_15.txt.EA	25	Direction	Expected	25	#N/A
PLAUR.SeqId_2652_15.txt.AA	PLAUR.SeqId_2652_15.txt.EA	25	Direction	Observed	14	0.56
PLAUR.SeqId_2652_15.txt.AA	PLAUR.SeqId_2652_15.txt.EA	25	Significance	Expected	24.8513	#N/A
PLAUR.SeqId_2652_15.txt.AA	PLAUR.SeqId_2652_15.txt.EA	25	Significance	Observed	13	0.523111
PLEK.SeqId_7875_86.txt.AA	PLEK.SeqId_7875_86.txt.EA	15	Direction	Expected	15	#N/A
PLEK.SeqId_7875_86.txt.AA	PLEK.SeqId_7875_86.txt.EA	15	Direction	Observed	15	1
PLEK.SeqId_7875_86.txt.AA	PLEK.SeqId_7875_86.txt.EA	15	Significance	Expected	14.9999	#N/A
PLEK.SeqId_7875_86.txt.AA	PLEK.SeqId_7875_86.txt.EA	15	Significance	Observed	15	1
PLG.SeqId_3710_49.txt.AA	PLG.SeqId_3710_49.txt.EA	4	Direction	Expected	4	#N/A
PLG.SeqId_3710_49.txt.AA	PLG.SeqId_3710_49.txt.EA	4	Direction	Observed	4	1
PLG.SeqId_3710_49.txt.AA	PLG.SeqId_3710_49.txt.EA	4	Significance	Expected	4	#N/A
PLG.SeqId_3710_49.txt.AA	PLG.SeqId_3710_49.txt.EA	4	Significance	Observed	3	0.75
PLG.SeqId_4151_6.txt.AA	PLG.SeqId_4151_6.txt.EA	7	Direction	Expected	6.99806	#N/A
PLG.SeqId_4151_6.txt.AA	PLG.SeqId_4151_6.txt.EA	7	Direction	Observed	5	0.714483
PLG.SeqId_4151_6.txt.AA	PLG.SeqId_4151_6.txt.EA	7	Significance	Expected	6.23788	#N/A
PLG.SeqId_4151_6.txt.AA	PLG.SeqId_4151_6.txt.EA	7	Significance	Observed	5	0.801554
PLOD3.SeqId_10612_18.txt.AA	PLOD3.SeqId_10612_18.txt.EA	0	Direction	Expected	0	#N/A
PLOD3.SeqId_10612_18.txt.AA	PLOD3.SeqId_10612_18.txt.EA	0	Direction	Observed	0	0
PLOD3.SeqId_10612_18.txt.AA	PLOD3.SeqId_10612_18.txt.EA	0	Significance	Expected	0	#N/A
PLOD3.SeqId_10612_18.txt.AA	PLOD3.SeqId_10612_18.txt.EA	0	Significance	Observed	0	0
PLTP.SeqId_15475_4.txt.AA	PLTP.SeqId_15475_4.txt.EA	61	Direction	Expected	62.9988	#N/A
PLTP.SeqId_15475_4.txt.AA	PLTP.SeqId_15475_4.txt.EA	61	Direction	Observed	39	0.61906
PLTP.SeqId_15475_4.txt.AA	PLTP.SeqId_15475_4.txt.EA	61	Significance	Expected	60.5499	#N/A
PLTP.SeqId_15475_4.txt.AA	PLTP.SeqId_15475_4.txt.EA	61	Significance	Observed	49	0.80925
PLXNA1.SeqId_9005_16.txt.AA	PLXNA1.SeqId_9005_16.txt.EA	24	Direction	Expected	24	#N/A
PLXNA1.SeqId_9005_16.txt.AA	PLXNA1.SeqId_9005_16.txt.EA	24	Direction	Observed	9	0.375
PLXNA1.SeqId_9005_16.txt.AA	PLXNA1.SeqId_9005_16.txt.EA	24	Significance	Expected	23.9723	#N/A
PLXNA1.SeqId_9005_16.txt.AA	PLXNA1.SeqId_9005_16.txt.EA	24	Significance	Observed	23	0.959441
PLXNA4.SeqId_19560_23.txt.AA	PLXNA4.SeqId_19560_23.txt.EA	0	Direction	Expected	0	#N/A
PLXNA4.SeqId_19560_23.txt.AA	PLXNA4.SeqId_19560_23.txt.EA	0	Direction	Observed	0	0
PLXNA4.SeqId_19560_23.txt.AA	PLXNA4.SeqId_19560_23.txt.EA	0	Significance	Expected	0	#N/A
PLXNA4.SeqId_19560_23.txt.AA	PLXNA4.SeqId_19560_23.txt.EA	0	Significance	Observed	0	0
PLXNB2.SeqId_9216_100.txt.AA	PLXNB2.SeqId_9216_100.txt.EA	34	Direction	Expected	33.9999	#N/A
PLXNB2.SeqId_9216_100.txt.AA	PLXNB2.SeqId_9216_100.txt.EA	34	Direction	Observed	31	0.911767
PLXNB2.SeqId_9216_100.txt.AA	PLXNB2.SeqId_9216_100.txt.EA	34	Significance	Expected	32.9239	#N/A
PLXNB2.SeqId_9216_100.txt.AA	PLXNB2.SeqId_9216_100.txt.EA	34	Significance	Observed	32	0.971939
PLXNC1.SeqId_4564_2.txt.AA	PLXNC1.SeqId_4564_2.txt.EA	75	Direction	Expected	75	#N/A
PLXNC1.SeqId_4564_2.txt.AA	PLXNC1.SeqId_4564_2.txt.EA	75	Direction	Observed	55	0.733333
PLXNC1.SeqId_4564_2.txt.AA	PLXNC1.SeqId_4564_2.txt.EA	75	Significance	Expected	74.9607	#N/A
PLXNC1.SeqId_4564_2.txt.AA	PLXNC1.SeqId_4564_2.txt.EA	75	Significance	Observed	57	0.760398
PLXND1.SeqId_19561_216.txt.AA	PLXND1.SeqId_19561_216.txt.EA	19	Direction	Expected	19	#N/A
PLXND1.SeqId_19561_216.txt.AA	PLXND1.SeqId_19561_216.txt.EA	19	Direction	Observed	14	0.736842
PLXND1.SeqId_19561_216.txt.AA	PLXND1.SeqId_19561_216.txt.EA	19	Significance	Expected	18.7265	#N/A
PLXND1.SeqId_19561_216.txt.AA	PLXND1.SeqId_19561_216.txt.EA	19	Significance	Observed	18	0.961203
PMM2.SeqId_17794_6.txt.AA	PMM2.SeqId_17794_6.txt.EA	0	Direction	Expected	0	#N/A
PMM2.SeqId_17794_6.txt.AA	PMM2.SeqId_17794_6.txt.EA	0	Direction	Observed	0	0
PMM2.SeqId_17794_6.txt.AA	PMM2.SeqId_17794_6.txt.EA	0	Significance	Expected	0	#N/A
PMM2.SeqId_17794_6.txt.AA	PMM2.SeqId_17794_6.txt.EA	0	Significance	Observed	0	0
PNKP.SeqId_13657_2.txt.AA	PNKP.SeqId_13657_2.txt.EA	1	Direction	Expected	1	#N/A
PNKP.SeqId_13657_2.txt.AA	PNKP.SeqId_13657_2.txt.EA	1	Direction	Observed	0	0
PNKP.SeqId_13657_2.txt.AA	PNKP.SeqId_13657_2.txt.EA	1	Significance	Expected	0.999158	#N/A
PNKP.SeqId_13657_2.txt.AA	PNKP.SeqId_13657_2.txt.EA	1	Significance	Observed	0	0
PNLIPRP1.SeqId_6627_25.txt.AA	PNLIPRP1.SeqId_6627_25.txt.EA	16	Direction	Expected	16	#N/A
PNLIPRP1.SeqId_6627_25.txt.AA	PNLIPRP1.SeqId_6627_25.txt.EA	16	Direction	Observed	7	0.4375
PNLIPRP1.SeqId_6627_25.txt.AA	PNLIPRP1.SeqId_6627_25.txt.EA	16	Significance	Expected	16	#N/A
PNLIPRP1.SeqId_6627_25.txt.AA	PNLIPRP1.SeqId_6627_25.txt.EA	16	Significance	Observed	8	0.500001
PNLIPRP2.SeqId_15471_29.txt.AA	PNLIPRP2.SeqId_15471_29.txt.EA	52	Direction	Expected	52	#N/A
PNLIPRP2.SeqId_15471_29.txt.AA	PNLIPRP2.SeqId_15471_29.txt.EA	52	Direction	Observed	43	0.826923
PNLIPRP2.SeqId_15471_29.txt.AA	PNLIPRP2.SeqId_15471_29.txt.EA	52	Significance	Expected	51.9978	#N/A
PNLIPRP2.SeqId_15471_29.txt.AA	PNLIPRP2.SeqId_15471_29.txt.EA	52	Significance	Observed	51	0.98081
PNP.SeqId_15435_4.txt.AA	PNP.SeqId_15435_4.txt.EA	9	Direction	Expected	9	#N/A
PNP.SeqId_15435_4.txt.AA	PNP.SeqId_15435_4.txt.EA	9	Direction	Observed	9	1
PNP.SeqId_15435_4.txt.AA	PNP.SeqId_15435_4.txt.EA	9	Significance	Expected	9	#N/A
PNP.SeqId_15435_4.txt.AA	PNP.SeqId_15435_4.txt.EA	9	Significance	Observed	8	0.888889
POFUT1.SeqId_5634_39.txt.AA	POFUT1.SeqId_5634_39.txt.EA	22	Direction	Expected	22	#N/A
POFUT1.SeqId_5634_39.txt.AA	POFUT1.SeqId_5634_39.txt.EA	22	Direction	Observed	12	0.545455
POFUT1.SeqId_5634_39.txt.AA	POFUT1.SeqId_5634_39.txt.EA	22	Significance	Expected	21.9937	#N/A
POFUT1.SeqId_5634_39.txt.AA	POFUT1.SeqId_5634_39.txt.EA	22	Significance	Observed	17	0.77295
POGLUT1.SeqId_6467_65.txt.AA	POGLUT1.SeqId_6467_65.txt.EA	24	Direction	Expected	23.9997	#N/A
POGLUT1.SeqId_6467_65.txt.AA	POGLUT1.SeqId_6467_65.txt.EA	24	Direction	Observed	20	0.833345
POGLUT1.SeqId_6467_65.txt.AA	POGLUT1.SeqId_6467_65.txt.EA	24	Significance	Expected	23.4304	#N/A
POGLUT1.SeqId_6467_65.txt.AA	POGLUT1.SeqId_6467_65.txt.EA	24	Significance	Observed	24	1.02431
POMGNT2.SeqId_6359_50.txt.AA	POMGNT2.SeqId_6359_50.txt.EA	20	Direction	Expected	20	#N/A
POMGNT2.SeqId_6359_50.txt.AA	POMGNT2.SeqId_6359_50.txt.EA	20	Direction	Observed	16	0.8
POMGNT2.SeqId_6359_50.txt.AA	POMGNT2.SeqId_6359_50.txt.EA	20	Significance	Expected	20	#N/A
POMGNT2.SeqId_6359_50.txt.AA	POMGNT2.SeqId_6359_50.txt.EA	20	Significance	Observed	19	0.950002
POSTN.SeqId_3457_57.txt.AA	POSTN.SeqId_3457_57.txt.EA	2	Direction	Expected	2	#N/A
POSTN.SeqId_3457_57.txt.AA	POSTN.SeqId_3457_57.txt.EA	2	Direction	Observed	2	1
POSTN.SeqId_3457_57.txt.AA	POSTN.SeqId_3457_57.txt.EA	2	Significance	Expected	2	#N/A
POSTN.SeqId_3457_57.txt.AA	POSTN.SeqId_3457_57.txt.EA	2	Significance	Observed	1	0.5
PPCS.SeqId_17843_30.txt.AA	PPCS.SeqId_17843_30.txt.EA	34	Direction	Expected	34	#N/A
PPCS.SeqId_17843_30.txt.AA	PPCS.SeqId_17843_30.txt.EA	34	Direction	Observed	32	0.941176
PPCS.SeqId_17843_30.txt.AA	PPCS.SeqId_17843_30.txt.EA	34	Significance	Expected	34	#N/A
PPCS.SeqId_17843_30.txt.AA	PPCS.SeqId_17843_30.txt.EA	34	Significance	Observed	34	1
PPIA.SeqId_3844_2.txt.AA	PPIA.SeqId_3844_2.txt.EA	39	Direction	Expected	39	#N/A
PPIA.SeqId_3844_2.txt.AA	PPIA.SeqId_3844_2.txt.EA	39	Direction	Observed	39	1
PPIA.SeqId_3844_2.txt.AA	PPIA.SeqId_3844_2.txt.EA	39	Significance	Expected	39	#N/A
PPIA.SeqId_3844_2.txt.AA	PPIA.SeqId_3844_2.txt.EA	39	Significance	Observed	39	1
PPIC.SeqId_18819_21.txt.AA	PPIC.SeqId_18819_21.txt.EA	75	Direction	Expected	75	#N/A
PPIC.SeqId_18819_21.txt.AA	PPIC.SeqId_18819_21.txt.EA	75	Direction	Observed	72	0.96
PPIC.SeqId_18819_21.txt.AA	PPIC.SeqId_18819_21.txt.EA	75	Significance	Expected	75	#N/A
PPIC.SeqId_18819_21.txt.AA	PPIC.SeqId_18819_21.txt.EA	75	Significance	Observed	73	0.973333
PPID.SeqId_5202_4.txt.AA	PPID.SeqId_5202_4.txt.EA	48	Direction	Expected	48	#N/A
PPID.SeqId_5202_4.txt.AA	PPID.SeqId_5202_4.txt.EA	48	Direction	Observed	38	0.791667
PPID.SeqId_5202_4.txt.AA	PPID.SeqId_5202_4.txt.EA	48	Significance	Expected	47.9685	#N/A
PPID.SeqId_5202_4.txt.AA	PPID.SeqId_5202_4.txt.EA	48	Significance	Observed	45	0.938117
PPIE.SeqId_5238_26.txt.AA	PPIE.SeqId_5238_26.txt.EA	19	Direction	Expected	19	#N/A
PPIE.SeqId_5238_26.txt.AA	PPIE.SeqId_5238_26.txt.EA	19	Direction	Observed	15	0.789474
PPIE.SeqId_5238_26.txt.AA	PPIE.SeqId_5238_26.txt.EA	19	Significance	Expected	19	#N/A
PPIE.SeqId_5238_26.txt.AA	PPIE.SeqId_5238_26.txt.EA	19	Significance	Observed	19	1
PPM1A.SeqId_12619_14.txt.AA	PPM1A.SeqId_12619_14.txt.EA	0	Direction	Expected	0	#N/A
PPM1A.SeqId_12619_14.txt.AA	PPM1A.SeqId_12619_14.txt.EA	0	Direction	Observed	0	0
PPM1A.SeqId_12619_14.txt.AA	PPM1A.SeqId_12619_14.txt.EA	0	Significance	Expected	0	#N/A
PPM1A.SeqId_12619_14.txt.AA	PPM1A.SeqId_12619_14.txt.EA	0	Significance	Observed	0	0
PPME1.SeqId_17852_5.txt.AA	PPME1.SeqId_17852_5.txt.EA	0	Direction	Expected	0	#N/A
PPME1.SeqId_17852_5.txt.AA	PPME1.SeqId_17852_5.txt.EA	0	Direction	Observed	0	0
PPME1.SeqId_17852_5.txt.AA	PPME1.SeqId_17852_5.txt.EA	0	Significance	Expected	0	#N/A
PPME1.SeqId_17852_5.txt.AA	PPME1.SeqId_17852_5.txt.EA	0	Significance	Observed	0	0
PPP2R5A.SeqId_13622_16.txt.AA	PPP2R5A.SeqId_13622_16.txt.EA	11	Direction	Expected	11	#N/A
PPP2R5A.SeqId_13622_16.txt.AA	PPP2R5A.SeqId_13622_16.txt.EA	11	Direction	Observed	4	0.363636
PPP2R5A.SeqId_13622_16.txt.AA	PPP2R5A.SeqId_13622_16.txt.EA	11	Significance	Expected	10.9111	#N/A
PPP2R5A.SeqId_13622_16.txt.AA	PPP2R5A.SeqId_13622_16.txt.EA	11	Significance	Observed	4	0.366601
PPT1.SeqId_9244_27.txt.AA	PPT1.SeqId_9244_27.txt.EA	39	Direction	Expected	38.9996	#N/A
PPT1.SeqId_9244_27.txt.AA	PPT1.SeqId_9244_27.txt.EA	39	Direction	Observed	32	0.82052
PPT1.SeqId_9244_27.txt.AA	PPT1.SeqId_9244_27.txt.EA	39	Significance	Expected	38.4284	#N/A
PPT1.SeqId_9244_27.txt.AA	PPT1.SeqId_9244_27.txt.EA	39	Significance	Observed	36	0.936807
PRCP.SeqId_5722_78.txt.AA	PRCP.SeqId_5722_78.txt.EA	23	Direction	Expected	23	#N/A
PRCP.SeqId_5722_78.txt.AA	PRCP.SeqId_5722_78.txt.EA	23	Direction	Observed	17	0.73913
PRCP.SeqId_5722_78.txt.AA	PRCP.SeqId_5722_78.txt.EA	23	Significance	Expected	22.8087	#N/A
PRCP.SeqId_5722_78.txt.AA	PRCP.SeqId_5722_78.txt.EA	23	Significance	Observed	14	0.613801
PRDX1.SeqId_3855_56.txt.AA	PRDX1.SeqId_3855_56.txt.EA	11	Direction	Expected	11	#N/A
PRDX1.SeqId_3855_56.txt.AA	PRDX1.SeqId_3855_56.txt.EA	11	Direction	Observed	7	0.636364
PRDX1.SeqId_3855_56.txt.AA	PRDX1.SeqId_3855_56.txt.EA	11	Significance	Expected	11	#N/A
PRDX1.SeqId_3855_56.txt.AA	PRDX1.SeqId_3855_56.txt.EA	11	Significance	Observed	8	0.727274
PRDX6.SeqId_5018_68.txt.AA	PRDX6.SeqId_5018_68.txt.EA	16	Direction	Expected	16	#N/A
PRDX6.SeqId_5018_68.txt.AA	PRDX6.SeqId_5018_68.txt.EA	16	Direction	Observed	8	0.5
PRDX6.SeqId_5018_68.txt.AA	PRDX6.SeqId_5018_68.txt.EA	16	Significance	Expected	15.7989	#N/A
PRDX6.SeqId_5018_68.txt.AA	PRDX6.SeqId_5018_68.txt.EA	16	Significance	Observed	15	0.949431
PREP.SeqId_14273_19.txt.AA	PREP.SeqId_14273_19.txt.EA	36	Direction	Expected	36	#N/A
PREP.SeqId_14273_19.txt.AA	PREP.SeqId_14273_19.txt.EA	36	Direction	Observed	25	0.694444
PREP.SeqId_14273_19.txt.AA	PREP.SeqId_14273_19.txt.EA	36	Significance	Expected	35.871	#N/A
PREP.SeqId_14273_19.txt.AA	PREP.SeqId_14273_19.txt.EA	36	Significance	Observed	33	0.919963
PRG3.SeqId_9015_1.txt.AA	PRG3.SeqId_9015_1.txt.EA	6	Direction	Expected	6	#N/A
PRG3.SeqId_9015_1.txt.AA	PRG3.SeqId_9015_1.txt.EA	6	Direction	Observed	6	1
PRG3.SeqId_9015_1.txt.AA	PRG3.SeqId_9015_1.txt.EA	6	Significance	Expected	6	#N/A
PRG3.SeqId_9015_1.txt.AA	PRG3.SeqId_9015_1.txt.EA	6	Significance	Observed	3	0.5
PRKCA.SeqId_2644_11.txt.AA	PRKCA.SeqId_2644_11.txt.EA	9	Direction	Expected	9	#N/A
PRKCA.SeqId_2644_11.txt.AA	PRKCA.SeqId_2644_11.txt.EA	9	Direction	Observed	8	0.888889
PRKCA.SeqId_2644_11.txt.AA	PRKCA.SeqId_2644_11.txt.EA	9	Significance	Expected	8.99809	#N/A
PRKCA.SeqId_2644_11.txt.AA	PRKCA.SeqId_2644_11.txt.EA	9	Significance	Observed	3	0.333404
PRKCB.SeqId_5475_10.txt.AA	PRKCB.SeqId_5475_10.txt.EA	11	Direction	Expected	11	#N/A
PRKCB.SeqId_5475_10.txt.AA	PRKCB.SeqId_5475_10.txt.EA	11	Direction	Observed	11	1
PRKCB.SeqId_5475_10.txt.AA	PRKCB.SeqId_5475_10.txt.EA	11	Significance	Expected	11	#N/A
PRKCB.SeqId_5475_10.txt.AA	PRKCB.SeqId_5475_10.txt.EA	11	Significance	Observed	11	1
PROC.SeqId_2961_1.txt.AA	PROC.SeqId_2961_1.txt.EA	14	Direction	Expected	14	#N/A
PROC.SeqId_2961_1.txt.AA	PROC.SeqId_2961_1.txt.EA	14	Direction	Observed	12	0.857143
PROC.SeqId_2961_1.txt.AA	PROC.SeqId_2961_1.txt.EA	14	Significance	Expected	14	#N/A
PROC.SeqId_2961_1.txt.AA	PROC.SeqId_2961_1.txt.EA	14	Significance	Observed	12	0.857143
PROK2.SeqId_10754_113.txt.AA	PROK2.SeqId_10754_113.txt.EA	28	Direction	Expected	28	#N/A
PROK2.SeqId_10754_113.txt.AA	PROK2.SeqId_10754_113.txt.EA	28	Direction	Observed	23	0.821429
PROK2.SeqId_10754_113.txt.AA	PROK2.SeqId_10754_113.txt.EA	28	Significance	Expected	27.9903	#N/A
PROK2.SeqId_10754_113.txt.AA	PROK2.SeqId_10754_113.txt.EA	28	Significance	Observed	24	0.85744
PROL1.SeqId_6530_63.txt.AA	PROL1.SeqId_6530_63.txt.EA	0	Direction	Expected	0	#N/A
PROL1.SeqId_6530_63.txt.AA	PROL1.SeqId_6530_63.txt.EA	0	Direction	Observed	0	0
PROL1.SeqId_6530_63.txt.AA	PROL1.SeqId_6530_63.txt.EA	0	Significance	Expected	0	#N/A
PROL1.SeqId_6530_63.txt.AA	PROL1.SeqId_6530_63.txt.EA	0	Significance	Observed	0	0
PROS1.SeqId_2700_56.txt.AA	PROS1.SeqId_2700_56.txt.EA	20	Direction	Expected	20	#N/A
PROS1.SeqId_2700_56.txt.AA	PROS1.SeqId_2700_56.txt.EA	20	Direction	Observed	20	1
PROS1.SeqId_2700_56.txt.AA	PROS1.SeqId_2700_56.txt.EA	20	Significance	Expected	19.6786	#N/A
PROS1.SeqId_2700_56.txt.AA	PROS1.SeqId_2700_56.txt.EA	20	Significance	Observed	20	1.01633
PRSS2.SeqId_5034_79.txt.AA	PRSS2.SeqId_5034_79.txt.EA	35	Direction	Expected	35	#N/A
PRSS2.SeqId_5034_79.txt.AA	PRSS2.SeqId_5034_79.txt.EA	35	Direction	Observed	25	0.714286
PRSS2.SeqId_5034_79.txt.AA	PRSS2.SeqId_5034_79.txt.EA	35	Significance	Expected	34.9131	#N/A
PRSS2.SeqId_5034_79.txt.AA	PRSS2.SeqId_5034_79.txt.EA	35	Significance	Observed	26	0.744707
PRSS22.SeqId_4534_10.txt.AA	PRSS22.SeqId_4534_10.txt.EA	4	Direction	Expected	4	#N/A
PRSS22.SeqId_4534_10.txt.AA	PRSS22.SeqId_4534_10.txt.EA	4	Direction	Observed	4	1
PRSS22.SeqId_4534_10.txt.AA	PRSS22.SeqId_4534_10.txt.EA	4	Significance	Expected	4	#N/A
PRSS22.SeqId_4534_10.txt.AA	PRSS22.SeqId_4534_10.txt.EA	4	Significance	Observed	4	1
PRSS57.SeqId_8351_17.txt.AA	PRSS57.SeqId_8351_17.txt.EA	3	Direction	Expected	3	#N/A
PRSS57.SeqId_8351_17.txt.AA	PRSS57.SeqId_8351_17.txt.EA	3	Direction	Observed	0	0
PRSS57.SeqId_8351_17.txt.AA	PRSS57.SeqId_8351_17.txt.EA	3	Significance	Expected	3	#N/A
PRSS57.SeqId_8351_17.txt.AA	PRSS57.SeqId_8351_17.txt.EA	3	Significance	Observed	3	1
PRTN3.SeqId_13720_95.txt.AA	PRTN3.SeqId_13720_95.txt.EA	0	Direction	Expected	0	#N/A
PRTN3.SeqId_13720_95.txt.AA	PRTN3.SeqId_13720_95.txt.EA	0	Direction	Observed	0	0
PRTN3.SeqId_13720_95.txt.AA	PRTN3.SeqId_13720_95.txt.EA	0	Significance	Expected	0	#N/A
PRTN3.SeqId_13720_95.txt.AA	PRTN3.SeqId_13720_95.txt.EA	0	Significance	Observed	0	0
PSAP.SeqId_6207_10.txt.AA	PSAP.SeqId_6207_10.txt.EA	5	Direction	Expected	5	#N/A
PSAP.SeqId_6207_10.txt.AA	PSAP.SeqId_6207_10.txt.EA	5	Direction	Observed	4	0.8
PSAP.SeqId_6207_10.txt.AA	PSAP.SeqId_6207_10.txt.EA	5	Significance	Expected	5	#N/A
PSAP.SeqId_6207_10.txt.AA	PSAP.SeqId_6207_10.txt.EA	5	Significance	Observed	5	1
PSAT1.SeqId_18342_2.txt.AA	PSAT1.SeqId_18342_2.txt.EA	8	Direction	Expected	8	#N/A
PSAT1.SeqId_18342_2.txt.AA	PSAT1.SeqId_18342_2.txt.EA	8	Direction	Observed	8	1
PSAT1.SeqId_18342_2.txt.AA	PSAT1.SeqId_18342_2.txt.EA	8	Significance	Expected	7.99941	#N/A
PSAT1.SeqId_18342_2.txt.AA	PSAT1.SeqId_18342_2.txt.EA	8	Significance	Observed	7	0.875065
PSG3.SeqId_6444_15.txt.AA	PSG3.SeqId_6444_15.txt.EA	71	Direction	Expected	71	#N/A
PSG3.SeqId_6444_15.txt.AA	PSG3.SeqId_6444_15.txt.EA	71	Direction	Observed	63	0.887324
PSG3.SeqId_6444_15.txt.AA	PSG3.SeqId_6444_15.txt.EA	71	Significance	Expected	70.9738	#N/A
PSG3.SeqId_6444_15.txt.AA	PSG3.SeqId_6444_15.txt.EA	71	Significance	Observed	67	0.94401
PSG4.SeqId_5649_83.txt.AA	PSG4.SeqId_5649_83.txt.EA	70	Direction	Expected	70	#N/A
PSG4.SeqId_5649_83.txt.AA	PSG4.SeqId_5649_83.txt.EA	70	Direction	Observed	55	0.785714
PSG4.SeqId_5649_83.txt.AA	PSG4.SeqId_5649_83.txt.EA	70	Significance	Expected	70	#N/A
PSG4.SeqId_5649_83.txt.AA	PSG4.SeqId_5649_83.txt.EA	70	Significance	Observed	65	0.928571
PSMB1.SeqId_12612_37.txt.AA	PSMB1.SeqId_12612_37.txt.EA	19	Direction	Expected	19	#N/A
PSMB1.SeqId_12612_37.txt.AA	PSMB1.SeqId_12612_37.txt.EA	19	Direction	Observed	15	0.789474
PSMB1.SeqId_12612_37.txt.AA	PSMB1.SeqId_12612_37.txt.EA	19	Significance	Expected	18.9999	#N/A
PSMB1.SeqId_12612_37.txt.AA	PSMB1.SeqId_12612_37.txt.EA	19	Significance	Observed	18	0.947374
PSMB4.SeqId_18340_2.txt.AA	PSMB4.SeqId_18340_2.txt.EA	13	Direction	Expected	13	#N/A
PSMB4.SeqId_18340_2.txt.AA	PSMB4.SeqId_18340_2.txt.EA	13	Direction	Observed	13	1
PSMB4.SeqId_18340_2.txt.AA	PSMB4.SeqId_18340_2.txt.EA	13	Significance	Expected	13	#N/A
PSMB4.SeqId_18340_2.txt.AA	PSMB4.SeqId_18340_2.txt.EA	13	Significance	Observed	13	1
PSME2.SeqId_17694_32.txt.AA	PSME2.SeqId_17694_32.txt.EA	2	Direction	Expected	2	#N/A
PSME2.SeqId_17694_32.txt.AA	PSME2.SeqId_17694_32.txt.EA	2	Direction	Observed	2	1
PSME2.SeqId_17694_32.txt.AA	PSME2.SeqId_17694_32.txt.EA	2	Significance	Expected	2	#N/A
PSME2.SeqId_17694_32.txt.AA	PSME2.SeqId_17694_32.txt.EA	2	Significance	Observed	2	1
PTGFRN.SeqId_12727_7.txt.AA	PTGFRN.SeqId_12727_7.txt.EA	51	Direction	Expected	51	#N/A
PTGFRN.SeqId_12727_7.txt.AA	PTGFRN.SeqId_12727_7.txt.EA	51	Direction	Observed	31	0.607843
PTGFRN.SeqId_12727_7.txt.AA	PTGFRN.SeqId_12727_7.txt.EA	51	Significance	Expected	50.5912	#N/A
PTGFRN.SeqId_12727_7.txt.AA	PTGFRN.SeqId_12727_7.txt.EA	51	Significance	Observed	49	0.968548
PTGR1.SeqId_19617_5.txt.AA	PTGR1.SeqId_19617_5.txt.EA	68	Direction	Expected	68	#N/A
PTGR1.SeqId_19617_5.txt.AA	PTGR1.SeqId_19617_5.txt.EA	68	Direction	Observed	48	0.705882
PTGR1.SeqId_19617_5.txt.AA	PTGR1.SeqId_19617_5.txt.EA	68	Significance	Expected	67.8944	#N/A
PTGR1.SeqId_19617_5.txt.AA	PTGR1.SeqId_19617_5.txt.EA	68	Significance	Observed	52	0.765896
PTK7.SeqId_9525_1.txt.AA	PTK7.SeqId_9525_1.txt.EA	0	Direction	Expected	0	#N/A
PTK7.SeqId_9525_1.txt.AA	PTK7.SeqId_9525_1.txt.EA	0	Direction	Observed	0	0
PTK7.SeqId_9525_1.txt.AA	PTK7.SeqId_9525_1.txt.EA	0	Significance	Expected	0	#N/A
PTK7.SeqId_9525_1.txt.AA	PTK7.SeqId_9525_1.txt.EA	0	Significance	Observed	0	0
PTN.SeqId_3045_72.txt.AA	PTN.SeqId_3045_72.txt.EA	9	Direction	Expected	9	#N/A
PTN.SeqId_3045_72.txt.AA	PTN.SeqId_3045_72.txt.EA	9	Direction	Observed	8	0.888889
PTN.SeqId_3045_72.txt.AA	PTN.SeqId_3045_72.txt.EA	9	Significance	Expected	9	#N/A
PTN.SeqId_3045_72.txt.AA	PTN.SeqId_3045_72.txt.EA	9	Significance	Observed	9	1
PTPRJ.SeqId_8250_2.txt.AA	PTPRJ.SeqId_8250_2.txt.EA	82	Direction	Expected	82	#N/A
PTPRJ.SeqId_8250_2.txt.AA	PTPRJ.SeqId_8250_2.txt.EA	82	Direction	Observed	50	0.609756
PTPRJ.SeqId_8250_2.txt.AA	PTPRJ.SeqId_8250_2.txt.EA	82	Significance	Expected	81.945	#N/A
PTPRJ.SeqId_8250_2.txt.AA	PTPRJ.SeqId_8250_2.txt.EA	82	Significance	Observed	44	0.536946
PTPRU.SeqId_8337_65.txt.AA	PTPRU.SeqId_8337_65.txt.EA	2	Direction	Expected	2	#N/A
PTPRU.SeqId_8337_65.txt.AA	PTPRU.SeqId_8337_65.txt.EA	2	Direction	Observed	2	1
PTPRU.SeqId_8337_65.txt.AA	PTPRU.SeqId_8337_65.txt.EA	2	Significance	Expected	2	#N/A
PTPRU.SeqId_8337_65.txt.AA	PTPRU.SeqId_8337_65.txt.EA	2	Significance	Observed	2	1
PXDN.SeqId_13463_1.txt.AA	PXDN.SeqId_13463_1.txt.EA	10	Direction	Expected	10	#N/A
PXDN.SeqId_13463_1.txt.AA	PXDN.SeqId_13463_1.txt.EA	10	Direction	Observed	6	0.6
PXDN.SeqId_13463_1.txt.AA	PXDN.SeqId_13463_1.txt.EA	10	Significance	Expected	10	#N/A
PXDN.SeqId_13463_1.txt.AA	PXDN.SeqId_13463_1.txt.EA	10	Significance	Observed	9	0.9
PYGL.SeqId_11441_11.txt.AA	PYGL.SeqId_11441_11.txt.EA	0	Direction	Expected	0	#N/A
PYGL.SeqId_11441_11.txt.AA	PYGL.SeqId_11441_11.txt.EA	0	Direction	Observed	0	0
PYGL.SeqId_11441_11.txt.AA	PYGL.SeqId_11441_11.txt.EA	0	Significance	Expected	0	#N/A
PYGL.SeqId_11441_11.txt.AA	PYGL.SeqId_11441_11.txt.EA	0	Significance	Observed	0	0
QDPR.SeqId_11257_1.txt.AA	QDPR.SeqId_11257_1.txt.EA	43	Direction	Expected	43	#N/A
QDPR.SeqId_11257_1.txt.AA	QDPR.SeqId_11257_1.txt.EA	43	Direction	Observed	33	0.767442
QDPR.SeqId_11257_1.txt.AA	QDPR.SeqId_11257_1.txt.EA	43	Significance	Expected	42.9917	#N/A
QDPR.SeqId_11257_1.txt.AA	QDPR.SeqId_11257_1.txt.EA	43	Significance	Observed	42	0.976934
QPCT.SeqId_7849_3.txt.AA	QPCT.SeqId_7849_3.txt.EA	14	Direction	Expected	13.9997	#N/A
QPCT.SeqId_7849_3.txt.AA	QPCT.SeqId_7849_3.txt.EA	14	Direction	Observed	9	0.642871
QPCT.SeqId_7849_3.txt.AA	QPCT.SeqId_7849_3.txt.EA	14	Significance	Expected	13.4795	#N/A
QPCT.SeqId_7849_3.txt.AA	QPCT.SeqId_7849_3.txt.EA	14	Significance	Observed	11	0.816052
QPCTL.SeqId_8866_53.txt.AA	QPCTL.SeqId_8866_53.txt.EA	30	Direction	Expected	30	#N/A
QPCTL.SeqId_8866_53.txt.AA	QPCTL.SeqId_8866_53.txt.EA	30	Direction	Observed	22	0.733334
QPCTL.SeqId_8866_53.txt.AA	QPCTL.SeqId_8866_53.txt.EA	30	Significance	Expected	29.4897	#N/A
QPCTL.SeqId_8866_53.txt.AA	QPCTL.SeqId_8866_53.txt.EA	30	Significance	Observed	26	0.881664
RAB21.SeqId_17514_48.txt.AA	RAB21.SeqId_17514_48.txt.EA	0	Direction	Expected	0	#N/A
RAB21.SeqId_17514_48.txt.AA	RAB21.SeqId_17514_48.txt.EA	0	Direction	Observed	0	0
RAB21.SeqId_17514_48.txt.AA	RAB21.SeqId_17514_48.txt.EA	0	Significance	Expected	0	#N/A
RAB21.SeqId_17514_48.txt.AA	RAB21.SeqId_17514_48.txt.EA	0	Significance	Observed	0	0
RAB6B.SeqId_14271_23.txt.AA	RAB6B.SeqId_14271_23.txt.EA	7	Direction	Expected	7	#N/A
RAB6B.SeqId_14271_23.txt.AA	RAB6B.SeqId_14271_23.txt.EA	7	Direction	Observed	5	0.714286
RAB6B.SeqId_14271_23.txt.AA	RAB6B.SeqId_14271_23.txt.EA	7	Significance	Expected	7	#N/A
RAB6B.SeqId_14271_23.txt.AA	RAB6B.SeqId_14271_23.txt.EA	7	Significance	Observed	7	1
RAC1.SeqId_2870_29.txt.AA	RAC1.SeqId_2870_29.txt.EA	0	Direction	Expected	0	#N/A
RAC1.SeqId_2870_29.txt.AA	RAC1.SeqId_2870_29.txt.EA	0	Direction	Observed	0	0
RAC1.SeqId_2870_29.txt.AA	RAC1.SeqId_2870_29.txt.EA	0	Significance	Expected	0	#N/A
RAC1.SeqId_2870_29.txt.AA	RAC1.SeqId_2870_29.txt.EA	0	Significance	Observed	0	0
RARRES1.SeqId_8398_277.txt.AA	RARRES1.SeqId_8398_277.txt.EA	83	Direction	Expected	83	#N/A
RARRES1.SeqId_8398_277.txt.AA	RARRES1.SeqId_8398_277.txt.EA	83	Direction	Observed	70	0.843373
RARRES1.SeqId_8398_277.txt.AA	RARRES1.SeqId_8398_277.txt.EA	83	Significance	Expected	83	#N/A
RARRES1.SeqId_8398_277.txt.AA	RARRES1.SeqId_8398_277.txt.EA	83	Significance	Observed	71	0.855422
RARRES2.SeqId_3079_62.txt.AA	RARRES2.SeqId_3079_62.txt.EA	28	Direction	Expected	27.9978	#N/A
RARRES2.SeqId_3079_62.txt.AA	RARRES2.SeqId_3079_62.txt.EA	28	Direction	Observed	20	0.714341
RARRES2.SeqId_3079_62.txt.AA	RARRES2.SeqId_3079_62.txt.EA	28	Significance	Expected	26.5146	#N/A
RARRES2.SeqId_3079_62.txt.AA	RARRES2.SeqId_3079_62.txt.EA	28	Significance	Observed	19	0.716585
RBP7.SeqId_14208_3.txt.AA	RBP7.SeqId_14208_3.txt.EA	12	Direction	Expected	12	#N/A
RBP7.SeqId_14208_3.txt.AA	RBP7.SeqId_14208_3.txt.EA	12	Direction	Observed	3	0.25
RBP7.SeqId_14208_3.txt.AA	RBP7.SeqId_14208_3.txt.EA	12	Significance	Expected	11.9613	#N/A
RBP7.SeqId_14208_3.txt.AA	RBP7.SeqId_14208_3.txt.EA	12	Significance	Observed	12	1.00324
RDX.SeqId_18373_13.txt.AA	RDX.SeqId_18373_13.txt.EA	1	Direction	Expected	1	#N/A
RDX.SeqId_18373_13.txt.AA	RDX.SeqId_18373_13.txt.EA	1	Direction	Observed	1	1
RDX.SeqId_18373_13.txt.AA	RDX.SeqId_18373_13.txt.EA	1	Significance	Expected	1	#N/A
RDX.SeqId_18373_13.txt.AA	RDX.SeqId_18373_13.txt.EA	1	Significance	Observed	1	1
RECQL.SeqId_11431_235.txt.AA	RECQL.SeqId_11431_235.txt.EA	15	Direction	Expected	15	#N/A
RECQL.SeqId_11431_235.txt.AA	RECQL.SeqId_11431_235.txt.EA	15	Direction	Observed	10	0.666667
RECQL.SeqId_11431_235.txt.AA	RECQL.SeqId_11431_235.txt.EA	15	Significance	Expected	14.9999	#N/A
RECQL.SeqId_11431_235.txt.AA	RECQL.SeqId_11431_235.txt.EA	15	Significance	Observed	7	0.46667
REG1A.SeqId_13095_51.txt.AA	REG1A.SeqId_13095_51.txt.EA	4	Direction	Expected	4	#N/A
REG1A.SeqId_13095_51.txt.AA	REG1A.SeqId_13095_51.txt.EA	4	Direction	Observed	3	0.75
REG1A.SeqId_13095_51.txt.AA	REG1A.SeqId_13095_51.txt.EA	4	Significance	Expected	4	#N/A
REG1A.SeqId_13095_51.txt.AA	REG1A.SeqId_13095_51.txt.EA	4	Significance	Observed	4	1
REG1B.SeqId_16770_3.txt.AA	REG1B.SeqId_16770_3.txt.EA	5	Direction	Expected	5	#N/A
REG1B.SeqId_16770_3.txt.AA	REG1B.SeqId_16770_3.txt.EA	5	Direction	Observed	4	0.8
REG1B.SeqId_16770_3.txt.AA	REG1B.SeqId_16770_3.txt.EA	5	Significance	Expected	5	#N/A
REG1B.SeqId_16770_3.txt.AA	REG1B.SeqId_16770_3.txt.EA	5	Significance	Observed	5	1
REG3A.SeqId_15304_1.txt.AA	REG3A.SeqId_15304_1.txt.EA	7	Direction	Expected	7	#N/A
REG3A.SeqId_15304_1.txt.AA	REG3A.SeqId_15304_1.txt.EA	7	Direction	Observed	7	1
REG3A.SeqId_15304_1.txt.AA	REG3A.SeqId_15304_1.txt.EA	7	Significance	Expected	7	#N/A
REG3A.SeqId_15304_1.txt.AA	REG3A.SeqId_15304_1.txt.EA	7	Significance	Observed	6	0.857143
REG3G.SeqId_15476_6.txt.AA	REG3G.SeqId_15476_6.txt.EA	65	Direction	Expected	65	#N/A
REG3G.SeqId_15476_6.txt.AA	REG3G.SeqId_15476_6.txt.EA	65	Direction	Observed	52	0.8
REG3G.SeqId_15476_6.txt.AA	REG3G.SeqId_15476_6.txt.EA	65	Significance	Expected	64.865	#N/A
REG3G.SeqId_15476_6.txt.AA	REG3G.SeqId_15476_6.txt.EA	65	Significance	Observed	58	0.894165
REG4.SeqId_11102_22.txt.AA	REG4.SeqId_11102_22.txt.EA	7	Direction	Expected	7	#N/A
REG4.SeqId_11102_22.txt.AA	REG4.SeqId_11102_22.txt.EA	7	Direction	Observed	5	0.714286
REG4.SeqId_11102_22.txt.AA	REG4.SeqId_11102_22.txt.EA	7	Significance	Expected	7	#N/A
REG4.SeqId_11102_22.txt.AA	REG4.SeqId_11102_22.txt.EA	7	Significance	Observed	7	1
RET.SeqId_3220_40.txt.AA	RET.SeqId_3220_40.txt.EA	40	Direction	Expected	39.9993	#N/A
RET.SeqId_3220_40.txt.AA	RET.SeqId_3220_40.txt.EA	40	Direction	Observed	29	0.725012
RET.SeqId_3220_40.txt.AA	RET.SeqId_3220_40.txt.EA	40	Significance	Expected	38.7389	#N/A
RET.SeqId_3220_40.txt.AA	RET.SeqId_3220_40.txt.EA	40	Significance	Observed	30	0.774416
RETN.SeqId_3046_31.txt.AA	RETN.SeqId_3046_31.txt.EA	24	Direction	Expected	24	#N/A
RETN.SeqId_3046_31.txt.AA	RETN.SeqId_3046_31.txt.EA	24	Direction	Observed	16	0.666667
RETN.SeqId_3046_31.txt.AA	RETN.SeqId_3046_31.txt.EA	24	Significance	Expected	23.9746	#N/A
RETN.SeqId_3046_31.txt.AA	RETN.SeqId_3046_31.txt.EA	24	Significance	Observed	8	0.333686
RGMA.SeqId_5483_1.txt.AA	RGMA.SeqId_5483_1.txt.EA	0	Direction	Expected	0	#N/A
RGMA.SeqId_5483_1.txt.AA	RGMA.SeqId_5483_1.txt.EA	0	Direction	Observed	0	0
RGMA.SeqId_5483_1.txt.AA	RGMA.SeqId_5483_1.txt.EA	0	Significance	Expected	0	#N/A
RGMA.SeqId_5483_1.txt.AA	RGMA.SeqId_5483_1.txt.EA	0	Significance	Observed	0	0
RGMB.SeqId_3331_8.txt.AA	RGMB.SeqId_3331_8.txt.EA	16	Direction	Expected	16	#N/A
RGMB.SeqId_3331_8.txt.AA	RGMB.SeqId_3331_8.txt.EA	16	Direction	Observed	15	0.9375
RGMB.SeqId_3331_8.txt.AA	RGMB.SeqId_3331_8.txt.EA	16	Significance	Expected	16	#N/A
RGMB.SeqId_3331_8.txt.AA	RGMB.SeqId_3331_8.txt.EA	16	Significance	Observed	16	1
RHOC.SeqId_17764_108.txt.AA	RHOC.SeqId_17764_108.txt.EA	7	Direction	Expected	7	#N/A
RHOC.SeqId_17764_108.txt.AA	RHOC.SeqId_17764_108.txt.EA	7	Direction	Observed	7	1
RHOC.SeqId_17764_108.txt.AA	RHOC.SeqId_17764_108.txt.EA	7	Significance	Expected	7	#N/A
RHOC.SeqId_17764_108.txt.AA	RHOC.SeqId_17764_108.txt.EA	7	Significance	Observed	7	1
RMDN1.SeqId_7096_30.txt.AA	RMDN1.SeqId_7096_30.txt.EA	63	Direction	Expected	63	#N/A
RMDN1.SeqId_7096_30.txt.AA	RMDN1.SeqId_7096_30.txt.EA	63	Direction	Observed	56	0.888889
RMDN1.SeqId_7096_30.txt.AA	RMDN1.SeqId_7096_30.txt.EA	63	Significance	Expected	62.7903	#N/A
RMDN1.SeqId_7096_30.txt.AA	RMDN1.SeqId_7096_30.txt.EA	63	Significance	Observed	57	0.907784
RNASE1.SeqId_7211_2.txt.AA	RNASE1.SeqId_7211_2.txt.EA	8	Direction	Expected	8	#N/A
RNASE1.SeqId_7211_2.txt.AA	RNASE1.SeqId_7211_2.txt.EA	8	Direction	Observed	4	0.5
RNASE1.SeqId_7211_2.txt.AA	RNASE1.SeqId_7211_2.txt.EA	8	Significance	Expected	8	#N/A
RNASE1.SeqId_7211_2.txt.AA	RNASE1.SeqId_7211_2.txt.EA	8	Significance	Observed	8	1
RNASE2.SeqId_8394_56.txt.AA	RNASE2.SeqId_8394_56.txt.EA	0	Direction	Expected	0	#N/A
RNASE2.SeqId_8394_56.txt.AA	RNASE2.SeqId_8394_56.txt.EA	0	Direction	Observed	0	0
RNASE2.SeqId_8394_56.txt.AA	RNASE2.SeqId_8394_56.txt.EA	0	Significance	Expected	0	#N/A
RNASE2.SeqId_8394_56.txt.AA	RNASE2.SeqId_8394_56.txt.EA	0	Significance	Observed	0	0
RNASE3.SeqId_15576_158.txt.AA	RNASE3.SeqId_15576_158.txt.EA	43	Direction	Expected	43	#N/A
RNASE3.SeqId_15576_158.txt.AA	RNASE3.SeqId_15576_158.txt.EA	43	Direction	Observed	25	0.581395
RNASE3.SeqId_15576_158.txt.AA	RNASE3.SeqId_15576_158.txt.EA	43	Significance	Expected	42.9843	#N/A
RNASE3.SeqId_15576_158.txt.AA	RNASE3.SeqId_15576_158.txt.EA	43	Significance	Observed	31	0.721194
RNASE4.SeqId_5644_60.txt.AA	RNASE4.SeqId_5644_60.txt.EA	13	Direction	Expected	13	#N/A
RNASE4.SeqId_5644_60.txt.AA	RNASE4.SeqId_5644_60.txt.EA	13	Direction	Observed	10	0.769231
RNASE4.SeqId_5644_60.txt.AA	RNASE4.SeqId_5644_60.txt.EA	13	Significance	Expected	13	#N/A
RNASE4.SeqId_5644_60.txt.AA	RNASE4.SeqId_5644_60.txt.EA	13	Significance	Observed	13	1
RNASE6.SeqId_5646_20.txt.AA	RNASE6.SeqId_5646_20.txt.EA	51	Direction	Expected	52	#N/A
RNASE6.SeqId_5646_20.txt.AA	RNASE6.SeqId_5646_20.txt.EA	51	Direction	Observed	31	0.596154
RNASE6.SeqId_5646_20.txt.AA	RNASE6.SeqId_5646_20.txt.EA	51	Significance	Expected	51.9681	#N/A
RNASE6.SeqId_5646_20.txt.AA	RNASE6.SeqId_5646_20.txt.EA	51	Significance	Observed	50	0.962129
RNASET2.SeqId_16913_8.txt.AA	RNASET2.SeqId_16913_8.txt.EA	30	Direction	Expected	30	#N/A
RNASET2.SeqId_16913_8.txt.AA	RNASET2.SeqId_16913_8.txt.EA	30	Direction	Observed	28	0.933333
RNASET2.SeqId_16913_8.txt.AA	RNASET2.SeqId_16913_8.txt.EA	30	Significance	Expected	29.8315	#N/A
RNASET2.SeqId_16913_8.txt.AA	RNASET2.SeqId_16913_8.txt.EA	30	Significance	Observed	29	0.972126
RNPEP.SeqId_12386_11.txt.AA	RNPEP.SeqId_12386_11.txt.EA	28	Direction	Expected	28	#N/A
RNPEP.SeqId_12386_11.txt.AA	RNPEP.SeqId_12386_11.txt.EA	28	Direction	Observed	23	0.821429
RNPEP.SeqId_12386_11.txt.AA	RNPEP.SeqId_12386_11.txt.EA	28	Significance	Expected	27.8232	#N/A
RNPEP.SeqId_12386_11.txt.AA	RNPEP.SeqId_12386_11.txt.EA	28	Significance	Observed	22	0.790706
ROBO1.SeqId_5740_17.txt.AA	ROBO1.SeqId_5740_17.txt.EA	2	Direction	Expected	1.9999	#N/A
ROBO1.SeqId_5740_17.txt.AA	ROBO1.SeqId_5740_17.txt.EA	2	Direction	Observed	2	1.00005
ROBO1.SeqId_5740_17.txt.AA	ROBO1.SeqId_5740_17.txt.EA	2	Significance	Expected	1.65867	#N/A
ROBO1.SeqId_5740_17.txt.AA	ROBO1.SeqId_5740_17.txt.EA	2	Significance	Observed	1	0.602892
ROR1.SeqId_2590_69.txt.AA	ROR1.SeqId_2590_69.txt.EA	20	Direction	Expected	20	#N/A
ROR1.SeqId_2590_69.txt.AA	ROR1.SeqId_2590_69.txt.EA	20	Direction	Observed	12	0.6
ROR1.SeqId_2590_69.txt.AA	ROR1.SeqId_2590_69.txt.EA	20	Significance	Expected	19.9996	#N/A
ROR1.SeqId_2590_69.txt.AA	ROR1.SeqId_2590_69.txt.EA	20	Significance	Observed	9	0.450009
ROR2.SeqId_7861_9.txt.AA	ROR2.SeqId_7861_9.txt.EA	9	Direction	Expected	8.99999	#N/A
ROR2.SeqId_7861_9.txt.AA	ROR2.SeqId_7861_9.txt.EA	9	Direction	Observed	7	0.777779
ROR2.SeqId_7861_9.txt.AA	ROR2.SeqId_7861_9.txt.EA	9	Significance	Expected	8.73746	#N/A
ROR2.SeqId_7861_9.txt.AA	ROR2.SeqId_7861_9.txt.EA	9	Significance	Observed	9	1.03005
RPIA.SeqId_12333_87.txt.AA	RPIA.SeqId_12333_87.txt.EA	6	Direction	Expected	6	#N/A
RPIA.SeqId_12333_87.txt.AA	RPIA.SeqId_12333_87.txt.EA	6	Direction	Observed	5	0.833333
RPIA.SeqId_12333_87.txt.AA	RPIA.SeqId_12333_87.txt.EA	6	Significance	Expected	5.99946	#N/A
RPIA.SeqId_12333_87.txt.AA	RPIA.SeqId_12333_87.txt.EA	6	Significance	Observed	6	1.00009
RSPO1.SeqId_16614_27.txt.AA	RSPO1.SeqId_16614_27.txt.EA	0	Direction	Expected	0	#N/A
RSPO1.SeqId_16614_27.txt.AA	RSPO1.SeqId_16614_27.txt.EA	0	Direction	Observed	0	0
RSPO1.SeqId_16614_27.txt.AA	RSPO1.SeqId_16614_27.txt.EA	0	Significance	Expected	0	#N/A
RSPO1.SeqId_16614_27.txt.AA	RSPO1.SeqId_16614_27.txt.EA	0	Significance	Observed	0	0
RSPO3.SeqId_13094_75.txt.AA	RSPO3.SeqId_13094_75.txt.EA	10	Direction	Expected	10	#N/A
RSPO3.SeqId_13094_75.txt.AA	RSPO3.SeqId_13094_75.txt.EA	10	Direction	Observed	8	0.8
RSPO3.SeqId_13094_75.txt.AA	RSPO3.SeqId_13094_75.txt.EA	10	Significance	Expected	10	#N/A
RSPO3.SeqId_13094_75.txt.AA	RSPO3.SeqId_13094_75.txt.EA	10	Significance	Observed	10	1
RSPO3.SeqId_8427_118.txt.AA	RSPO3.SeqId_8427_118.txt.EA	14	Direction	Expected	14	#N/A
RSPO3.SeqId_8427_118.txt.AA	RSPO3.SeqId_8427_118.txt.EA	14	Direction	Observed	11	0.785714
RSPO3.SeqId_8427_118.txt.AA	RSPO3.SeqId_8427_118.txt.EA	14	Significance	Expected	14	#N/A
RSPO3.SeqId_8427_118.txt.AA	RSPO3.SeqId_8427_118.txt.EA	14	Significance	Observed	14	1
RTN4R.SeqId_5105_2.txt.AA	RTN4R.SeqId_5105_2.txt.EA	42	Direction	Expected	42	#N/A
RTN4R.SeqId_5105_2.txt.AA	RTN4R.SeqId_5105_2.txt.EA	42	Direction	Observed	30	0.714286
RTN4R.SeqId_5105_2.txt.AA	RTN4R.SeqId_5105_2.txt.EA	42	Significance	Expected	41.9999	#N/A
RTN4R.SeqId_5105_2.txt.AA	RTN4R.SeqId_5105_2.txt.EA	42	Significance	Observed	39	0.928574
RTP4.SeqId_18315_38.txt.AA	RTP4.SeqId_18315_38.txt.EA	9	Direction	Expected	9	#N/A
RTP4.SeqId_18315_38.txt.AA	RTP4.SeqId_18315_38.txt.EA	9	Direction	Observed	7	0.777778
RTP4.SeqId_18315_38.txt.AA	RTP4.SeqId_18315_38.txt.EA	9	Significance	Expected	9	#N/A
RTP4.SeqId_18315_38.txt.AA	RTP4.SeqId_18315_38.txt.EA	9	Significance	Observed	8	0.888889
S100A4.SeqId_14116_129.txt.AA	S100A4.SeqId_14116_129.txt.EA	0	Direction	Expected	0	#N/A
S100A4.SeqId_14116_129.txt.AA	S100A4.SeqId_14116_129.txt.EA	0	Direction	Observed	0	0
S100A4.SeqId_14116_129.txt.AA	S100A4.SeqId_14116_129.txt.EA	0	Significance	Expected	0	#N/A
S100A4.SeqId_14116_129.txt.AA	S100A4.SeqId_14116_129.txt.EA	0	Significance	Observed	0	0
S100A6.SeqId_13090_17.txt.AA	S100A6.SeqId_13090_17.txt.EA	6	Direction	Expected	6	#N/A
S100A6.SeqId_13090_17.txt.AA	S100A6.SeqId_13090_17.txt.EA	6	Direction	Observed	5	0.833334
S100A6.SeqId_13090_17.txt.AA	S100A6.SeqId_13090_17.txt.EA	6	Significance	Expected	5.9139	#N/A
S100A6.SeqId_13090_17.txt.AA	S100A6.SeqId_13090_17.txt.EA	6	Significance	Observed	5	0.845465
S100A7.SeqId_7916_10.txt.AA	S100A7.SeqId_7916_10.txt.EA	3	Direction	Expected	3	#N/A
S100A7.SeqId_7916_10.txt.AA	S100A7.SeqId_7916_10.txt.EA	3	Direction	Observed	3	1
S100A7.SeqId_7916_10.txt.AA	S100A7.SeqId_7916_10.txt.EA	3	Significance	Expected	3	#N/A
S100A7.SeqId_7916_10.txt.AA	S100A7.SeqId_7916_10.txt.EA	3	Significance	Observed	3	1
SAA1.SeqId_15515_2.txt.AA	SAA1.SeqId_15515_2.txt.EA	37	Direction	Expected	37	#N/A
SAA1.SeqId_15515_2.txt.AA	SAA1.SeqId_15515_2.txt.EA	37	Direction	Observed	31	0.837838
SAA1.SeqId_15515_2.txt.AA	SAA1.SeqId_15515_2.txt.EA	37	Significance	Expected	36.9054	#N/A
SAA1.SeqId_15515_2.txt.AA	SAA1.SeqId_15515_2.txt.EA	37	Significance	Observed	30	0.812888
SAA2.SeqId_18832_65.txt.AA	SAA2.SeqId_18832_65.txt.EA	35	Direction	Expected	35	#N/A
SAA2.SeqId_18832_65.txt.AA	SAA2.SeqId_18832_65.txt.EA	35	Direction	Observed	27	0.771429
SAA2.SeqId_18832_65.txt.AA	SAA2.SeqId_18832_65.txt.EA	35	Significance	Expected	34.8476	#N/A
SAA2.SeqId_18832_65.txt.AA	SAA2.SeqId_18832_65.txt.EA	35	Significance	Observed	27	0.774803
SAA4.SeqId_15516_12.txt.AA	SAA4.SeqId_15516_12.txt.EA	70	Direction	Expected	70	#N/A
SAA4.SeqId_15516_12.txt.AA	SAA4.SeqId_15516_12.txt.EA	70	Direction	Observed	25	0.357143
SAA4.SeqId_15516_12.txt.AA	SAA4.SeqId_15516_12.txt.EA	70	Significance	Expected	69.9967	#N/A
SAA4.SeqId_15516_12.txt.AA	SAA4.SeqId_15516_12.txt.EA	70	Significance	Observed	54	0.771465
SAR1A.SeqId_17726_3.txt.AA	SAR1A.SeqId_17726_3.txt.EA	13	Direction	Expected	13	#N/A
SAR1A.SeqId_17726_3.txt.AA	SAR1A.SeqId_17726_3.txt.EA	13	Direction	Observed	11	0.846154
SAR1A.SeqId_17726_3.txt.AA	SAR1A.SeqId_17726_3.txt.EA	13	Significance	Expected	12.9999	#N/A
SAR1A.SeqId_17726_3.txt.AA	SAR1A.SeqId_17726_3.txt.EA	13	Significance	Observed	12	0.923087
SBDS.SeqId_3866_7.txt.AA	SBDS.SeqId_3866_7.txt.EA	1	Direction	Expected	1	#N/A
SBDS.SeqId_3866_7.txt.AA	SBDS.SeqId_3866_7.txt.EA	1	Direction	Observed	1	1
SBDS.SeqId_3866_7.txt.AA	SBDS.SeqId_3866_7.txt.EA	1	Significance	Expected	1	#N/A
SBDS.SeqId_3866_7.txt.AA	SBDS.SeqId_3866_7.txt.EA	1	Significance	Observed	1	1
SCARA5.SeqId_10419_1.txt.AA	SCARA5.SeqId_10419_1.txt.EA	15	Direction	Expected	14.9982	#N/A
SCARA5.SeqId_10419_1.txt.AA	SCARA5.SeqId_10419_1.txt.EA	15	Direction	Observed	11	0.733423
SCARA5.SeqId_10419_1.txt.AA	SCARA5.SeqId_10419_1.txt.EA	15	Significance	Expected	14.3318	#N/A
SCARA5.SeqId_10419_1.txt.AA	SCARA5.SeqId_10419_1.txt.EA	15	Significance	Observed	10	0.697747
SCARF1.SeqId_5129_12.txt.AA	SCARF1.SeqId_5129_12.txt.EA	24	Direction	Expected	23.9998	#N/A
SCARF1.SeqId_5129_12.txt.AA	SCARF1.SeqId_5129_12.txt.EA	24	Direction	Observed	15	0.625005
SCARF1.SeqId_5129_12.txt.AA	SCARF1.SeqId_5129_12.txt.EA	24	Significance	Expected	23.5178	#N/A
SCARF1.SeqId_5129_12.txt.AA	SCARF1.SeqId_5129_12.txt.EA	24	Significance	Observed	21	0.89294
SCARF2.SeqId_8956_96.txt.AA	SCARF2.SeqId_8956_96.txt.EA	2	Direction	Expected	2	#N/A
SCARF2.SeqId_8956_96.txt.AA	SCARF2.SeqId_8956_96.txt.EA	2	Direction	Observed	2	1
SCARF2.SeqId_8956_96.txt.AA	SCARF2.SeqId_8956_96.txt.EA	2	Significance	Expected	2	#N/A
SCARF2.SeqId_8956_96.txt.AA	SCARF2.SeqId_8956_96.txt.EA	2	Significance	Observed	2	1
SCG3.SeqId_7957_2.txt.AA	SCG3.SeqId_7957_2.txt.EA	26	Direction	Expected	26	#N/A
SCG3.SeqId_7957_2.txt.AA	SCG3.SeqId_7957_2.txt.EA	26	Direction	Observed	25	0.961538
SCG3.SeqId_7957_2.txt.AA	SCG3.SeqId_7957_2.txt.EA	26	Significance	Expected	26	#N/A
SCG3.SeqId_7957_2.txt.AA	SCG3.SeqId_7957_2.txt.EA	26	Significance	Observed	26	1
SCUBE1.SeqId_8989_40.txt.AA	SCUBE1.SeqId_8989_40.txt.EA	1	Direction	Expected	1	#N/A
SCUBE1.SeqId_8989_40.txt.AA	SCUBE1.SeqId_8989_40.txt.EA	1	Direction	Observed	1	1
SCUBE1.SeqId_8989_40.txt.AA	SCUBE1.SeqId_8989_40.txt.EA	1	Significance	Expected	1	#N/A
SCUBE1.SeqId_8989_40.txt.AA	SCUBE1.SeqId_8989_40.txt.EA	1	Significance	Observed	0	0
SECTM1.SeqId_13093_6.txt.AA	SECTM1.SeqId_13093_6.txt.EA	3	Direction	Expected	3	#N/A
SECTM1.SeqId_13093_6.txt.AA	SECTM1.SeqId_13093_6.txt.EA	3	Direction	Observed	3	1
SECTM1.SeqId_13093_6.txt.AA	SECTM1.SeqId_13093_6.txt.EA	3	Significance	Expected	2.99998	#N/A
SECTM1.SeqId_13093_6.txt.AA	SECTM1.SeqId_13093_6.txt.EA	3	Significance	Observed	3	1.00001
SELL.SeqId_4831_4.txt.AA	SELL.SeqId_4831_4.txt.EA	34	Direction	Expected	33.9999	#N/A
SELL.SeqId_4831_4.txt.AA	SELL.SeqId_4831_4.txt.EA	34	Direction	Observed	31	0.911767
SELL.SeqId_4831_4.txt.AA	SELL.SeqId_4831_4.txt.EA	34	Significance	Expected	33.4509	#N/A
SELL.SeqId_4831_4.txt.AA	SELL.SeqId_4831_4.txt.EA	34	Significance	Observed	33	0.98652
SELP.SeqId_4154_57.txt.AA	SELP.SeqId_4154_57.txt.EA	3	Direction	Expected	3	#N/A
SELP.SeqId_4154_57.txt.AA	SELP.SeqId_4154_57.txt.EA	3	Direction	Observed	0	0
SELP.SeqId_4154_57.txt.AA	SELP.SeqId_4154_57.txt.EA	3	Significance	Expected	2.99993	#N/A
SELP.SeqId_4154_57.txt.AA	SELP.SeqId_4154_57.txt.EA	3	Significance	Observed	3	1.00002
SELPLG.SeqId_11266_8.txt.AA	SELPLG.SeqId_11266_8.txt.EA	7	Direction	Expected	6.99873	#N/A
SELPLG.SeqId_11266_8.txt.AA	SELPLG.SeqId_11266_8.txt.EA	7	Direction	Observed	7	1.00018
SELPLG.SeqId_11266_8.txt.AA	SELPLG.SeqId_11266_8.txt.EA	7	Significance	Expected	5.5948	#N/A
SELPLG.SeqId_11266_8.txt.AA	SELPLG.SeqId_11266_8.txt.EA	7	Significance	Observed	7	1.25116
SEMA3E.SeqId_5363_51.txt.AA	SEMA3E.SeqId_5363_51.txt.EA	68	Direction	Expected	68	#N/A
SEMA3E.SeqId_5363_51.txt.AA	SEMA3E.SeqId_5363_51.txt.EA	68	Direction	Observed	59	0.867647
SEMA3E.SeqId_5363_51.txt.AA	SEMA3E.SeqId_5363_51.txt.EA	68	Significance	Expected	67.9796	#N/A
SEMA3E.SeqId_5363_51.txt.AA	SEMA3E.SeqId_5363_51.txt.EA	68	Significance	Observed	63	0.926749
SEMA3G.SeqId_5628_21.txt.AA	SEMA3G.SeqId_5628_21.txt.EA	2	Direction	Expected	2	#N/A
SEMA3G.SeqId_5628_21.txt.AA	SEMA3G.SeqId_5628_21.txt.EA	2	Direction	Observed	2	1
SEMA3G.SeqId_5628_21.txt.AA	SEMA3G.SeqId_5628_21.txt.EA	2	Significance	Expected	2	#N/A
SEMA3G.SeqId_5628_21.txt.AA	SEMA3G.SeqId_5628_21.txt.EA	2	Significance	Observed	2	1
SEMA4A.SeqId_16915_153.txt.AA	SEMA4A.SeqId_16915_153.txt.EA	1	Direction	Expected	1	#N/A
SEMA4A.SeqId_16915_153.txt.AA	SEMA4A.SeqId_16915_153.txt.EA	1	Direction	Observed	0	0
SEMA4A.SeqId_16915_153.txt.AA	SEMA4A.SeqId_16915_153.txt.EA	1	Significance	Expected	1	#N/A
SEMA4A.SeqId_16915_153.txt.AA	SEMA4A.SeqId_16915_153.txt.EA	1	Significance	Observed	1	1
SEMA4D.SeqId_5737_61.txt.AA	SEMA4D.SeqId_5737_61.txt.EA	51	Direction	Expected	51	#N/A
SEMA4D.SeqId_5737_61.txt.AA	SEMA4D.SeqId_5737_61.txt.EA	51	Direction	Observed	50	0.980392
SEMA4D.SeqId_5737_61.txt.AA	SEMA4D.SeqId_5737_61.txt.EA	51	Significance	Expected	51	#N/A
SEMA4D.SeqId_5737_61.txt.AA	SEMA4D.SeqId_5737_61.txt.EA	51	Significance	Observed	51	1
SEMA5A.SeqId_13132_14.txt.AA	SEMA5A.SeqId_13132_14.txt.EA	23	Direction	Expected	23	#N/A
SEMA5A.SeqId_13132_14.txt.AA	SEMA5A.SeqId_13132_14.txt.EA	23	Direction	Observed	16	0.695652
SEMA5A.SeqId_13132_14.txt.AA	SEMA5A.SeqId_13132_14.txt.EA	23	Significance	Expected	23	#N/A
SEMA5A.SeqId_13132_14.txt.AA	SEMA5A.SeqId_13132_14.txt.EA	23	Significance	Observed	18	0.782609
SEMA6A.SeqId_7945_10.txt.AA	SEMA6A.SeqId_7945_10.txt.EA	3	Direction	Expected	3	#N/A
SEMA6A.SeqId_7945_10.txt.AA	SEMA6A.SeqId_7945_10.txt.EA	3	Direction	Observed	3	1
SEMA6A.SeqId_7945_10.txt.AA	SEMA6A.SeqId_7945_10.txt.EA	3	Significance	Expected	2.89246	#N/A
SEMA6A.SeqId_7945_10.txt.AA	SEMA6A.SeqId_7945_10.txt.EA	3	Significance	Observed	2	0.691452
SEMA6B.SeqId_5121_3.txt.AA	SEMA6B.SeqId_5121_3.txt.EA	0	Direction	Expected	0	#N/A
SEMA6B.SeqId_5121_3.txt.AA	SEMA6B.SeqId_5121_3.txt.EA	0	Direction	Observed	0	0
SEMA6B.SeqId_5121_3.txt.AA	SEMA6B.SeqId_5121_3.txt.EA	0	Significance	Expected	0	#N/A
SEMA6B.SeqId_5121_3.txt.AA	SEMA6B.SeqId_5121_3.txt.EA	0	Significance	Observed	0	0
SEMA7A.SeqId_7019_13.txt.AA	SEMA7A.SeqId_7019_13.txt.EA	2	Direction	Expected	2	#N/A
SEMA7A.SeqId_7019_13.txt.AA	SEMA7A.SeqId_7019_13.txt.EA	2	Direction	Observed	0	0
SEMA7A.SeqId_7019_13.txt.AA	SEMA7A.SeqId_7019_13.txt.EA	2	Significance	Expected	1.98981	#N/A
SEMA7A.SeqId_7019_13.txt.AA	SEMA7A.SeqId_7019_13.txt.EA	2	Significance	Observed	0	0
SEPW1.SeqId_18310_26.txt.AA	SEPW1.SeqId_18310_26.txt.EA	1	Direction	Expected	1	#N/A
SEPW1.SeqId_18310_26.txt.AA	SEPW1.SeqId_18310_26.txt.EA	1	Direction	Observed	1	1
SEPW1.SeqId_18310_26.txt.AA	SEPW1.SeqId_18310_26.txt.EA	1	Significance	Expected	1	#N/A
SEPW1.SeqId_18310_26.txt.AA	SEPW1.SeqId_18310_26.txt.EA	1	Significance	Observed	1	1
SERPINA1.SeqId_3580_25.txt.AA	SERPINA1.SeqId_3580_25.txt.EA	13	Direction	Expected	13	#N/A
SERPINA1.SeqId_3580_25.txt.AA	SERPINA1.SeqId_3580_25.txt.EA	13	Direction	Observed	6	0.461538
SERPINA1.SeqId_3580_25.txt.AA	SERPINA1.SeqId_3580_25.txt.EA	13	Significance	Expected	13	#N/A
SERPINA1.SeqId_3580_25.txt.AA	SERPINA1.SeqId_3580_25.txt.EA	13	Significance	Observed	12	0.923077
SERPINA10.SeqId_13119_26.txt.AA	SERPINA10.SeqId_13119_26.txt.EA	49	Direction	Expected	48.9997	#N/A
SERPINA10.SeqId_13119_26.txt.AA	SERPINA10.SeqId_13119_26.txt.EA	49	Direction	Observed	32	0.653065
SERPINA10.SeqId_13119_26.txt.AA	SERPINA10.SeqId_13119_26.txt.EA	49	Significance	Expected	47.6696	#N/A
SERPINA10.SeqId_13119_26.txt.AA	SERPINA10.SeqId_13119_26.txt.EA	49	Significance	Observed	42	0.881066
SERPINA11.SeqId_9002_36.txt.AA	SERPINA11.SeqId_9002_36.txt.EA	6	Direction	Expected	6	#N/A
SERPINA11.SeqId_9002_36.txt.AA	SERPINA11.SeqId_9002_36.txt.EA	6	Direction	Observed	5	0.833333
SERPINA11.SeqId_9002_36.txt.AA	SERPINA11.SeqId_9002_36.txt.EA	6	Significance	Expected	6	#N/A
SERPINA11.SeqId_9002_36.txt.AA	SERPINA11.SeqId_9002_36.txt.EA	6	Significance	Observed	6	1
SERPINA12.SeqId_6551_94.txt.AA	SERPINA12.SeqId_6551_94.txt.EA	23	Direction	Expected	23	#N/A
SERPINA12.SeqId_6551_94.txt.AA	SERPINA12.SeqId_6551_94.txt.EA	23	Direction	Observed	14	0.608696
SERPINA12.SeqId_6551_94.txt.AA	SERPINA12.SeqId_6551_94.txt.EA	23	Significance	Expected	22.9999	#N/A
SERPINA12.SeqId_6551_94.txt.AA	SERPINA12.SeqId_6551_94.txt.EA	23	Significance	Observed	17	0.739133
SERPINA3.SeqId_4153_11.txt.AA	SERPINA3.SeqId_4153_11.txt.EA	1	Direction	Expected	1	#N/A
SERPINA3.SeqId_4153_11.txt.AA	SERPINA3.SeqId_4153_11.txt.EA	1	Direction	Observed	0	0
SERPINA3.SeqId_4153_11.txt.AA	SERPINA3.SeqId_4153_11.txt.EA	1	Significance	Expected	1	#N/A
SERPINA3.SeqId_4153_11.txt.AA	SERPINA3.SeqId_4153_11.txt.EA	1	Significance	Observed	1	1
SERPINA4.SeqId_3449_58.txt.AA	SERPINA4.SeqId_3449_58.txt.EA	19	Direction	Expected	19	#N/A
SERPINA4.SeqId_3449_58.txt.AA	SERPINA4.SeqId_3449_58.txt.EA	19	Direction	Observed	15	0.789474
SERPINA4.SeqId_3449_58.txt.AA	SERPINA4.SeqId_3449_58.txt.EA	19	Significance	Expected	19	#N/A
SERPINA4.SeqId_3449_58.txt.AA	SERPINA4.SeqId_3449_58.txt.EA	19	Significance	Observed	17	0.894737
SERPINA5.SeqId_3389_7.txt.AA	SERPINA5.SeqId_3389_7.txt.EA	2	Direction	Expected	2	#N/A
SERPINA5.SeqId_3389_7.txt.AA	SERPINA5.SeqId_3389_7.txt.EA	2	Direction	Observed	0	0
SERPINA5.SeqId_3389_7.txt.AA	SERPINA5.SeqId_3389_7.txt.EA	2	Significance	Expected	1.99998	#N/A
SERPINA5.SeqId_3389_7.txt.AA	SERPINA5.SeqId_3389_7.txt.EA	2	Significance	Observed	2	1.00001
SERPINA9.SeqId_7266_4.txt.AA	SERPINA9.SeqId_7266_4.txt.EA	1	Direction	Expected	1	#N/A
SERPINA9.SeqId_7266_4.txt.AA	SERPINA9.SeqId_7266_4.txt.EA	1	Direction	Observed	1	1
SERPINA9.SeqId_7266_4.txt.AA	SERPINA9.SeqId_7266_4.txt.EA	1	Significance	Expected	1	#N/A
SERPINA9.SeqId_7266_4.txt.AA	SERPINA9.SeqId_7266_4.txt.EA	1	Significance	Observed	1	1
SERPINB1.SeqId_10737_96.txt.AA	SERPINB1.SeqId_10737_96.txt.EA	1	Direction	Expected	1	#N/A
SERPINB1.SeqId_10737_96.txt.AA	SERPINB1.SeqId_10737_96.txt.EA	1	Direction	Observed	0	0
SERPINB1.SeqId_10737_96.txt.AA	SERPINB1.SeqId_10737_96.txt.EA	1	Significance	Expected	1	#N/A
SERPINB1.SeqId_10737_96.txt.AA	SERPINB1.SeqId_10737_96.txt.EA	1	Significance	Observed	1	1
SERPINB13.SeqId_18841_1.txt.AA	SERPINB13.SeqId_18841_1.txt.EA	7	Direction	Expected	7	#N/A
SERPINB13.SeqId_18841_1.txt.AA	SERPINB13.SeqId_18841_1.txt.EA	7	Direction	Observed	3	0.428571
SERPINB13.SeqId_18841_1.txt.AA	SERPINB13.SeqId_18841_1.txt.EA	7	Significance	Expected	7	#N/A
SERPINB13.SeqId_18841_1.txt.AA	SERPINB13.SeqId_18841_1.txt.EA	7	Significance	Observed	3	0.428571
SERPINB8.SeqId_19130_81.txt.AA	SERPINB8.SeqId_19130_81.txt.EA	1	Direction	Expected	1	#N/A
SERPINB8.SeqId_19130_81.txt.AA	SERPINB8.SeqId_19130_81.txt.EA	1	Direction	Observed	0	0
SERPINB8.SeqId_19130_81.txt.AA	SERPINB8.SeqId_19130_81.txt.EA	1	Significance	Expected	1	#N/A
SERPINB8.SeqId_19130_81.txt.AA	SERPINB8.SeqId_19130_81.txt.EA	1	Significance	Observed	1	1
SERPINE1.SeqId_2925_9.txt.AA	SERPINE1.SeqId_2925_9.txt.EA	2	Direction	Expected	2	#N/A
SERPINE1.SeqId_2925_9.txt.AA	SERPINE1.SeqId_2925_9.txt.EA	2	Direction	Observed	0	0
SERPINE1.SeqId_2925_9.txt.AA	SERPINE1.SeqId_2925_9.txt.EA	2	Significance	Expected	2	#N/A
SERPINE1.SeqId_2925_9.txt.AA	SERPINE1.SeqId_2925_9.txt.EA	2	Significance	Observed	2	1
SERPINE2.SeqId_19154_41.txt.AA	SERPINE2.SeqId_19154_41.txt.EA	25	Direction	Expected	25	#N/A
SERPINE2.SeqId_19154_41.txt.AA	SERPINE2.SeqId_19154_41.txt.EA	25	Direction	Observed	13	0.52
SERPINE2.SeqId_19154_41.txt.AA	SERPINE2.SeqId_19154_41.txt.EA	25	Significance	Expected	25	#N/A
SERPINE2.SeqId_19154_41.txt.AA	SERPINE2.SeqId_19154_41.txt.EA	25	Significance	Observed	20	0.800001
SERPINF1.SeqId_9211_19.txt.AA	SERPINF1.SeqId_9211_19.txt.EA	10	Direction	Expected	10	#N/A
SERPINF1.SeqId_9211_19.txt.AA	SERPINF1.SeqId_9211_19.txt.EA	10	Direction	Observed	7	0.7
SERPINF1.SeqId_9211_19.txt.AA	SERPINF1.SeqId_9211_19.txt.EA	10	Significance	Expected	9.91207	#N/A
SERPINF1.SeqId_9211_19.txt.AA	SERPINF1.SeqId_9211_19.txt.EA	10	Significance	Observed	10	1.00887
SERPINF2.SeqId_3024_18.txt.AA	SERPINF2.SeqId_3024_18.txt.EA	4	Direction	Expected	4	#N/A
SERPINF2.SeqId_3024_18.txt.AA	SERPINF2.SeqId_3024_18.txt.EA	4	Direction	Observed	4	1
SERPINF2.SeqId_3024_18.txt.AA	SERPINF2.SeqId_3024_18.txt.EA	4	Significance	Expected	4	#N/A
SERPINF2.SeqId_3024_18.txt.AA	SERPINF2.SeqId_3024_18.txt.EA	4	Significance	Observed	4	1
SERPING1.SeqId_4479_14.txt.AA	SERPING1.SeqId_4479_14.txt.EA	87	Direction	Expected	87	#N/A
SERPING1.SeqId_4479_14.txt.AA	SERPING1.SeqId_4479_14.txt.EA	87	Direction	Observed	71	0.816092
SERPING1.SeqId_4479_14.txt.AA	SERPING1.SeqId_4479_14.txt.EA	87	Significance	Expected	86.8806	#N/A
SERPING1.SeqId_4479_14.txt.AA	SERPING1.SeqId_4479_14.txt.EA	87	Significance	Observed	82	0.943824
SERPINH1.SeqId_10800_15.txt.AA	SERPINH1.SeqId_10800_15.txt.EA	13	Direction	Expected	13	#N/A
SERPINH1.SeqId_10800_15.txt.AA	SERPINH1.SeqId_10800_15.txt.EA	13	Direction	Observed	13	1
SERPINH1.SeqId_10800_15.txt.AA	SERPINH1.SeqId_10800_15.txt.EA	13	Significance	Expected	12.9975	#N/A
SERPINH1.SeqId_10800_15.txt.AA	SERPINH1.SeqId_10800_15.txt.EA	13	Significance	Observed	9	0.692441
SEZ6L.SeqId_19563_3.txt.AA	SEZ6L.SeqId_19563_3.txt.EA	4	Direction	Expected	3.99997	#N/A
SEZ6L.SeqId_19563_3.txt.AA	SEZ6L.SeqId_19563_3.txt.EA	4	Direction	Observed	4	1.00001
SEZ6L.SeqId_19563_3.txt.AA	SEZ6L.SeqId_19563_3.txt.EA	4	Significance	Expected	3.67531	#N/A
SEZ6L.SeqId_19563_3.txt.AA	SEZ6L.SeqId_19563_3.txt.EA	4	Significance	Observed	4	1.08835
SFRP1.SeqId_3221_54.txt.AA	SFRP1.SeqId_3221_54.txt.EA	7	Direction	Expected	7	#N/A
SFRP1.SeqId_3221_54.txt.AA	SFRP1.SeqId_3221_54.txt.EA	7	Direction	Observed	6	0.857143
SFRP1.SeqId_3221_54.txt.AA	SFRP1.SeqId_3221_54.txt.EA	7	Significance	Expected	7	#N/A
SFRP1.SeqId_3221_54.txt.AA	SFRP1.SeqId_3221_54.txt.EA	7	Significance	Observed	7	1
SFRP4.SeqId_17447_52.txt.AA	SFRP4.SeqId_17447_52.txt.EA	0	Direction	Expected	0	#N/A
SFRP4.SeqId_17447_52.txt.AA	SFRP4.SeqId_17447_52.txt.EA	0	Direction	Observed	0	0
SFRP4.SeqId_17447_52.txt.AA	SFRP4.SeqId_17447_52.txt.EA	0	Significance	Expected	0	#N/A
SFRP4.SeqId_17447_52.txt.AA	SFRP4.SeqId_17447_52.txt.EA	0	Significance	Observed	0	0
SFTPB.SeqId_10672_75.txt.AA	SFTPB.SeqId_10672_75.txt.EA	1	Direction	Expected	1	#N/A
SFTPB.SeqId_10672_75.txt.AA	SFTPB.SeqId_10672_75.txt.EA	1	Direction	Observed	1	1
SFTPB.SeqId_10672_75.txt.AA	SFTPB.SeqId_10672_75.txt.EA	1	Significance	Expected	1	#N/A
SFTPB.SeqId_10672_75.txt.AA	SFTPB.SeqId_10672_75.txt.EA	1	Significance	Observed	1	1
SFTPD.SeqId_19590_46.txt.AA	SFTPD.SeqId_19590_46.txt.EA	53	Direction	Expected	53	#N/A
SFTPD.SeqId_19590_46.txt.AA	SFTPD.SeqId_19590_46.txt.EA	53	Direction	Observed	50	0.943396
SFTPD.SeqId_19590_46.txt.AA	SFTPD.SeqId_19590_46.txt.EA	53	Significance	Expected	52.9997	#N/A
SFTPD.SeqId_19590_46.txt.AA	SFTPD.SeqId_19590_46.txt.EA	53	Significance	Observed	52	0.981137
SH3BGRL2.SeqId_19113_66.txt.AA	SH3BGRL2.SeqId_19113_66.txt.EA	35	Direction	Expected	35	#N/A
SH3BGRL2.SeqId_19113_66.txt.AA	SH3BGRL2.SeqId_19113_66.txt.EA	35	Direction	Observed	26	0.742857
SH3BGRL2.SeqId_19113_66.txt.AA	SH3BGRL2.SeqId_19113_66.txt.EA	35	Significance	Expected	34.7995	#N/A
SH3BGRL2.SeqId_19113_66.txt.AA	SH3BGRL2.SeqId_19113_66.txt.EA	35	Significance	Observed	22	0.632192
SH3BGRL3.SeqId_17490_4.txt.AA	SH3BGRL3.SeqId_17490_4.txt.EA	38	Direction	Expected	38	#N/A
SH3BGRL3.SeqId_17490_4.txt.AA	SH3BGRL3.SeqId_17490_4.txt.EA	38	Direction	Observed	27	0.710526
SH3BGRL3.SeqId_17490_4.txt.AA	SH3BGRL3.SeqId_17490_4.txt.EA	38	Significance	Expected	38	#N/A
SH3BGRL3.SeqId_17490_4.txt.AA	SH3BGRL3.SeqId_17490_4.txt.EA	38	Significance	Observed	33	0.868422
SH3GLB2.SeqId_18222_34.txt.AA	SH3GLB2.SeqId_18222_34.txt.EA	12	Direction	Expected	12	#N/A
SH3GLB2.SeqId_18222_34.txt.AA	SH3GLB2.SeqId_18222_34.txt.EA	12	Direction	Observed	10	0.833335
SH3GLB2.SeqId_18222_34.txt.AA	SH3GLB2.SeqId_18222_34.txt.EA	12	Significance	Expected	11.5068	#N/A
SH3GLB2.SeqId_18222_34.txt.AA	SH3GLB2.SeqId_18222_34.txt.EA	12	Significance	Observed	12	1.04286
SHANK3.SeqId_13242_134.txt.AA	SHANK3.SeqId_13242_134.txt.EA	5	Direction	Expected	5	#N/A
SHANK3.SeqId_13242_134.txt.AA	SHANK3.SeqId_13242_134.txt.EA	5	Direction	Observed	3	0.6
SHANK3.SeqId_13242_134.txt.AA	SHANK3.SeqId_13242_134.txt.EA	5	Significance	Expected	5	#N/A
SHANK3.SeqId_13242_134.txt.AA	SHANK3.SeqId_13242_134.txt.EA	5	Significance	Observed	5	1
SHBG.SeqId_4929_55.txt.AA	SHBG.SeqId_4929_55.txt.EA	1	Direction	Expected	1	#N/A
SHBG.SeqId_4929_55.txt.AA	SHBG.SeqId_4929_55.txt.EA	1	Direction	Observed	1	1
SHBG.SeqId_4929_55.txt.AA	SHBG.SeqId_4929_55.txt.EA	1	Significance	Expected	1	#N/A
SHBG.SeqId_4929_55.txt.AA	SHBG.SeqId_4929_55.txt.EA	1	Significance	Observed	1	1
SHH.SeqId_2743_5.txt.AA	SHH.SeqId_2743_5.txt.EA	0	Direction	Expected	0	#N/A
SHH.SeqId_2743_5.txt.AA	SHH.SeqId_2743_5.txt.EA	0	Direction	Observed	0	0
SHH.SeqId_2743_5.txt.AA	SHH.SeqId_2743_5.txt.EA	0	Significance	Expected	0	#N/A
SHH.SeqId_2743_5.txt.AA	SHH.SeqId_2743_5.txt.EA	0	Significance	Observed	0	0
SHMT1.SeqId_12334_25.txt.AA	SHMT1.SeqId_12334_25.txt.EA	29	Direction	Expected	29	#N/A
SHMT1.SeqId_12334_25.txt.AA	SHMT1.SeqId_12334_25.txt.EA	29	Direction	Observed	24	0.827586
SHMT1.SeqId_12334_25.txt.AA	SHMT1.SeqId_12334_25.txt.EA	29	Significance	Expected	29	#N/A
SHMT1.SeqId_12334_25.txt.AA	SHMT1.SeqId_12334_25.txt.EA	29	Significance	Observed	28	0.965517
SIGLEC12.SeqId_10037_98.txt.AA	SIGLEC12.SeqId_10037_98.txt.EA	11	Direction	Expected	11	#N/A
SIGLEC12.SeqId_10037_98.txt.AA	SIGLEC12.SeqId_10037_98.txt.EA	11	Direction	Observed	11	1
SIGLEC12.SeqId_10037_98.txt.AA	SIGLEC12.SeqId_10037_98.txt.EA	11	Significance	Expected	11	#N/A
SIGLEC12.SeqId_10037_98.txt.AA	SIGLEC12.SeqId_10037_98.txt.EA	11	Significance	Observed	11	1
SIGLEC14.SeqId_8248_222.txt.AA	SIGLEC14.SeqId_8248_222.txt.EA	49	Direction	Expected	49	#N/A
SIGLEC14.SeqId_8248_222.txt.AA	SIGLEC14.SeqId_8248_222.txt.EA	49	Direction	Observed	33	0.673469
SIGLEC14.SeqId_8248_222.txt.AA	SIGLEC14.SeqId_8248_222.txt.EA	49	Significance	Expected	49	#N/A
SIGLEC14.SeqId_8248_222.txt.AA	SIGLEC14.SeqId_8248_222.txt.EA	49	Significance	Observed	38	0.77551
SIGLEC15.SeqId_10847_1.txt.AA	SIGLEC15.SeqId_10847_1.txt.EA	10	Direction	Expected	9.99999	#N/A
SIGLEC15.SeqId_10847_1.txt.AA	SIGLEC15.SeqId_10847_1.txt.EA	10	Direction	Observed	6	0.6
SIGLEC15.SeqId_10847_1.txt.AA	SIGLEC15.SeqId_10847_1.txt.EA	10	Significance	Expected	9.89229	#N/A
SIGLEC15.SeqId_10847_1.txt.AA	SIGLEC15.SeqId_10847_1.txt.EA	10	Significance	Observed	5	0.505444
SIGLEC5.SeqId_16792_4.txt.AA	SIGLEC5.SeqId_16792_4.txt.EA	47	Direction	Expected	47	#N/A
SIGLEC5.SeqId_16792_4.txt.AA	SIGLEC5.SeqId_16792_4.txt.EA	47	Direction	Observed	31	0.659574
SIGLEC5.SeqId_16792_4.txt.AA	SIGLEC5.SeqId_16792_4.txt.EA	47	Significance	Expected	46.9992	#N/A
SIGLEC5.SeqId_16792_4.txt.AA	SIGLEC5.SeqId_16792_4.txt.EA	47	Significance	Observed	36	0.765971
SIGLEC6.SeqId_2741_22.txt.AA	SIGLEC6.SeqId_2741_22.txt.EA	45	Direction	Expected	45	#N/A
SIGLEC6.SeqId_2741_22.txt.AA	SIGLEC6.SeqId_2741_22.txt.EA	45	Direction	Observed	43	0.955556
SIGLEC6.SeqId_2741_22.txt.AA	SIGLEC6.SeqId_2741_22.txt.EA	45	Significance	Expected	45	#N/A
SIGLEC6.SeqId_2741_22.txt.AA	SIGLEC6.SeqId_2741_22.txt.EA	45	Significance	Observed	45	1
SIGLEC7.SeqId_2742_68.txt.AA	SIGLEC7.SeqId_2742_68.txt.EA	6	Direction	Expected	6	#N/A
SIGLEC7.SeqId_2742_68.txt.AA	SIGLEC7.SeqId_2742_68.txt.EA	6	Direction	Observed	4	0.666667
SIGLEC7.SeqId_2742_68.txt.AA	SIGLEC7.SeqId_2742_68.txt.EA	6	Significance	Expected	6	#N/A
SIGLEC7.SeqId_2742_68.txt.AA	SIGLEC7.SeqId_2742_68.txt.EA	6	Significance	Observed	3	0.5
SIGLEC9.SeqId_3007_7.txt.AA	SIGLEC9.SeqId_3007_7.txt.EA	31	Direction	Expected	31	#N/A
SIGLEC9.SeqId_3007_7.txt.AA	SIGLEC9.SeqId_3007_7.txt.EA	31	Direction	Observed	27	0.870968
SIGLEC9.SeqId_3007_7.txt.AA	SIGLEC9.SeqId_3007_7.txt.EA	31	Significance	Expected	31	#N/A
SIGLEC9.SeqId_3007_7.txt.AA	SIGLEC9.SeqId_3007_7.txt.EA	31	Significance	Observed	31	1
SIRPA.SeqId_5430_66.txt.AA	SIRPA.SeqId_5430_66.txt.EA	38	Direction	Expected	37.9996	#N/A
SIRPA.SeqId_5430_66.txt.AA	SIRPA.SeqId_5430_66.txt.EA	38	Direction	Observed	27	0.710533
SIRPA.SeqId_5430_66.txt.AA	SIRPA.SeqId_5430_66.txt.EA	38	Significance	Expected	37.3582	#N/A
SIRPA.SeqId_5430_66.txt.AA	SIRPA.SeqId_5430_66.txt.EA	38	Significance	Observed	33	0.883341
SIRPB1.SeqId_6247_9.txt.AA	SIRPB1.SeqId_6247_9.txt.EA	83	Direction	Expected	83	#N/A
SIRPB1.SeqId_6247_9.txt.AA	SIRPB1.SeqId_6247_9.txt.EA	83	Direction	Observed	64	0.771084
SIRPB1.SeqId_6247_9.txt.AA	SIRPB1.SeqId_6247_9.txt.EA	83	Significance	Expected	82.9431	#N/A
SIRPB1.SeqId_6247_9.txt.AA	SIRPB1.SeqId_6247_9.txt.EA	83	Significance	Observed	74	0.892178
SIRPG.SeqId_9241_40.txt.AA	SIRPG.SeqId_9241_40.txt.EA	3	Direction	Expected	3	#N/A
SIRPG.SeqId_9241_40.txt.AA	SIRPG.SeqId_9241_40.txt.EA	3	Direction	Observed	3	1
SIRPG.SeqId_9241_40.txt.AA	SIRPG.SeqId_9241_40.txt.EA	3	Significance	Expected	3	#N/A
SIRPG.SeqId_9241_40.txt.AA	SIRPG.SeqId_9241_40.txt.EA	3	Significance	Observed	3	1
SLAMF6.SeqId_5128_53.txt.AA	SLAMF6.SeqId_5128_53.txt.EA	4	Direction	Expected	4	#N/A
SLAMF6.SeqId_5128_53.txt.AA	SLAMF6.SeqId_5128_53.txt.EA	4	Direction	Observed	4	1
SLAMF6.SeqId_5128_53.txt.AA	SLAMF6.SeqId_5128_53.txt.EA	4	Significance	Expected	4	#N/A
SLAMF6.SeqId_5128_53.txt.AA	SLAMF6.SeqId_5128_53.txt.EA	4	Significance	Observed	4	1
SLAMF7.SeqId_5487_7.txt.AA	SLAMF7.SeqId_5487_7.txt.EA	21	Direction	Expected	21	#N/A
SLAMF7.SeqId_5487_7.txt.AA	SLAMF7.SeqId_5487_7.txt.EA	21	Direction	Observed	20	0.952381
SLAMF7.SeqId_5487_7.txt.AA	SLAMF7.SeqId_5487_7.txt.EA	21	Significance	Expected	20.9999	#N/A
SLAMF7.SeqId_5487_7.txt.AA	SLAMF7.SeqId_5487_7.txt.EA	21	Significance	Observed	19	0.904764
SLIT2.SeqId_18930_28.txt.AA	SLIT2.SeqId_18930_28.txt.EA	1	Direction	Expected	1	#N/A
SLIT2.SeqId_18930_28.txt.AA	SLIT2.SeqId_18930_28.txt.EA	1	Direction	Observed	1	1
SLIT2.SeqId_18930_28.txt.AA	SLIT2.SeqId_18930_28.txt.EA	1	Significance	Expected	1	#N/A
SLIT2.SeqId_18930_28.txt.AA	SLIT2.SeqId_18930_28.txt.EA	1	Significance	Observed	0	0
SLITRK3.SeqId_10565_19.txt.AA	SLITRK3.SeqId_10565_19.txt.EA	8	Direction	Expected	8	#N/A
SLITRK3.SeqId_10565_19.txt.AA	SLITRK3.SeqId_10565_19.txt.EA	8	Direction	Observed	3	0.375
SLITRK3.SeqId_10565_19.txt.AA	SLITRK3.SeqId_10565_19.txt.EA	8	Significance	Expected	7.99994	#N/A
SLITRK3.SeqId_10565_19.txt.AA	SLITRK3.SeqId_10565_19.txt.EA	8	Significance	Observed	7	0.875006
SLITRK5.SeqId_4568_17.txt.AA	SLITRK5.SeqId_4568_17.txt.EA	7	Direction	Expected	6.99994	#N/A
SLITRK5.SeqId_4568_17.txt.AA	SLITRK5.SeqId_4568_17.txt.EA	7	Direction	Observed	7	1.00001
SLITRK5.SeqId_4568_17.txt.AA	SLITRK5.SeqId_4568_17.txt.EA	7	Significance	Expected	6.64969	#N/A
SLITRK5.SeqId_4568_17.txt.AA	SLITRK5.SeqId_4568_17.txt.EA	7	Significance	Observed	7	1.05268
SLITRK6.SeqId_16916_19.txt.AA	SLITRK6.SeqId_16916_19.txt.EA	1	Direction	Expected	1	#N/A
SLITRK6.SeqId_16916_19.txt.AA	SLITRK6.SeqId_16916_19.txt.EA	1	Direction	Observed	1	1
SLITRK6.SeqId_16916_19.txt.AA	SLITRK6.SeqId_16916_19.txt.EA	1	Significance	Expected	0.909439	#N/A
SLITRK6.SeqId_16916_19.txt.AA	SLITRK6.SeqId_16916_19.txt.EA	1	Significance	Observed	0	0
SLPI.SeqId_4413_3.txt.AA	SLPI.SeqId_4413_3.txt.EA	1	Direction	Expected	1	#N/A
SLPI.SeqId_4413_3.txt.AA	SLPI.SeqId_4413_3.txt.EA	1	Direction	Observed	0	0
SLPI.SeqId_4413_3.txt.AA	SLPI.SeqId_4413_3.txt.EA	1	Significance	Expected	1	#N/A
SLPI.SeqId_4413_3.txt.AA	SLPI.SeqId_4413_3.txt.EA	1	Significance	Observed	1	1
SMAP1.SeqId_11649_3.txt.AA	SMAP1.SeqId_11649_3.txt.EA	63	Direction	Expected	62.998	#N/A
SMAP1.SeqId_11649_3.txt.AA	SMAP1.SeqId_11649_3.txt.EA	63	Direction	Observed	57	0.90479
SMAP1.SeqId_11649_3.txt.AA	SMAP1.SeqId_11649_3.txt.EA	63	Significance	Expected	61.5419	#N/A
SMAP1.SeqId_11649_3.txt.AA	SMAP1.SeqId_11649_3.txt.EA	63	Significance	Observed	59	0.958696
SMOC1.SeqId_13118_5.txt.AA	SMOC1.SeqId_13118_5.txt.EA	11	Direction	Expected	10.9993	#N/A
SMOC1.SeqId_13118_5.txt.AA	SMOC1.SeqId_13118_5.txt.EA	11	Direction	Observed	3	0.272744
SMOC1.SeqId_13118_5.txt.AA	SMOC1.SeqId_13118_5.txt.EA	11	Significance	Expected	9.99613	#N/A
SMOC1.SeqId_13118_5.txt.AA	SMOC1.SeqId_13118_5.txt.EA	11	Significance	Observed	9	0.900348
SMOC2.SeqId_15635_4.txt.AA	SMOC2.SeqId_15635_4.txt.EA	30	Direction	Expected	29.9999	#N/A
SMOC2.SeqId_15635_4.txt.AA	SMOC2.SeqId_15635_4.txt.EA	30	Direction	Observed	21	0.700001
SMOC2.SeqId_15635_4.txt.AA	SMOC2.SeqId_15635_4.txt.EA	30	Significance	Expected	29.1526	#N/A
SMOC2.SeqId_15635_4.txt.AA	SMOC2.SeqId_15635_4.txt.EA	30	Significance	Observed	30	1.02907
SMPD1.SeqId_10818_36.txt.AA	SMPD1.SeqId_10818_36.txt.EA	8	Direction	Expected	8	#N/A
SMPD1.SeqId_10818_36.txt.AA	SMPD1.SeqId_10818_36.txt.EA	8	Direction	Observed	7	0.875
SMPD1.SeqId_10818_36.txt.AA	SMPD1.SeqId_10818_36.txt.EA	8	Significance	Expected	8	#N/A
SMPD1.SeqId_10818_36.txt.AA	SMPD1.SeqId_10818_36.txt.EA	8	Significance	Observed	6	0.75
SNUPN.SeqId_17765_3.txt.AA	SNUPN.SeqId_17765_3.txt.EA	14	Direction	Expected	14	#N/A
SNUPN.SeqId_17765_3.txt.AA	SNUPN.SeqId_17765_3.txt.EA	14	Direction	Observed	7	0.5
SNUPN.SeqId_17765_3.txt.AA	SNUPN.SeqId_17765_3.txt.EA	14	Significance	Expected	14	#N/A
SNUPN.SeqId_17765_3.txt.AA	SNUPN.SeqId_17765_3.txt.EA	14	Significance	Observed	10	0.714287
SNX8.SeqId_6925_26.txt.AA	SNX8.SeqId_6925_26.txt.EA	12	Direction	Expected	12	#N/A
SNX8.SeqId_6925_26.txt.AA	SNX8.SeqId_6925_26.txt.EA	12	Direction	Observed	11	0.916667
SNX8.SeqId_6925_26.txt.AA	SNX8.SeqId_6925_26.txt.EA	12	Significance	Expected	11.961	#N/A
SNX8.SeqId_6925_26.txt.AA	SNX8.SeqId_6925_26.txt.EA	12	Significance	Observed	10	0.836053
SOD3.SeqId_5660_51.txt.AA	SOD3.SeqId_5660_51.txt.EA	3	Direction	Expected	3	#N/A
SOD3.SeqId_5660_51.txt.AA	SOD3.SeqId_5660_51.txt.EA	3	Direction	Observed	0	0
SOD3.SeqId_5660_51.txt.AA	SOD3.SeqId_5660_51.txt.EA	3	Significance	Expected	3	#N/A
SOD3.SeqId_5660_51.txt.AA	SOD3.SeqId_5660_51.txt.EA	3	Significance	Observed	3	1
SORD.SeqId_15447_45.txt.AA	SORD.SeqId_15447_45.txt.EA	11	Direction	Expected	10.9967	#N/A
SORD.SeqId_15447_45.txt.AA	SORD.SeqId_15447_45.txt.EA	11	Direction	Observed	9	0.818425
SORD.SeqId_15447_45.txt.AA	SORD.SeqId_15447_45.txt.EA	11	Significance	Expected	8.77659	#N/A
SORD.SeqId_15447_45.txt.AA	SORD.SeqId_15447_45.txt.EA	11	Significance	Observed	11	1.25333
SPARC.SeqId_3043_49.txt.AA	SPARC.SeqId_3043_49.txt.EA	0	Direction	Expected	0	#N/A
SPARC.SeqId_3043_49.txt.AA	SPARC.SeqId_3043_49.txt.EA	0	Direction	Observed	0	0
SPARC.SeqId_3043_49.txt.AA	SPARC.SeqId_3043_49.txt.EA	0	Significance	Expected	0	#N/A
SPARC.SeqId_3043_49.txt.AA	SPARC.SeqId_3043_49.txt.EA	0	Significance	Observed	0	0
SPARCL1.SeqId_4467_49.txt.AA	SPARCL1.SeqId_4467_49.txt.EA	32	Direction	Expected	32	#N/A
SPARCL1.SeqId_4467_49.txt.AA	SPARCL1.SeqId_4467_49.txt.EA	32	Direction	Observed	17	0.531251
SPARCL1.SeqId_4467_49.txt.AA	SPARCL1.SeqId_4467_49.txt.EA	32	Significance	Expected	31.5837	#N/A
SPARCL1.SeqId_4467_49.txt.AA	SPARCL1.SeqId_4467_49.txt.EA	32	Significance	Observed	28	0.886535
SPATA20.SeqId_11117_2.txt.AA	SPATA20.SeqId_11117_2.txt.EA	5	Direction	Expected	5	#N/A
SPATA20.SeqId_11117_2.txt.AA	SPATA20.SeqId_11117_2.txt.EA	5	Direction	Observed	0	0
SPATA20.SeqId_11117_2.txt.AA	SPATA20.SeqId_11117_2.txt.EA	5	Significance	Expected	5	#N/A
SPATA20.SeqId_11117_2.txt.AA	SPATA20.SeqId_11117_2.txt.EA	5	Significance	Observed	5	1
SPHK1.SeqId_4294_16.txt.AA	SPHK1.SeqId_4294_16.txt.EA	8	Direction	Expected	7.99999	#N/A
SPHK1.SeqId_4294_16.txt.AA	SPHK1.SeqId_4294_16.txt.EA	8	Direction	Observed	7	0.875001
SPHK1.SeqId_4294_16.txt.AA	SPHK1.SeqId_4294_16.txt.EA	8	Significance	Expected	7.81876	#N/A
SPHK1.SeqId_4294_16.txt.AA	SPHK1.SeqId_4294_16.txt.EA	8	Significance	Observed	1	0.127897
SPINK2.SeqId_13405_61.txt.AA	SPINK2.SeqId_13405_61.txt.EA	37	Direction	Expected	37	#N/A
SPINK2.SeqId_13405_61.txt.AA	SPINK2.SeqId_13405_61.txt.EA	37	Direction	Observed	23	0.621622
SPINK2.SeqId_13405_61.txt.AA	SPINK2.SeqId_13405_61.txt.EA	37	Significance	Expected	36.9998	#N/A
SPINK2.SeqId_13405_61.txt.AA	SPINK2.SeqId_13405_61.txt.EA	37	Significance	Observed	10	0.270272
SPINK4.SeqId_19213_1.txt.AA	SPINK4.SeqId_19213_1.txt.EA	31	Direction	Expected	31	#N/A
SPINK4.SeqId_19213_1.txt.AA	SPINK4.SeqId_19213_1.txt.EA	31	Direction	Observed	15	0.483871
SPINK4.SeqId_19213_1.txt.AA	SPINK4.SeqId_19213_1.txt.EA	31	Significance	Expected	31	#N/A
SPINK4.SeqId_19213_1.txt.AA	SPINK4.SeqId_19213_1.txt.EA	31	Significance	Observed	29	0.935484
SPINK5.SeqId_8028_22.txt.AA	SPINK5.SeqId_8028_22.txt.EA	14	Direction	Expected	14	#N/A
SPINK5.SeqId_8028_22.txt.AA	SPINK5.SeqId_8028_22.txt.EA	14	Direction	Observed	3	0.214286
SPINK5.SeqId_8028_22.txt.AA	SPINK5.SeqId_8028_22.txt.EA	14	Significance	Expected	13.9996	#N/A
SPINK5.SeqId_8028_22.txt.AA	SPINK5.SeqId_8028_22.txt.EA	14	Significance	Observed	11	0.785736
SPINK6.SeqId_5731_1.txt.AA	SPINK6.SeqId_5731_1.txt.EA	119	Direction	Expected	120	#N/A
SPINK6.SeqId_5731_1.txt.AA	SPINK6.SeqId_5731_1.txt.EA	119	Direction	Observed	76	0.633333
SPINK6.SeqId_5731_1.txt.AA	SPINK6.SeqId_5731_1.txt.EA	119	Significance	Expected	119.702	#N/A
SPINK6.SeqId_5731_1.txt.AA	SPINK6.SeqId_5731_1.txt.EA	119	Significance	Observed	74	0.618203
SPINK7.SeqId_10974_20.txt.AA	SPINK7.SeqId_10974_20.txt.EA	6	Direction	Expected	6	#N/A
SPINK7.SeqId_10974_20.txt.AA	SPINK7.SeqId_10974_20.txt.EA	6	Direction	Observed	4	0.666667
SPINK7.SeqId_10974_20.txt.AA	SPINK7.SeqId_10974_20.txt.EA	6	Significance	Expected	6	#N/A
SPINK7.SeqId_10974_20.txt.AA	SPINK7.SeqId_10974_20.txt.EA	6	Significance	Observed	5	0.833333
SPINT1.SeqId_2828_82.txt.AA	SPINT1.SeqId_2828_82.txt.EA	26	Direction	Expected	26	#N/A
SPINT1.SeqId_2828_82.txt.AA	SPINT1.SeqId_2828_82.txt.EA	26	Direction	Observed	13	0.5
SPINT1.SeqId_2828_82.txt.AA	SPINT1.SeqId_2828_82.txt.EA	26	Significance	Expected	25.8619	#N/A
SPINT1.SeqId_2828_82.txt.AA	SPINT1.SeqId_2828_82.txt.EA	26	Significance	Observed	8	0.309335
SPINT2.SeqId_2843_13.txt.AA	SPINT2.SeqId_2843_13.txt.EA	64	Direction	Expected	64	#N/A
SPINT2.SeqId_2843_13.txt.AA	SPINT2.SeqId_2843_13.txt.EA	64	Direction	Observed	60	0.9375
SPINT2.SeqId_2843_13.txt.AA	SPINT2.SeqId_2843_13.txt.EA	64	Significance	Expected	63.7041	#N/A
SPINT2.SeqId_2843_13.txt.AA	SPINT2.SeqId_2843_13.txt.EA	64	Significance	Observed	62	0.97325
SPINT3.SeqId_7926_13.txt.AA	SPINT3.SeqId_7926_13.txt.EA	19	Direction	Expected	19	#N/A
SPINT3.SeqId_7926_13.txt.AA	SPINT3.SeqId_7926_13.txt.EA	19	Direction	Observed	18	0.947369
SPINT3.SeqId_7926_13.txt.AA	SPINT3.SeqId_7926_13.txt.EA	19	Significance	Expected	18.7874	#N/A
SPINT3.SeqId_7926_13.txt.AA	SPINT3.SeqId_7926_13.txt.EA	19	Significance	Observed	17	0.904863
SPOCK2.SeqId_5491_12.txt.AA	SPOCK2.SeqId_5491_12.txt.EA	8	Direction	Expected	8.9958	#N/A
SPOCK2.SeqId_5491_12.txt.AA	SPOCK2.SeqId_5491_12.txt.EA	8	Direction	Observed	5	0.555815
SPOCK2.SeqId_5491_12.txt.AA	SPOCK2.SeqId_5491_12.txt.EA	8	Significance	Expected	8.12844	#N/A
SPOCK2.SeqId_5491_12.txt.AA	SPOCK2.SeqId_5491_12.txt.EA	8	Significance	Observed	3	0.369074
SPOCK3.SeqId_9906_21.txt.AA	SPOCK3.SeqId_9906_21.txt.EA	27	Direction	Expected	26.9998	#N/A
SPOCK3.SeqId_9906_21.txt.AA	SPOCK3.SeqId_9906_21.txt.EA	27	Direction	Observed	22	0.814819
SPOCK3.SeqId_9906_21.txt.AA	SPOCK3.SeqId_9906_21.txt.EA	27	Significance	Expected	26.4492	#N/A
SPOCK3.SeqId_9906_21.txt.AA	SPOCK3.SeqId_9906_21.txt.EA	27	Significance	Observed	26	0.983015
SPON1.SeqId_4297_62.txt.AA	SPON1.SeqId_4297_62.txt.EA	16	Direction	Expected	16	#N/A
SPON1.SeqId_4297_62.txt.AA	SPON1.SeqId_4297_62.txt.EA	16	Direction	Observed	10	0.625
SPON1.SeqId_4297_62.txt.AA	SPON1.SeqId_4297_62.txt.EA	16	Significance	Expected	15.7805	#N/A
SPON1.SeqId_4297_62.txt.AA	SPON1.SeqId_4297_62.txt.EA	16	Significance	Observed	13	0.8238
SPON2.SeqId_8099_42.txt.AA	SPON2.SeqId_8099_42.txt.EA	34	Direction	Expected	34	#N/A
SPON2.SeqId_8099_42.txt.AA	SPON2.SeqId_8099_42.txt.EA	34	Direction	Observed	22	0.647059
SPON2.SeqId_8099_42.txt.AA	SPON2.SeqId_8099_42.txt.EA	34	Significance	Expected	33.7964	#N/A
SPON2.SeqId_8099_42.txt.AA	SPON2.SeqId_8099_42.txt.EA	34	Significance	Observed	31	0.917258
SPP1.SeqId_13113_7.txt.AA	SPP1.SeqId_13113_7.txt.EA	1	Direction	Expected	1	#N/A
SPP1.SeqId_13113_7.txt.AA	SPP1.SeqId_13113_7.txt.EA	1	Direction	Observed	1	1
SPP1.SeqId_13113_7.txt.AA	SPP1.SeqId_13113_7.txt.EA	1	Significance	Expected	1	#N/A
SPP1.SeqId_13113_7.txt.AA	SPP1.SeqId_13113_7.txt.EA	1	Significance	Observed	1	1
SRA1.SeqId_18220_141.txt.AA	SRA1.SeqId_18220_141.txt.EA	53	Direction	Expected	53	#N/A
SRA1.SeqId_18220_141.txt.AA	SRA1.SeqId_18220_141.txt.EA	53	Direction	Observed	33	0.622642
SRA1.SeqId_18220_141.txt.AA	SRA1.SeqId_18220_141.txt.EA	53	Significance	Expected	53	#N/A
SRA1.SeqId_18220_141.txt.AA	SRA1.SeqId_18220_141.txt.EA	53	Significance	Observed	53	1
SRGN.SeqId_19251_56.txt.AA	SRGN.SeqId_19251_56.txt.EA	5	Direction	Expected	5	#N/A
SRGN.SeqId_19251_56.txt.AA	SRGN.SeqId_19251_56.txt.EA	5	Direction	Observed	1	0.2
SRGN.SeqId_19251_56.txt.AA	SRGN.SeqId_19251_56.txt.EA	5	Significance	Expected	5	#N/A
SRGN.SeqId_19251_56.txt.AA	SRGN.SeqId_19251_56.txt.EA	5	Significance	Observed	5	1
SRL.SeqId_10940_25.txt.AA	SRL.SeqId_10940_25.txt.EA	0	Direction	Expected	0	#N/A
SRL.SeqId_10940_25.txt.AA	SRL.SeqId_10940_25.txt.EA	0	Direction	Observed	0	0
SRL.SeqId_10940_25.txt.AA	SRL.SeqId_10940_25.txt.EA	0	Significance	Expected	0	#N/A
SRL.SeqId_10940_25.txt.AA	SRL.SeqId_10940_25.txt.EA	0	Significance	Observed	0	0
ST3GAL1.SeqId_5657_28.txt.AA	ST3GAL1.SeqId_5657_28.txt.EA	7	Direction	Expected	7	#N/A
ST3GAL1.SeqId_5657_28.txt.AA	ST3GAL1.SeqId_5657_28.txt.EA	7	Direction	Observed	6	0.857143
ST3GAL1.SeqId_5657_28.txt.AA	ST3GAL1.SeqId_5657_28.txt.EA	7	Significance	Expected	6.99996	#N/A
ST3GAL1.SeqId_5657_28.txt.AA	ST3GAL1.SeqId_5657_28.txt.EA	7	Significance	Observed	7	1.00001
ST3GAL6.SeqId_6947_4.txt.AA	ST3GAL6.SeqId_6947_4.txt.EA	67	Direction	Expected	68	#N/A
ST3GAL6.SeqId_6947_4.txt.AA	ST3GAL6.SeqId_6947_4.txt.EA	67	Direction	Observed	46	0.676471
ST3GAL6.SeqId_6947_4.txt.AA	ST3GAL6.SeqId_6947_4.txt.EA	67	Significance	Expected	67.4491	#N/A
ST3GAL6.SeqId_6947_4.txt.AA	ST3GAL6.SeqId_6947_4.txt.EA	67	Significance	Observed	56	0.830256
ST8SIA6.SeqId_6930_95.txt.AA	ST8SIA6.SeqId_6930_95.txt.EA	0	Direction	Expected	0	#N/A
ST8SIA6.SeqId_6930_95.txt.AA	ST8SIA6.SeqId_6930_95.txt.EA	0	Direction	Observed	0	0
ST8SIA6.SeqId_6930_95.txt.AA	ST8SIA6.SeqId_6930_95.txt.EA	0	Significance	Expected	0	#N/A
ST8SIA6.SeqId_6930_95.txt.AA	ST8SIA6.SeqId_6930_95.txt.EA	0	Significance	Observed	0	0
STARD5.SeqId_17383_4.txt.AA	STARD5.SeqId_17383_4.txt.EA	27	Direction	Expected	27	#N/A
STARD5.SeqId_17383_4.txt.AA	STARD5.SeqId_17383_4.txt.EA	27	Direction	Observed	24	0.888889
STARD5.SeqId_17383_4.txt.AA	STARD5.SeqId_17383_4.txt.EA	27	Significance	Expected	26.9937	#N/A
STARD5.SeqId_17383_4.txt.AA	STARD5.SeqId_17383_4.txt.EA	27	Significance	Observed	13	0.481594
STAT3.SeqId_10346_5.txt.AA	STAT3.SeqId_10346_5.txt.EA	28	Direction	Expected	28	#N/A
STAT3.SeqId_10346_5.txt.AA	STAT3.SeqId_10346_5.txt.EA	28	Direction	Observed	10	0.357143
STAT3.SeqId_10346_5.txt.AA	STAT3.SeqId_10346_5.txt.EA	28	Significance	Expected	27.7408	#N/A
STAT3.SeqId_10346_5.txt.AA	STAT3.SeqId_10346_5.txt.EA	28	Significance	Observed	23	0.829105
STX8.SeqId_10903_50.txt.AA	STX8.SeqId_10903_50.txt.EA	0	Direction	Expected	0	#N/A
STX8.SeqId_10903_50.txt.AA	STX8.SeqId_10903_50.txt.EA	0	Direction	Observed	0	0
STX8.SeqId_10903_50.txt.AA	STX8.SeqId_10903_50.txt.EA	0	Significance	Expected	0	#N/A
STX8.SeqId_10903_50.txt.AA	STX8.SeqId_10903_50.txt.EA	0	Significance	Observed	0	0
SVEP1.SeqId_11109_56.txt.AA	SVEP1.SeqId_11109_56.txt.EA	0	Direction	Expected	0	#N/A
SVEP1.SeqId_11109_56.txt.AA	SVEP1.SeqId_11109_56.txt.EA	0	Direction	Observed	0	0
SVEP1.SeqId_11109_56.txt.AA	SVEP1.SeqId_11109_56.txt.EA	0	Significance	Expected	0	#N/A
SVEP1.SeqId_11109_56.txt.AA	SVEP1.SeqId_11109_56.txt.EA	0	Significance	Observed	0	0
SVEP1.SeqId_11178_21.txt.AA	SVEP1.SeqId_11178_21.txt.EA	0	Direction	Expected	0	#N/A
SVEP1.SeqId_11178_21.txt.AA	SVEP1.SeqId_11178_21.txt.EA	0	Direction	Observed	0	0
SVEP1.SeqId_11178_21.txt.AA	SVEP1.SeqId_11178_21.txt.EA	0	Significance	Expected	0	#N/A
SVEP1.SeqId_11178_21.txt.AA	SVEP1.SeqId_11178_21.txt.EA	0	Significance	Observed	0	0
SWAP70.SeqId_13552_7.txt.AA	SWAP70.SeqId_13552_7.txt.EA	53	Direction	Expected	53	#N/A
SWAP70.SeqId_13552_7.txt.AA	SWAP70.SeqId_13552_7.txt.EA	53	Direction	Observed	48	0.90566
SWAP70.SeqId_13552_7.txt.AA	SWAP70.SeqId_13552_7.txt.EA	53	Significance	Expected	52.9648	#N/A
SWAP70.SeqId_13552_7.txt.AA	SWAP70.SeqId_13552_7.txt.EA	53	Significance	Observed	52	0.981783
TAGLN2.SeqId_9201_13.txt.AA	TAGLN2.SeqId_9201_13.txt.EA	0	Direction	Expected	0	#N/A
TAGLN2.SeqId_9201_13.txt.AA	TAGLN2.SeqId_9201_13.txt.EA	0	Direction	Observed	0	0
TAGLN2.SeqId_9201_13.txt.AA	TAGLN2.SeqId_9201_13.txt.EA	0	Significance	Expected	0	#N/A
TAGLN2.SeqId_9201_13.txt.AA	TAGLN2.SeqId_9201_13.txt.EA	0	Significance	Observed	0	0
TAPBP.SeqId_12378_71.txt.AA	TAPBP.SeqId_12378_71.txt.EA	323	Direction	Expected	323	#N/A
TAPBP.SeqId_12378_71.txt.AA	TAPBP.SeqId_12378_71.txt.EA	323	Direction	Observed	190	0.588236
TAPBP.SeqId_12378_71.txt.AA	TAPBP.SeqId_12378_71.txt.EA	323	Significance	Expected	319.077	#N/A
TAPBP.SeqId_12378_71.txt.AA	TAPBP.SeqId_12378_71.txt.EA	323	Significance	Observed	129	0.404291
TAPBPL.SeqId_6364_7.txt.AA	TAPBPL.SeqId_6364_7.txt.EA	63	Direction	Expected	63.9995	#N/A
TAPBPL.SeqId_6364_7.txt.AA	TAPBPL.SeqId_6364_7.txt.EA	63	Direction	Observed	54	0.843757
TAPBPL.SeqId_6364_7.txt.AA	TAPBPL.SeqId_6364_7.txt.EA	63	Significance	Expected	62.9248	#N/A
TAPBPL.SeqId_6364_7.txt.AA	TAPBPL.SeqId_6364_7.txt.EA	63	Significance	Observed	59	0.937627
TARS.SeqId_18186_15.txt.AA	TARS.SeqId_18186_15.txt.EA	19	Direction	Expected	19	#N/A
TARS.SeqId_18186_15.txt.AA	TARS.SeqId_18186_15.txt.EA	19	Direction	Observed	8	0.421053
TARS.SeqId_18186_15.txt.AA	TARS.SeqId_18186_15.txt.EA	19	Significance	Expected	18.9906	#N/A
TARS.SeqId_18186_15.txt.AA	TARS.SeqId_18186_15.txt.EA	19	Significance	Observed	10	0.526576
TAX1BP3.SeqId_12498_12.txt.AA	TAX1BP3.SeqId_12498_12.txt.EA	24	Direction	Expected	23.9928	#N/A
TAX1BP3.SeqId_12498_12.txt.AA	TAX1BP3.SeqId_12498_12.txt.EA	24	Direction	Observed	12	0.500151
TAX1BP3.SeqId_12498_12.txt.AA	TAX1BP3.SeqId_12498_12.txt.EA	24	Significance	Expected	22.1399	#N/A
TAX1BP3.SeqId_12498_12.txt.AA	TAX1BP3.SeqId_12498_12.txt.EA	24	Significance	Observed	5	0.225836
TBCB.SeqId_17686_27.txt.AA	TBCB.SeqId_17686_27.txt.EA	0	Direction	Expected	0	#N/A
TBCB.SeqId_17686_27.txt.AA	TBCB.SeqId_17686_27.txt.EA	0	Direction	Observed	0	0
TBCB.SeqId_17686_27.txt.AA	TBCB.SeqId_17686_27.txt.EA	0	Significance	Expected	0	#N/A
TBCB.SeqId_17686_27.txt.AA	TBCB.SeqId_17686_27.txt.EA	0	Significance	Observed	0	0
TBCE.SeqId_11211_7.txt.AA	TBCE.SeqId_11211_7.txt.EA	47	Direction	Expected	47	#N/A
TBCE.SeqId_11211_7.txt.AA	TBCE.SeqId_11211_7.txt.EA	47	Direction	Observed	39	0.829787
TBCE.SeqId_11211_7.txt.AA	TBCE.SeqId_11211_7.txt.EA	47	Significance	Expected	46.9745	#N/A
TBCE.SeqId_11211_7.txt.AA	TBCE.SeqId_11211_7.txt.EA	47	Significance	Observed	38	0.808949
TCN1.SeqId_19614_8.txt.AA	TCN1.SeqId_19614_8.txt.EA	15	Direction	Expected	14.9985	#N/A
TCN1.SeqId_19614_8.txt.AA	TCN1.SeqId_19614_8.txt.EA	15	Direction	Observed	10	0.666734
TCN1.SeqId_19614_8.txt.AA	TCN1.SeqId_19614_8.txt.EA	15	Significance	Expected	14.2438	#N/A
TCN1.SeqId_19614_8.txt.AA	TCN1.SeqId_19614_8.txt.EA	15	Significance	Observed	10	0.702062
TCN2.SeqId_15560_52.txt.AA	TCN2.SeqId_15560_52.txt.EA	67	Direction	Expected	66.9996	#N/A
TCN2.SeqId_15560_52.txt.AA	TCN2.SeqId_15560_52.txt.EA	67	Direction	Observed	54	0.805975
TCN2.SeqId_15560_52.txt.AA	TCN2.SeqId_15560_52.txt.EA	67	Significance	Expected	65.0555	#N/A
TCN2.SeqId_15560_52.txt.AA	TCN2.SeqId_15560_52.txt.EA	67	Significance	Observed	63	0.968404
TCN2.SeqId_5584_21.txt.AA	TCN2.SeqId_5584_21.txt.EA	67	Direction	Expected	66.9999	#N/A
TCN2.SeqId_5584_21.txt.AA	TCN2.SeqId_5584_21.txt.EA	67	Direction	Observed	62	0.925374
TCN2.SeqId_5584_21.txt.AA	TCN2.SeqId_5584_21.txt.EA	67	Significance	Expected	66.3403	#N/A
TCN2.SeqId_5584_21.txt.AA	TCN2.SeqId_5584_21.txt.EA	67	Significance	Observed	61	0.919502
TDGF1.SeqId_5810_25.txt.AA	TDGF1.SeqId_5810_25.txt.EA	31	Direction	Expected	31	#N/A
TDGF1.SeqId_5810_25.txt.AA	TDGF1.SeqId_5810_25.txt.EA	31	Direction	Observed	29	0.935484
TDGF1.SeqId_5810_25.txt.AA	TDGF1.SeqId_5810_25.txt.EA	31	Significance	Expected	31	#N/A
TDGF1.SeqId_5810_25.txt.AA	TDGF1.SeqId_5810_25.txt.EA	31	Significance	Observed	31	1
TEK.SeqId_3773_15.txt.AA	TEK.SeqId_3773_15.txt.EA	0	Direction	Expected	0	#N/A
TEK.SeqId_3773_15.txt.AA	TEK.SeqId_3773_15.txt.EA	0	Direction	Observed	0	0
TEK.SeqId_3773_15.txt.AA	TEK.SeqId_3773_15.txt.EA	0	Significance	Expected	0	#N/A
TEK.SeqId_3773_15.txt.AA	TEK.SeqId_3773_15.txt.EA	0	Significance	Observed	0	0
TESC.SeqId_12831_21.txt.AA	TESC.SeqId_12831_21.txt.EA	0	Direction	Expected	0	#N/A
TESC.SeqId_12831_21.txt.AA	TESC.SeqId_12831_21.txt.EA	0	Direction	Observed	0	0
TESC.SeqId_12831_21.txt.AA	TESC.SeqId_12831_21.txt.EA	0	Significance	Expected	0	#N/A
TESC.SeqId_12831_21.txt.AA	TESC.SeqId_12831_21.txt.EA	0	Significance	Observed	0	0
TFF1.SeqId_9185_15.txt.AA	TFF1.SeqId_9185_15.txt.EA	7	Direction	Expected	7	#N/A
TFF1.SeqId_9185_15.txt.AA	TFF1.SeqId_9185_15.txt.EA	7	Direction	Observed	5	0.714286
TFF1.SeqId_9185_15.txt.AA	TFF1.SeqId_9185_15.txt.EA	7	Significance	Expected	6.99998	#N/A
TFF1.SeqId_9185_15.txt.AA	TFF1.SeqId_9185_15.txt.EA	7	Significance	Observed	6	0.857145
TFF2.SeqId_9191_8.txt.AA	TFF2.SeqId_9191_8.txt.EA	1	Direction	Expected	1	#N/A
TFF2.SeqId_9191_8.txt.AA	TFF2.SeqId_9191_8.txt.EA	1	Direction	Observed	1	1
TFF2.SeqId_9191_8.txt.AA	TFF2.SeqId_9191_8.txt.EA	1	Significance	Expected	1	#N/A
TFF2.SeqId_9191_8.txt.AA	TFF2.SeqId_9191_8.txt.EA	1	Significance	Observed	0	0
TFPI2.SeqId_9233_71.txt.AA	TFPI2.SeqId_9233_71.txt.EA	3	Direction	Expected	2.99978	#N/A
TFPI2.SeqId_9233_71.txt.AA	TFPI2.SeqId_9233_71.txt.EA	3	Direction	Observed	2	0.666716
TFPI2.SeqId_9233_71.txt.AA	TFPI2.SeqId_9233_71.txt.EA	3	Significance	Expected	2.75951	#N/A
TFPI2.SeqId_9233_71.txt.AA	TFPI2.SeqId_9233_71.txt.EA	3	Significance	Observed	1	0.362383
TGFBI.SeqId_3283_21.txt.AA	TGFBI.SeqId_3283_21.txt.EA	48	Direction	Expected	47.9976	#N/A
TGFBI.SeqId_3283_21.txt.AA	TGFBI.SeqId_3283_21.txt.EA	48	Direction	Observed	20	0.416687
TGFBI.SeqId_3283_21.txt.AA	TGFBI.SeqId_3283_21.txt.EA	48	Significance	Expected	47.1895	#N/A
TGFBI.SeqId_3283_21.txt.AA	TGFBI.SeqId_3283_21.txt.EA	48	Significance	Observed	46	0.974794
TGFBR3.SeqId_3009_3.txt.AA	TGFBR3.SeqId_3009_3.txt.EA	1	Direction	Expected	0.999999	#N/A
TGFBR3.SeqId_3009_3.txt.AA	TGFBR3.SeqId_3009_3.txt.EA	1	Direction	Observed	1	1
TGFBR3.SeqId_3009_3.txt.AA	TGFBR3.SeqId_3009_3.txt.EA	1	Significance	Expected	0.898972	#N/A
TGFBR3.SeqId_3009_3.txt.AA	TGFBR3.SeqId_3009_3.txt.EA	1	Significance	Observed	1	1.11238
THBS2.SeqId_3339_33.txt.AA	THBS2.SeqId_3339_33.txt.EA	12	Direction	Expected	12	#N/A
THBS2.SeqId_3339_33.txt.AA	THBS2.SeqId_3339_33.txt.EA	12	Direction	Observed	10	0.833333
THBS2.SeqId_3339_33.txt.AA	THBS2.SeqId_3339_33.txt.EA	12	Significance	Expected	11.9994	#N/A
THBS2.SeqId_3339_33.txt.AA	THBS2.SeqId_3339_33.txt.EA	12	Significance	Observed	12	1.00005
THBS4.SeqId_3340_53.txt.AA	THBS4.SeqId_3340_53.txt.EA	0	Direction	Expected	0	#N/A
THBS4.SeqId_3340_53.txt.AA	THBS4.SeqId_3340_53.txt.EA	0	Direction	Observed	0	0
THBS4.SeqId_3340_53.txt.AA	THBS4.SeqId_3340_53.txt.EA	0	Significance	Expected	0	#N/A
THBS4.SeqId_3340_53.txt.AA	THBS4.SeqId_3340_53.txt.EA	0	Significance	Observed	0	0
THG1L.SeqId_18215_5.txt.AA	THG1L.SeqId_18215_5.txt.EA	54	Direction	Expected	54	#N/A
THG1L.SeqId_18215_5.txt.AA	THG1L.SeqId_18215_5.txt.EA	54	Direction	Observed	33	0.611111
THG1L.SeqId_18215_5.txt.AA	THG1L.SeqId_18215_5.txt.EA	54	Significance	Expected	53.8839	#N/A
THG1L.SeqId_18215_5.txt.AA	THG1L.SeqId_18215_5.txt.EA	54	Significance	Observed	45	0.83513
THSD1.SeqId_5621_64.txt.AA	THSD1.SeqId_5621_64.txt.EA	7	Direction	Expected	7	#N/A
THSD1.SeqId_5621_64.txt.AA	THSD1.SeqId_5621_64.txt.EA	7	Direction	Observed	7	1
THSD1.SeqId_5621_64.txt.AA	THSD1.SeqId_5621_64.txt.EA	7	Significance	Expected	7	#N/A
THSD1.SeqId_5621_64.txt.AA	THSD1.SeqId_5621_64.txt.EA	7	Significance	Observed	7	1
TIMP3.SeqId_2480_58.txt.AA	TIMP3.SeqId_2480_58.txt.EA	75	Direction	Expected	75	#N/A
TIMP3.SeqId_2480_58.txt.AA	TIMP3.SeqId_2480_58.txt.EA	75	Direction	Observed	61	0.813334
TIMP3.SeqId_2480_58.txt.AA	TIMP3.SeqId_2480_58.txt.EA	75	Significance	Expected	74.2912	#N/A
TIMP3.SeqId_2480_58.txt.AA	TIMP3.SeqId_2480_58.txt.EA	75	Significance	Observed	47	0.632645
TIMP4.SeqId_6462_12.txt.AA	TIMP4.SeqId_6462_12.txt.EA	11	Direction	Expected	11	#N/A
TIMP4.SeqId_6462_12.txt.AA	TIMP4.SeqId_6462_12.txt.EA	11	Direction	Observed	11	1
TIMP4.SeqId_6462_12.txt.AA	TIMP4.SeqId_6462_12.txt.EA	11	Significance	Expected	11	#N/A
TIMP4.SeqId_6462_12.txt.AA	TIMP4.SeqId_6462_12.txt.EA	11	Significance	Observed	11	1
TINAGL1.SeqId_11192_168.txt.AA	TINAGL1.SeqId_11192_168.txt.EA	0	Direction	Expected	0	#N/A
TINAGL1.SeqId_11192_168.txt.AA	TINAGL1.SeqId_11192_168.txt.EA	0	Direction	Observed	0	0
TINAGL1.SeqId_11192_168.txt.AA	TINAGL1.SeqId_11192_168.txt.EA	0	Significance	Expected	0	#N/A
TINAGL1.SeqId_11192_168.txt.AA	TINAGL1.SeqId_11192_168.txt.EA	0	Significance	Observed	0	0
TIRAP.SeqId_9839_148.txt.AA	TIRAP.SeqId_9839_148.txt.EA	10	Direction	Expected	10	#N/A
TIRAP.SeqId_9839_148.txt.AA	TIRAP.SeqId_9839_148.txt.EA	10	Direction	Observed	4	0.4
TIRAP.SeqId_9839_148.txt.AA	TIRAP.SeqId_9839_148.txt.EA	10	Significance	Expected	9.99981	#N/A
TIRAP.SeqId_9839_148.txt.AA	TIRAP.SeqId_9839_148.txt.EA	10	Significance	Observed	7	0.700013
TLR1.SeqId_16324_38.txt.AA	TLR1.SeqId_16324_38.txt.EA	7	Direction	Expected	7	#N/A
TLR1.SeqId_16324_38.txt.AA	TLR1.SeqId_16324_38.txt.EA	7	Direction	Observed	3	0.428571
TLR1.SeqId_16324_38.txt.AA	TLR1.SeqId_16324_38.txt.EA	7	Significance	Expected	7	#N/A
TLR1.SeqId_16324_38.txt.AA	TLR1.SeqId_16324_38.txt.EA	7	Significance	Observed	7	1
TLR3.SeqId_16918_198.txt.AA	TLR3.SeqId_16918_198.txt.EA	22	Direction	Expected	22	#N/A
TLR3.SeqId_16918_198.txt.AA	TLR3.SeqId_16918_198.txt.EA	22	Direction	Observed	20	0.909091
TLR3.SeqId_16918_198.txt.AA	TLR3.SeqId_16918_198.txt.EA	22	Significance	Expected	22	#N/A
TLR3.SeqId_16918_198.txt.AA	TLR3.SeqId_16918_198.txt.EA	22	Significance	Observed	18	0.818182
TMEFF1.SeqId_15641_20.txt.AA	TMEFF1.SeqId_15641_20.txt.EA	7	Direction	Expected	7	#N/A
TMEFF1.SeqId_15641_20.txt.AA	TMEFF1.SeqId_15641_20.txt.EA	7	Direction	Observed	5	0.714286
TMEFF1.SeqId_15641_20.txt.AA	TMEFF1.SeqId_15641_20.txt.EA	7	Significance	Expected	7	#N/A
TMEFF1.SeqId_15641_20.txt.AA	TMEFF1.SeqId_15641_20.txt.EA	7	Significance	Observed	2	0.285714
TMEM132A.SeqId_7871_16.txt.AA	TMEM132A.SeqId_7871_16.txt.EA	81	Direction	Expected	81	#N/A
TMEM132A.SeqId_7871_16.txt.AA	TMEM132A.SeqId_7871_16.txt.EA	81	Direction	Observed	64	0.790123
TMEM132A.SeqId_7871_16.txt.AA	TMEM132A.SeqId_7871_16.txt.EA	81	Significance	Expected	80.7758	#N/A
TMEM132A.SeqId_7871_16.txt.AA	TMEM132A.SeqId_7871_16.txt.EA	81	Significance	Observed	71	0.878976
TMEM132B.SeqId_8890_9.txt.AA	TMEM132B.SeqId_8890_9.txt.EA	12	Direction	Expected	12	#N/A
TMEM132B.SeqId_8890_9.txt.AA	TMEM132B.SeqId_8890_9.txt.EA	12	Direction	Observed	7	0.583333
TMEM132B.SeqId_8890_9.txt.AA	TMEM132B.SeqId_8890_9.txt.EA	12	Significance	Expected	12	#N/A
TMEM132B.SeqId_8890_9.txt.AA	TMEM132B.SeqId_8890_9.txt.EA	12	Significance	Observed	12	1
TMEM132C.SeqId_7173_141.txt.AA	TMEM132C.SeqId_7173_141.txt.EA	3	Direction	Expected	3	#N/A
TMEM132C.SeqId_7173_141.txt.AA	TMEM132C.SeqId_7173_141.txt.EA	3	Direction	Observed	2	0.666667
TMEM132C.SeqId_7173_141.txt.AA	TMEM132C.SeqId_7173_141.txt.EA	3	Significance	Expected	3	#N/A
TMEM132C.SeqId_7173_141.txt.AA	TMEM132C.SeqId_7173_141.txt.EA	3	Significance	Observed	3	1
TMEM132D.SeqId_13416_8.txt.AA	TMEM132D.SeqId_13416_8.txt.EA	0	Direction	Expected	0	#N/A
TMEM132D.SeqId_13416_8.txt.AA	TMEM132D.SeqId_13416_8.txt.EA	0	Direction	Observed	0	0
TMEM132D.SeqId_13416_8.txt.AA	TMEM132D.SeqId_13416_8.txt.EA	0	Significance	Expected	0	#N/A
TMEM132D.SeqId_13416_8.txt.AA	TMEM132D.SeqId_13416_8.txt.EA	0	Significance	Observed	0	0
TMEM190.SeqId_10442_1.txt.AA	TMEM190.SeqId_10442_1.txt.EA	39	Direction	Expected	39	#N/A
TMEM190.SeqId_10442_1.txt.AA	TMEM190.SeqId_10442_1.txt.EA	39	Direction	Observed	27	0.692308
TMEM190.SeqId_10442_1.txt.AA	TMEM190.SeqId_10442_1.txt.EA	39	Significance	Expected	38.9999	#N/A
TMEM190.SeqId_10442_1.txt.AA	TMEM190.SeqId_10442_1.txt.EA	39	Significance	Observed	31	0.794873
TNC.SeqId_4155_3.txt.AA	TNC.SeqId_4155_3.txt.EA	61	Direction	Expected	61	#N/A
TNC.SeqId_4155_3.txt.AA	TNC.SeqId_4155_3.txt.EA	61	Direction	Observed	38	0.622951
TNC.SeqId_4155_3.txt.AA	TNC.SeqId_4155_3.txt.EA	61	Significance	Expected	60.9935	#N/A
TNC.SeqId_4155_3.txt.AA	TNC.SeqId_4155_3.txt.EA	61	Significance	Observed	60	0.983711
TNFAIP6.SeqId_5036_50.txt.AA	TNFAIP6.SeqId_5036_50.txt.EA	29	Direction	Expected	29	#N/A
TNFAIP6.SeqId_5036_50.txt.AA	TNFAIP6.SeqId_5036_50.txt.EA	29	Direction	Observed	24	0.827586
TNFAIP6.SeqId_5036_50.txt.AA	TNFAIP6.SeqId_5036_50.txt.EA	29	Significance	Expected	29	#N/A
TNFAIP6.SeqId_5036_50.txt.AA	TNFAIP6.SeqId_5036_50.txt.EA	29	Significance	Observed	29	1
TNFAIP8.SeqId_12563_2.txt.AA	TNFAIP8.SeqId_12563_2.txt.EA	1	Direction	Expected	1	#N/A
TNFAIP8.SeqId_12563_2.txt.AA	TNFAIP8.SeqId_12563_2.txt.EA	1	Direction	Observed	1	1
TNFAIP8.SeqId_12563_2.txt.AA	TNFAIP8.SeqId_12563_2.txt.EA	1	Significance	Expected	1	#N/A
TNFAIP8.SeqId_12563_2.txt.AA	TNFAIP8.SeqId_12563_2.txt.EA	1	Significance	Observed	1	1
TNFRSF11B.SeqId_8304_50.txt.AA	TNFRSF11B.SeqId_8304_50.txt.EA	8	Direction	Expected	8	#N/A
TNFRSF11B.SeqId_8304_50.txt.AA	TNFRSF11B.SeqId_8304_50.txt.EA	8	Direction	Observed	2	0.25
TNFRSF11B.SeqId_8304_50.txt.AA	TNFRSF11B.SeqId_8304_50.txt.EA	8	Significance	Expected	7.90672	#N/A
TNFRSF11B.SeqId_8304_50.txt.AA	TNFRSF11B.SeqId_8304_50.txt.EA	8	Significance	Observed	3	0.379424
TNFRSF17.SeqId_2665_26.txt.AA	TNFRSF17.SeqId_2665_26.txt.EA	6	Direction	Expected	6	#N/A
TNFRSF17.SeqId_2665_26.txt.AA	TNFRSF17.SeqId_2665_26.txt.EA	6	Direction	Observed	6	1
TNFRSF17.SeqId_2665_26.txt.AA	TNFRSF17.SeqId_2665_26.txt.EA	6	Significance	Expected	5.95154	#N/A
TNFRSF17.SeqId_2665_26.txt.AA	TNFRSF17.SeqId_2665_26.txt.EA	6	Significance	Observed	6	1.00814
TNFRSF1A.SeqId_2654_19.txt.AA	TNFRSF1A.SeqId_2654_19.txt.EA	4	Direction	Expected	3.99828	#N/A
TNFRSF1A.SeqId_2654_19.txt.AA	TNFRSF1A.SeqId_2654_19.txt.EA	4	Direction	Observed	3	0.750322
TNFRSF1A.SeqId_2654_19.txt.AA	TNFRSF1A.SeqId_2654_19.txt.EA	4	Significance	Expected	3.50474	#N/A
TNFRSF1A.SeqId_2654_19.txt.AA	TNFRSF1A.SeqId_2654_19.txt.EA	4	Significance	Observed	3	0.855983
TNFRSF1B.SeqId_3152_57.txt.AA	TNFRSF1B.SeqId_3152_57.txt.EA	0	Direction	Expected	0	#N/A
TNFRSF1B.SeqId_3152_57.txt.AA	TNFRSF1B.SeqId_3152_57.txt.EA	0	Direction	Observed	0	0
TNFRSF1B.SeqId_3152_57.txt.AA	TNFRSF1B.SeqId_3152_57.txt.EA	0	Significance	Expected	0	#N/A
TNFRSF1B.SeqId_3152_57.txt.AA	TNFRSF1B.SeqId_3152_57.txt.EA	0	Significance	Observed	0	0
TNFRSF1B.SeqId_8368_102.txt.AA	TNFRSF1B.SeqId_8368_102.txt.EA	20	Direction	Expected	20	#N/A
TNFRSF1B.SeqId_8368_102.txt.AA	TNFRSF1B.SeqId_8368_102.txt.EA	20	Direction	Observed	20	1
TNFRSF1B.SeqId_8368_102.txt.AA	TNFRSF1B.SeqId_8368_102.txt.EA	20	Significance	Expected	20	#N/A
TNFRSF1B.SeqId_8368_102.txt.AA	TNFRSF1B.SeqId_8368_102.txt.EA	20	Significance	Observed	20	1
TNFRSF21.SeqId_5404_53.txt.AA	TNFRSF21.SeqId_5404_53.txt.EA	0	Direction	Expected	0	#N/A
TNFRSF21.SeqId_5404_53.txt.AA	TNFRSF21.SeqId_5404_53.txt.EA	0	Direction	Observed	0	0
TNFRSF21.SeqId_5404_53.txt.AA	TNFRSF21.SeqId_5404_53.txt.EA	0	Significance	Expected	0	#N/A
TNFRSF21.SeqId_5404_53.txt.AA	TNFRSF21.SeqId_5404_53.txt.EA	0	Significance	Observed	0	0
TNFSF12.SeqId_5939_42.txt.AA	TNFSF12.SeqId_5939_42.txt.EA	0	Direction	Expected	0	#N/A
TNFSF12.SeqId_5939_42.txt.AA	TNFSF12.SeqId_5939_42.txt.EA	0	Direction	Observed	0	0
TNFSF12.SeqId_5939_42.txt.AA	TNFSF12.SeqId_5939_42.txt.EA	0	Significance	Expected	0	#N/A
TNFSF12.SeqId_5939_42.txt.AA	TNFSF12.SeqId_5939_42.txt.EA	0	Significance	Observed	0	0
TNFSF15.SeqId_2968_61.txt.AA	TNFSF15.SeqId_2968_61.txt.EA	3	Direction	Expected	2.99992	#N/A
TNFSF15.SeqId_2968_61.txt.AA	TNFSF15.SeqId_2968_61.txt.EA	3	Direction	Observed	3	1.00003
TNFSF15.SeqId_2968_61.txt.AA	TNFSF15.SeqId_2968_61.txt.EA	3	Significance	Expected	2.57181	#N/A
TNFSF15.SeqId_2968_61.txt.AA	TNFSF15.SeqId_2968_61.txt.EA	3	Significance	Observed	3	1.16649
TNFSF8.SeqId_3421_54.txt.AA	TNFSF8.SeqId_3421_54.txt.EA	2	Direction	Expected	2	#N/A
TNFSF8.SeqId_3421_54.txt.AA	TNFSF8.SeqId_3421_54.txt.EA	2	Direction	Observed	1	0.5
TNFSF8.SeqId_3421_54.txt.AA	TNFSF8.SeqId_3421_54.txt.EA	2	Significance	Expected	2	#N/A
TNFSF8.SeqId_3421_54.txt.AA	TNFSF8.SeqId_3421_54.txt.EA	2	Significance	Observed	2	1
TNXB.SeqId_5698_60.txt.AA	TNXB.SeqId_5698_60.txt.EA	136	Direction	Expected	136	#N/A
TNXB.SeqId_5698_60.txt.AA	TNXB.SeqId_5698_60.txt.EA	136	Direction	Observed	102	0.75
TNXB.SeqId_5698_60.txt.AA	TNXB.SeqId_5698_60.txt.EA	136	Significance	Expected	135.795	#N/A
TNXB.SeqId_5698_60.txt.AA	TNXB.SeqId_5698_60.txt.EA	136	Significance	Observed	116	0.854231
TP53I3.SeqId_17748_21.txt.AA	TP53I3.SeqId_17748_21.txt.EA	53	Direction	Expected	53	#N/A
TP53I3.SeqId_17748_21.txt.AA	TP53I3.SeqId_17748_21.txt.EA	53	Direction	Observed	44	0.830189
TP53I3.SeqId_17748_21.txt.AA	TP53I3.SeqId_17748_21.txt.EA	53	Significance	Expected	53	#N/A
TP53I3.SeqId_17748_21.txt.AA	TP53I3.SeqId_17748_21.txt.EA	53	Significance	Observed	53	1
TPI1.SeqId_4309_59.txt.AA	TPI1.SeqId_4309_59.txt.EA	72	Direction	Expected	72	#N/A
TPI1.SeqId_4309_59.txt.AA	TPI1.SeqId_4309_59.txt.EA	72	Direction	Observed	8	0.111111
TPI1.SeqId_4309_59.txt.AA	TPI1.SeqId_4309_59.txt.EA	72	Significance	Expected	71.9975	#N/A
TPI1.SeqId_4309_59.txt.AA	TPI1.SeqId_4309_59.txt.EA	72	Significance	Observed	70	0.972256
TPP1.SeqId_17691_1.txt.AA	TPP1.SeqId_17691_1.txt.EA	5	Direction	Expected	5.99871	#N/A
TPP1.SeqId_17691_1.txt.AA	TPP1.SeqId_17691_1.txt.EA	5	Direction	Observed	3	0.500108
TPP1.SeqId_17691_1.txt.AA	TPP1.SeqId_17691_1.txt.EA	5	Significance	Expected	4.74851	#N/A
TPP1.SeqId_17691_1.txt.AA	TPP1.SeqId_17691_1.txt.EA	5	Significance	Observed	1	0.210592
TPSAB1.SeqId_9409_11.txt.AA	TPSAB1.SeqId_9409_11.txt.EA	9	Direction	Expected	9	#N/A
TPSAB1.SeqId_9409_11.txt.AA	TPSAB1.SeqId_9409_11.txt.EA	9	Direction	Observed	9	1
TPSAB1.SeqId_9409_11.txt.AA	TPSAB1.SeqId_9409_11.txt.EA	9	Significance	Expected	9	#N/A
TPSAB1.SeqId_9409_11.txt.AA	TPSAB1.SeqId_9409_11.txt.EA	9	Significance	Observed	9	1
TPSB2.SeqId_3403_1.txt.AA	TPSB2.SeqId_3403_1.txt.EA	37	Direction	Expected	37	#N/A
TPSB2.SeqId_3403_1.txt.AA	TPSB2.SeqId_3403_1.txt.EA	37	Direction	Observed	29	0.783784
TPSB2.SeqId_3403_1.txt.AA	TPSB2.SeqId_3403_1.txt.EA	37	Significance	Expected	37	#N/A
TPSB2.SeqId_3403_1.txt.AA	TPSB2.SeqId_3403_1.txt.EA	37	Significance	Observed	33	0.891892
TPST2.SeqId_8024_64.txt.AA	TPST2.SeqId_8024_64.txt.EA	0	Direction	Expected	0	#N/A
TPST2.SeqId_8024_64.txt.AA	TPST2.SeqId_8024_64.txt.EA	0	Direction	Observed	0	0
TPST2.SeqId_8024_64.txt.AA	TPST2.SeqId_8024_64.txt.EA	0	Significance	Expected	0	#N/A
TPST2.SeqId_8024_64.txt.AA	TPST2.SeqId_8024_64.txt.EA	0	Significance	Observed	0	0
TPT1.SeqId_3872_2.txt.AA	TPT1.SeqId_3872_2.txt.EA	2	Direction	Expected	2	#N/A
TPT1.SeqId_3872_2.txt.AA	TPT1.SeqId_3872_2.txt.EA	2	Direction	Observed	2	1
TPT1.SeqId_3872_2.txt.AA	TPT1.SeqId_3872_2.txt.EA	2	Significance	Expected	1.96455	#N/A
TPT1.SeqId_3872_2.txt.AA	TPT1.SeqId_3872_2.txt.EA	2	Significance	Observed	2	1.01804
TREM1.SeqId_9266_1.txt.AA	TREM1.SeqId_9266_1.txt.EA	48	Direction	Expected	47.9974	#N/A
TREM1.SeqId_9266_1.txt.AA	TREM1.SeqId_9266_1.txt.EA	48	Direction	Observed	30	0.625033
TREM1.SeqId_9266_1.txt.AA	TREM1.SeqId_9266_1.txt.EA	48	Significance	Expected	47.0028	#N/A
TREM1.SeqId_9266_1.txt.AA	TREM1.SeqId_9266_1.txt.EA	48	Significance	Observed	35	0.744636
TREM2.SeqId_16300_4.txt.AA	TREM2.SeqId_16300_4.txt.EA	36	Direction	Expected	36	#N/A
TREM2.SeqId_16300_4.txt.AA	TREM2.SeqId_16300_4.txt.EA	36	Direction	Observed	22	0.611111
TREM2.SeqId_16300_4.txt.AA	TREM2.SeqId_16300_4.txt.EA	36	Significance	Expected	35.9998	#N/A
TREM2.SeqId_16300_4.txt.AA	TREM2.SeqId_16300_4.txt.EA	36	Significance	Observed	10	0.277779
TREML2.SeqId_5736_1.txt.AA	TREML2.SeqId_5736_1.txt.EA	17	Direction	Expected	17	#N/A
TREML2.SeqId_5736_1.txt.AA	TREML2.SeqId_5736_1.txt.EA	17	Direction	Observed	12	0.705882
TREML2.SeqId_5736_1.txt.AA	TREML2.SeqId_5736_1.txt.EA	17	Significance	Expected	17	#N/A
TREML2.SeqId_5736_1.txt.AA	TREML2.SeqId_5736_1.txt.EA	17	Significance	Observed	15	0.882353
TRIL.SeqId_6527_1.txt.AA	TRIL.SeqId_6527_1.txt.EA	0	Direction	Expected	0	#N/A
TRIL.SeqId_6527_1.txt.AA	TRIL.SeqId_6527_1.txt.EA	0	Direction	Observed	0	0
TRIL.SeqId_6527_1.txt.AA	TRIL.SeqId_6527_1.txt.EA	0	Significance	Expected	0	#N/A
TRIL.SeqId_6527_1.txt.AA	TRIL.SeqId_6527_1.txt.EA	0	Significance	Observed	0	0
TRIP10.SeqId_17676_13.txt.AA	TRIP10.SeqId_17676_13.txt.EA	4	Direction	Expected	4	#N/A
TRIP10.SeqId_17676_13.txt.AA	TRIP10.SeqId_17676_13.txt.EA	4	Direction	Observed	4	1
TRIP10.SeqId_17676_13.txt.AA	TRIP10.SeqId_17676_13.txt.EA	4	Significance	Expected	3.9651	#N/A
TRIP10.SeqId_17676_13.txt.AA	TRIP10.SeqId_17676_13.txt.EA	4	Significance	Observed	3	0.756601
TSTD1.SeqId_19277_4.txt.AA	TSTD1.SeqId_19277_4.txt.EA	28	Direction	Expected	28	#N/A
TSTD1.SeqId_19277_4.txt.AA	TSTD1.SeqId_19277_4.txt.EA	28	Direction	Observed	20	0.714286
TSTD1.SeqId_19277_4.txt.AA	TSTD1.SeqId_19277_4.txt.EA	28	Significance	Expected	28	#N/A
TSTD1.SeqId_19277_4.txt.AA	TSTD1.SeqId_19277_4.txt.EA	28	Significance	Observed	28	1
TXNDC12.SeqId_19334_62.txt.AA	TXNDC12.SeqId_19334_62.txt.EA	0	Direction	Expected	0	#N/A
TXNDC12.SeqId_19334_62.txt.AA	TXNDC12.SeqId_19334_62.txt.EA	0	Direction	Observed	0	0
TXNDC12.SeqId_19334_62.txt.AA	TXNDC12.SeqId_19334_62.txt.EA	0	Significance	Expected	0	#N/A
TXNDC12.SeqId_19334_62.txt.AA	TXNDC12.SeqId_19334_62.txt.EA	0	Significance	Observed	0	0
TXNDC15.SeqId_6366_38.txt.AA	TXNDC15.SeqId_6366_38.txt.EA	1	Direction	Expected	1	#N/A
TXNDC15.SeqId_6366_38.txt.AA	TXNDC15.SeqId_6366_38.txt.EA	1	Direction	Observed	1	1
TXNDC15.SeqId_6366_38.txt.AA	TXNDC15.SeqId_6366_38.txt.EA	1	Significance	Expected	1	#N/A
TXNDC15.SeqId_6366_38.txt.AA	TXNDC15.SeqId_6366_38.txt.EA	1	Significance	Observed	1	1
TXNDC5.SeqId_11212_7.txt.AA	TXNDC5.SeqId_11212_7.txt.EA	3	Direction	Expected	3	#N/A
TXNDC5.SeqId_11212_7.txt.AA	TXNDC5.SeqId_11212_7.txt.EA	3	Direction	Observed	3	1
TXNDC5.SeqId_11212_7.txt.AA	TXNDC5.SeqId_11212_7.txt.EA	3	Significance	Expected	3	#N/A
TXNDC5.SeqId_11212_7.txt.AA	TXNDC5.SeqId_11212_7.txt.EA	3	Significance	Observed	2	0.666667
TXNL4B.SeqId_15316_262.txt.AA	TXNL4B.SeqId_15316_262.txt.EA	100	Direction	Expected	99.999	#N/A
TXNL4B.SeqId_15316_262.txt.AA	TXNL4B.SeqId_15316_262.txt.EA	100	Direction	Observed	62	0.620006
TXNL4B.SeqId_15316_262.txt.AA	TXNL4B.SeqId_15316_262.txt.EA	100	Significance	Expected	98.1427	#N/A
TXNL4B.SeqId_15316_262.txt.AA	TXNL4B.SeqId_15316_262.txt.EA	100	Significance	Observed	45	0.458516
TYMP.SeqId_11361_73.txt.AA	TYMP.SeqId_11361_73.txt.EA	0	Direction	Expected	0	#N/A
TYMP.SeqId_11361_73.txt.AA	TYMP.SeqId_11361_73.txt.EA	0	Direction	Observed	0	0
TYMP.SeqId_11361_73.txt.AA	TYMP.SeqId_11361_73.txt.EA	0	Significance	Expected	0	#N/A
TYMP.SeqId_11361_73.txt.AA	TYMP.SeqId_11361_73.txt.EA	0	Significance	Observed	0	0
TYRO3.SeqId_2611_72.txt.AA	TYRO3.SeqId_2611_72.txt.EA	0	Direction	Expected	0	#N/A
TYRO3.SeqId_2611_72.txt.AA	TYRO3.SeqId_2611_72.txt.EA	0	Direction	Observed	0	0
TYRO3.SeqId_2611_72.txt.AA	TYRO3.SeqId_2611_72.txt.EA	0	Significance	Expected	0	#N/A
TYRO3.SeqId_2611_72.txt.AA	TYRO3.SeqId_2611_72.txt.EA	0	Significance	Observed	0	0
UBASH3B.SeqId_12558_3.txt.AA	UBASH3B.SeqId_12558_3.txt.EA	7	Direction	Expected	7	#N/A
UBASH3B.SeqId_12558_3.txt.AA	UBASH3B.SeqId_12558_3.txt.EA	7	Direction	Observed	7	1
UBASH3B.SeqId_12558_3.txt.AA	UBASH3B.SeqId_12558_3.txt.EA	7	Significance	Expected	7	#N/A
UBASH3B.SeqId_12558_3.txt.AA	UBASH3B.SeqId_12558_3.txt.EA	7	Significance	Observed	7	1
UCMA.SeqId_10977_55.txt.AA	UCMA.SeqId_10977_55.txt.EA	4	Direction	Expected	4	#N/A
UCMA.SeqId_10977_55.txt.AA	UCMA.SeqId_10977_55.txt.EA	4	Direction	Observed	3	0.75
UCMA.SeqId_10977_55.txt.AA	UCMA.SeqId_10977_55.txt.EA	4	Significance	Expected	4	#N/A
UCMA.SeqId_10977_55.txt.AA	UCMA.SeqId_10977_55.txt.EA	4	Significance	Observed	4	1
UGDH.SeqId_17755_5.txt.AA	UGDH.SeqId_17755_5.txt.EA	17	Direction	Expected	16.9998	#N/A
UGDH.SeqId_17755_5.txt.AA	UGDH.SeqId_17755_5.txt.EA	17	Direction	Observed	14	0.823539
UGDH.SeqId_17755_5.txt.AA	UGDH.SeqId_17755_5.txt.EA	17	Significance	Expected	16.1812	#N/A
UGDH.SeqId_17755_5.txt.AA	UGDH.SeqId_17755_5.txt.EA	17	Significance	Observed	13	0.803403
UGT1A1.SeqId_17702_53.txt.AA	UGT1A1.SeqId_17702_53.txt.EA	34	Direction	Expected	34	#N/A
UGT1A1.SeqId_17702_53.txt.AA	UGT1A1.SeqId_17702_53.txt.EA	34	Direction	Observed	21	0.617647
UGT1A1.SeqId_17702_53.txt.AA	UGT1A1.SeqId_17702_53.txt.EA	34	Significance	Expected	33.8881	#N/A
UGT1A1.SeqId_17702_53.txt.AA	UGT1A1.SeqId_17702_53.txt.EA	34	Significance	Observed	27	0.796739
UGT1A6.SeqId_7891_45.txt.AA	UGT1A6.SeqId_7891_45.txt.EA	27	Direction	Expected	27	#N/A
UGT1A6.SeqId_7891_45.txt.AA	UGT1A6.SeqId_7891_45.txt.EA	27	Direction	Observed	23	0.851852
UGT1A6.SeqId_7891_45.txt.AA	UGT1A6.SeqId_7891_45.txt.EA	27	Significance	Expected	26.9988	#N/A
UGT1A6.SeqId_7891_45.txt.AA	UGT1A6.SeqId_7891_45.txt.EA	27	Significance	Observed	26	0.963007
UNC45A.SeqId_13082_9.txt.AA	UNC45A.SeqId_13082_9.txt.EA	2	Direction	Expected	2	#N/A
UNC45A.SeqId_13082_9.txt.AA	UNC45A.SeqId_13082_9.txt.EA	2	Direction	Observed	2	1
UNC45A.SeqId_13082_9.txt.AA	UNC45A.SeqId_13082_9.txt.EA	2	Significance	Expected	1.99685	#N/A
UNC45A.SeqId_13082_9.txt.AA	UNC45A.SeqId_13082_9.txt.EA	2	Significance	Observed	2	1.00158
UNC5B.SeqId_15394_79.txt.AA	UNC5B.SeqId_15394_79.txt.EA	32	Direction	Expected	31.9978	#N/A
UNC5B.SeqId_15394_79.txt.AA	UNC5B.SeqId_15394_79.txt.EA	32	Direction	Observed	19	0.593791
UNC5B.SeqId_15394_79.txt.AA	UNC5B.SeqId_15394_79.txt.EA	32	Significance	Expected	30.9076	#N/A
UNC5B.SeqId_15394_79.txt.AA	UNC5B.SeqId_15394_79.txt.EA	32	Significance	Observed	24	0.776507
UNC5C.SeqId_5139_32.txt.AA	UNC5C.SeqId_5139_32.txt.EA	2	Direction	Expected	2	#N/A
UNC5C.SeqId_5139_32.txt.AA	UNC5C.SeqId_5139_32.txt.EA	2	Direction	Observed	2	1
UNC5C.SeqId_5139_32.txt.AA	UNC5C.SeqId_5139_32.txt.EA	2	Significance	Expected	2	#N/A
UNC5C.SeqId_5139_32.txt.AA	UNC5C.SeqId_5139_32.txt.EA	2	Significance	Observed	2	1
UNC5D.SeqId_16307_22.txt.AA	UNC5D.SeqId_16307_22.txt.EA	61	Direction	Expected	60.988	#N/A
UNC5D.SeqId_16307_22.txt.AA	UNC5D.SeqId_16307_22.txt.EA	61	Direction	Observed	56	0.918213
UNC5D.SeqId_16307_22.txt.AA	UNC5D.SeqId_16307_22.txt.EA	61	Significance	Expected	50.2348	#N/A
UNC5D.SeqId_16307_22.txt.AA	UNC5D.SeqId_16307_22.txt.EA	61	Significance	Observed	60	1.19439
UPP1.SeqId_19448_104.txt.AA	UPP1.SeqId_19448_104.txt.EA	4	Direction	Expected	4	#N/A
UPP1.SeqId_19448_104.txt.AA	UPP1.SeqId_19448_104.txt.EA	4	Direction	Observed	3	0.75
UPP1.SeqId_19448_104.txt.AA	UPP1.SeqId_19448_104.txt.EA	4	Significance	Expected	4	#N/A
UPP1.SeqId_19448_104.txt.AA	UPP1.SeqId_19448_104.txt.EA	4	Significance	Observed	4	1
UROD.SeqId_19289_29.txt.AA	UROD.SeqId_19289_29.txt.EA	67	Direction	Expected	67	#N/A
UROD.SeqId_19289_29.txt.AA	UROD.SeqId_19289_29.txt.EA	67	Direction	Observed	60	0.895522
UROD.SeqId_19289_29.txt.AA	UROD.SeqId_19289_29.txt.EA	67	Significance	Expected	66.9849	#N/A
UROD.SeqId_19289_29.txt.AA	UROD.SeqId_19289_29.txt.EA	67	Significance	Observed	67	1.00023
UROS.SeqId_11248_43.txt.AA	UROS.SeqId_11248_43.txt.EA	6	Direction	Expected	6	#N/A
UROS.SeqId_11248_43.txt.AA	UROS.SeqId_11248_43.txt.EA	6	Direction	Observed	5	0.833333
UROS.SeqId_11248_43.txt.AA	UROS.SeqId_11248_43.txt.EA	6	Significance	Expected	6	#N/A
UROS.SeqId_11248_43.txt.AA	UROS.SeqId_11248_43.txt.EA	6	Significance	Observed	6	1
USP15.SeqId_19161_1.txt.AA	USP15.SeqId_19161_1.txt.EA	42	Direction	Expected	42	#N/A
USP15.SeqId_19161_1.txt.AA	USP15.SeqId_19161_1.txt.EA	42	Direction	Observed	37	0.880952
USP15.SeqId_19161_1.txt.AA	USP15.SeqId_19161_1.txt.EA	42	Significance	Expected	42	#N/A
USP15.SeqId_19161_1.txt.AA	USP15.SeqId_19161_1.txt.EA	42	Significance	Observed	39	0.928571
UST.SeqId_8364_74.txt.AA	UST.SeqId_8364_74.txt.EA	0	Direction	Expected	0	#N/A
UST.SeqId_8364_74.txt.AA	UST.SeqId_8364_74.txt.EA	0	Direction	Observed	0	0
UST.SeqId_8364_74.txt.AA	UST.SeqId_8364_74.txt.EA	0	Significance	Expected	0	#N/A
UST.SeqId_8364_74.txt.AA	UST.SeqId_8364_74.txt.EA	0	Significance	Observed	0	0
UXS1.SeqId_8258_22.txt.AA	UXS1.SeqId_8258_22.txt.EA	1	Direction	Expected	1	#N/A
UXS1.SeqId_8258_22.txt.AA	UXS1.SeqId_8258_22.txt.EA	1	Direction	Observed	1	1
UXS1.SeqId_8258_22.txt.AA	UXS1.SeqId_8258_22.txt.EA	1	Significance	Expected	1	#N/A
UXS1.SeqId_8258_22.txt.AA	UXS1.SeqId_8258_22.txt.EA	1	Significance	Observed	1	1
VIT.SeqId_6234_74.txt.AA	VIT.SeqId_6234_74.txt.EA	27	Direction	Expected	26.9989	#N/A
VIT.SeqId_6234_74.txt.AA	VIT.SeqId_6234_74.txt.EA	27	Direction	Observed	18	0.666693
VIT.SeqId_6234_74.txt.AA	VIT.SeqId_6234_74.txt.EA	27	Significance	Expected	26.2744	#N/A
VIT.SeqId_6234_74.txt.AA	VIT.SeqId_6234_74.txt.EA	27	Significance	Observed	19	0.723138
VNN2.SeqId_15480_2.txt.AA	VNN2.SeqId_15480_2.txt.EA	31	Direction	Expected	31	#N/A
VNN2.SeqId_15480_2.txt.AA	VNN2.SeqId_15480_2.txt.EA	31	Direction	Observed	16	0.516129
VNN2.SeqId_15480_2.txt.AA	VNN2.SeqId_15480_2.txt.EA	31	Significance	Expected	30.8024	#N/A
VNN2.SeqId_15480_2.txt.AA	VNN2.SeqId_15480_2.txt.EA	31	Significance	Observed	25	0.811624
VOPP1.SeqId_14618_26.txt.AA	VOPP1.SeqId_14618_26.txt.EA	1	Direction	Expected	0.999976	#N/A
VOPP1.SeqId_14618_26.txt.AA	VOPP1.SeqId_14618_26.txt.EA	1	Direction	Observed	1	1.00002
VOPP1.SeqId_14618_26.txt.AA	VOPP1.SeqId_14618_26.txt.EA	1	Significance	Expected	0.88532	#N/A
VOPP1.SeqId_14618_26.txt.AA	VOPP1.SeqId_14618_26.txt.EA	1	Significance	Observed	1	1.12954
VWA1.SeqId_6385_63.txt.AA	VWA1.SeqId_6385_63.txt.EA	0	Direction	Expected	0	#N/A
VWA1.SeqId_6385_63.txt.AA	VWA1.SeqId_6385_63.txt.EA	0	Direction	Observed	0	0
VWA1.SeqId_6385_63.txt.AA	VWA1.SeqId_6385_63.txt.EA	0	Significance	Expected	0	#N/A
VWA1.SeqId_6385_63.txt.AA	VWA1.SeqId_6385_63.txt.EA	0	Significance	Observed	0	0
VWA2.SeqId_7128_9.txt.AA	VWA2.SeqId_7128_9.txt.EA	6	Direction	Expected	6	#N/A
VWA2.SeqId_7128_9.txt.AA	VWA2.SeqId_7128_9.txt.EA	6	Direction	Observed	3	0.5
VWA2.SeqId_7128_9.txt.AA	VWA2.SeqId_7128_9.txt.EA	6	Significance	Expected	6	#N/A
VWA2.SeqId_7128_9.txt.AA	VWA2.SeqId_7128_9.txt.EA	6	Significance	Observed	6	1
VWC2.SeqId_15308_108.txt.AA	VWC2.SeqId_15308_108.txt.EA	14	Direction	Expected	14	#N/A
VWC2.SeqId_15308_108.txt.AA	VWC2.SeqId_15308_108.txt.EA	14	Direction	Observed	10	0.714286
VWC2.SeqId_15308_108.txt.AA	VWC2.SeqId_15308_108.txt.EA	14	Significance	Expected	13.858	#N/A
VWC2.SeqId_15308_108.txt.AA	VWC2.SeqId_15308_108.txt.EA	14	Significance	Observed	14	1.01025
WARS.SeqId_9870_17.txt.AA	WARS.SeqId_9870_17.txt.EA	24	Direction	Expected	24	#N/A
WARS.SeqId_9870_17.txt.AA	WARS.SeqId_9870_17.txt.EA	24	Direction	Observed	16	0.666667
WARS.SeqId_9870_17.txt.AA	WARS.SeqId_9870_17.txt.EA	24	Significance	Expected	23.8637	#N/A
WARS.SeqId_9870_17.txt.AA	WARS.SeqId_9870_17.txt.EA	24	Significance	Observed	24	1.00571
WFDC1.SeqId_9316_67.txt.AA	WFDC1.SeqId_9316_67.txt.EA	57	Direction	Expected	58	#N/A
WFDC1.SeqId_9316_67.txt.AA	WFDC1.SeqId_9316_67.txt.EA	57	Direction	Observed	42	0.724138
WFDC1.SeqId_9316_67.txt.AA	WFDC1.SeqId_9316_67.txt.EA	57	Significance	Expected	57.9997	#N/A
WFDC1.SeqId_9316_67.txt.AA	WFDC1.SeqId_9316_67.txt.EA	57	Significance	Observed	52	0.896556
WFDC2.SeqId_11388_75.txt.AA	WFDC2.SeqId_11388_75.txt.EA	0	Direction	Expected	0	#N/A
WFDC2.SeqId_11388_75.txt.AA	WFDC2.SeqId_11388_75.txt.EA	0	Direction	Observed	0	0
WFDC2.SeqId_11388_75.txt.AA	WFDC2.SeqId_11388_75.txt.EA	0	Significance	Expected	0	#N/A
WFDC2.SeqId_11388_75.txt.AA	WFDC2.SeqId_11388_75.txt.EA	0	Significance	Observed	0	0
WFIKKN2.SeqId_3235_50.txt.AA	WFIKKN2.SeqId_3235_50.txt.EA	38	Direction	Expected	38	#N/A
WFIKKN2.SeqId_3235_50.txt.AA	WFIKKN2.SeqId_3235_50.txt.EA	38	Direction	Observed	19	0.5
WFIKKN2.SeqId_3235_50.txt.AA	WFIKKN2.SeqId_3235_50.txt.EA	38	Significance	Expected	37.7465	#N/A
WFIKKN2.SeqId_3235_50.txt.AA	WFIKKN2.SeqId_3235_50.txt.EA	38	Significance	Observed	37	0.980223
WISP1.SeqId_13692_154.txt.AA	WISP1.SeqId_13692_154.txt.EA	8	Direction	Expected	8	#N/A
WISP1.SeqId_13692_154.txt.AA	WISP1.SeqId_13692_154.txt.EA	8	Direction	Observed	7	0.875
WISP1.SeqId_13692_154.txt.AA	WISP1.SeqId_13692_154.txt.EA	8	Significance	Expected	8	#N/A
WISP1.SeqId_13692_154.txt.AA	WISP1.SeqId_13692_154.txt.EA	8	Significance	Observed	7	0.875
WISP2.SeqId_6392_7.txt.AA	WISP2.SeqId_6392_7.txt.EA	9	Direction	Expected	9	#N/A
WISP2.SeqId_6392_7.txt.AA	WISP2.SeqId_6392_7.txt.EA	9	Direction	Observed	9	1
WISP2.SeqId_6392_7.txt.AA	WISP2.SeqId_6392_7.txt.EA	9	Significance	Expected	9	#N/A
WISP2.SeqId_6392_7.txt.AA	WISP2.SeqId_6392_7.txt.EA	9	Significance	Observed	9	1
XPNPEP1.SeqId_3481_87.txt.AA	XPNPEP1.SeqId_3481_87.txt.EA	23	Direction	Expected	23	#N/A
XPNPEP1.SeqId_3481_87.txt.AA	XPNPEP1.SeqId_3481_87.txt.EA	23	Direction	Observed	15	0.652174
XPNPEP1.SeqId_3481_87.txt.AA	XPNPEP1.SeqId_3481_87.txt.EA	23	Significance	Expected	22.9649	#N/A
XPNPEP1.SeqId_3481_87.txt.AA	XPNPEP1.SeqId_3481_87.txt.EA	23	Significance	Observed	23	1.00153
XXYLT1.SeqId_6375_75.txt.AA	XXYLT1.SeqId_6375_75.txt.EA	18	Direction	Expected	18	#N/A
XXYLT1.SeqId_6375_75.txt.AA	XXYLT1.SeqId_6375_75.txt.EA	18	Direction	Observed	13	0.722223
XXYLT1.SeqId_6375_75.txt.AA	XXYLT1.SeqId_6375_75.txt.EA	18	Significance	Expected	17.6164	#N/A
XXYLT1.SeqId_6375_75.txt.AA	XXYLT1.SeqId_6375_75.txt.EA	18	Significance	Observed	11	0.624419
YWHAB.SeqId_14156_33.txt.AA	YWHAB.SeqId_14156_33.txt.EA	40	Direction	Expected	39.9999	#N/A
YWHAB.SeqId_14156_33.txt.AA	YWHAB.SeqId_14156_33.txt.EA	40	Direction	Observed	32	0.800001
YWHAB.SeqId_14156_33.txt.AA	YWHAB.SeqId_14156_33.txt.EA	40	Significance	Expected	39.4581	#N/A
YWHAB.SeqId_14156_33.txt.AA	YWHAB.SeqId_14156_33.txt.EA	40	Significance	Observed	39	0.98839
ZFAND1.SeqId_19173_5.txt.AA	ZFAND1.SeqId_19173_5.txt.EA	18	Direction	Expected	18	#N/A
ZFAND1.SeqId_19173_5.txt.AA	ZFAND1.SeqId_19173_5.txt.EA	18	Direction	Observed	15	0.833333
ZFAND1.SeqId_19173_5.txt.AA	ZFAND1.SeqId_19173_5.txt.EA	18	Significance	Expected	17.9994	#N/A
ZFAND1.SeqId_19173_5.txt.AA	ZFAND1.SeqId_19173_5.txt.EA	18	Significance	Observed	16	0.888918
MANEA.SeqId_8014_359.txt.AA	MANEA.SeqId_8014_359.txt.EA	74	Direction	Expected	74	#N/A
MANEA.SeqId_8014_359.txt.AA	MANEA.SeqId_8014_359.txt.EA	74	Direction	Observed	70	0.945946
MANEA.SeqId_8014_359.txt.AA	MANEA.SeqId_8014_359.txt.EA	74	Significance	Expected	73.8567	#N/A
MANEA.SeqId_8014_359.txt.AA	MANEA.SeqId_8014_359.txt.EA	74	Significance	Observed	71	0.961321
PEAR1.SeqId_8275_31.txt.AA	PEAR1.SeqId_8275_31.txt.EA	6	Direction	Expected	6	#N/A
PEAR1.SeqId_8275_31.txt.AA	PEAR1.SeqId_8275_31.txt.EA	6	Direction	Observed	4	0.666667
PEAR1.SeqId_8275_31.txt.AA	PEAR1.SeqId_8275_31.txt.EA	6	Significance	Expected	5.99904	#N/A
PEAR1.SeqId_8275_31.txt.AA	PEAR1.SeqId_8275_31.txt.EA	6	Significance	Observed	5	0.833467

### Sheet: ST12B.Ins-specificity-EA-on-AA
Table S12B. Instrument specific test using European dataset as discovery and African dataset as replication. Notation: nsnp is the number of SNPs been included in the input file. Test refers to one of the two tests been conducted, the directionality estimation and/or the significance estimation. datum means whether the estimation is based on the expected or observed scale. nsnp_identified is the number of SNPs been identified in the expected scale or observed scale. %observed is the ratio betwen the observed number of SNPs and the expected SNPs. The higher the percentage of the %observed, the better the package identified shared signals across ancestries.
discovery	replication	nsnp	Test	datum	nsnp_identified	%observed
A1BG.SeqId_16561_9.txt.EA	A1BG.SeqId_16561_9.txt.AA	26	Direction	Expected	25.8997	#N/A
A1BG.SeqId_16561_9.txt.EA	A1BG.SeqId_16561_9.txt.AA	26	Direction	Observed	17	0.656378
A1BG.SeqId_16561_9.txt.EA	A1BG.SeqId_16561_9.txt.AA	26	Significance	Expected	20.8711	#N/A
A1BG.SeqId_16561_9.txt.EA	A1BG.SeqId_16561_9.txt.AA	26	Significance	Observed	17	0.814524
A4GALT.SeqId_8759_29.txt.EA	A4GALT.SeqId_8759_29.txt.AA	37	Direction	Expected	36.7683	#N/A
A4GALT.SeqId_8759_29.txt.EA	A4GALT.SeqId_8759_29.txt.AA	37	Direction	Observed	28	0.761525
A4GALT.SeqId_8759_29.txt.EA	A4GALT.SeqId_8759_29.txt.AA	37	Significance	Expected	22.2338	#N/A
A4GALT.SeqId_8759_29.txt.EA	A4GALT.SeqId_8759_29.txt.AA	37	Significance	Observed	12	0.539719
AASDHPPT.SeqId_17320_19.txt.EA	AASDHPPT.SeqId_17320_19.txt.AA	1	Direction	Expected	0.999925	#N/A
AASDHPPT.SeqId_17320_19.txt.EA	AASDHPPT.SeqId_17320_19.txt.AA	1	Direction	Observed	1	1.00007
AASDHPPT.SeqId_17320_19.txt.EA	AASDHPPT.SeqId_17320_19.txt.AA	1	Significance	Expected	0.939434	#N/A
AASDHPPT.SeqId_17320_19.txt.EA	AASDHPPT.SeqId_17320_19.txt.AA	1	Significance	Observed	0	0
ABO.SeqId_9253_52.txt.EA	ABO.SeqId_9253_52.txt.AA	213	Direction	Expected	212.624	#N/A
ABO.SeqId_9253_52.txt.EA	ABO.SeqId_9253_52.txt.AA	213	Direction	Observed	121	0.569081
ABO.SeqId_9253_52.txt.EA	ABO.SeqId_9253_52.txt.AA	213	Significance	Expected	159.081	#N/A
ABO.SeqId_9253_52.txt.EA	ABO.SeqId_9253_52.txt.AA	213	Significance	Observed	118	0.741761
ACE.SeqId_10714_7.txt.EA	ACE.SeqId_10714_7.txt.AA	100	Direction	Expected	99.1471	#N/A
ACE.SeqId_10714_7.txt.EA	ACE.SeqId_10714_7.txt.AA	100	Direction	Observed	74	0.746366
ACE.SeqId_10714_7.txt.EA	ACE.SeqId_10714_7.txt.AA	100	Significance	Expected	65.7494	#N/A
ACE.SeqId_10714_7.txt.EA	ACE.SeqId_10714_7.txt.AA	100	Significance	Observed	30	0.456278
ACOT13.SeqId_17675_17.txt.EA	ACOT13.SeqId_17675_17.txt.AA	19	Direction	Expected	18.9457	#N/A
ACOT13.SeqId_17675_17.txt.EA	ACOT13.SeqId_17675_17.txt.AA	19	Direction	Observed	13	0.686172
ACOT13.SeqId_17675_17.txt.EA	ACOT13.SeqId_17675_17.txt.AA	19	Significance	Expected	11.8396	#N/A
ACOT13.SeqId_17675_17.txt.EA	ACOT13.SeqId_17675_17.txt.AA	19	Significance	Observed	9	0.760158
ACP1.SeqId_3858_5.txt.EA	ACP1.SeqId_3858_5.txt.AA	136	Direction	Expected	135.545	#N/A
ACP1.SeqId_3858_5.txt.EA	ACP1.SeqId_3858_5.txt.AA	136	Direction	Observed	101	0.745139
ACP1.SeqId_3858_5.txt.EA	ACP1.SeqId_3858_5.txt.AA	136	Significance	Expected	101.114	#N/A
ACP1.SeqId_3858_5.txt.EA	ACP1.SeqId_3858_5.txt.AA	136	Significance	Observed	70	0.692291
ACP5.SeqId_3232_28.txt.EA	ACP5.SeqId_3232_28.txt.AA	36	Direction	Expected	35.8032	#N/A
ACP5.SeqId_3232_28.txt.EA	ACP5.SeqId_3232_28.txt.AA	36	Direction	Observed	25	0.698262
ACP5.SeqId_3232_28.txt.EA	ACP5.SeqId_3232_28.txt.AA	36	Significance	Expected	22.3574	#N/A
ACP5.SeqId_3232_28.txt.EA	ACP5.SeqId_3232_28.txt.AA	36	Significance	Observed	10	0.447279
ACP6.SeqId_5742_14.txt.EA	ACP6.SeqId_5742_14.txt.AA	172	Direction	Expected	171.59	#N/A
ACP6.SeqId_5742_14.txt.EA	ACP6.SeqId_5742_14.txt.AA	172	Direction	Observed	131	0.763446
ACP6.SeqId_5742_14.txt.EA	ACP6.SeqId_5742_14.txt.AA	172	Significance	Expected	119.121	#N/A
ACP6.SeqId_5742_14.txt.EA	ACP6.SeqId_5742_14.txt.AA	172	Significance	Observed	91	0.76393
ACVRL1.SeqId_16318_12.txt.EA	ACVRL1.SeqId_16318_12.txt.AA	30	Direction	Expected	29.7624	#N/A
ACVRL1.SeqId_16318_12.txt.EA	ACVRL1.SeqId_16318_12.txt.AA	30	Direction	Observed	25	0.839985
ACVRL1.SeqId_16318_12.txt.EA	ACVRL1.SeqId_16318_12.txt.AA	30	Significance	Expected	17.0822	#N/A
ACVRL1.SeqId_16318_12.txt.EA	ACVRL1.SeqId_16318_12.txt.AA	30	Significance	Observed	6	0.351243
ACYP2.SeqId_12812_25.txt.EA	ACYP2.SeqId_12812_25.txt.AA	118	Direction	Expected	117.313	#N/A
ACYP2.SeqId_12812_25.txt.EA	ACYP2.SeqId_12812_25.txt.AA	118	Direction	Observed	86	0.733082
ACYP2.SeqId_12812_25.txt.EA	ACYP2.SeqId_12812_25.txt.AA	118	Significance	Expected	81.6189	#N/A
ACYP2.SeqId_12812_25.txt.EA	ACYP2.SeqId_12812_25.txt.AA	118	Significance	Observed	43	0.526839
ADAM22.SeqId_7933_75.txt.EA	ADAM22.SeqId_7933_75.txt.AA	65	Direction	Expected	64.5375	#N/A
ADAM22.SeqId_7933_75.txt.EA	ADAM22.SeqId_7933_75.txt.AA	65	Direction	Observed	45	0.697269
ADAM22.SeqId_7933_75.txt.EA	ADAM22.SeqId_7933_75.txt.AA	65	Significance	Expected	47.5854	#N/A
ADAM22.SeqId_7933_75.txt.EA	ADAM22.SeqId_7933_75.txt.AA	65	Significance	Observed	32	0.672475
ADAM23.SeqId_7049_2.txt.EA	ADAM23.SeqId_7049_2.txt.AA	93	Direction	Expected	92.358	#N/A
ADAM23.SeqId_7049_2.txt.EA	ADAM23.SeqId_7049_2.txt.AA	93	Direction	Observed	73	0.790402
ADAM23.SeqId_7049_2.txt.EA	ADAM23.SeqId_7049_2.txt.AA	93	Significance	Expected	59.7616	#N/A
ADAM23.SeqId_7049_2.txt.EA	ADAM23.SeqId_7049_2.txt.AA	93	Significance	Observed	19	0.31793
ADAMTS13.SeqId_3175_51.txt.EA	ADAMTS13.SeqId_3175_51.txt.AA	105	Direction	Expected	105.154	#N/A
ADAMTS13.SeqId_3175_51.txt.EA	ADAMTS13.SeqId_3175_51.txt.AA	105	Direction	Observed	57	0.54206
ADAMTS13.SeqId_3175_51.txt.EA	ADAMTS13.SeqId_3175_51.txt.AA	105	Significance	Expected	69.4455	#N/A
ADAMTS13.SeqId_3175_51.txt.EA	ADAMTS13.SeqId_3175_51.txt.AA	105	Significance	Observed	33	0.475193
ADAMTS5.SeqId_3168_8.txt.EA	ADAMTS5.SeqId_3168_8.txt.AA	54	Direction	Expected	53.8371	#N/A
ADAMTS5.SeqId_3168_8.txt.EA	ADAMTS5.SeqId_3168_8.txt.AA	54	Direction	Observed	41	0.761556
ADAMTS5.SeqId_3168_8.txt.EA	ADAMTS5.SeqId_3168_8.txt.AA	54	Significance	Expected	42.4935	#N/A
ADAMTS5.SeqId_3168_8.txt.EA	ADAMTS5.SeqId_3168_8.txt.AA	54	Significance	Observed	18	0.423594
ADAMTSL2.SeqId_6379_62.txt.EA	ADAMTSL2.SeqId_6379_62.txt.AA	6	Direction	Expected	5.9492	#N/A
ADAMTSL2.SeqId_6379_62.txt.EA	ADAMTSL2.SeqId_6379_62.txt.AA	6	Direction	Observed	5	0.840449
ADAMTSL2.SeqId_6379_62.txt.EA	ADAMTSL2.SeqId_6379_62.txt.AA	6	Significance	Expected	2.81335	#N/A
ADAMTSL2.SeqId_6379_62.txt.EA	ADAMTSL2.SeqId_6379_62.txt.AA	6	Significance	Observed	0	0
ADGRE2.SeqId_4546_27.txt.EA	ADGRE2.SeqId_4546_27.txt.AA	45	Direction	Expected	44.7173	#N/A
ADGRE2.SeqId_4546_27.txt.EA	ADGRE2.SeqId_4546_27.txt.AA	45	Direction	Observed	32	0.715607
ADGRE2.SeqId_4546_27.txt.EA	ADGRE2.SeqId_4546_27.txt.AA	45	Significance	Expected	25.4716	#N/A
ADGRE2.SeqId_4546_27.txt.EA	ADGRE2.SeqId_4546_27.txt.AA	45	Significance	Observed	7	0.274816
ADGRF5.SeqId_6409_57.txt.EA	ADGRF5.SeqId_6409_57.txt.AA	81	Direction	Expected	80.3409	#N/A
ADGRF5.SeqId_6409_57.txt.EA	ADGRF5.SeqId_6409_57.txt.AA	81	Direction	Observed	45	0.560113
ADGRF5.SeqId_6409_57.txt.EA	ADGRF5.SeqId_6409_57.txt.AA	81	Significance	Expected	54.1962	#N/A
ADGRF5.SeqId_6409_57.txt.EA	ADGRF5.SeqId_6409_57.txt.AA	81	Significance	Observed	59	1.08864
ADH1A.SeqId_17396_23.txt.EA	ADH1A.SeqId_17396_23.txt.AA	30	Direction	Expected	29.4368	#N/A
ADH1A.SeqId_17396_23.txt.EA	ADH1A.SeqId_17396_23.txt.AA	30	Direction	Observed	23	0.781334
ADH1A.SeqId_17396_23.txt.EA	ADH1A.SeqId_17396_23.txt.AA	30	Significance	Expected	7.1977	#N/A
ADH1A.SeqId_17396_23.txt.EA	ADH1A.SeqId_17396_23.txt.AA	30	Significance	Observed	2	0.277866
ADH1C.SeqId_15525_294.txt.EA	ADH1C.SeqId_15525_294.txt.AA	76	Direction	Expected	75.3959	#N/A
ADH1C.SeqId_15525_294.txt.EA	ADH1C.SeqId_15525_294.txt.AA	76	Direction	Observed	65	0.862116
ADH1C.SeqId_15525_294.txt.EA	ADH1C.SeqId_15525_294.txt.AA	76	Significance	Expected	44.0459	#N/A
ADH1C.SeqId_15525_294.txt.EA	ADH1C.SeqId_15525_294.txt.AA	76	Significance	Observed	23	0.522182
ADH5.SeqId_11369_23.txt.EA	ADH5.SeqId_11369_23.txt.AA	55	Direction	Expected	54.7469	#N/A
ADH5.SeqId_11369_23.txt.EA	ADH5.SeqId_11369_23.txt.AA	55	Direction	Observed	40	0.730634
ADH5.SeqId_11369_23.txt.EA	ADH5.SeqId_11369_23.txt.AA	55	Significance	Expected	35.4892	#N/A
ADH5.SeqId_11369_23.txt.EA	ADH5.SeqId_11369_23.txt.AA	55	Significance	Observed	16	0.450842
ADH6.SeqId_18206_18.txt.EA	ADH6.SeqId_18206_18.txt.AA	64	Direction	Expected	63.9037	#N/A
ADH6.SeqId_18206_18.txt.EA	ADH6.SeqId_18206_18.txt.AA	64	Direction	Observed	42	0.657239
ADH6.SeqId_18206_18.txt.EA	ADH6.SeqId_18206_18.txt.AA	64	Significance	Expected	47.3785	#N/A
ADH6.SeqId_18206_18.txt.EA	ADH6.SeqId_18206_18.txt.AA	64	Significance	Observed	18	0.379919
ADH7.SeqId_11377_19.txt.EA	ADH7.SeqId_11377_19.txt.AA	19	Direction	Expected	18.6764	#N/A
ADH7.SeqId_11377_19.txt.EA	ADH7.SeqId_11377_19.txt.AA	19	Direction	Observed	16	0.856696
ADH7.SeqId_11377_19.txt.EA	ADH7.SeqId_11377_19.txt.AA	19	Significance	Expected	9.16201	#N/A
ADH7.SeqId_11377_19.txt.EA	ADH7.SeqId_11377_19.txt.AA	19	Significance	Observed	5	0.545732
ADIPOQ.SeqId_3554_24.txt.EA	ADIPOQ.SeqId_3554_24.txt.AA	32	Direction	Expected	31.6772	#N/A
ADIPOQ.SeqId_3554_24.txt.EA	ADIPOQ.SeqId_3554_24.txt.AA	32	Direction	Observed	19	0.599801
ADIPOQ.SeqId_3554_24.txt.EA	ADIPOQ.SeqId_3554_24.txt.AA	32	Significance	Expected	17.6853	#N/A
ADIPOQ.SeqId_3554_24.txt.EA	ADIPOQ.SeqId_3554_24.txt.AA	32	Significance	Observed	4	0.226176
ADPRHL2.SeqId_17332_3.txt.EA	ADPRHL2.SeqId_17332_3.txt.AA	3	Direction	Expected	3	#N/A
ADPRHL2.SeqId_17332_3.txt.EA	ADPRHL2.SeqId_17332_3.txt.AA	3	Direction	Observed	2	0.666667
ADPRHL2.SeqId_17332_3.txt.EA	ADPRHL2.SeqId_17332_3.txt.AA	3	Significance	Expected	2.99856	#N/A
ADPRHL2.SeqId_17332_3.txt.EA	ADPRHL2.SeqId_17332_3.txt.AA	3	Significance	Observed	2	0.666987
ADSSL1.SeqId_13998_26.txt.EA	ADSSL1.SeqId_13998_26.txt.AA	6	Direction	Expected	5.9845	#N/A
ADSSL1.SeqId_13998_26.txt.EA	ADSSL1.SeqId_13998_26.txt.AA	6	Direction	Observed	4	0.668394
ADSSL1.SeqId_13998_26.txt.EA	ADSSL1.SeqId_13998_26.txt.AA	6	Significance	Expected	3.77738	#N/A
ADSSL1.SeqId_13998_26.txt.EA	ADSSL1.SeqId_13998_26.txt.AA	6	Significance	Observed	2	0.529468
AFM.SeqId_4763_31.txt.EA	AFM.SeqId_4763_31.txt.AA	33	Direction	Expected	32.8849	#N/A
AFM.SeqId_4763_31.txt.EA	AFM.SeqId_4763_31.txt.AA	33	Direction	Observed	24	0.729818
AFM.SeqId_4763_31.txt.EA	AFM.SeqId_4763_31.txt.AA	33	Significance	Expected	26.6431	#N/A
AFM.SeqId_4763_31.txt.EA	AFM.SeqId_4763_31.txt.AA	33	Significance	Observed	27	1.0134
AGFG1.SeqId_11681_8.txt.EA	AGFG1.SeqId_11681_8.txt.AA	74	Direction	Expected	73.3486	#N/A
AGFG1.SeqId_11681_8.txt.EA	AGFG1.SeqId_11681_8.txt.AA	74	Direction	Observed	49	0.668043
AGFG1.SeqId_11681_8.txt.EA	AGFG1.SeqId_11681_8.txt.AA	74	Significance	Expected	49.201	#N/A
AGFG1.SeqId_11681_8.txt.EA	AGFG1.SeqId_11681_8.txt.AA	74	Significance	Observed	31	0.630068
AGRN.SeqId_15483_377.txt.EA	AGRN.SeqId_15483_377.txt.AA	5	Direction	Expected	5	#N/A
AGRN.SeqId_15483_377.txt.EA	AGRN.SeqId_15483_377.txt.AA	5	Direction	Observed	1	0.2
AGRN.SeqId_15483_377.txt.EA	AGRN.SeqId_15483_377.txt.AA	5	Significance	Expected	4.99753	#N/A
AGRN.SeqId_15483_377.txt.EA	AGRN.SeqId_15483_377.txt.AA	5	Significance	Observed	1	0.200099
AGRP.SeqId_2813_11.txt.EA	AGRP.SeqId_2813_11.txt.AA	39	Direction	Expected	38.8448	#N/A
AGRP.SeqId_2813_11.txt.EA	AGRP.SeqId_2813_11.txt.AA	39	Direction	Observed	26	0.66933
AGRP.SeqId_2813_11.txt.EA	AGRP.SeqId_2813_11.txt.AA	39	Significance	Expected	34.2443	#N/A
AGRP.SeqId_2813_11.txt.EA	AGRP.SeqId_2813_11.txt.AA	39	Significance	Observed	28	0.817655
AGT.SeqId_3484_60.txt.EA	AGT.SeqId_3484_60.txt.AA	34	Direction	Expected	33.9475	#N/A
AGT.SeqId_3484_60.txt.EA	AGT.SeqId_3484_60.txt.AA	34	Direction	Observed	21	0.618602
AGT.SeqId_3484_60.txt.EA	AGT.SeqId_3484_60.txt.AA	34	Significance	Expected	24.9776	#N/A
AGT.SeqId_3484_60.txt.EA	AGT.SeqId_3484_60.txt.AA	34	Significance	Observed	12	0.48043
AHSG.SeqId_3581_53.txt.EA	AHSG.SeqId_3581_53.txt.AA	60	Direction	Expected	59.4091	#N/A
AHSG.SeqId_3581_53.txt.EA	AHSG.SeqId_3581_53.txt.AA	60	Direction	Observed	45	0.757459
AHSG.SeqId_3581_53.txt.EA	AHSG.SeqId_3581_53.txt.AA	60	Significance	Expected	43.0359	#N/A
AHSG.SeqId_3581_53.txt.EA	AHSG.SeqId_3581_53.txt.AA	60	Significance	Observed	30	0.697093
AIDA.SeqId_17347_80.txt.EA	AIDA.SeqId_17347_80.txt.AA	27	Direction	Expected	26.9229	#N/A
AIDA.SeqId_17347_80.txt.EA	AIDA.SeqId_17347_80.txt.AA	27	Direction	Observed	18	0.668576
AIDA.SeqId_17347_80.txt.EA	AIDA.SeqId_17347_80.txt.AA	27	Significance	Expected	17.4926	#N/A
AIDA.SeqId_17347_80.txt.EA	AIDA.SeqId_17347_80.txt.AA	27	Significance	Observed	10	0.57167
AIF1.SeqId_2849_49.txt.EA	AIF1.SeqId_2849_49.txt.AA	141	Direction	Expected	139.365	#N/A
AIF1.SeqId_2849_49.txt.EA	AIF1.SeqId_2849_49.txt.AA	141	Direction	Observed	100	0.717541
AIF1.SeqId_2849_49.txt.EA	AIF1.SeqId_2849_49.txt.AA	141	Significance	Expected	36.436	#N/A
AIF1.SeqId_2849_49.txt.EA	AIF1.SeqId_2849_49.txt.AA	141	Significance	Observed	9	0.247009
AIF1L.SeqId_18871_24.txt.EA	AIF1L.SeqId_18871_24.txt.AA	49	Direction	Expected	48.8214	#N/A
AIF1L.SeqId_18871_24.txt.EA	AIF1L.SeqId_18871_24.txt.AA	49	Direction	Observed	36	0.737382
AIF1L.SeqId_18871_24.txt.EA	AIF1L.SeqId_18871_24.txt.AA	49	Significance	Expected	38.4093	#N/A
AIF1L.SeqId_18871_24.txt.EA	AIF1L.SeqId_18871_24.txt.AA	49	Significance	Observed	22	0.572778
AK1.SeqId_5012_67.txt.EA	AK1.SeqId_5012_67.txt.AA	19	Direction	Expected	18.9689	#N/A
AK1.SeqId_5012_67.txt.EA	AK1.SeqId_5012_67.txt.AA	19	Direction	Observed	9	0.47446
AK1.SeqId_5012_67.txt.EA	AK1.SeqId_5012_67.txt.AA	19	Significance	Expected	14.4551	#N/A
AK1.SeqId_5012_67.txt.EA	AK1.SeqId_5012_67.txt.AA	19	Significance	Observed	6	0.415078
AKR1A1.SeqId_4192_10.txt.EA	AKR1A1.SeqId_4192_10.txt.AA	105	Direction	Expected	103.926	#N/A
AKR1A1.SeqId_4192_10.txt.EA	AKR1A1.SeqId_4192_10.txt.AA	105	Direction	Observed	78	0.750535
AKR1A1.SeqId_4192_10.txt.EA	AKR1A1.SeqId_4192_10.txt.AA	105	Significance	Expected	54.9198	#N/A
AKR1A1.SeqId_4192_10.txt.EA	AKR1A1.SeqId_4192_10.txt.AA	105	Significance	Observed	23	0.418793
AKR1B1.SeqId_16606_85.txt.EA	AKR1B1.SeqId_16606_85.txt.AA	8	Direction	Expected	7.99827	#N/A
AKR1B1.SeqId_16606_85.txt.EA	AKR1B1.SeqId_16606_85.txt.AA	8	Direction	Observed	8	1.00022
AKR1B1.SeqId_16606_85.txt.EA	AKR1B1.SeqId_16606_85.txt.AA	8	Significance	Expected	7.38092	#N/A
AKR1B1.SeqId_16606_85.txt.EA	AKR1B1.SeqId_16606_85.txt.AA	8	Significance	Observed	7	0.948391
AKR1C3.SeqId_17377_1.txt.EA	AKR1C3.SeqId_17377_1.txt.AA	3	Direction	Expected	2.99876	#N/A
AKR1C3.SeqId_17377_1.txt.EA	AKR1C3.SeqId_17377_1.txt.AA	3	Direction	Observed	3	1.00041
AKR1C3.SeqId_17377_1.txt.EA	AKR1C3.SeqId_17377_1.txt.AA	3	Significance	Expected	2.34624	#N/A
AKR1C3.SeqId_17377_1.txt.EA	AKR1C3.SeqId_17377_1.txt.AA	3	Significance	Observed	0	0
AKR1C4.SeqId_18397_5.txt.EA	AKR1C4.SeqId_18397_5.txt.AA	146	Direction	Expected	145.319	#N/A
AKR1C4.SeqId_18397_5.txt.EA	AKR1C4.SeqId_18397_5.txt.AA	146	Direction	Observed	118	0.812006
AKR1C4.SeqId_18397_5.txt.EA	AKR1C4.SeqId_18397_5.txt.AA	146	Significance	Expected	112.631	#N/A
AKR1C4.SeqId_18397_5.txt.EA	AKR1C4.SeqId_18397_5.txt.AA	146	Significance	Observed	75	0.66589
AKR7A2.SeqId_4188_1.txt.EA	AKR7A2.SeqId_4188_1.txt.AA	84	Direction	Expected	83.3069	#N/A
AKR7A2.SeqId_4188_1.txt.EA	AKR7A2.SeqId_4188_1.txt.AA	84	Direction	Observed	63	0.75624
AKR7A2.SeqId_4188_1.txt.EA	AKR7A2.SeqId_4188_1.txt.AA	84	Significance	Expected	52.5241	#N/A
AKR7A2.SeqId_4188_1.txt.EA	AKR7A2.SeqId_4188_1.txt.AA	84	Significance	Observed	39	0.742517
AKR7A3.SeqId_18173_11.txt.EA	AKR7A3.SeqId_18173_11.txt.AA	172	Direction	Expected	170.828	#N/A
AKR7A3.SeqId_18173_11.txt.EA	AKR7A3.SeqId_18173_11.txt.AA	172	Direction	Observed	129	0.755146
AKR7A3.SeqId_18173_11.txt.EA	AKR7A3.SeqId_18173_11.txt.AA	172	Significance	Expected	104.917	#N/A
AKR7A3.SeqId_18173_11.txt.EA	AKR7A3.SeqId_18173_11.txt.AA	172	Significance	Observed	105	1.00079
ALAD.SeqId_15523_9.txt.EA	ALAD.SeqId_15523_9.txt.AA	43	Direction	Expected	42.4963	#N/A
ALAD.SeqId_15523_9.txt.EA	ALAD.SeqId_15523_9.txt.AA	43	Direction	Observed	31	0.729475
ALAD.SeqId_15523_9.txt.EA	ALAD.SeqId_15523_9.txt.AA	43	Significance	Expected	20.2784	#N/A
ALAD.SeqId_15523_9.txt.EA	ALAD.SeqId_15523_9.txt.AA	43	Significance	Observed	5	0.246568
ALCAM.SeqId_5451_1.txt.EA	ALCAM.SeqId_5451_1.txt.AA	28	Direction	Expected	27.6743	#N/A
ALCAM.SeqId_5451_1.txt.EA	ALCAM.SeqId_5451_1.txt.AA	28	Direction	Observed	17	0.614289
ALCAM.SeqId_5451_1.txt.EA	ALCAM.SeqId_5451_1.txt.AA	28	Significance	Expected	13.2344	#N/A
ALCAM.SeqId_5451_1.txt.EA	ALCAM.SeqId_5451_1.txt.AA	28	Significance	Observed	7	0.528926
ALDH3A1.SeqId_11480_1.txt.EA	ALDH3A1.SeqId_11480_1.txt.AA	12	Direction	Expected	11.9237	#N/A
ALDH3A1.SeqId_11480_1.txt.EA	ALDH3A1.SeqId_11480_1.txt.AA	12	Direction	Observed	8	0.670935
ALDH3A1.SeqId_11480_1.txt.EA	ALDH3A1.SeqId_11480_1.txt.AA	12	Significance	Expected	6.37592	#N/A
ALDH3A1.SeqId_11480_1.txt.EA	ALDH3A1.SeqId_11480_1.txt.AA	12	Significance	Observed	1	0.15684
ALDOC.SeqId_9876_20.txt.EA	ALDOC.SeqId_9876_20.txt.AA	2	Direction	Expected	1.99932	#N/A
ALDOC.SeqId_9876_20.txt.EA	ALDOC.SeqId_9876_20.txt.AA	2	Direction	Observed	1	0.500171
ALDOC.SeqId_9876_20.txt.EA	ALDOC.SeqId_9876_20.txt.AA	2	Significance	Expected	1.7136	#N/A
ALDOC.SeqId_9876_20.txt.EA	ALDOC.SeqId_9876_20.txt.AA	2	Significance	Observed	0	0
ALPP.SeqId_7813_6.txt.EA	ALPP.SeqId_7813_6.txt.AA	64	Direction	Expected	63.7452	#N/A
ALPP.SeqId_7813_6.txt.EA	ALPP.SeqId_7813_6.txt.AA	64	Direction	Observed	36	0.564749
ALPP.SeqId_7813_6.txt.EA	ALPP.SeqId_7813_6.txt.AA	64	Significance	Expected	41.7888	#N/A
ALPP.SeqId_7813_6.txt.EA	ALPP.SeqId_7813_6.txt.AA	64	Significance	Observed	9	0.215369
ALPPL2.SeqId_6715_63.txt.EA	ALPPL2.SeqId_6715_63.txt.AA	40	Direction	Expected	39.8164	#N/A
ALPPL2.SeqId_6715_63.txt.EA	ALPPL2.SeqId_6715_63.txt.AA	40	Direction	Observed	30	0.753458
ALPPL2.SeqId_6715_63.txt.EA	ALPPL2.SeqId_6715_63.txt.AA	40	Significance	Expected	24.5431	#N/A
ALPPL2.SeqId_6715_63.txt.EA	ALPPL2.SeqId_6715_63.txt.AA	40	Significance	Observed	7	0.285212
AMIGO2.SeqId_14134_49.txt.EA	AMIGO2.SeqId_14134_49.txt.AA	7	Direction	Expected	6.87698	#N/A
AMIGO2.SeqId_14134_49.txt.EA	AMIGO2.SeqId_14134_49.txt.AA	7	Direction	Observed	5	0.727063
AMIGO2.SeqId_14134_49.txt.EA	AMIGO2.SeqId_14134_49.txt.AA	7	Significance	Expected	2.86587	#N/A
AMIGO2.SeqId_14134_49.txt.EA	AMIGO2.SeqId_14134_49.txt.AA	7	Significance	Observed	0	0
AMY1A.SeqId_7918_114.txt.EA	AMY1A.SeqId_7918_114.txt.AA	199	Direction	Expected	198.023	#N/A
AMY1A.SeqId_7918_114.txt.EA	AMY1A.SeqId_7918_114.txt.AA	199	Direction	Observed	155	0.782737
AMY1A.SeqId_7918_114.txt.EA	AMY1A.SeqId_7918_114.txt.AA	199	Significance	Expected	66.8413	#N/A
AMY1A.SeqId_7918_114.txt.EA	AMY1A.SeqId_7918_114.txt.AA	199	Significance	Observed	9	0.134647
AMY2A.SeqId_18917_53.txt.EA	AMY2A.SeqId_18917_53.txt.AA	237	Direction	Expected	236.034	#N/A
AMY2A.SeqId_18917_53.txt.EA	AMY2A.SeqId_18917_53.txt.AA	237	Direction	Observed	168	0.711761
AMY2A.SeqId_18917_53.txt.EA	AMY2A.SeqId_18917_53.txt.AA	237	Significance	Expected	168.82	#N/A
AMY2A.SeqId_18917_53.txt.EA	AMY2A.SeqId_18917_53.txt.AA	237	Significance	Observed	21	0.124393
AMY2B.SeqId_15556_49.txt.EA	AMY2B.SeqId_15556_49.txt.AA	230	Direction	Expected	229.569	#N/A
AMY2B.SeqId_15556_49.txt.EA	AMY2B.SeqId_15556_49.txt.AA	230	Direction	Observed	162	0.705672
AMY2B.SeqId_15556_49.txt.EA	AMY2B.SeqId_15556_49.txt.AA	230	Significance	Expected	161.323	#N/A
AMY2B.SeqId_15556_49.txt.EA	AMY2B.SeqId_15556_49.txt.AA	230	Significance	Observed	17	0.105378
ANG.SeqId_4874_3.txt.EA	ANG.SeqId_4874_3.txt.AA	58	Direction	Expected	57.838	#N/A
ANG.SeqId_4874_3.txt.EA	ANG.SeqId_4874_3.txt.AA	58	Direction	Observed	49	0.847194
ANG.SeqId_4874_3.txt.EA	ANG.SeqId_4874_3.txt.AA	58	Significance	Expected	42.6993	#N/A
ANG.SeqId_4874_3.txt.EA	ANG.SeqId_4874_3.txt.AA	58	Significance	Observed	30	0.702588
ANGPTL1.SeqId_11142_11.txt.EA	ANGPTL1.SeqId_11142_11.txt.AA	91	Direction	Expected	90.3319	#N/A
ANGPTL1.SeqId_11142_11.txt.EA	ANGPTL1.SeqId_11142_11.txt.AA	91	Direction	Observed	72	0.79706
ANGPTL1.SeqId_11142_11.txt.EA	ANGPTL1.SeqId_11142_11.txt.AA	91	Significance	Expected	51.757	#N/A
ANGPTL1.SeqId_11142_11.txt.EA	ANGPTL1.SeqId_11142_11.txt.AA	91	Significance	Observed	32	0.618273
ANGPTL3.SeqId_10391_1.txt.EA	ANGPTL3.SeqId_10391_1.txt.AA	47	Direction	Expected	46.3973	#N/A
ANGPTL3.SeqId_10391_1.txt.EA	ANGPTL3.SeqId_10391_1.txt.AA	47	Direction	Observed	31	0.668142
ANGPTL3.SeqId_10391_1.txt.EA	ANGPTL3.SeqId_10391_1.txt.AA	47	Significance	Expected	29.0251	#N/A
ANGPTL3.SeqId_10391_1.txt.EA	ANGPTL3.SeqId_10391_1.txt.AA	47	Significance	Observed	23	0.792419
ANTXR2.SeqId_15559_5.txt.EA	ANTXR2.SeqId_15559_5.txt.AA	75	Direction	Expected	74.5275	#N/A
ANTXR2.SeqId_15559_5.txt.EA	ANTXR2.SeqId_15559_5.txt.AA	75	Direction	Observed	59	0.791654
ANTXR2.SeqId_15559_5.txt.EA	ANTXR2.SeqId_15559_5.txt.AA	75	Significance	Expected	46.1931	#N/A
ANTXR2.SeqId_15559_5.txt.EA	ANTXR2.SeqId_15559_5.txt.AA	75	Significance	Observed	20	0.432965
ANXA1.SeqId_4960_72.txt.EA	ANXA1.SeqId_4960_72.txt.AA	10	Direction	Expected	9.9985	#N/A
ANXA1.SeqId_4960_72.txt.EA	ANXA1.SeqId_4960_72.txt.AA	10	Direction	Observed	9	0.900135
ANXA1.SeqId_4960_72.txt.EA	ANXA1.SeqId_4960_72.txt.AA	10	Significance	Expected	8.76792	#N/A
ANXA1.SeqId_4960_72.txt.EA	ANXA1.SeqId_4960_72.txt.AA	10	Significance	Observed	9	1.02647
ANXA11.SeqId_17513_11.txt.EA	ANXA11.SeqId_17513_11.txt.AA	220	Direction	Expected	219.337	#N/A
ANXA11.SeqId_17513_11.txt.EA	ANXA11.SeqId_17513_11.txt.AA	220	Direction	Observed	175	0.79786
ANXA11.SeqId_17513_11.txt.EA	ANXA11.SeqId_17513_11.txt.AA	220	Significance	Expected	164.683	#N/A
ANXA11.SeqId_17513_11.txt.EA	ANXA11.SeqId_17513_11.txt.AA	220	Significance	Observed	87	0.528286
ANXA2.SeqId_13700_10.txt.EA	ANXA2.SeqId_13700_10.txt.AA	58	Direction	Expected	57.3924	#N/A
ANXA2.SeqId_13700_10.txt.EA	ANXA2.SeqId_13700_10.txt.AA	58	Direction	Observed	33	0.574989
ANXA2.SeqId_13700_10.txt.EA	ANXA2.SeqId_13700_10.txt.AA	58	Significance	Expected	30.2409	#N/A
ANXA2.SeqId_13700_10.txt.EA	ANXA2.SeqId_13700_10.txt.AA	58	Significance	Observed	12	0.396814
ANXA2.SeqId_4961_17.txt.EA	ANXA2.SeqId_4961_17.txt.AA	37	Direction	Expected	36.8215	#N/A
ANXA2.SeqId_4961_17.txt.EA	ANXA2.SeqId_4961_17.txt.AA	37	Direction	Observed	23	0.624636
ANXA2.SeqId_4961_17.txt.EA	ANXA2.SeqId_4961_17.txt.AA	37	Significance	Expected	17.876	#N/A
ANXA2.SeqId_4961_17.txt.EA	ANXA2.SeqId_4961_17.txt.AA	37	Significance	Observed	2	0.111882
ANXA4.SeqId_17164_15.txt.EA	ANXA4.SeqId_17164_15.txt.AA	66	Direction	Expected	65.5403	#N/A
ANXA4.SeqId_17164_15.txt.EA	ANXA4.SeqId_17164_15.txt.AA	66	Direction	Observed	44	0.671342
ANXA4.SeqId_17164_15.txt.EA	ANXA4.SeqId_17164_15.txt.AA	66	Significance	Expected	44.7541	#N/A
ANXA4.SeqId_17164_15.txt.EA	ANXA4.SeqId_17164_15.txt.AA	66	Significance	Observed	27	0.603297
AOC1.SeqId_15486_126.txt.EA	AOC1.SeqId_15486_126.txt.AA	92	Direction	Expected	91.9095	#N/A
AOC1.SeqId_15486_126.txt.EA	AOC1.SeqId_15486_126.txt.AA	92	Direction	Observed	58	0.631056
AOC1.SeqId_15486_126.txt.EA	AOC1.SeqId_15486_126.txt.AA	92	Significance	Expected	74.0662	#N/A
AOC1.SeqId_15486_126.txt.EA	AOC1.SeqId_15486_126.txt.AA	92	Significance	Observed	49	0.661571
AP1G2.SeqId_12714_38.txt.EA	AP1G2.SeqId_12714_38.txt.AA	6	Direction	Expected	5.97722	#N/A
AP1G2.SeqId_12714_38.txt.EA	AP1G2.SeqId_12714_38.txt.AA	6	Direction	Observed	6	1.00381
AP1G2.SeqId_12714_38.txt.EA	AP1G2.SeqId_12714_38.txt.AA	6	Significance	Expected	4.77234	#N/A
AP1G2.SeqId_12714_38.txt.EA	AP1G2.SeqId_12714_38.txt.AA	6	Significance	Observed	3	0.628622
APLP2.SeqId_10627_87.txt.EA	APLP2.SeqId_10627_87.txt.AA	19	Direction	Expected	18.9999	#N/A
APLP2.SeqId_10627_87.txt.EA	APLP2.SeqId_10627_87.txt.AA	19	Direction	Observed	15	0.789479
APLP2.SeqId_10627_87.txt.EA	APLP2.SeqId_10627_87.txt.AA	19	Significance	Expected	18.5231	#N/A
APLP2.SeqId_10627_87.txt.EA	APLP2.SeqId_10627_87.txt.AA	19	Significance	Observed	16	0.863784
APOA1BP.SeqId_16621_77.txt.EA	APOA1BP.SeqId_16621_77.txt.AA	35	Direction	Expected	34.6996	#N/A
APOA1BP.SeqId_16621_77.txt.EA	APOA1BP.SeqId_16621_77.txt.AA	35	Direction	Observed	21	0.605195
APOA1BP.SeqId_16621_77.txt.EA	APOA1BP.SeqId_16621_77.txt.AA	35	Significance	Expected	27.484	#N/A
APOA1BP.SeqId_16621_77.txt.EA	APOA1BP.SeqId_16621_77.txt.AA	35	Significance	Observed	25	0.909621
APOA4.SeqId_17685_9.txt.EA	APOA4.SeqId_17685_9.txt.AA	27	Direction	Expected	26.6227	#N/A
APOA4.SeqId_17685_9.txt.EA	APOA4.SeqId_17685_9.txt.AA	27	Direction	Observed	16	0.60099
APOA4.SeqId_17685_9.txt.EA	APOA4.SeqId_17685_9.txt.AA	27	Significance	Expected	9.3165	#N/A
APOA4.SeqId_17685_9.txt.EA	APOA4.SeqId_17685_9.txt.AA	27	Significance	Observed	0	0
APOA5.SeqId_15363_32.txt.EA	APOA5.SeqId_15363_32.txt.AA	97	Direction	Expected	96.7424	#N/A
APOA5.SeqId_15363_32.txt.EA	APOA5.SeqId_15363_32.txt.AA	97	Direction	Observed	76	0.785591
APOA5.SeqId_15363_32.txt.EA	APOA5.SeqId_15363_32.txt.AA	97	Significance	Expected	69.6536	#N/A
APOA5.SeqId_15363_32.txt.EA	APOA5.SeqId_15363_32.txt.AA	97	Significance	Observed	31	0.44506
APOBEC3G.SeqId_13930_3.txt.EA	APOBEC3G.SeqId_13930_3.txt.AA	25	Direction	Expected	24.8377	#N/A
APOBEC3G.SeqId_13930_3.txt.EA	APOBEC3G.SeqId_13930_3.txt.AA	25	Direction	Observed	19	0.764965
APOBEC3G.SeqId_13930_3.txt.EA	APOBEC3G.SeqId_13930_3.txt.AA	25	Significance	Expected	17.4533	#N/A
APOBEC3G.SeqId_13930_3.txt.EA	APOBEC3G.SeqId_13930_3.txt.AA	25	Significance	Observed	12	0.68755
APOC1.SeqId_15364_101.txt.EA	APOC1.SeqId_15364_101.txt.AA	19	Direction	Expected	18.8332	#N/A
APOC1.SeqId_15364_101.txt.EA	APOC1.SeqId_15364_101.txt.AA	19	Direction	Observed	11	0.584076
APOC1.SeqId_15364_101.txt.EA	APOC1.SeqId_15364_101.txt.AA	19	Significance	Expected	11.6449	#N/A
APOC1.SeqId_15364_101.txt.EA	APOC1.SeqId_15364_101.txt.AA	19	Significance	Observed	8	0.686994
APOF.SeqId_12370_30.txt.EA	APOF.SeqId_12370_30.txt.AA	19	Direction	Expected	18.7845	#N/A
APOF.SeqId_12370_30.txt.EA	APOF.SeqId_12370_30.txt.AA	19	Direction	Observed	13	0.692061
APOF.SeqId_12370_30.txt.EA	APOF.SeqId_12370_30.txt.AA	19	Significance	Expected	9.23039	#N/A
APOF.SeqId_12370_30.txt.EA	APOF.SeqId_12370_30.txt.AA	19	Significance	Observed	3	0.325013
APOH.SeqId_8288_27.txt.EA	APOH.SeqId_8288_27.txt.AA	44	Direction	Expected	43.796	#N/A
APOH.SeqId_8288_27.txt.EA	APOH.SeqId_8288_27.txt.AA	44	Direction	Observed	33	0.753494
APOH.SeqId_8288_27.txt.EA	APOH.SeqId_8288_27.txt.AA	44	Significance	Expected	27.6881	#N/A
APOH.SeqId_8288_27.txt.EA	APOH.SeqId_8288_27.txt.AA	44	Significance	Observed	1	0.0361166
APOL1.SeqId_11510_31.txt.EA	APOL1.SeqId_11510_31.txt.AA	27	Direction	Expected	26.987	#N/A
APOL1.SeqId_11510_31.txt.EA	APOL1.SeqId_11510_31.txt.AA	27	Direction	Observed	14	0.518769
APOL1.SeqId_11510_31.txt.EA	APOL1.SeqId_11510_31.txt.AA	27	Significance	Expected	24.0179	#N/A
APOL1.SeqId_11510_31.txt.EA	APOL1.SeqId_11510_31.txt.AA	27	Significance	Observed	20	0.832712
APOL3.SeqId_16823_75.txt.EA	APOL3.SeqId_16823_75.txt.AA	99	Direction	Expected	98.4389	#N/A
APOL3.SeqId_16823_75.txt.EA	APOL3.SeqId_16823_75.txt.AA	99	Direction	Observed	72	0.731418
APOL3.SeqId_16823_75.txt.EA	APOL3.SeqId_16823_75.txt.AA	99	Significance	Expected	65.7533	#N/A
APOL3.SeqId_16823_75.txt.EA	APOL3.SeqId_16823_75.txt.AA	99	Significance	Observed	32	0.486667
APOM.SeqId_10445_20.txt.EA	APOM.SeqId_10445_20.txt.AA	124	Direction	Expected	123.321	#N/A
APOM.SeqId_10445_20.txt.EA	APOM.SeqId_10445_20.txt.AA	124	Direction	Observed	96	0.778455
APOM.SeqId_10445_20.txt.EA	APOM.SeqId_10445_20.txt.AA	124	Significance	Expected	55.6418	#N/A
APOM.SeqId_10445_20.txt.EA	APOM.SeqId_10445_20.txt.AA	124	Significance	Observed	35	0.629023
APP.SeqId_3171_57.txt.EA	APP.SeqId_3171_57.txt.AA	15	Direction	Expected	14.8255	#N/A
APP.SeqId_3171_57.txt.EA	APP.SeqId_3171_57.txt.AA	15	Direction	Observed	9	0.607063
APP.SeqId_3171_57.txt.EA	APP.SeqId_3171_57.txt.AA	15	Significance	Expected	9.45471	#N/A
APP.SeqId_3171_57.txt.EA	APP.SeqId_3171_57.txt.AA	15	Significance	Observed	8	0.846139
APRT.SeqId_10088_37.txt.EA	APRT.SeqId_10088_37.txt.AA	8	Direction	Expected	7.99238	#N/A
APRT.SeqId_10088_37.txt.EA	APRT.SeqId_10088_37.txt.AA	8	Direction	Observed	7	0.875834
APRT.SeqId_10088_37.txt.EA	APRT.SeqId_10088_37.txt.AA	8	Significance	Expected	5.29093	#N/A
APRT.SeqId_10088_37.txt.EA	APRT.SeqId_10088_37.txt.AA	8	Significance	Observed	6	1.13402
ARHGAP25.SeqId_11333_82.txt.EA	ARHGAP25.SeqId_11333_82.txt.AA	39	Direction	Expected	38.5818	#N/A
ARHGAP25.SeqId_11333_82.txt.EA	ARHGAP25.SeqId_11333_82.txt.AA	39	Direction	Observed	33	0.855326
ARHGAP25.SeqId_11333_82.txt.EA	ARHGAP25.SeqId_11333_82.txt.AA	39	Significance	Expected	26.9652	#N/A
ARHGAP25.SeqId_11333_82.txt.EA	ARHGAP25.SeqId_11333_82.txt.AA	39	Significance	Observed	14	0.519187
ARL3.SeqId_12571_14.txt.EA	ARL3.SeqId_12571_14.txt.AA	90	Direction	Expected	89.3629	#N/A
ARL3.SeqId_12571_14.txt.EA	ARL3.SeqId_12571_14.txt.AA	90	Direction	Observed	80	0.895226
ARL3.SeqId_12571_14.txt.EA	ARL3.SeqId_12571_14.txt.AA	90	Significance	Expected	54.0415	#N/A
ARL3.SeqId_12571_14.txt.EA	ARL3.SeqId_12571_14.txt.AA	90	Significance	Observed	35	0.647651
ARRB1.SeqId_12643_4.txt.EA	ARRB1.SeqId_12643_4.txt.AA	48	Direction	Expected	47.5902	#N/A
ARRB1.SeqId_12643_4.txt.EA	ARRB1.SeqId_12643_4.txt.AA	48	Direction	Observed	39	0.819496
ARRB1.SeqId_12643_4.txt.EA	ARRB1.SeqId_12643_4.txt.AA	48	Significance	Expected	31.9617	#N/A
ARRB1.SeqId_12643_4.txt.EA	ARRB1.SeqId_12643_4.txt.AA	48	Significance	Observed	17	0.531886
ARSK.SeqId_8269_327.txt.EA	ARSK.SeqId_8269_327.txt.AA	4	Direction	Expected	3.92987	#N/A
ARSK.SeqId_8269_327.txt.EA	ARSK.SeqId_8269_327.txt.AA	4	Direction	Observed	3	0.763383
ARSK.SeqId_8269_327.txt.EA	ARSK.SeqId_8269_327.txt.AA	4	Significance	Expected	1.41985	#N/A
ARSK.SeqId_8269_327.txt.EA	ARSK.SeqId_8269_327.txt.AA	4	Significance	Observed	1	0.704301
ART3.SeqId_7970_315.txt.EA	ART3.SeqId_7970_315.txt.AA	81	Direction	Expected	80.8008	#N/A
ART3.SeqId_7970_315.txt.EA	ART3.SeqId_7970_315.txt.AA	81	Direction	Observed	59	0.73019
ART3.SeqId_7970_315.txt.EA	ART3.SeqId_7970_315.txt.AA	81	Significance	Expected	57.9544	#N/A
ART3.SeqId_7970_315.txt.EA	ART3.SeqId_7970_315.txt.AA	81	Significance	Observed	41	0.707453
ART4.SeqId_6576_1.txt.EA	ART4.SeqId_6576_1.txt.AA	213	Direction	Expected	211.847	#N/A
ART4.SeqId_6576_1.txt.EA	ART4.SeqId_6576_1.txt.AA	213	Direction	Observed	154	0.726939
ART4.SeqId_6576_1.txt.EA	ART4.SeqId_6576_1.txt.AA	213	Significance	Expected	147.898	#N/A
ART4.SeqId_6576_1.txt.EA	ART4.SeqId_6576_1.txt.AA	213	Significance	Observed	88	0.595006
AS3MT.SeqId_18417_3.txt.EA	AS3MT.SeqId_18417_3.txt.AA	1	Direction	Expected	0.999834	#N/A
AS3MT.SeqId_18417_3.txt.EA	AS3MT.SeqId_18417_3.txt.AA	1	Direction	Observed	1	1.00017
AS3MT.SeqId_18417_3.txt.EA	AS3MT.SeqId_18417_3.txt.AA	1	Significance	Expected	0.911221	#N/A
AS3MT.SeqId_18417_3.txt.EA	AS3MT.SeqId_18417_3.txt.AA	1	Significance	Observed	1	1.09743
ASAH2.SeqId_3212_30.txt.EA	ASAH2.SeqId_3212_30.txt.AA	297	Direction	Expected	296.692	#N/A
ASAH2.SeqId_3212_30.txt.EA	ASAH2.SeqId_3212_30.txt.AA	297	Direction	Observed	189	0.637024
ASAH2.SeqId_3212_30.txt.EA	ASAH2.SeqId_3212_30.txt.AA	297	Significance	Expected	263.907	#N/A
ASAH2.SeqId_3212_30.txt.EA	ASAH2.SeqId_3212_30.txt.AA	297	Significance	Observed	225	0.852572
ASGR1.SeqId_5452_71.txt.EA	ASGR1.SeqId_5452_71.txt.AA	15	Direction	Expected	14.8149	#N/A
ASGR1.SeqId_5452_71.txt.EA	ASGR1.SeqId_5452_71.txt.AA	15	Direction	Observed	9	0.607496
ASGR1.SeqId_5452_71.txt.EA	ASGR1.SeqId_5452_71.txt.AA	15	Significance	Expected	6.92463	#N/A
ASGR1.SeqId_5452_71.txt.EA	ASGR1.SeqId_5452_71.txt.AA	15	Significance	Observed	5	0.72206
ASIP.SeqId_5676_54.txt.EA	ASIP.SeqId_5676_54.txt.AA	130	Direction	Expected	129.472	#N/A
ASIP.SeqId_5676_54.txt.EA	ASIP.SeqId_5676_54.txt.AA	130	Direction	Observed	94	0.726023
ASIP.SeqId_5676_54.txt.EA	ASIP.SeqId_5676_54.txt.AA	130	Significance	Expected	88.7136	#N/A
ASIP.SeqId_5676_54.txt.EA	ASIP.SeqId_5676_54.txt.AA	130	Significance	Observed	49	0.552339
ASPH.SeqId_6998_106.txt.EA	ASPH.SeqId_6998_106.txt.AA	21	Direction	Expected	20.8979	#N/A
ASPH.SeqId_6998_106.txt.EA	ASPH.SeqId_6998_106.txt.AA	21	Direction	Observed	13	0.622073
ASPH.SeqId_6998_106.txt.EA	ASPH.SeqId_6998_106.txt.AA	21	Significance	Expected	15.3862	#N/A
ASPH.SeqId_6998_106.txt.EA	ASPH.SeqId_6998_106.txt.AA	21	Significance	Observed	1	0.0649934
ASPN.SeqId_6451_64.txt.EA	ASPN.SeqId_6451_64.txt.AA	122	Direction	Expected	121.052	#N/A
ASPN.SeqId_6451_64.txt.EA	ASPN.SeqId_6451_64.txt.AA	122	Direction	Observed	89	0.73522
ASPN.SeqId_6451_64.txt.EA	ASPN.SeqId_6451_64.txt.AA	122	Significance	Expected	84.9348	#N/A
ASPN.SeqId_6451_64.txt.EA	ASPN.SeqId_6451_64.txt.AA	122	Significance	Observed	40	0.470949
ATP1B2.SeqId_7218_87.txt.EA	ATP1B2.SeqId_7218_87.txt.AA	86	Direction	Expected	85.3685	#N/A
ATP1B2.SeqId_7218_87.txt.EA	ATP1B2.SeqId_7218_87.txt.AA	86	Direction	Observed	55	0.644266
ATP1B2.SeqId_7218_87.txt.EA	ATP1B2.SeqId_7218_87.txt.AA	86	Significance	Expected	58.7625	#N/A
ATP1B2.SeqId_7218_87.txt.EA	ATP1B2.SeqId_7218_87.txt.AA	86	Significance	Observed	36	0.612636
ATRN.SeqId_15499_11.txt.EA	ATRN.SeqId_15499_11.txt.AA	64	Direction	Expected	63.4105	#N/A
ATRN.SeqId_15499_11.txt.EA	ATRN.SeqId_15499_11.txt.AA	64	Direction	Observed	50	0.788512
ATRN.SeqId_15499_11.txt.EA	ATRN.SeqId_15499_11.txt.AA	64	Significance	Expected	35.8498	#N/A
ATRN.SeqId_15499_11.txt.EA	ATRN.SeqId_15499_11.txt.AA	64	Significance	Observed	23	0.641566
ATXN3.SeqId_16825_20.txt.EA	ATXN3.SeqId_16825_20.txt.AA	126	Direction	Expected	124.787	#N/A
ATXN3.SeqId_16825_20.txt.EA	ATXN3.SeqId_16825_20.txt.AA	126	Direction	Observed	103	0.825409
ATXN3.SeqId_16825_20.txt.EA	ATXN3.SeqId_16825_20.txt.AA	126	Significance	Expected	80.1903	#N/A
ATXN3.SeqId_16825_20.txt.EA	ATXN3.SeqId_16825_20.txt.AA	126	Significance	Observed	52	0.648457
B3GAT3.SeqId_6897_38.txt.EA	B3GAT3.SeqId_6897_38.txt.AA	26	Direction	Expected	25.7002	#N/A
B3GAT3.SeqId_6897_38.txt.EA	B3GAT3.SeqId_6897_38.txt.AA	26	Direction	Observed	25	0.972757
B3GAT3.SeqId_6897_38.txt.EA	B3GAT3.SeqId_6897_38.txt.AA	26	Significance	Expected	15.5488	#N/A
B3GAT3.SeqId_6897_38.txt.EA	B3GAT3.SeqId_6897_38.txt.AA	26	Significance	Observed	13	0.836076
B3GNT2.SeqId_7980_72.txt.EA	B3GNT2.SeqId_7980_72.txt.AA	74	Direction	Expected	73.6141	#N/A
B3GNT2.SeqId_7980_72.txt.EA	B3GNT2.SeqId_7980_72.txt.AA	74	Direction	Observed	51	0.692802
B3GNT2.SeqId_7980_72.txt.EA	B3GNT2.SeqId_7980_72.txt.AA	74	Significance	Expected	35.8376	#N/A
B3GNT2.SeqId_7980_72.txt.EA	B3GNT2.SeqId_7980_72.txt.AA	74	Significance	Observed	4	0.111615
B4GALT1.SeqId_13381_49.txt.EA	B4GALT1.SeqId_13381_49.txt.AA	34	Direction	Expected	33.8134	#N/A
B4GALT1.SeqId_13381_49.txt.EA	B4GALT1.SeqId_13381_49.txt.AA	34	Direction	Observed	25	0.739353
B4GALT1.SeqId_13381_49.txt.EA	B4GALT1.SeqId_13381_49.txt.AA	34	Significance	Expected	25.9382	#N/A
B4GALT1.SeqId_13381_49.txt.EA	B4GALT1.SeqId_13381_49.txt.AA	34	Significance	Observed	20	0.771065
B4GALT2.SeqId_9595_11.txt.EA	B4GALT2.SeqId_9595_11.txt.AA	37	Direction	Expected	36.5399	#N/A
B4GALT2.SeqId_9595_11.txt.EA	B4GALT2.SeqId_9595_11.txt.AA	37	Direction	Observed	29	0.793654
B4GALT2.SeqId_9595_11.txt.EA	B4GALT2.SeqId_9595_11.txt.AA	37	Significance	Expected	26.2402	#N/A
B4GALT2.SeqId_9595_11.txt.EA	B4GALT2.SeqId_9595_11.txt.AA	37	Significance	Observed	18	0.68597
B4GALT6.SeqId_10832_24.txt.EA	B4GALT6.SeqId_10832_24.txt.AA	64	Direction	Expected	63.2996	#N/A
B4GALT6.SeqId_10832_24.txt.EA	B4GALT6.SeqId_10832_24.txt.AA	64	Direction	Observed	38	0.600319
B4GALT6.SeqId_10832_24.txt.EA	B4GALT6.SeqId_10832_24.txt.AA	64	Significance	Expected	36.4063	#N/A
B4GALT6.SeqId_10832_24.txt.EA	B4GALT6.SeqId_10832_24.txt.AA	64	Significance	Observed	10	0.274678
BCAN.SeqId_3461_58.txt.EA	BCAN.SeqId_3461_58.txt.AA	13	Direction	Expected	12.7098	#N/A
BCAN.SeqId_3461_58.txt.EA	BCAN.SeqId_3461_58.txt.AA	13	Direction	Observed	11	0.865476
BCAN.SeqId_3461_58.txt.EA	BCAN.SeqId_3461_58.txt.AA	13	Significance	Expected	6.55466	#N/A
BCAN.SeqId_3461_58.txt.EA	BCAN.SeqId_3461_58.txt.AA	13	Significance	Observed	7	1.06794
BCHE.SeqId_15514_26.txt.EA	BCHE.SeqId_15514_26.txt.AA	77	Direction	Expected	76.2427	#N/A
BCHE.SeqId_15514_26.txt.EA	BCHE.SeqId_15514_26.txt.AA	77	Direction	Observed	49	0.642684
BCHE.SeqId_15514_26.txt.EA	BCHE.SeqId_15514_26.txt.AA	77	Significance	Expected	50.4752	#N/A
BCHE.SeqId_15514_26.txt.EA	BCHE.SeqId_15514_26.txt.AA	77	Significance	Observed	33	0.653786
BDH2.SeqId_17329_2.txt.EA	BDH2.SeqId_17329_2.txt.AA	42	Direction	Expected	41.7035	#N/A
BDH2.SeqId_17329_2.txt.EA	BDH2.SeqId_17329_2.txt.AA	42	Direction	Observed	31	0.743344
BDH2.SeqId_17329_2.txt.EA	BDH2.SeqId_17329_2.txt.AA	42	Significance	Expected	24.9562	#N/A
BDH2.SeqId_17329_2.txt.EA	BDH2.SeqId_17329_2.txt.AA	42	Significance	Observed	14	0.560982
BLVRA.SeqId_11382_5.txt.EA	BLVRA.SeqId_11382_5.txt.AA	25	Direction	Expected	24.7253	#N/A
BLVRA.SeqId_11382_5.txt.EA	BLVRA.SeqId_11382_5.txt.AA	25	Direction	Observed	16	0.64711
BLVRA.SeqId_11382_5.txt.EA	BLVRA.SeqId_11382_5.txt.AA	25	Significance	Expected	9.41487	#N/A
BLVRA.SeqId_11382_5.txt.EA	BLVRA.SeqId_11382_5.txt.AA	25	Significance	Observed	6	0.63729
BLVRB.SeqId_17148_7.txt.EA	BLVRB.SeqId_17148_7.txt.AA	3	Direction	Expected	2.99715	#N/A
BLVRB.SeqId_17148_7.txt.EA	BLVRB.SeqId_17148_7.txt.AA	3	Direction	Observed	1	0.333651
BLVRB.SeqId_17148_7.txt.EA	BLVRB.SeqId_17148_7.txt.AA	3	Significance	Expected	2.20968	#N/A
BLVRB.SeqId_17148_7.txt.EA	BLVRB.SeqId_17148_7.txt.AA	3	Significance	Observed	0	0
BMP1.SeqId_3348_49.txt.EA	BMP1.SeqId_3348_49.txt.AA	7	Direction	Expected	6.86895	#N/A
BMP1.SeqId_3348_49.txt.EA	BMP1.SeqId_3348_49.txt.AA	7	Direction	Observed	6	0.873496
BMP1.SeqId_3348_49.txt.EA	BMP1.SeqId_3348_49.txt.AA	7	Significance	Expected	2.93454	#N/A
BMP1.SeqId_3348_49.txt.EA	BMP1.SeqId_3348_49.txt.AA	7	Significance	Observed	1	0.340768
BMPER.SeqId_15368_3.txt.EA	BMPER.SeqId_15368_3.txt.AA	36	Direction	Expected	35.7438	#N/A
BMPER.SeqId_15368_3.txt.EA	BMPER.SeqId_15368_3.txt.AA	36	Direction	Observed	23	0.643468
BMPER.SeqId_15368_3.txt.EA	BMPER.SeqId_15368_3.txt.AA	36	Significance	Expected	22.7961	#N/A
BMPER.SeqId_15368_3.txt.EA	BMPER.SeqId_15368_3.txt.AA	36	Significance	Observed	8	0.350938
BOC.SeqId_4328_2.txt.EA	BOC.SeqId_4328_2.txt.AA	26	Direction	Expected	25.7862	#N/A
BOC.SeqId_4328_2.txt.EA	BOC.SeqId_4328_2.txt.AA	26	Direction	Observed	20	0.775608
BOC.SeqId_4328_2.txt.EA	BOC.SeqId_4328_2.txt.AA	26	Significance	Expected	16.5208	#N/A
BOC.SeqId_4328_2.txt.EA	BOC.SeqId_4328_2.txt.AA	26	Significance	Observed	8	0.484238
BOLA1.SeqId_15370_5.txt.EA	BOLA1.SeqId_15370_5.txt.AA	112	Direction	Expected	111.53	#N/A
BOLA1.SeqId_15370_5.txt.EA	BOLA1.SeqId_15370_5.txt.AA	112	Direction	Observed	99	0.88765
BOLA1.SeqId_15370_5.txt.EA	BOLA1.SeqId_15370_5.txt.AA	112	Significance	Expected	91.5123	#N/A
BOLA1.SeqId_15370_5.txt.EA	BOLA1.SeqId_15370_5.txt.AA	112	Significance	Observed	67	0.732142
BPI.SeqId_4126_22.txt.EA	BPI.SeqId_4126_22.txt.AA	62	Direction	Expected	61.615	#N/A
BPI.SeqId_4126_22.txt.EA	BPI.SeqId_4126_22.txt.AA	62	Direction	Observed	52	0.84395
BPI.SeqId_4126_22.txt.EA	BPI.SeqId_4126_22.txt.AA	62	Significance	Expected	47.1542	#N/A
BPI.SeqId_4126_22.txt.EA	BPI.SeqId_4126_22.txt.AA	62	Significance	Observed	33	0.699832
BPIFB1.SeqId_15367_38.txt.EA	BPIFB1.SeqId_15367_38.txt.AA	42	Direction	Expected	41.4028	#N/A
BPIFB1.SeqId_15367_38.txt.EA	BPIFB1.SeqId_15367_38.txt.AA	42	Direction	Observed	35	0.845353
BPIFB1.SeqId_15367_38.txt.EA	BPIFB1.SeqId_15367_38.txt.AA	42	Significance	Expected	21.4988	#N/A
BPIFB1.SeqId_15367_38.txt.EA	BPIFB1.SeqId_15367_38.txt.AA	42	Significance	Observed	14	0.651201
BPNT1.SeqId_17814_8.txt.EA	BPNT1.SeqId_17814_8.txt.AA	18	Direction	Expected	17.8466	#N/A
BPNT1.SeqId_17814_8.txt.EA	BPNT1.SeqId_17814_8.txt.AA	18	Direction	Observed	14	0.784463
BPNT1.SeqId_17814_8.txt.EA	BPNT1.SeqId_17814_8.txt.AA	18	Significance	Expected	9.40184	#N/A
BPNT1.SeqId_17814_8.txt.EA	BPNT1.SeqId_17814_8.txt.AA	18	Significance	Observed	1	0.106362
BST1.SeqId_4535_50.txt.EA	BST1.SeqId_4535_50.txt.AA	211	Direction	Expected	210.19	#N/A
BST1.SeqId_4535_50.txt.EA	BST1.SeqId_4535_50.txt.AA	211	Direction	Observed	179	0.851612
BST1.SeqId_4535_50.txt.EA	BST1.SeqId_4535_50.txt.AA	211	Significance	Expected	158.973	#N/A
BST1.SeqId_4535_50.txt.EA	BST1.SeqId_4535_50.txt.AA	211	Significance	Observed	155	0.975007
BTD.SeqId_15644_1.txt.EA	BTD.SeqId_15644_1.txt.AA	85	Direction	Expected	84.4092	#N/A
BTD.SeqId_15644_1.txt.EA	BTD.SeqId_15644_1.txt.AA	85	Direction	Observed	64	0.758211
BTD.SeqId_15644_1.txt.EA	BTD.SeqId_15644_1.txt.AA	85	Significance	Expected	50.1096	#N/A
BTD.SeqId_15644_1.txt.EA	BTD.SeqId_15644_1.txt.AA	85	Significance	Observed	34	0.678513
BTN3A3.SeqId_17692_2.txt.EA	BTN3A3.SeqId_17692_2.txt.AA	303	Direction	Expected	301.861	#N/A
BTN3A3.SeqId_17692_2.txt.EA	BTN3A3.SeqId_17692_2.txt.AA	303	Direction	Observed	206	0.682433
BTN3A3.SeqId_17692_2.txt.EA	BTN3A3.SeqId_17692_2.txt.AA	303	Significance	Expected	235.061	#N/A
BTN3A3.SeqId_17692_2.txt.EA	BTN3A3.SeqId_17692_2.txt.AA	303	Significance	Observed	114	0.484981
C10orf54.SeqId_11531_24.txt.EA	C10orf54.SeqId_11531_24.txt.AA	58	Direction	Expected	57.4873	#N/A
C10orf54.SeqId_11531_24.txt.EA	C10orf54.SeqId_11531_24.txt.AA	58	Direction	Observed	45	0.782782
C10orf54.SeqId_11531_24.txt.EA	C10orf54.SeqId_11531_24.txt.AA	58	Significance	Expected	32.4393	#N/A
C10orf54.SeqId_11531_24.txt.EA	C10orf54.SeqId_11531_24.txt.AA	58	Significance	Observed	9	0.277441
C10orf54.SeqId_14123_34.txt.EA	C10orf54.SeqId_14123_34.txt.AA	61	Direction	Expected	60.9201	#N/A
C10orf54.SeqId_14123_34.txt.EA	C10orf54.SeqId_14123_34.txt.AA	61	Direction	Observed	51	0.837162
C10orf54.SeqId_14123_34.txt.EA	C10orf54.SeqId_14123_34.txt.AA	61	Significance	Expected	41.8016	#N/A
C10orf54.SeqId_14123_34.txt.EA	C10orf54.SeqId_14123_34.txt.AA	61	Significance	Observed	6	0.143535
C11orf68.SeqId_8307_47.txt.EA	C11orf68.SeqId_8307_47.txt.AA	3	Direction	Expected	2.92145	#N/A
C11orf68.SeqId_8307_47.txt.EA	C11orf68.SeqId_8307_47.txt.AA	3	Direction	Observed	3	1.02689
C11orf68.SeqId_8307_47.txt.EA	C11orf68.SeqId_8307_47.txt.AA	3	Significance	Expected	1.49723	#N/A
C11orf68.SeqId_8307_47.txt.EA	C11orf68.SeqId_8307_47.txt.AA	3	Significance	Observed	1	0.667898
C1QC.SeqId_14100_63.txt.EA	C1QC.SeqId_14100_63.txt.AA	71	Direction	Expected	70.6147	#N/A
C1QC.SeqId_14100_63.txt.EA	C1QC.SeqId_14100_63.txt.AA	71	Direction	Observed	45	0.637261
C1QC.SeqId_14100_63.txt.EA	C1QC.SeqId_14100_63.txt.AA	71	Significance	Expected	48.6749	#N/A
C1QC.SeqId_14100_63.txt.EA	C1QC.SeqId_14100_63.txt.AA	71	Significance	Observed	40	0.821779
C1QL1.SeqId_6404_20.txt.EA	C1QL1.SeqId_6404_20.txt.AA	85	Direction	Expected	84.6005	#N/A
C1QL1.SeqId_6404_20.txt.EA	C1QL1.SeqId_6404_20.txt.AA	85	Direction	Observed	55	0.650114
C1QL1.SeqId_6404_20.txt.EA	C1QL1.SeqId_6404_20.txt.AA	85	Significance	Expected	56.009	#N/A
C1QL1.SeqId_6404_20.txt.EA	C1QL1.SeqId_6404_20.txt.AA	85	Significance	Observed	21	0.37494
C1QTNF5.SeqId_7810_20.txt.EA	C1QTNF5.SeqId_7810_20.txt.AA	10	Direction	Expected	9.9949	#N/A
C1QTNF5.SeqId_7810_20.txt.EA	C1QTNF5.SeqId_7810_20.txt.AA	10	Direction	Observed	8	0.800408
C1QTNF5.SeqId_7810_20.txt.EA	C1QTNF5.SeqId_7810_20.txt.AA	10	Significance	Expected	7.89348	#N/A
C1QTNF5.SeqId_7810_20.txt.EA	C1QTNF5.SeqId_7810_20.txt.AA	10	Significance	Observed	5	0.633434
C1QTNF9.SeqId_16605_2.txt.EA	C1QTNF9.SeqId_16605_2.txt.AA	38	Direction	Expected	37.7695	#N/A
C1QTNF9.SeqId_16605_2.txt.EA	C1QTNF9.SeqId_16605_2.txt.AA	38	Direction	Observed	27	0.714862
C1QTNF9.SeqId_16605_2.txt.EA	C1QTNF9.SeqId_16605_2.txt.AA	38	Significance	Expected	26.3068	#N/A
C1QTNF9.SeqId_16605_2.txt.EA	C1QTNF9.SeqId_16605_2.txt.AA	38	Significance	Observed	11	0.418143
C2.SeqId_3186_2.txt.EA	C2.SeqId_3186_2.txt.AA	497	Direction	Expected	496.119	#N/A
C2.SeqId_3186_2.txt.EA	C2.SeqId_3186_2.txt.AA	497	Direction	Observed	342	0.689351
C2.SeqId_3186_2.txt.EA	C2.SeqId_3186_2.txt.AA	497	Significance	Expected	262.422	#N/A
C2.SeqId_3186_2.txt.EA	C2.SeqId_3186_2.txt.AA	497	Significance	Observed	10	0.0381066
C4BPA.SeqId_9449_150.txt.EA	C4BPA.SeqId_9449_150.txt.AA	31	Direction	Expected	30.9243	#N/A
C4BPA.SeqId_9449_150.txt.EA	C4BPA.SeqId_9449_150.txt.AA	31	Direction	Observed	13	0.420381
C4BPA.SeqId_9449_150.txt.EA	C4BPA.SeqId_9449_150.txt.AA	31	Significance	Expected	23.8028	#N/A
C4BPA.SeqId_9449_150.txt.EA	C4BPA.SeqId_9449_150.txt.AA	31	Significance	Observed	23	0.966274
C5.SeqId_2381_52.txt.EA	C5.SeqId_2381_52.txt.AA	35	Direction	Expected	34.4282	#N/A
C5.SeqId_2381_52.txt.EA	C5.SeqId_2381_52.txt.AA	35	Direction	Observed	24	0.697103
C5.SeqId_2381_52.txt.EA	C5.SeqId_2381_52.txt.AA	35	Significance	Expected	15.2887	#N/A
C5.SeqId_2381_52.txt.EA	C5.SeqId_2381_52.txt.AA	35	Significance	Observed	1	0.0654079
C5.SeqId_2851_63.txt.EA	C5.SeqId_2851_63.txt.AA	19	Direction	Expected	18.9092	#N/A
C5.SeqId_2851_63.txt.EA	C5.SeqId_2851_63.txt.AA	19	Direction	Observed	11	0.581726
C5.SeqId_2851_63.txt.EA	C5.SeqId_2851_63.txt.AA	19	Significance	Expected	10.3655	#N/A
C5.SeqId_2851_63.txt.EA	C5.SeqId_2851_63.txt.AA	19	Significance	Observed	6	0.578846
C6.SeqId_4127_75.txt.EA	C6.SeqId_4127_75.txt.AA	49	Direction	Expected	48.7122	#N/A
C6.SeqId_4127_75.txt.EA	C6.SeqId_4127_75.txt.AA	49	Direction	Observed	34	0.697977
C6.SeqId_4127_75.txt.EA	C6.SeqId_4127_75.txt.AA	49	Significance	Expected	31.5618	#N/A
C6.SeqId_4127_75.txt.EA	C6.SeqId_4127_75.txt.AA	49	Significance	Observed	23	0.728729
C7.SeqId_2888_49.txt.EA	C7.SeqId_2888_49.txt.AA	153	Direction	Expected	152.521	#N/A
C7.SeqId_2888_49.txt.EA	C7.SeqId_2888_49.txt.AA	153	Direction	Observed	94	0.616308
C7.SeqId_2888_49.txt.EA	C7.SeqId_2888_49.txt.AA	153	Significance	Expected	109.502	#N/A
C7.SeqId_2888_49.txt.EA	C7.SeqId_2888_49.txt.AA	153	Significance	Observed	33	0.301364
C8G.SeqId_14708_59.txt.EA	C8G.SeqId_14708_59.txt.AA	59	Direction	Expected	58.8092	#N/A
C8G.SeqId_14708_59.txt.EA	C8G.SeqId_14708_59.txt.AA	59	Direction	Observed	54	0.918224
C8G.SeqId_14708_59.txt.EA	C8G.SeqId_14708_59.txt.AA	59	Significance	Expected	46.7756	#N/A
C8G.SeqId_14708_59.txt.EA	C8G.SeqId_14708_59.txt.AA	59	Significance	Observed	51	1.09031
C9.SeqId_3060_43.txt.EA	C9.SeqId_3060_43.txt.AA	37	Direction	Expected	37.7376	#N/A
C9.SeqId_3060_43.txt.EA	C9.SeqId_3060_43.txt.AA	37	Direction	Observed	28	0.741965
C9.SeqId_3060_43.txt.EA	C9.SeqId_3060_43.txt.AA	37	Significance	Expected	26.2033	#N/A
C9.SeqId_3060_43.txt.EA	C9.SeqId_3060_43.txt.AA	37	Significance	Observed	12	0.457958
CA1.SeqId_4969_2.txt.EA	CA1.SeqId_4969_2.txt.AA	28	Direction	Expected	27.5118	#N/A
CA1.SeqId_4969_2.txt.EA	CA1.SeqId_4969_2.txt.AA	28	Direction	Observed	18	0.654264
CA1.SeqId_4969_2.txt.EA	CA1.SeqId_4969_2.txt.AA	28	Significance	Expected	14.6598	#N/A
CA1.SeqId_4969_2.txt.EA	CA1.SeqId_4969_2.txt.AA	28	Significance	Observed	12	0.818565
CA10.SeqId_13666_222.txt.EA	CA10.SeqId_13666_222.txt.AA	27	Direction	Expected	26.8152	#N/A
CA10.SeqId_13666_222.txt.EA	CA10.SeqId_13666_222.txt.AA	27	Direction	Observed	19	0.708553
CA10.SeqId_13666_222.txt.EA	CA10.SeqId_13666_222.txt.AA	27	Significance	Expected	15.0685	#N/A
CA10.SeqId_13666_222.txt.EA	CA10.SeqId_13666_222.txt.AA	27	Significance	Observed	3	0.199091
CA11.SeqId_8859_51.txt.EA	CA11.SeqId_8859_51.txt.AA	1	Direction	Expected	0.980552	#N/A
CA11.SeqId_8859_51.txt.EA	CA11.SeqId_8859_51.txt.AA	1	Direction	Observed	1	1.01983
CA11.SeqId_8859_51.txt.EA	CA11.SeqId_8859_51.txt.AA	1	Significance	Expected	0.332724	#N/A
CA11.SeqId_8859_51.txt.EA	CA11.SeqId_8859_51.txt.AA	1	Significance	Observed	0	0
CA13.SeqId_3420_21.txt.EA	CA13.SeqId_3420_21.txt.AA	135	Direction	Expected	133.785	#N/A
CA13.SeqId_3420_21.txt.EA	CA13.SeqId_3420_21.txt.AA	135	Direction	Observed	104	0.777365
CA13.SeqId_3420_21.txt.EA	CA13.SeqId_3420_21.txt.AA	135	Significance	Expected	88.5124	#N/A
CA13.SeqId_3420_21.txt.EA	CA13.SeqId_3420_21.txt.AA	135	Significance	Observed	66	0.745658
CA3.SeqId_3799_11.txt.EA	CA3.SeqId_3799_11.txt.AA	36	Direction	Expected	35.6631	#N/A
CA3.SeqId_3799_11.txt.EA	CA3.SeqId_3799_11.txt.AA	36	Direction	Observed	23	0.644924
CA3.SeqId_3799_11.txt.EA	CA3.SeqId_3799_11.txt.AA	36	Significance	Expected	21.4153	#N/A
CA3.SeqId_3799_11.txt.EA	CA3.SeqId_3799_11.txt.AA	36	Significance	Observed	3	0.140087
CA6.SeqId_3352_80.txt.EA	CA6.SeqId_3352_80.txt.AA	78	Direction	Expected	77.613	#N/A
CA6.SeqId_3352_80.txt.EA	CA6.SeqId_3352_80.txt.AA	78	Direction	Observed	45	0.579799
CA6.SeqId_3352_80.txt.EA	CA6.SeqId_3352_80.txt.AA	78	Significance	Expected	57.2156	#N/A
CA6.SeqId_3352_80.txt.EA	CA6.SeqId_3352_80.txt.AA	78	Significance	Observed	28	0.489377
CACNA2D3.SeqId_8885_6.txt.EA	CACNA2D3.SeqId_8885_6.txt.AA	30	Direction	Expected	29.7165	#N/A
CACNA2D3.SeqId_8885_6.txt.EA	CACNA2D3.SeqId_8885_6.txt.AA	30	Direction	Observed	23	0.77398
CACNA2D3.SeqId_8885_6.txt.EA	CACNA2D3.SeqId_8885_6.txt.AA	30	Significance	Expected	16.921	#N/A
CACNA2D3.SeqId_8885_6.txt.EA	CACNA2D3.SeqId_8885_6.txt.AA	30	Significance	Observed	10	0.590981
CACYBP.SeqId_12432_23.txt.EA	CACYBP.SeqId_12432_23.txt.AA	195	Direction	Expected	194.743	#N/A
CACYBP.SeqId_12432_23.txt.EA	CACYBP.SeqId_12432_23.txt.AA	195	Direction	Observed	172	0.883213
CACYBP.SeqId_12432_23.txt.EA	CACYBP.SeqId_12432_23.txt.AA	195	Significance	Expected	168.699	#N/A
CACYBP.SeqId_12432_23.txt.EA	CACYBP.SeqId_12432_23.txt.AA	195	Significance	Observed	156	0.924722
CADM1.SeqId_3326_58.txt.EA	CADM1.SeqId_3326_58.txt.AA	28	Direction	Expected	27.4522	#N/A
CADM1.SeqId_3326_58.txt.EA	CADM1.SeqId_3326_58.txt.AA	28	Direction	Observed	18	0.655686
CADM1.SeqId_3326_58.txt.EA	CADM1.SeqId_3326_58.txt.AA	28	Significance	Expected	12.2131	#N/A
CADM1.SeqId_3326_58.txt.EA	CADM1.SeqId_3326_58.txt.AA	28	Significance	Observed	0	0
CADM2.SeqId_16907_3.txt.EA	CADM2.SeqId_16907_3.txt.AA	11	Direction	Expected	10.8843	#N/A
CADM2.SeqId_16907_3.txt.EA	CADM2.SeqId_16907_3.txt.AA	11	Direction	Observed	8	0.735005
CADM2.SeqId_16907_3.txt.EA	CADM2.SeqId_16907_3.txt.AA	11	Significance	Expected	6.47777	#N/A
CADM2.SeqId_16907_3.txt.EA	CADM2.SeqId_16907_3.txt.AA	11	Significance	Observed	2	0.308748
CALCOCO2.SeqId_12534_10.txt.EA	CALCOCO2.SeqId_12534_10.txt.AA	9	Direction	Expected	8.94727	#N/A
CALCOCO2.SeqId_12534_10.txt.EA	CALCOCO2.SeqId_12534_10.txt.AA	9	Direction	Observed	7	0.782362
CALCOCO2.SeqId_12534_10.txt.EA	CALCOCO2.SeqId_12534_10.txt.AA	9	Significance	Expected	5.69022	#N/A
CALCOCO2.SeqId_12534_10.txt.EA	CALCOCO2.SeqId_12534_10.txt.AA	9	Significance	Observed	2	0.35148
CAMP.SeqId_15481_45.txt.EA	CAMP.SeqId_15481_45.txt.AA	0	Direction	Expected	0	#N/A
CAMP.SeqId_15481_45.txt.EA	CAMP.SeqId_15481_45.txt.AA	0	Direction	Observed	0	0
CAMP.SeqId_15481_45.txt.EA	CAMP.SeqId_15481_45.txt.AA	0	Significance	Expected	0	#N/A
CAMP.SeqId_15481_45.txt.EA	CAMP.SeqId_15481_45.txt.AA	0	Significance	Observed	0	0
CAMP.SeqId_9384_17.txt.EA	CAMP.SeqId_9384_17.txt.AA	0	Direction	Expected	0	#N/A
CAMP.SeqId_9384_17.txt.EA	CAMP.SeqId_9384_17.txt.AA	0	Direction	Observed	0	0
CAMP.SeqId_9384_17.txt.EA	CAMP.SeqId_9384_17.txt.AA	0	Significance	Expected	0	#N/A
CAMP.SeqId_9384_17.txt.EA	CAMP.SeqId_9384_17.txt.AA	0	Significance	Observed	0	0
CAPG.SeqId_4968_50.txt.EA	CAPG.SeqId_4968_50.txt.AA	63	Direction	Expected	62.7169	#N/A
CAPG.SeqId_4968_50.txt.EA	CAPG.SeqId_4968_50.txt.AA	63	Direction	Observed	49	0.781288
CAPG.SeqId_4968_50.txt.EA	CAPG.SeqId_4968_50.txt.AA	63	Significance	Expected	41.7581	#N/A
CAPG.SeqId_4968_50.txt.EA	CAPG.SeqId_4968_50.txt.AA	63	Significance	Observed	26	0.622634
CAPN2.SeqId_14684_17.txt.EA	CAPN2.SeqId_14684_17.txt.AA	31	Direction	Expected	30.2824	#N/A
CAPN2.SeqId_14684_17.txt.EA	CAPN2.SeqId_14684_17.txt.AA	31	Direction	Observed	17	0.561381
CAPN2.SeqId_14684_17.txt.EA	CAPN2.SeqId_14684_17.txt.AA	31	Significance	Expected	15.0879	#N/A
CAPN2.SeqId_14684_17.txt.EA	CAPN2.SeqId_14684_17.txt.AA	31	Significance	Observed	8	0.530228
CARS.SeqId_14098_28.txt.EA	CARS.SeqId_14098_28.txt.AA	8	Direction	Expected	7.89786	#N/A
CARS.SeqId_14098_28.txt.EA	CARS.SeqId_14098_28.txt.AA	8	Direction	Observed	5	0.633083
CARS.SeqId_14098_28.txt.EA	CARS.SeqId_14098_28.txt.AA	8	Significance	Expected	3.1482	#N/A
CARS.SeqId_14098_28.txt.EA	CARS.SeqId_14098_28.txt.AA	8	Significance	Observed	2	0.635284
CASP3.SeqId_3593_72.txt.EA	CASP3.SeqId_3593_72.txt.AA	93	Direction	Expected	92.6239	#N/A
CASP3.SeqId_3593_72.txt.EA	CASP3.SeqId_3593_72.txt.AA	93	Direction	Observed	76	0.820522
CASP3.SeqId_3593_72.txt.EA	CASP3.SeqId_3593_72.txt.AA	93	Significance	Expected	69.9148	#N/A
CASP3.SeqId_3593_72.txt.EA	CASP3.SeqId_3593_72.txt.AA	93	Significance	Observed	49	0.700853
CAT.SeqId_3488_64.txt.EA	CAT.SeqId_3488_64.txt.AA	37	Direction	Expected	36.6236	#N/A
CAT.SeqId_3488_64.txt.EA	CAT.SeqId_3488_64.txt.AA	37	Direction	Observed	27	0.73723
CAT.SeqId_3488_64.txt.EA	CAT.SeqId_3488_64.txt.AA	37	Significance	Expected	24.5986	#N/A
CAT.SeqId_3488_64.txt.EA	CAT.SeqId_3488_64.txt.AA	37	Significance	Observed	6	0.243916
CBL.SeqId_12016_60.txt.EA	CBL.SeqId_12016_60.txt.AA	36	Direction	Expected	35.5123	#N/A
CBL.SeqId_12016_60.txt.EA	CBL.SeqId_12016_60.txt.AA	36	Direction	Observed	29	0.816618
CBL.SeqId_12016_60.txt.EA	CBL.SeqId_12016_60.txt.AA	36	Significance	Expected	25.0875	#N/A
CBL.SeqId_12016_60.txt.EA	CBL.SeqId_12016_60.txt.AA	36	Significance	Observed	14	0.558047
CBLN4.SeqId_5688_65.txt.EA	CBLN4.SeqId_5688_65.txt.AA	143	Direction	Expected	142.232	#N/A
CBLN4.SeqId_5688_65.txt.EA	CBLN4.SeqId_5688_65.txt.AA	143	Direction	Observed	70	0.492153
CBLN4.SeqId_5688_65.txt.EA	CBLN4.SeqId_5688_65.txt.AA	143	Significance	Expected	71.9858	#N/A
CBLN4.SeqId_5688_65.txt.EA	CBLN4.SeqId_5688_65.txt.AA	143	Significance	Observed	22	0.305616
CBR1.SeqId_12381_26.txt.EA	CBR1.SeqId_12381_26.txt.AA	25	Direction	Expected	24.8204	#N/A
CBR1.SeqId_12381_26.txt.EA	CBR1.SeqId_12381_26.txt.AA	25	Direction	Observed	23	0.926656
CBR1.SeqId_12381_26.txt.EA	CBR1.SeqId_12381_26.txt.AA	25	Significance	Expected	15.8111	#N/A
CBR1.SeqId_12381_26.txt.EA	CBR1.SeqId_12381_26.txt.AA	25	Significance	Observed	15	0.948702
CBR3.SeqId_14091_42.txt.EA	CBR3.SeqId_14091_42.txt.AA	133	Direction	Expected	132.316	#N/A
CBR3.SeqId_14091_42.txt.EA	CBR3.SeqId_14091_42.txt.AA	133	Direction	Observed	103	0.778441
CBR3.SeqId_14091_42.txt.EA	CBR3.SeqId_14091_42.txt.AA	133	Significance	Expected	104.727	#N/A
CBR3.SeqId_14091_42.txt.EA	CBR3.SeqId_14091_42.txt.AA	133	Significance	Observed	82	0.78299
CCDC126.SeqId_6388_21.txt.EA	CCDC126.SeqId_6388_21.txt.AA	124	Direction	Expected	123.182	#N/A
CCDC126.SeqId_6388_21.txt.EA	CCDC126.SeqId_6388_21.txt.AA	124	Direction	Observed	84	0.681917
CCDC126.SeqId_6388_21.txt.EA	CCDC126.SeqId_6388_21.txt.AA	124	Significance	Expected	73.9096	#N/A
CCDC126.SeqId_6388_21.txt.EA	CCDC126.SeqId_6388_21.txt.AA	124	Significance	Observed	36	0.487081
CCDC134.SeqId_15300_66.txt.EA	CCDC134.SeqId_15300_66.txt.AA	87	Direction	Expected	86.1293	#N/A
CCDC134.SeqId_15300_66.txt.EA	CCDC134.SeqId_15300_66.txt.AA	87	Direction	Observed	71	0.824342
CCDC134.SeqId_15300_66.txt.EA	CCDC134.SeqId_15300_66.txt.AA	87	Significance	Expected	45.8736	#N/A
CCDC134.SeqId_15300_66.txt.EA	CCDC134.SeqId_15300_66.txt.AA	87	Significance	Observed	20	0.43598
CCL14.SeqId_2900_53.txt.EA	CCL14.SeqId_2900_53.txt.AA	73	Direction	Expected	72.6477	#N/A
CCL14.SeqId_2900_53.txt.EA	CCL14.SeqId_2900_53.txt.AA	73	Direction	Observed	51	0.702018
CCL14.SeqId_2900_53.txt.EA	CCL14.SeqId_2900_53.txt.AA	73	Significance	Expected	51.1158	#N/A
CCL14.SeqId_2900_53.txt.EA	CCL14.SeqId_2900_53.txt.AA	73	Significance	Observed	35	0.68472
CCL15.SeqId_18289_16.txt.EA	CCL15.SeqId_18289_16.txt.AA	75	Direction	Expected	74.9842	#N/A
CCL15.SeqId_18289_16.txt.EA	CCL15.SeqId_18289_16.txt.AA	75	Direction	Observed	59	0.786832
CCL15.SeqId_18289_16.txt.EA	CCL15.SeqId_18289_16.txt.AA	75	Significance	Expected	67.4561	#N/A
CCL15.SeqId_18289_16.txt.EA	CCL15.SeqId_18289_16.txt.AA	75	Significance	Observed	57	0.844995
CCL16.SeqId_4913_78.txt.EA	CCL16.SeqId_4913_78.txt.AA	34	Direction	Expected	33.9462	#N/A
CCL16.SeqId_4913_78.txt.EA	CCL16.SeqId_4913_78.txt.AA	34	Direction	Observed	21	0.618626
CCL16.SeqId_4913_78.txt.EA	CCL16.SeqId_4913_78.txt.AA	34	Significance	Expected	31.1868	#N/A
CCL16.SeqId_4913_78.txt.EA	CCL16.SeqId_4913_78.txt.AA	34	Significance	Observed	20	0.641297
CCL17.SeqId_3519_3.txt.EA	CCL17.SeqId_3519_3.txt.AA	70	Direction	Expected	69.676	#N/A
CCL17.SeqId_3519_3.txt.EA	CCL17.SeqId_3519_3.txt.AA	70	Direction	Observed	54	0.775016
CCL17.SeqId_3519_3.txt.EA	CCL17.SeqId_3519_3.txt.AA	70	Significance	Expected	52.8136	#N/A
CCL17.SeqId_3519_3.txt.EA	CCL17.SeqId_3519_3.txt.AA	70	Significance	Observed	23	0.435494
CCL18.SeqId_3044_3.txt.EA	CCL18.SeqId_3044_3.txt.AA	50	Direction	Expected	49.8295	#N/A
CCL18.SeqId_3044_3.txt.EA	CCL18.SeqId_3044_3.txt.AA	50	Direction	Observed	39	0.782668
CCL18.SeqId_3044_3.txt.EA	CCL18.SeqId_3044_3.txt.AA	50	Significance	Expected	38.3435	#N/A
CCL18.SeqId_3044_3.txt.EA	CCL18.SeqId_3044_3.txt.AA	50	Significance	Observed	34	0.886722
CCL21.SeqId_2516_57.txt.EA	CCL21.SeqId_2516_57.txt.AA	2	Direction	Expected	1.94774	#N/A
CCL21.SeqId_2516_57.txt.EA	CCL21.SeqId_2516_57.txt.AA	2	Direction	Observed	2	1.02683
CCL21.SeqId_2516_57.txt.EA	CCL21.SeqId_2516_57.txt.AA	2	Significance	Expected	0.912247	#N/A
CCL21.SeqId_2516_57.txt.EA	CCL21.SeqId_2516_57.txt.AA	2	Significance	Observed	1	1.09619
CCL22.SeqId_3508_78.txt.EA	CCL22.SeqId_3508_78.txt.AA	36	Direction	Expected	35.851	#N/A
CCL22.SeqId_3508_78.txt.EA	CCL22.SeqId_3508_78.txt.AA	36	Direction	Observed	21	0.585758
CCL22.SeqId_3508_78.txt.EA	CCL22.SeqId_3508_78.txt.AA	36	Significance	Expected	26.6779	#N/A
CCL22.SeqId_3508_78.txt.EA	CCL22.SeqId_3508_78.txt.AA	36	Significance	Observed	10	0.374842
CCL23.SeqId_2913_1.txt.EA	CCL23.SeqId_2913_1.txt.AA	71	Direction	Expected	70.7747	#N/A
CCL23.SeqId_2913_1.txt.EA	CCL23.SeqId_2913_1.txt.AA	71	Direction	Observed	44	0.621691
CCL23.SeqId_2913_1.txt.EA	CCL23.SeqId_2913_1.txt.AA	71	Significance	Expected	54.1687	#N/A
CCL23.SeqId_2913_1.txt.EA	CCL23.SeqId_2913_1.txt.AA	71	Significance	Observed	29	0.535364
CCL23.SeqId_3028_36.txt.EA	CCL23.SeqId_3028_36.txt.AA	97	Direction	Expected	96.738	#N/A
CCL23.SeqId_3028_36.txt.EA	CCL23.SeqId_3028_36.txt.AA	97	Direction	Observed	68	0.70293
CCL23.SeqId_3028_36.txt.EA	CCL23.SeqId_3028_36.txt.AA	97	Significance	Expected	78.1715	#N/A
CCL23.SeqId_3028_36.txt.EA	CCL23.SeqId_3028_36.txt.AA	97	Significance	Observed	57	0.729166
CCL25.SeqId_2705_5.txt.EA	CCL25.SeqId_2705_5.txt.AA	73	Direction	Expected	72.6898	#N/A
CCL25.SeqId_2705_5.txt.EA	CCL25.SeqId_2705_5.txt.AA	73	Direction	Observed	53	0.729126
CCL25.SeqId_2705_5.txt.EA	CCL25.SeqId_2705_5.txt.AA	73	Significance	Expected	45.5912	#N/A
CCL25.SeqId_2705_5.txt.EA	CCL25.SeqId_2705_5.txt.AA	73	Significance	Observed	20	0.438681
CCL3.SeqId_3040_59.txt.EA	CCL3.SeqId_3040_59.txt.AA	26	Direction	Expected	25.9556	#N/A
CCL3.SeqId_3040_59.txt.EA	CCL3.SeqId_3040_59.txt.AA	26	Direction	Observed	18	0.693491
CCL3.SeqId_3040_59.txt.EA	CCL3.SeqId_3040_59.txt.AA	26	Significance	Expected	20.239	#N/A
CCL3.SeqId_3040_59.txt.EA	CCL3.SeqId_3040_59.txt.AA	26	Significance	Observed	11	0.543506
CCL3L1.SeqId_2783_18.txt.EA	CCL3L1.SeqId_2783_18.txt.AA	19	Direction	Expected	18.9909	#N/A
CCL3L1.SeqId_2783_18.txt.EA	CCL3L1.SeqId_2783_18.txt.AA	19	Direction	Observed	15	0.789852
CCL3L1.SeqId_2783_18.txt.EA	CCL3L1.SeqId_2783_18.txt.AA	19	Significance	Expected	15.9654	#N/A
CCL3L1.SeqId_2783_18.txt.EA	CCL3L1.SeqId_2783_18.txt.AA	19	Significance	Observed	9	0.563721
CCL5.SeqId_5480_49.txt.EA	CCL5.SeqId_5480_49.txt.AA	68	Direction	Expected	67.7429	#N/A
CCL5.SeqId_5480_49.txt.EA	CCL5.SeqId_5480_49.txt.AA	68	Direction	Observed	57	0.841417
CCL5.SeqId_5480_49.txt.EA	CCL5.SeqId_5480_49.txt.AA	68	Significance	Expected	59.3982	#N/A
CCL5.SeqId_5480_49.txt.EA	CCL5.SeqId_5480_49.txt.AA	68	Significance	Observed	54	0.909118
CCL7.SeqId_4886_3.txt.EA	CCL7.SeqId_4886_3.txt.AA	48	Direction	Expected	47.7984	#N/A
CCL7.SeqId_4886_3.txt.EA	CCL7.SeqId_4886_3.txt.AA	48	Direction	Observed	39	0.815926
CCL7.SeqId_4886_3.txt.EA	CCL7.SeqId_4886_3.txt.AA	48	Significance	Expected	31.8194	#N/A
CCL7.SeqId_4886_3.txt.EA	CCL7.SeqId_4886_3.txt.AA	48	Significance	Observed	21	0.659974
CCL8.SeqId_13748_4.txt.EA	CCL8.SeqId_13748_4.txt.AA	75	Direction	Expected	74.7396	#N/A
CCL8.SeqId_13748_4.txt.EA	CCL8.SeqId_13748_4.txt.AA	75	Direction	Observed	59	0.789407
CCL8.SeqId_13748_4.txt.EA	CCL8.SeqId_13748_4.txt.AA	75	Significance	Expected	56.9865	#N/A
CCL8.SeqId_13748_4.txt.EA	CCL8.SeqId_13748_4.txt.AA	75	Significance	Observed	37	0.649276
CD109.SeqId_3290_50.txt.EA	CD109.SeqId_3290_50.txt.AA	127	Direction	Expected	125.746	#N/A
CD109.SeqId_3290_50.txt.EA	CD109.SeqId_3290_50.txt.AA	127	Direction	Observed	89	0.707777
CD109.SeqId_3290_50.txt.EA	CD109.SeqId_3290_50.txt.AA	127	Significance	Expected	68.8643	#N/A
CD109.SeqId_3290_50.txt.EA	CD109.SeqId_3290_50.txt.AA	127	Significance	Observed	60	0.871278
CD14.SeqId_16914_104.txt.EA	CD14.SeqId_16914_104.txt.AA	40	Direction	Expected	39.7029	#N/A
CD14.SeqId_16914_104.txt.EA	CD14.SeqId_16914_104.txt.AA	40	Direction	Observed	34	0.856361
CD14.SeqId_16914_104.txt.EA	CD14.SeqId_16914_104.txt.AA	40	Significance	Expected	22.7282	#N/A
CD14.SeqId_16914_104.txt.EA	CD14.SeqId_16914_104.txt.AA	40	Significance	Observed	18	0.791967
CD14.SeqId_8969_49.txt.EA	CD14.SeqId_8969_49.txt.AA	36	Direction	Expected	35.7747	#N/A
CD14.SeqId_8969_49.txt.EA	CD14.SeqId_8969_49.txt.AA	36	Direction	Observed	28	0.782675
CD14.SeqId_8969_49.txt.EA	CD14.SeqId_8969_49.txt.AA	36	Significance	Expected	21.8261	#N/A
CD14.SeqId_8969_49.txt.EA	CD14.SeqId_8969_49.txt.AA	36	Significance	Observed	14	0.641434
CD177.SeqId_13116_25.txt.EA	CD177.SeqId_13116_25.txt.AA	156	Direction	Expected	155.324	#N/A
CD177.SeqId_13116_25.txt.EA	CD177.SeqId_13116_25.txt.AA	156	Direction	Observed	113	0.727513
CD177.SeqId_13116_25.txt.EA	CD177.SeqId_13116_25.txt.AA	156	Significance	Expected	102.223	#N/A
CD177.SeqId_13116_25.txt.EA	CD177.SeqId_13116_25.txt.AA	156	Significance	Observed	54	0.528254
CD200.SeqId_5112_73.txt.EA	CD200.SeqId_5112_73.txt.AA	25	Direction	Expected	24.7475	#N/A
CD200.SeqId_5112_73.txt.EA	CD200.SeqId_5112_73.txt.AA	25	Direction	Observed	12	0.484897
CD200.SeqId_5112_73.txt.EA	CD200.SeqId_5112_73.txt.AA	25	Significance	Expected	14.0959	#N/A
CD200.SeqId_5112_73.txt.EA	CD200.SeqId_5112_73.txt.AA	25	Significance	Observed	1	0.0709427
CD209.SeqId_3029_52.txt.EA	CD209.SeqId_3029_52.txt.AA	49	Direction	Expected	48.9797	#N/A
CD209.SeqId_3029_52.txt.EA	CD209.SeqId_3029_52.txt.AA	49	Direction	Observed	24	0.489999
CD209.SeqId_3029_52.txt.EA	CD209.SeqId_3029_52.txt.AA	49	Significance	Expected	41.6288	#N/A
CD209.SeqId_3029_52.txt.EA	CD209.SeqId_3029_52.txt.AA	49	Significance	Observed	29	0.696634
CD248.SeqId_15491_20.txt.EA	CD248.SeqId_15491_20.txt.AA	2	Direction	Expected	1.99777	#N/A
CD248.SeqId_15491_20.txt.EA	CD248.SeqId_15491_20.txt.AA	2	Direction	Observed	1	0.500557
CD248.SeqId_15491_20.txt.EA	CD248.SeqId_15491_20.txt.AA	2	Significance	Expected	1.25405	#N/A
CD248.SeqId_15491_20.txt.EA	CD248.SeqId_15491_20.txt.AA	2	Significance	Observed	0	0
CD274.SeqId_5060_62.txt.EA	CD274.SeqId_5060_62.txt.AA	24	Direction	Expected	23.826	#N/A
CD274.SeqId_5060_62.txt.EA	CD274.SeqId_5060_62.txt.AA	24	Direction	Observed	15	0.629563
CD274.SeqId_5060_62.txt.EA	CD274.SeqId_5060_62.txt.AA	24	Significance	Expected	13.1238	#N/A
CD274.SeqId_5060_62.txt.EA	CD274.SeqId_5060_62.txt.AA	24	Significance	Observed	5	0.380987
CD300A.SeqId_5630_48.txt.EA	CD300A.SeqId_5630_48.txt.AA	114	Direction	Expected	113.543	#N/A
CD300A.SeqId_5630_48.txt.EA	CD300A.SeqId_5630_48.txt.AA	114	Direction	Observed	55	0.484399
CD300A.SeqId_5630_48.txt.EA	CD300A.SeqId_5630_48.txt.AA	114	Significance	Expected	86.381	#N/A
CD300A.SeqId_5630_48.txt.EA	CD300A.SeqId_5630_48.txt.AA	114	Significance	Observed	81	0.937706
CD300C.SeqId_5066_134.txt.EA	CD300C.SeqId_5066_134.txt.AA	24	Direction	Expected	23.9173	#N/A
CD300C.SeqId_5066_134.txt.EA	CD300C.SeqId_5066_134.txt.AA	24	Direction	Observed	16	0.668971
CD300C.SeqId_5066_134.txt.EA	CD300C.SeqId_5066_134.txt.AA	24	Significance	Expected	16.0115	#N/A
CD300C.SeqId_5066_134.txt.EA	CD300C.SeqId_5066_134.txt.AA	24	Significance	Observed	10	0.624551
CD33.SeqId_3166_92.txt.EA	CD33.SeqId_3166_92.txt.AA	108	Direction	Expected	107.623	#N/A
CD33.SeqId_3166_92.txt.EA	CD33.SeqId_3166_92.txt.AA	108	Direction	Observed	68	0.631834
CD33.SeqId_3166_92.txt.EA	CD33.SeqId_3166_92.txt.AA	108	Significance	Expected	81.8084	#N/A
CD33.SeqId_3166_92.txt.EA	CD33.SeqId_3166_92.txt.AA	108	Significance	Observed	61	0.745645
CD36.SeqId_2973_15.txt.EA	CD36.SeqId_2973_15.txt.AA	0	Direction	Expected	0	#N/A
CD36.SeqId_2973_15.txt.EA	CD36.SeqId_2973_15.txt.AA	0	Direction	Observed	0	0
CD36.SeqId_2973_15.txt.EA	CD36.SeqId_2973_15.txt.AA	0	Significance	Expected	0	#N/A
CD36.SeqId_2973_15.txt.EA	CD36.SeqId_2973_15.txt.AA	0	Significance	Observed	0	0
CD46.SeqId_17682_1.txt.EA	CD46.SeqId_17682_1.txt.AA	120	Direction	Expected	119.153	#N/A
CD46.SeqId_17682_1.txt.EA	CD46.SeqId_17682_1.txt.AA	120	Direction	Observed	90	0.755333
CD46.SeqId_17682_1.txt.EA	CD46.SeqId_17682_1.txt.AA	120	Significance	Expected	85.4191	#N/A
CD46.SeqId_17682_1.txt.EA	CD46.SeqId_17682_1.txt.AA	120	Significance	Observed	45	0.526814
CD48.SeqId_3292_75.txt.EA	CD48.SeqId_3292_75.txt.AA	41	Direction	Expected	40.9288	#N/A
CD48.SeqId_3292_75.txt.EA	CD48.SeqId_3292_75.txt.AA	41	Direction	Observed	34	0.830711
CD48.SeqId_3292_75.txt.EA	CD48.SeqId_3292_75.txt.AA	41	Significance	Expected	30.8101	#N/A
CD48.SeqId_3292_75.txt.EA	CD48.SeqId_3292_75.txt.AA	41	Significance	Observed	15	0.486853
CD55.SeqId_5069_9.txt.EA	CD55.SeqId_5069_9.txt.AA	125	Direction	Expected	123.788	#N/A
CD55.SeqId_5069_9.txt.EA	CD55.SeqId_5069_9.txt.AA	125	Direction	Observed	89	0.71897
CD55.SeqId_5069_9.txt.EA	CD55.SeqId_5069_9.txt.AA	125	Significance	Expected	76.1736	#N/A
CD55.SeqId_5069_9.txt.EA	CD55.SeqId_5069_9.txt.AA	125	Significance	Observed	53	0.695779
CD58.SeqId_10938_13.txt.EA	CD58.SeqId_10938_13.txt.AA	4	Direction	Expected	4	#N/A
CD58.SeqId_10938_13.txt.EA	CD58.SeqId_10938_13.txt.AA	4	Direction	Observed	4	1
CD58.SeqId_10938_13.txt.EA	CD58.SeqId_10938_13.txt.AA	4	Significance	Expected	4	#N/A
CD58.SeqId_10938_13.txt.EA	CD58.SeqId_10938_13.txt.AA	4	Significance	Observed	4	1
CD59.SeqId_11514_196.txt.EA	CD59.SeqId_11514_196.txt.AA	39	Direction	Expected	38.9151	#N/A
CD59.SeqId_11514_196.txt.EA	CD59.SeqId_11514_196.txt.AA	39	Direction	Observed	33	0.848
CD59.SeqId_11514_196.txt.EA	CD59.SeqId_11514_196.txt.AA	39	Significance	Expected	30.9243	#N/A
CD59.SeqId_11514_196.txt.EA	CD59.SeqId_11514_196.txt.AA	39	Significance	Observed	14	0.452718
CD5L.SeqId_3293_2.txt.EA	CD5L.SeqId_3293_2.txt.AA	57	Direction	Expected	56.6256	#N/A
CD5L.SeqId_3293_2.txt.EA	CD5L.SeqId_3293_2.txt.AA	57	Direction	Observed	41	0.724054
CD5L.SeqId_3293_2.txt.EA	CD5L.SeqId_3293_2.txt.AA	57	Significance	Expected	39.2154	#N/A
CD5L.SeqId_3293_2.txt.EA	CD5L.SeqId_3293_2.txt.AA	57	Significance	Observed	6	0.153001
CD68.SeqId_18922_27.txt.EA	CD68.SeqId_18922_27.txt.AA	58	Direction	Expected	57.5394	#N/A
CD68.SeqId_18922_27.txt.EA	CD68.SeqId_18922_27.txt.AA	58	Direction	Observed	41	0.712555
CD68.SeqId_18922_27.txt.EA	CD68.SeqId_18922_27.txt.AA	58	Significance	Expected	36.7062	#N/A
CD68.SeqId_18922_27.txt.EA	CD68.SeqId_18922_27.txt.AA	58	Significance	Observed	18	0.49038
CD86.SeqId_5337_64.txt.EA	CD86.SeqId_5337_64.txt.AA	0	Direction	Expected	0	#N/A
CD86.SeqId_5337_64.txt.EA	CD86.SeqId_5337_64.txt.AA	0	Direction	Observed	0	0
CD86.SeqId_5337_64.txt.EA	CD86.SeqId_5337_64.txt.AA	0	Significance	Expected	0	#N/A
CD86.SeqId_5337_64.txt.EA	CD86.SeqId_5337_64.txt.AA	0	Significance	Observed	0	0
CD8A.SeqId_15462_28.txt.EA	CD8A.SeqId_15462_28.txt.AA	41	Direction	Expected	40.8067	#N/A
CD8A.SeqId_15462_28.txt.EA	CD8A.SeqId_15462_28.txt.AA	41	Direction	Observed	21	0.514621
CD8A.SeqId_15462_28.txt.EA	CD8A.SeqId_15462_28.txt.AA	41	Significance	Expected	29.7419	#N/A
CD8A.SeqId_15462_28.txt.EA	CD8A.SeqId_15462_28.txt.AA	41	Significance	Observed	9	0.302604
CD97.SeqId_18881_7.txt.EA	CD97.SeqId_18881_7.txt.AA	4	Direction	Expected	3.97748	#N/A
CD97.SeqId_18881_7.txt.EA	CD97.SeqId_18881_7.txt.AA	4	Direction	Observed	2	0.502832
CD97.SeqId_18881_7.txt.EA	CD97.SeqId_18881_7.txt.AA	4	Significance	Expected	1.96568	#N/A
CD97.SeqId_18881_7.txt.EA	CD97.SeqId_18881_7.txt.AA	4	Significance	Observed	1	0.508729
CDCP1.SeqId_16818_200.txt.EA	CDCP1.SeqId_16818_200.txt.AA	38	Direction	Expected	37.5441	#N/A
CDCP1.SeqId_16818_200.txt.EA	CDCP1.SeqId_16818_200.txt.AA	38	Direction	Observed	29	0.772425
CDCP1.SeqId_16818_200.txt.EA	CDCP1.SeqId_16818_200.txt.AA	38	Significance	Expected	23.3514	#N/A
CDCP1.SeqId_16818_200.txt.EA	CDCP1.SeqId_16818_200.txt.AA	38	Significance	Observed	11	0.471064
CDH17.SeqId_16613_3.txt.EA	CDH17.SeqId_16613_3.txt.AA	66	Direction	Expected	65.5551	#N/A
CDH17.SeqId_16613_3.txt.EA	CDH17.SeqId_16613_3.txt.AA	66	Direction	Observed	43	0.655937
CDH17.SeqId_16613_3.txt.EA	CDH17.SeqId_16613_3.txt.AA	66	Significance	Expected	47.13	#N/A
CDH17.SeqId_16613_3.txt.EA	CDH17.SeqId_16613_3.txt.AA	66	Significance	Observed	27	0.572883
CDHR5.SeqId_9962_1.txt.EA	CDHR5.SeqId_9962_1.txt.AA	17	Direction	Expected	16.7651	#N/A
CDHR5.SeqId_9962_1.txt.EA	CDHR5.SeqId_9962_1.txt.AA	17	Direction	Observed	12	0.715771
CDHR5.SeqId_9962_1.txt.EA	CDHR5.SeqId_9962_1.txt.AA	17	Significance	Expected	9.09679	#N/A
CDHR5.SeqId_9962_1.txt.EA	CDHR5.SeqId_9962_1.txt.AA	17	Significance	Observed	1	0.109929
CDNF.SeqId_4962_52.txt.EA	CDNF.SeqId_4962_52.txt.AA	35	Direction	Expected	34.748	#N/A
CDNF.SeqId_4962_52.txt.EA	CDNF.SeqId_4962_52.txt.AA	35	Direction	Observed	23	0.661909
CDNF.SeqId_4962_52.txt.EA	CDNF.SeqId_4962_52.txt.AA	35	Significance	Expected	25.5828	#N/A
CDNF.SeqId_4962_52.txt.EA	CDNF.SeqId_4962_52.txt.AA	35	Significance	Observed	26	1.01631
CDON.SeqId_4541_49.txt.EA	CDON.SeqId_4541_49.txt.AA	67	Direction	Expected	66.534	#N/A
CDON.SeqId_4541_49.txt.EA	CDON.SeqId_4541_49.txt.AA	67	Direction	Observed	42	0.631257
CDON.SeqId_4541_49.txt.EA	CDON.SeqId_4541_49.txt.AA	67	Significance	Expected	36.0729	#N/A
CDON.SeqId_4541_49.txt.EA	CDON.SeqId_4541_49.txt.AA	67	Significance	Observed	19	0.526711
CECR1.SeqId_6077_63.txt.EA	CECR1.SeqId_6077_63.txt.AA	74	Direction	Expected	73.4958	#N/A
CECR1.SeqId_6077_63.txt.EA	CECR1.SeqId_6077_63.txt.AA	74	Direction	Observed	58	0.789161
CECR1.SeqId_6077_63.txt.EA	CECR1.SeqId_6077_63.txt.AA	74	Significance	Expected	50.3402	#N/A
CECR1.SeqId_6077_63.txt.EA	CECR1.SeqId_6077_63.txt.AA	74	Significance	Observed	42	0.834324
CEL.SeqId_9796_4.txt.EA	CEL.SeqId_9796_4.txt.AA	12	Direction	Expected	11.9953	#N/A
CEL.SeqId_9796_4.txt.EA	CEL.SeqId_9796_4.txt.AA	12	Direction	Observed	9	0.750296
CEL.SeqId_9796_4.txt.EA	CEL.SeqId_9796_4.txt.AA	12	Significance	Expected	8.89284	#N/A
CEL.SeqId_9796_4.txt.EA	CEL.SeqId_9796_4.txt.AA	12	Significance	Observed	2	0.2249
CFB.SeqId_4129_72.txt.EA	CFB.SeqId_4129_72.txt.AA	506	Direction	Expected	503.523	#N/A
CFB.SeqId_4129_72.txt.EA	CFB.SeqId_4129_72.txt.AA	506	Direction	Observed	317	0.629565
CFB.SeqId_4129_72.txt.EA	CFB.SeqId_4129_72.txt.AA	506	Significance	Expected	247.924	#N/A
CFB.SeqId_4129_72.txt.EA	CFB.SeqId_4129_72.txt.AA	506	Significance	Observed	104	0.419483
CFD.SeqId_2946_52.txt.EA	CFD.SeqId_2946_52.txt.AA	8	Direction	Expected	7.95725	#N/A
CFD.SeqId_2946_52.txt.EA	CFD.SeqId_2946_52.txt.AA	8	Direction	Observed	5	0.628358
CFD.SeqId_2946_52.txt.EA	CFD.SeqId_2946_52.txt.AA	8	Significance	Expected	5.21334	#N/A
CFD.SeqId_2946_52.txt.EA	CFD.SeqId_2946_52.txt.AA	8	Significance	Observed	0	0
CFH.SeqId_4159_130.txt.EA	CFH.SeqId_4159_130.txt.AA	59	Direction	Expected	58.7076	#N/A
CFH.SeqId_4159_130.txt.EA	CFH.SeqId_4159_130.txt.AA	59	Direction	Observed	47	0.800578
CFH.SeqId_4159_130.txt.EA	CFH.SeqId_4159_130.txt.AA	59	Significance	Expected	40.3754	#N/A
CFH.SeqId_4159_130.txt.EA	CFH.SeqId_4159_130.txt.AA	59	Significance	Observed	30	0.743027
CFHR1.SeqId_15468_14.txt.EA	CFHR1.SeqId_15468_14.txt.AA	116	Direction	Expected	115.436	#N/A
CFHR1.SeqId_15468_14.txt.EA	CFHR1.SeqId_15468_14.txt.AA	116	Direction	Observed	87	0.753663
CFHR1.SeqId_15468_14.txt.EA	CFHR1.SeqId_15468_14.txt.AA	116	Significance	Expected	85.3544	#N/A
CFHR1.SeqId_15468_14.txt.EA	CFHR1.SeqId_15468_14.txt.AA	116	Significance	Observed	72	0.843542
CFHR2.SeqId_15584_9.txt.EA	CFHR2.SeqId_15584_9.txt.AA	132	Direction	Expected	131.357	#N/A
CFHR2.SeqId_15584_9.txt.EA	CFHR2.SeqId_15584_9.txt.AA	132	Direction	Observed	87	0.662316
CFHR2.SeqId_15584_9.txt.EA	CFHR2.SeqId_15584_9.txt.AA	132	Significance	Expected	90.3275	#N/A
CFHR2.SeqId_15584_9.txt.EA	CFHR2.SeqId_15584_9.txt.AA	132	Significance	Observed	82	0.907808
CFHR4.SeqId_6471_53.txt.EA	CFHR4.SeqId_6471_53.txt.AA	160	Direction	Expected	159.174	#N/A
CFHR4.SeqId_6471_53.txt.EA	CFHR4.SeqId_6471_53.txt.AA	160	Direction	Observed	138	0.866976
CFHR4.SeqId_6471_53.txt.EA	CFHR4.SeqId_6471_53.txt.AA	160	Significance	Expected	104.194	#N/A
CFHR4.SeqId_6471_53.txt.EA	CFHR4.SeqId_6471_53.txt.AA	160	Significance	Observed	77	0.739003
CFHR5.SeqId_16055_3.txt.EA	CFHR5.SeqId_16055_3.txt.AA	57	Direction	Expected	56.783	#N/A
CFHR5.SeqId_16055_3.txt.EA	CFHR5.SeqId_16055_3.txt.AA	57	Direction	Observed	47	0.827712
CFHR5.SeqId_16055_3.txt.EA	CFHR5.SeqId_16055_3.txt.AA	57	Significance	Expected	37.545	#N/A
CFHR5.SeqId_16055_3.txt.EA	CFHR5.SeqId_16055_3.txt.AA	57	Significance	Observed	36	0.95885
CFI.SeqId_2567_5.txt.EA	CFI.SeqId_2567_5.txt.AA	43	Direction	Expected	42.5389	#N/A
CFI.SeqId_2567_5.txt.EA	CFI.SeqId_2567_5.txt.AA	43	Direction	Observed	25	0.587697
CFI.SeqId_2567_5.txt.EA	CFI.SeqId_2567_5.txt.AA	43	Significance	Expected	26.7284	#N/A
CFI.SeqId_2567_5.txt.EA	CFI.SeqId_2567_5.txt.AA	43	Significance	Observed	22	0.823095
CHAD.SeqId_13460_4.txt.EA	CHAD.SeqId_13460_4.txt.AA	4	Direction	Expected	3.84021	#N/A
CHAD.SeqId_13460_4.txt.EA	CHAD.SeqId_13460_4.txt.AA	4	Direction	Observed	2	0.520805
CHAD.SeqId_13460_4.txt.EA	CHAD.SeqId_13460_4.txt.AA	4	Significance	Expected	1.56485	#N/A
CHAD.SeqId_13460_4.txt.EA	CHAD.SeqId_13460_4.txt.AA	4	Significance	Observed	1	0.639038
CHI3L1.SeqId_11104_13.txt.EA	CHI3L1.SeqId_11104_13.txt.AA	80	Direction	Expected	79.6464	#N/A
CHI3L1.SeqId_11104_13.txt.EA	CHI3L1.SeqId_11104_13.txt.AA	80	Direction	Observed	49	0.61522
CHI3L1.SeqId_11104_13.txt.EA	CHI3L1.SeqId_11104_13.txt.AA	80	Significance	Expected	65.543	#N/A
CHI3L1.SeqId_11104_13.txt.EA	CHI3L1.SeqId_11104_13.txt.AA	80	Significance	Observed	53	0.808629
CHIT1.SeqId_3600_2.txt.EA	CHIT1.SeqId_3600_2.txt.AA	61	Direction	Expected	60.5449	#N/A
CHIT1.SeqId_3600_2.txt.EA	CHIT1.SeqId_3600_2.txt.AA	61	Direction	Observed	38	0.627633
CHIT1.SeqId_3600_2.txt.EA	CHIT1.SeqId_3600_2.txt.AA	61	Significance	Expected	42.6197	#N/A
CHIT1.SeqId_3600_2.txt.EA	CHIT1.SeqId_3600_2.txt.AA	61	Significance	Observed	22	0.516193
CHKB.SeqId_7761_125.txt.EA	CHKB.SeqId_7761_125.txt.AA	29	Direction	Expected	28.9746	#N/A
CHKB.SeqId_7761_125.txt.EA	CHKB.SeqId_7761_125.txt.AA	29	Direction	Observed	13	0.448668
CHKB.SeqId_7761_125.txt.EA	CHKB.SeqId_7761_125.txt.AA	29	Significance	Expected	21.2441	#N/A
CHKB.SeqId_7761_125.txt.EA	CHKB.SeqId_7761_125.txt.AA	29	Significance	Observed	4	0.188288
CHL1.SeqId_8958_51.txt.EA	CHL1.SeqId_8958_51.txt.AA	110	Direction	Expected	109.428	#N/A
CHL1.SeqId_8958_51.txt.EA	CHL1.SeqId_8958_51.txt.AA	110	Direction	Observed	85	0.776767
CHL1.SeqId_8958_51.txt.EA	CHL1.SeqId_8958_51.txt.AA	110	Significance	Expected	66.6092	#N/A
CHL1.SeqId_8958_51.txt.EA	CHL1.SeqId_8958_51.txt.AA	110	Significance	Observed	47	0.705608
CHMP2B.SeqId_17350_13.txt.EA	CHMP2B.SeqId_17350_13.txt.AA	97	Direction	Expected	96.1491	#N/A
CHMP2B.SeqId_17350_13.txt.EA	CHMP2B.SeqId_17350_13.txt.AA	97	Direction	Observed	66	0.686434
CHMP2B.SeqId_17350_13.txt.EA	CHMP2B.SeqId_17350_13.txt.AA	97	Significance	Expected	56.8589	#N/A
CHMP2B.SeqId_17350_13.txt.EA	CHMP2B.SeqId_17350_13.txt.AA	97	Significance	Observed	44	0.773845
CHST11.SeqId_7779_86.txt.EA	CHST11.SeqId_7779_86.txt.AA	92	Direction	Expected	91.5891	#N/A
CHST11.SeqId_7779_86.txt.EA	CHST11.SeqId_7779_86.txt.AA	92	Direction	Observed	73	0.797038
CHST11.SeqId_7779_86.txt.EA	CHST11.SeqId_7779_86.txt.AA	92	Significance	Expected	58.837	#N/A
CHST11.SeqId_7779_86.txt.EA	CHST11.SeqId_7779_86.txt.AA	92	Significance	Observed	52	0.883797
CHST12.SeqId_6626_81.txt.EA	CHST12.SeqId_6626_81.txt.AA	29	Direction	Expected	28.8689	#N/A
CHST12.SeqId_6626_81.txt.EA	CHST12.SeqId_6626_81.txt.AA	29	Direction	Observed	19	0.658147
CHST12.SeqId_6626_81.txt.EA	CHST12.SeqId_6626_81.txt.AA	29	Significance	Expected	16.4399	#N/A
CHST12.SeqId_6626_81.txt.EA	CHST12.SeqId_6626_81.txt.AA	29	Significance	Observed	21	1.27738
CHST4.SeqId_18876_77.txt.EA	CHST4.SeqId_18876_77.txt.AA	16	Direction	Expected	15.551	#N/A
CHST4.SeqId_18876_77.txt.EA	CHST4.SeqId_18876_77.txt.AA	16	Direction	Observed	11	0.707349
CHST4.SeqId_18876_77.txt.EA	CHST4.SeqId_18876_77.txt.AA	16	Significance	Expected	4.16877	#N/A
CHST4.SeqId_18876_77.txt.EA	CHST4.SeqId_18876_77.txt.AA	16	Significance	Observed	8	1.91903
CHST9.SeqId_11646_4.txt.EA	CHST9.SeqId_11646_4.txt.AA	51	Direction	Expected	50.6408	#N/A
CHST9.SeqId_11646_4.txt.EA	CHST9.SeqId_11646_4.txt.AA	51	Direction	Observed	45	0.888612
CHST9.SeqId_11646_4.txt.EA	CHST9.SeqId_11646_4.txt.AA	51	Significance	Expected	35.9938	#N/A
CHST9.SeqId_11646_4.txt.EA	CHST9.SeqId_11646_4.txt.AA	51	Significance	Observed	26	0.722347
CILP2.SeqId_8841_65.txt.EA	CILP2.SeqId_8841_65.txt.AA	7	Direction	Expected	6.90459	#N/A
CILP2.SeqId_8841_65.txt.EA	CILP2.SeqId_8841_65.txt.AA	7	Direction	Observed	6	0.868987
CILP2.SeqId_8841_65.txt.EA	CILP2.SeqId_8841_65.txt.AA	7	Significance	Expected	4.14494	#N/A
CILP2.SeqId_8841_65.txt.EA	CILP2.SeqId_8841_65.txt.AA	7	Significance	Observed	4	0.965032
CLEC11A.SeqId_2966_65.txt.EA	CLEC11A.SeqId_2966_65.txt.AA	2	Direction	Expected	1.99934	#N/A
CLEC11A.SeqId_2966_65.txt.EA	CLEC11A.SeqId_2966_65.txt.AA	2	Direction	Observed	2	1.00033
CLEC11A.SeqId_2966_65.txt.EA	CLEC11A.SeqId_2966_65.txt.AA	2	Significance	Expected	1.71686	#N/A
CLEC11A.SeqId_2966_65.txt.EA	CLEC11A.SeqId_2966_65.txt.AA	2	Significance	Observed	0	0
CLEC11A.SeqId_4500_50.txt.EA	CLEC11A.SeqId_4500_50.txt.AA	3	Direction	Expected	2.99657	#N/A
CLEC11A.SeqId_4500_50.txt.EA	CLEC11A.SeqId_4500_50.txt.AA	3	Direction	Observed	3	1.00114
CLEC11A.SeqId_4500_50.txt.EA	CLEC11A.SeqId_4500_50.txt.AA	3	Significance	Expected	2.227	#N/A
CLEC11A.SeqId_4500_50.txt.EA	CLEC11A.SeqId_4500_50.txt.AA	3	Significance	Observed	1	0.449035
CLEC12A.SeqId_11187_11.txt.EA	CLEC12A.SeqId_11187_11.txt.AA	241	Direction	Expected	240.107	#N/A
CLEC12A.SeqId_11187_11.txt.EA	CLEC12A.SeqId_11187_11.txt.AA	241	Direction	Observed	164	0.68303
CLEC12A.SeqId_11187_11.txt.EA	CLEC12A.SeqId_11187_11.txt.AA	241	Significance	Expected	143.75	#N/A
CLEC12A.SeqId_11187_11.txt.EA	CLEC12A.SeqId_11187_11.txt.AA	241	Significance	Observed	69	0.479999
CLEC1B.SeqId_4332_6.txt.EA	CLEC1B.SeqId_4332_6.txt.AA	107	Direction	Expected	106.544	#N/A
CLEC1B.SeqId_4332_6.txt.EA	CLEC1B.SeqId_4332_6.txt.AA	107	Direction	Observed	80	0.75086
CLEC1B.SeqId_4332_6.txt.EA	CLEC1B.SeqId_4332_6.txt.AA	107	Significance	Expected	67.2282	#N/A
CLEC1B.SeqId_4332_6.txt.EA	CLEC1B.SeqId_4332_6.txt.AA	107	Significance	Observed	36	0.53549
CLEC3B.SeqId_5701_81.txt.EA	CLEC3B.SeqId_5701_81.txt.AA	44	Direction	Expected	43.3602	#N/A
CLEC3B.SeqId_5701_81.txt.EA	CLEC3B.SeqId_5701_81.txt.AA	44	Direction	Observed	30	0.691878
CLEC3B.SeqId_5701_81.txt.EA	CLEC3B.SeqId_5701_81.txt.AA	44	Significance	Expected	18.6328	#N/A
CLEC3B.SeqId_5701_81.txt.EA	CLEC3B.SeqId_5701_81.txt.AA	44	Significance	Observed	5	0.268344
CLEC4G.SeqId_10781_19.txt.EA	CLEC4G.SeqId_10781_19.txt.AA	11	Direction	Expected	10.879	#N/A
CLEC4G.SeqId_10781_19.txt.EA	CLEC4G.SeqId_10781_19.txt.AA	11	Direction	Observed	9	0.827282
CLEC4G.SeqId_10781_19.txt.EA	CLEC4G.SeqId_10781_19.txt.AA	11	Significance	Expected	8.56238	#N/A
CLEC4G.SeqId_10781_19.txt.EA	CLEC4G.SeqId_10781_19.txt.AA	11	Significance	Observed	2	0.23358
CLIC4.SeqId_15314_49.txt.EA	CLIC4.SeqId_15314_49.txt.AA	39	Direction	Expected	38.6859	#N/A
CLIC4.SeqId_15314_49.txt.EA	CLIC4.SeqId_15314_49.txt.AA	39	Direction	Observed	25	0.646231
CLIC4.SeqId_15314_49.txt.EA	CLIC4.SeqId_15314_49.txt.AA	39	Significance	Expected	20.5675	#N/A
CLIC4.SeqId_15314_49.txt.EA	CLIC4.SeqId_15314_49.txt.AA	39	Significance	Observed	8	0.388963
CLIC5.SeqId_12475_48.txt.EA	CLIC5.SeqId_12475_48.txt.AA	10	Direction	Expected	9.81265	#N/A
CLIC5.SeqId_12475_48.txt.EA	CLIC5.SeqId_12475_48.txt.AA	10	Direction	Observed	7	0.713365
CLIC5.SeqId_12475_48.txt.EA	CLIC5.SeqId_12475_48.txt.AA	10	Significance	Expected	5.43558	#N/A
CLIC5.SeqId_12475_48.txt.EA	CLIC5.SeqId_12475_48.txt.AA	10	Significance	Observed	0	0
CLMP.SeqId_10440_26.txt.EA	CLMP.SeqId_10440_26.txt.AA	29	Direction	Expected	28.9298	#N/A
CLMP.SeqId_10440_26.txt.EA	CLMP.SeqId_10440_26.txt.AA	29	Direction	Observed	15	0.518497
CLMP.SeqId_10440_26.txt.EA	CLMP.SeqId_10440_26.txt.AA	29	Significance	Expected	20.8321	#N/A
CLMP.SeqId_10440_26.txt.EA	CLMP.SeqId_10440_26.txt.AA	29	Significance	Observed	6	0.288018
CLPS.SeqId_5749_53.txt.EA	CLPS.SeqId_5749_53.txt.AA	53	Direction	Expected	52.3321	#N/A
CLPS.SeqId_5749_53.txt.EA	CLPS.SeqId_5749_53.txt.AA	53	Direction	Observed	40	0.764349
CLPS.SeqId_5749_53.txt.EA	CLPS.SeqId_5749_53.txt.AA	53	Significance	Expected	30.3563	#N/A
CLPS.SeqId_5749_53.txt.EA	CLPS.SeqId_5749_53.txt.AA	53	Significance	Observed	6	0.197652
CLSTN1.SeqId_15521_4.txt.EA	CLSTN1.SeqId_15521_4.txt.AA	12	Direction	Expected	11.955	#N/A
CLSTN1.SeqId_15521_4.txt.EA	CLSTN1.SeqId_15521_4.txt.AA	12	Direction	Observed	9	0.752821
CLSTN1.SeqId_15521_4.txt.EA	CLSTN1.SeqId_15521_4.txt.AA	12	Significance	Expected	7.32424	#N/A
CLSTN1.SeqId_15521_4.txt.EA	CLSTN1.SeqId_15521_4.txt.AA	12	Significance	Observed	0	0
CLSTN2.SeqId_18882_7.txt.EA	CLSTN2.SeqId_18882_7.txt.AA	101	Direction	Expected	99.94	#N/A
CLSTN2.SeqId_18882_7.txt.EA	CLSTN2.SeqId_18882_7.txt.AA	101	Direction	Observed	75	0.75045
CLSTN2.SeqId_18882_7.txt.EA	CLSTN2.SeqId_18882_7.txt.AA	101	Significance	Expected	58.798	#N/A
CLSTN2.SeqId_18882_7.txt.EA	CLSTN2.SeqId_18882_7.txt.AA	101	Significance	Observed	39	0.663287
CMPK1.SeqId_18243_9.txt.EA	CMPK1.SeqId_18243_9.txt.AA	17	Direction	Expected	16.7396	#N/A
CMPK1.SeqId_18243_9.txt.EA	CMPK1.SeqId_18243_9.txt.AA	17	Direction	Observed	8	0.477908
CMPK1.SeqId_18243_9.txt.EA	CMPK1.SeqId_18243_9.txt.AA	17	Significance	Expected	7.44442	#N/A
CMPK1.SeqId_18243_9.txt.EA	CMPK1.SeqId_18243_9.txt.AA	17	Significance	Observed	4	0.537315
CNDP1.SeqId_5456_59.txt.EA	CNDP1.SeqId_5456_59.txt.AA	23	Direction	Expected	22.81	#N/A
CNDP1.SeqId_5456_59.txt.EA	CNDP1.SeqId_5456_59.txt.AA	23	Direction	Observed	12	0.526084
CNDP1.SeqId_5456_59.txt.EA	CNDP1.SeqId_5456_59.txt.AA	23	Significance	Expected	12.2034	#N/A
CNDP1.SeqId_5456_59.txt.EA	CNDP1.SeqId_5456_59.txt.AA	23	Significance	Observed	3	0.245833
CNRIP1.SeqId_18218_48.txt.EA	CNRIP1.SeqId_18218_48.txt.AA	111	Direction	Expected	110.594	#N/A
CNRIP1.SeqId_18218_48.txt.EA	CNRIP1.SeqId_18218_48.txt.AA	111	Direction	Observed	72	0.651027
CNRIP1.SeqId_18218_48.txt.EA	CNRIP1.SeqId_18218_48.txt.AA	111	Significance	Expected	82.5267	#N/A
CNRIP1.SeqId_18218_48.txt.EA	CNRIP1.SeqId_18218_48.txt.AA	111	Significance	Observed	95	1.15114
CNTFR.SeqId_14101_2.txt.EA	CNTFR.SeqId_14101_2.txt.AA	45	Direction	Expected	44.3627	#N/A
CNTFR.SeqId_14101_2.txt.EA	CNTFR.SeqId_14101_2.txt.AA	45	Direction	Observed	37	0.834034
CNTFR.SeqId_14101_2.txt.EA	CNTFR.SeqId_14101_2.txt.AA	45	Significance	Expected	20.2458	#N/A
CNTFR.SeqId_14101_2.txt.EA	CNTFR.SeqId_14101_2.txt.AA	45	Significance	Observed	20	0.987857
CNTN1.SeqId_2974_61.txt.EA	CNTN1.SeqId_2974_61.txt.AA	48	Direction	Expected	47.5504	#N/A
CNTN1.SeqId_2974_61.txt.EA	CNTN1.SeqId_2974_61.txt.AA	48	Direction	Observed	37	0.778121
CNTN1.SeqId_2974_61.txt.EA	CNTN1.SeqId_2974_61.txt.AA	48	Significance	Expected	31.5201	#N/A
CNTN1.SeqId_2974_61.txt.EA	CNTN1.SeqId_2974_61.txt.AA	48	Significance	Observed	16	0.507612
CNTN2.SeqId_3296_92.txt.EA	CNTN2.SeqId_3296_92.txt.AA	165	Direction	Expected	163.985	#N/A
CNTN2.SeqId_3296_92.txt.EA	CNTN2.SeqId_3296_92.txt.AA	165	Direction	Observed	128	0.780558
CNTN2.SeqId_3296_92.txt.EA	CNTN2.SeqId_3296_92.txt.AA	165	Significance	Expected	114.167	#N/A
CNTN2.SeqId_3296_92.txt.EA	CNTN2.SeqId_3296_92.txt.AA	165	Significance	Observed	79	0.691969
CNTN4.SeqId_3298_52.txt.EA	CNTN4.SeqId_3298_52.txt.AA	126	Direction	Expected	124.922	#N/A
CNTN4.SeqId_3298_52.txt.EA	CNTN4.SeqId_3298_52.txt.AA	126	Direction	Observed	91	0.728452
CNTN4.SeqId_3298_52.txt.EA	CNTN4.SeqId_3298_52.txt.AA	126	Significance	Expected	69.9302	#N/A
CNTN4.SeqId_3298_52.txt.EA	CNTN4.SeqId_3298_52.txt.AA	126	Significance	Observed	59	0.843698
CNTN5.SeqId_3299_29.txt.EA	CNTN5.SeqId_3299_29.txt.AA	80	Direction	Expected	79.7606	#N/A
CNTN5.SeqId_3299_29.txt.EA	CNTN5.SeqId_3299_29.txt.AA	80	Direction	Observed	64	0.802401
CNTN5.SeqId_3299_29.txt.EA	CNTN5.SeqId_3299_29.txt.AA	80	Significance	Expected	46.4782	#N/A
CNTN5.SeqId_3299_29.txt.EA	CNTN5.SeqId_3299_29.txt.AA	80	Significance	Observed	26	0.559402
CNTNAP2.SeqId_6965_19.txt.EA	CNTNAP2.SeqId_6965_19.txt.AA	112	Direction	Expected	110.619	#N/A
CNTNAP2.SeqId_6965_19.txt.EA	CNTNAP2.SeqId_6965_19.txt.AA	112	Direction	Observed	79	0.714164
CNTNAP2.SeqId_6965_19.txt.EA	CNTNAP2.SeqId_6965_19.txt.AA	112	Significance	Expected	70.8334	#N/A
CNTNAP2.SeqId_6965_19.txt.EA	CNTNAP2.SeqId_6965_19.txt.AA	112	Significance	Observed	39	0.550587
COCH.SeqId_7227_75.txt.EA	COCH.SeqId_7227_75.txt.AA	48	Direction	Expected	47.9055	#N/A
COCH.SeqId_7227_75.txt.EA	COCH.SeqId_7227_75.txt.AA	48	Direction	Observed	32	0.667982
COCH.SeqId_7227_75.txt.EA	COCH.SeqId_7227_75.txt.AA	48	Significance	Expected	35.1205	#N/A
COCH.SeqId_7227_75.txt.EA	COCH.SeqId_7227_75.txt.AA	48	Significance	Observed	20	0.569468
COL11A2.SeqId_11278_4.txt.EA	COL11A2.SeqId_11278_4.txt.AA	160	Direction	Expected	158.941	#N/A
COL11A2.SeqId_11278_4.txt.EA	COL11A2.SeqId_11278_4.txt.AA	160	Direction	Observed	106	0.666912
COL11A2.SeqId_11278_4.txt.EA	COL11A2.SeqId_11278_4.txt.AA	160	Significance	Expected	92.9657	#N/A
COL11A2.SeqId_11278_4.txt.EA	COL11A2.SeqId_11278_4.txt.AA	160	Significance	Observed	24	0.25816
COL15A1.SeqId_8974_172.txt.EA	COL15A1.SeqId_8974_172.txt.AA	79	Direction	Expected	78.2177	#N/A
COL15A1.SeqId_8974_172.txt.EA	COL15A1.SeqId_8974_172.txt.AA	79	Direction	Observed	57	0.728735
COL15A1.SeqId_8974_172.txt.EA	COL15A1.SeqId_8974_172.txt.AA	79	Significance	Expected	48.1803	#N/A
COL15A1.SeqId_8974_172.txt.EA	COL15A1.SeqId_8974_172.txt.AA	79	Significance	Observed	25	0.518884
COL18A1.SeqId_2201_17.txt.EA	COL18A1.SeqId_2201_17.txt.AA	29	Direction	Expected	28.7923	#N/A
COL18A1.SeqId_2201_17.txt.EA	COL18A1.SeqId_2201_17.txt.AA	29	Direction	Observed	18	0.625168
COL18A1.SeqId_2201_17.txt.EA	COL18A1.SeqId_2201_17.txt.AA	29	Significance	Expected	20.2009	#N/A
COL18A1.SeqId_2201_17.txt.EA	COL18A1.SeqId_2201_17.txt.AA	29	Significance	Observed	4	0.198011
COL2A1.SeqId_18875_125.txt.EA	COL2A1.SeqId_18875_125.txt.AA	103	Direction	Expected	102.116	#N/A
COL2A1.SeqId_18875_125.txt.EA	COL2A1.SeqId_18875_125.txt.AA	103	Direction	Observed	70	0.685496
COL2A1.SeqId_18875_125.txt.EA	COL2A1.SeqId_18875_125.txt.AA	103	Significance	Expected	68.4997	#N/A
COL2A1.SeqId_18875_125.txt.EA	COL2A1.SeqId_18875_125.txt.AA	103	Significance	Observed	52	0.759128
COL6A1.SeqId_16828_8.txt.EA	COL6A1.SeqId_16828_8.txt.AA	189	Direction	Expected	188.59	#N/A
COL6A1.SeqId_16828_8.txt.EA	COL6A1.SeqId_16828_8.txt.AA	189	Direction	Observed	143	0.758259
COL6A1.SeqId_16828_8.txt.EA	COL6A1.SeqId_16828_8.txt.AA	189	Significance	Expected	157.959	#N/A
COL6A1.SeqId_16828_8.txt.EA	COL6A1.SeqId_16828_8.txt.AA	189	Significance	Observed	138	0.873647
COL6A2.SeqId_16753_46.txt.EA	COL6A2.SeqId_16753_46.txt.AA	42	Direction	Expected	41.796	#N/A
COL6A2.SeqId_16753_46.txt.EA	COL6A2.SeqId_16753_46.txt.AA	42	Direction	Observed	26	0.62207
COL6A2.SeqId_16753_46.txt.EA	COL6A2.SeqId_16753_46.txt.AA	42	Significance	Expected	28.5128	#N/A
COL6A2.SeqId_16753_46.txt.EA	COL6A2.SeqId_16753_46.txt.AA	42	Significance	Observed	18	0.631295
COL6A3.SeqId_11196_31.txt.EA	COL6A3.SeqId_11196_31.txt.AA	25	Direction	Expected	24.8023	#N/A
COL6A3.SeqId_11196_31.txt.EA	COL6A3.SeqId_11196_31.txt.AA	25	Direction	Observed	17	0.685421
COL6A3.SeqId_11196_31.txt.EA	COL6A3.SeqId_11196_31.txt.AA	25	Significance	Expected	15.7836	#N/A
COL6A3.SeqId_11196_31.txt.EA	COL6A3.SeqId_11196_31.txt.AA	25	Significance	Observed	9	0.570214
COLEC11.SeqId_4430_44.txt.EA	COLEC11.SeqId_4430_44.txt.AA	49	Direction	Expected	48.5781	#N/A
COLEC11.SeqId_4430_44.txt.EA	COLEC11.SeqId_4430_44.txt.AA	49	Direction	Observed	30	0.617562
COLEC11.SeqId_4430_44.txt.EA	COLEC11.SeqId_4430_44.txt.AA	49	Significance	Expected	32.391	#N/A
COLEC11.SeqId_4430_44.txt.EA	COLEC11.SeqId_4430_44.txt.AA	49	Significance	Observed	17	0.524838
COLEC12.SeqId_5457_5.txt.EA	COLEC12.SeqId_5457_5.txt.AA	44	Direction	Expected	43.73	#N/A
COLEC12.SeqId_5457_5.txt.EA	COLEC12.SeqId_5457_5.txt.AA	44	Direction	Observed	28	0.640292
COLEC12.SeqId_5457_5.txt.EA	COLEC12.SeqId_5457_5.txt.AA	44	Significance	Expected	25.0574	#N/A
COLEC12.SeqId_5457_5.txt.EA	COLEC12.SeqId_5457_5.txt.AA	44	Significance	Observed	9	0.359175
COLGALT1.SeqId_5638_23.txt.EA	COLGALT1.SeqId_5638_23.txt.AA	10	Direction	Expected	9.92333	#N/A
COLGALT1.SeqId_5638_23.txt.EA	COLGALT1.SeqId_5638_23.txt.AA	10	Direction	Observed	7	0.705408
COLGALT1.SeqId_5638_23.txt.EA	COLGALT1.SeqId_5638_23.txt.AA	10	Significance	Expected	6.08131	#N/A
COLGALT1.SeqId_5638_23.txt.EA	COLGALT1.SeqId_5638_23.txt.AA	10	Significance	Observed	5	0.822191
COMP.SeqId_8043_153.txt.EA	COMP.SeqId_8043_153.txt.AA	7	Direction	Expected	6.90332	#N/A
COMP.SeqId_8043_153.txt.EA	COMP.SeqId_8043_153.txt.AA	7	Direction	Observed	6	0.869146
COMP.SeqId_8043_153.txt.EA	COMP.SeqId_8043_153.txt.AA	7	Significance	Expected	1.60764	#N/A
COMP.SeqId_8043_153.txt.EA	COMP.SeqId_8043_153.txt.AA	7	Significance	Observed	3	1.86609
CPA4.SeqId_9267_2.txt.EA	CPA4.SeqId_9267_2.txt.AA	194	Direction	Expected	193.133	#N/A
CPA4.SeqId_9267_2.txt.EA	CPA4.SeqId_9267_2.txt.AA	194	Direction	Observed	152	0.787024
CPA4.SeqId_9267_2.txt.EA	CPA4.SeqId_9267_2.txt.AA	194	Significance	Expected	137.218	#N/A
CPA4.SeqId_9267_2.txt.EA	CPA4.SeqId_9267_2.txt.AA	194	Significance	Observed	56	0.408109
CPB1.SeqId_15375_49.txt.EA	CPB1.SeqId_15375_49.txt.AA	26	Direction	Expected	25.6527	#N/A
CPB1.SeqId_15375_49.txt.EA	CPB1.SeqId_15375_49.txt.AA	26	Direction	Observed	23	0.896592
CPB1.SeqId_15375_49.txt.EA	CPB1.SeqId_15375_49.txt.AA	26	Significance	Expected	15.0628	#N/A
CPB1.SeqId_15375_49.txt.EA	CPB1.SeqId_15375_49.txt.AA	26	Significance	Observed	12	0.796664
CPB2.SeqId_3518_54.txt.EA	CPB2.SeqId_3518_54.txt.AA	86	Direction	Expected	85.6985	#N/A
CPB2.SeqId_3518_54.txt.EA	CPB2.SeqId_3518_54.txt.AA	86	Direction	Observed	67	0.78181
CPB2.SeqId_3518_54.txt.EA	CPB2.SeqId_3518_54.txt.AA	86	Significance	Expected	65.8828	#N/A
CPB2.SeqId_3518_54.txt.EA	CPB2.SeqId_3518_54.txt.AA	86	Significance	Observed	50	0.758924
CPM.SeqId_9416_77.txt.EA	CPM.SeqId_9416_77.txt.AA	14	Direction	Expected	13.871	#N/A
CPM.SeqId_9416_77.txt.EA	CPM.SeqId_9416_77.txt.AA	14	Direction	Observed	11	0.793024
CPM.SeqId_9416_77.txt.EA	CPM.SeqId_9416_77.txt.AA	14	Significance	Expected	8.99545	#N/A
CPM.SeqId_9416_77.txt.EA	CPM.SeqId_9416_77.txt.AA	14	Significance	Observed	4	0.444669
CPN2.SeqId_6415_90.txt.EA	CPN2.SeqId_6415_90.txt.AA	38	Direction	Expected	37.9564	#N/A
CPN2.SeqId_6415_90.txt.EA	CPN2.SeqId_6415_90.txt.AA	38	Direction	Observed	22	0.579612
CPN2.SeqId_6415_90.txt.EA	CPN2.SeqId_6415_90.txt.AA	38	Significance	Expected	33.5055	#N/A
CPN2.SeqId_6415_90.txt.EA	CPN2.SeqId_6415_90.txt.AA	38	Significance	Observed	15	0.447688
CPNE1.SeqId_5346_24.txt.EA	CPNE1.SeqId_5346_24.txt.AA	136	Direction	Expected	134.4	#N/A
CPNE1.SeqId_5346_24.txt.EA	CPNE1.SeqId_5346_24.txt.AA	136	Direction	Observed	112	0.83333
CPNE1.SeqId_5346_24.txt.EA	CPNE1.SeqId_5346_24.txt.AA	136	Significance	Expected	95.4972	#N/A
CPNE1.SeqId_5346_24.txt.EA	CPNE1.SeqId_5346_24.txt.AA	136	Significance	Observed	65	0.680648
CPOX.SeqId_18241_18.txt.EA	CPOX.SeqId_18241_18.txt.AA	23	Direction	Expected	22.8846	#N/A
CPOX.SeqId_18241_18.txt.EA	CPOX.SeqId_18241_18.txt.AA	23	Direction	Observed	13	0.568067
CPOX.SeqId_18241_18.txt.EA	CPOX.SeqId_18241_18.txt.AA	23	Significance	Expected	15.1007	#N/A
CPOX.SeqId_18241_18.txt.EA	CPOX.SeqId_18241_18.txt.AA	23	Significance	Observed	16	1.05955
CPQ.SeqId_9394_19.txt.EA	CPQ.SeqId_9394_19.txt.AA	65	Direction	Expected	64.5161	#N/A
CPQ.SeqId_9394_19.txt.EA	CPQ.SeqId_9394_19.txt.AA	65	Direction	Observed	41	0.6355
CPQ.SeqId_9394_19.txt.EA	CPQ.SeqId_9394_19.txt.AA	65	Significance	Expected	40.1305	#N/A
CPQ.SeqId_9394_19.txt.EA	CPQ.SeqId_9394_19.txt.AA	65	Significance	Observed	32	0.797399
CPXM1.SeqId_6255_74.txt.EA	CPXM1.SeqId_6255_74.txt.AA	105	Direction	Expected	104.312	#N/A
CPXM1.SeqId_6255_74.txt.EA	CPXM1.SeqId_6255_74.txt.AA	105	Direction	Observed	69	0.661478
CPXM1.SeqId_6255_74.txt.EA	CPXM1.SeqId_6255_74.txt.AA	105	Significance	Expected	72.6187	#N/A
CPXM1.SeqId_6255_74.txt.EA	CPXM1.SeqId_6255_74.txt.AA	105	Significance	Observed	46	0.633446
CR1.SeqId_19556_12.txt.EA	CR1.SeqId_19556_12.txt.AA	97	Direction	Expected	96.2323	#N/A
CR1.SeqId_19556_12.txt.EA	CR1.SeqId_19556_12.txt.AA	97	Direction	Observed	70	0.727407
CR1.SeqId_19556_12.txt.EA	CR1.SeqId_19556_12.txt.AA	97	Significance	Expected	57.527	#N/A
CR1.SeqId_19556_12.txt.EA	CR1.SeqId_19556_12.txt.AA	97	Significance	Observed	29	0.504111
CRABP2.SeqId_11696_7.txt.EA	CRABP2.SeqId_11696_7.txt.AA	31	Direction	Expected	30.7733	#N/A
CRABP2.SeqId_11696_7.txt.EA	CRABP2.SeqId_11696_7.txt.AA	31	Direction	Observed	21	0.682409
CRABP2.SeqId_11696_7.txt.EA	CRABP2.SeqId_11696_7.txt.AA	31	Significance	Expected	21.9914	#N/A
CRABP2.SeqId_11696_7.txt.EA	CRABP2.SeqId_11696_7.txt.AA	31	Significance	Observed	10	0.454724
CREB3L4.SeqId_11308_8.txt.EA	CREB3L4.SeqId_11308_8.txt.AA	30	Direction	Expected	29.6793	#N/A
CREB3L4.SeqId_11308_8.txt.EA	CREB3L4.SeqId_11308_8.txt.AA	30	Direction	Observed	24	0.808643
CREB3L4.SeqId_11308_8.txt.EA	CREB3L4.SeqId_11308_8.txt.AA	30	Significance	Expected	16.5752	#N/A
CREB3L4.SeqId_11308_8.txt.EA	CREB3L4.SeqId_11308_8.txt.AA	30	Significance	Observed	11	0.663642
CRELD1.SeqId_7628_40.txt.EA	CRELD1.SeqId_7628_40.txt.AA	131	Direction	Expected	130.099	#N/A
CRELD1.SeqId_7628_40.txt.EA	CRELD1.SeqId_7628_40.txt.AA	131	Direction	Observed	84	0.64566
CRELD1.SeqId_7628_40.txt.EA	CRELD1.SeqId_7628_40.txt.AA	131	Significance	Expected	77.6869	#N/A
CRELD1.SeqId_7628_40.txt.EA	CRELD1.SeqId_7628_40.txt.AA	131	Significance	Observed	93	1.19711
CRHBP.SeqId_6039_24.txt.EA	CRHBP.SeqId_6039_24.txt.AA	90	Direction	Expected	89.1935	#N/A
CRHBP.SeqId_6039_24.txt.EA	CRHBP.SeqId_6039_24.txt.AA	90	Direction	Observed	63	0.70633
CRHBP.SeqId_6039_24.txt.EA	CRHBP.SeqId_6039_24.txt.AA	90	Significance	Expected	54.3082	#N/A
CRHBP.SeqId_6039_24.txt.EA	CRHBP.SeqId_6039_24.txt.AA	90	Significance	Observed	19	0.349855
CRISP2.SeqId_9282_12.txt.EA	CRISP2.SeqId_9282_12.txt.AA	145	Direction	Expected	143.48	#N/A
CRISP2.SeqId_9282_12.txt.EA	CRISP2.SeqId_9282_12.txt.AA	145	Direction	Observed	106	0.738781
CRISP2.SeqId_9282_12.txt.EA	CRISP2.SeqId_9282_12.txt.AA	145	Significance	Expected	83.6121	#N/A
CRISP2.SeqId_9282_12.txt.EA	CRISP2.SeqId_9282_12.txt.AA	145	Significance	Observed	46	0.550159
CRK.SeqId_4976_57.txt.EA	CRK.SeqId_4976_57.txt.AA	25	Direction	Expected	24.6072	#N/A
CRK.SeqId_4976_57.txt.EA	CRK.SeqId_4976_57.txt.AA	25	Direction	Observed	18	0.731493
CRK.SeqId_4976_57.txt.EA	CRK.SeqId_4976_57.txt.AA	25	Significance	Expected	11.8889	#N/A
CRK.SeqId_4976_57.txt.EA	CRK.SeqId_4976_57.txt.AA	25	Significance	Observed	8	0.672898
CRLF1.SeqId_14747_9.txt.EA	CRLF1.SeqId_14747_9.txt.AA	30	Direction	Expected	29.4383	#N/A
CRLF1.SeqId_14747_9.txt.EA	CRLF1.SeqId_14747_9.txt.AA	30	Direction	Observed	23	0.781295
CRLF1.SeqId_14747_9.txt.EA	CRLF1.SeqId_14747_9.txt.AA	30	Significance	Expected	11.9412	#N/A
CRLF1.SeqId_14747_9.txt.EA	CRLF1.SeqId_14747_9.txt.AA	30	Significance	Observed	3	0.251232
CROT.SeqId_13929_27.txt.EA	CROT.SeqId_13929_27.txt.AA	30	Direction	Expected	29.973	#N/A
CROT.SeqId_13929_27.txt.EA	CROT.SeqId_13929_27.txt.AA	30	Direction	Observed	22	0.733995
CROT.SeqId_13929_27.txt.EA	CROT.SeqId_13929_27.txt.AA	30	Significance	Expected	23.5362	#N/A
CROT.SeqId_13929_27.txt.EA	CROT.SeqId_13929_27.txt.AA	30	Significance	Observed	10	0.424877
CRP.SeqId_4337_49.txt.EA	CRP.SeqId_4337_49.txt.AA	18	Direction	Expected	17.7574	#N/A
CRP.SeqId_4337_49.txt.EA	CRP.SeqId_4337_49.txt.AA	18	Direction	Observed	13	0.732091
CRP.SeqId_4337_49.txt.EA	CRP.SeqId_4337_49.txt.AA	18	Significance	Expected	11.214	#N/A
CRP.SeqId_4337_49.txt.EA	CRP.SeqId_4337_49.txt.AA	18	Significance	Observed	10	0.891742
CRTAC1.SeqId_5632_6.txt.EA	CRTAC1.SeqId_5632_6.txt.AA	22	Direction	Expected	21.9056	#N/A
CRTAC1.SeqId_5632_6.txt.EA	CRTAC1.SeqId_5632_6.txt.AA	22	Direction	Observed	18	0.821707
CRTAC1.SeqId_5632_6.txt.EA	CRTAC1.SeqId_5632_6.txt.AA	22	Significance	Expected	15.0551	#N/A
CRTAC1.SeqId_5632_6.txt.EA	CRTAC1.SeqId_5632_6.txt.AA	22	Significance	Observed	6	0.398536
CRTAM.SeqId_7968_15.txt.EA	CRTAM.SeqId_7968_15.txt.AA	22	Direction	Expected	21.6965	#N/A
CRTAM.SeqId_7968_15.txt.EA	CRTAM.SeqId_7968_15.txt.AA	22	Direction	Observed	15	0.691355
CRTAM.SeqId_7968_15.txt.EA	CRTAM.SeqId_7968_15.txt.AA	22	Significance	Expected	13.084	#N/A
CRTAM.SeqId_7968_15.txt.EA	CRTAM.SeqId_7968_15.txt.AA	22	Significance	Observed	10	0.764295
CRYZ.SeqId_13983_27.txt.EA	CRYZ.SeqId_13983_27.txt.AA	133	Direction	Expected	132.096	#N/A
CRYZ.SeqId_13983_27.txt.EA	CRYZ.SeqId_13983_27.txt.AA	133	Direction	Observed	96	0.726743
CRYZ.SeqId_13983_27.txt.EA	CRYZ.SeqId_13983_27.txt.AA	133	Significance	Expected	80.7422	#N/A
CRYZ.SeqId_13983_27.txt.EA	CRYZ.SeqId_13983_27.txt.AA	133	Significance	Observed	29	0.359168
CSF1R.SeqId_13682_47.txt.EA	CSF1R.SeqId_13682_47.txt.AA	25	Direction	Expected	24.6768	#N/A
CSF1R.SeqId_13682_47.txt.EA	CSF1R.SeqId_13682_47.txt.AA	25	Direction	Observed	11	0.445763
CSF1R.SeqId_13682_47.txt.EA	CSF1R.SeqId_13682_47.txt.AA	25	Significance	Expected	13.9785	#N/A
CSF1R.SeqId_13682_47.txt.EA	CSF1R.SeqId_13682_47.txt.AA	25	Significance	Observed	14	1.00154
CSF2RB.SeqId_10512_13.txt.EA	CSF2RB.SeqId_10512_13.txt.AA	56	Direction	Expected	55.7419	#N/A
CSF2RB.SeqId_10512_13.txt.EA	CSF2RB.SeqId_10512_13.txt.AA	56	Direction	Observed	31	0.556134
CSF2RB.SeqId_10512_13.txt.EA	CSF2RB.SeqId_10512_13.txt.AA	56	Significance	Expected	43.3437	#N/A
CSF2RB.SeqId_10512_13.txt.EA	CSF2RB.SeqId_10512_13.txt.AA	56	Significance	Observed	28	0.646
CSK.SeqId_3363_31.txt.EA	CSK.SeqId_3363_31.txt.AA	55	Direction	Expected	54.2918	#N/A
CSK.SeqId_3363_31.txt.EA	CSK.SeqId_3363_31.txt.AA	55	Direction	Observed	42	0.773597
CSK.SeqId_3363_31.txt.EA	CSK.SeqId_3363_31.txt.AA	55	Significance	Expected	29.1526	#N/A
CSK.SeqId_3363_31.txt.EA	CSK.SeqId_3363_31.txt.AA	55	Significance	Observed	4	0.137209
CST1.SeqId_5459_33.txt.EA	CST1.SeqId_5459_33.txt.AA	92	Direction	Expected	91.401	#N/A
CST1.SeqId_5459_33.txt.EA	CST1.SeqId_5459_33.txt.AA	92	Direction	Observed	76	0.831501
CST1.SeqId_5459_33.txt.EA	CST1.SeqId_5459_33.txt.AA	92	Significance	Expected	60.5156	#N/A
CST1.SeqId_5459_33.txt.EA	CST1.SeqId_5459_33.txt.AA	92	Significance	Observed	42	0.694036
CST2.SeqId_4324_33.txt.EA	CST2.SeqId_4324_33.txt.AA	91	Direction	Expected	90.6029	#N/A
CST2.SeqId_4324_33.txt.EA	CST2.SeqId_4324_33.txt.AA	91	Direction	Observed	72	0.794676
CST2.SeqId_4324_33.txt.EA	CST2.SeqId_4324_33.txt.AA	91	Significance	Expected	68.9857	#N/A
CST2.SeqId_4324_33.txt.EA	CST2.SeqId_4324_33.txt.AA	91	Significance	Observed	49	0.710293
CST3.SeqId_2609_59.txt.EA	CST3.SeqId_2609_59.txt.AA	85	Direction	Expected	84.4444	#N/A
CST3.SeqId_2609_59.txt.EA	CST3.SeqId_2609_59.txt.AA	85	Direction	Observed	65	0.769737
CST3.SeqId_2609_59.txt.EA	CST3.SeqId_2609_59.txt.AA	85	Significance	Expected	52.4349	#N/A
CST3.SeqId_2609_59.txt.EA	CST3.SeqId_2609_59.txt.AA	85	Significance	Observed	26	0.495853
CST4.SeqId_14076_74.txt.EA	CST4.SeqId_14076_74.txt.AA	53	Direction	Expected	52.8544	#N/A
CST4.SeqId_14076_74.txt.EA	CST4.SeqId_14076_74.txt.AA	53	Direction	Observed	48	0.908155
CST4.SeqId_14076_74.txt.EA	CST4.SeqId_14076_74.txt.AA	53	Significance	Expected	35.3048	#N/A
CST4.SeqId_14076_74.txt.EA	CST4.SeqId_14076_74.txt.AA	53	Significance	Observed	26	0.736444
CST5.SeqId_3803_10.txt.EA	CST5.SeqId_3803_10.txt.AA	101	Direction	Expected	100.364	#N/A
CST5.SeqId_3803_10.txt.EA	CST5.SeqId_3803_10.txt.AA	101	Direction	Observed	70	0.69746
CST5.SeqId_3803_10.txt.EA	CST5.SeqId_3803_10.txt.AA	101	Significance	Expected	69.7749	#N/A
CST5.SeqId_3803_10.txt.EA	CST5.SeqId_3803_10.txt.AA	101	Significance	Observed	34	0.487281
CST7.SeqId_3302_58.txt.EA	CST7.SeqId_3302_58.txt.AA	96	Direction	Expected	95.3644	#N/A
CST7.SeqId_3302_58.txt.EA	CST7.SeqId_3302_58.txt.AA	96	Direction	Observed	74	0.775971
CST7.SeqId_3302_58.txt.EA	CST7.SeqId_3302_58.txt.AA	96	Significance	Expected	68.4736	#N/A
CST7.SeqId_3302_58.txt.EA	CST7.SeqId_3302_58.txt.AA	96	Significance	Observed	60	0.87625
CTRB1.SeqId_5671_1.txt.EA	CTRB1.SeqId_5671_1.txt.AA	74	Direction	Expected	73.6989	#N/A
CTRB1.SeqId_5671_1.txt.EA	CTRB1.SeqId_5671_1.txt.AA	74	Direction	Observed	60	0.814124
CTRB1.SeqId_5671_1.txt.EA	CTRB1.SeqId_5671_1.txt.AA	74	Significance	Expected	50.1993	#N/A
CTRB1.SeqId_5671_1.txt.EA	CTRB1.SeqId_5671_1.txt.AA	74	Significance	Observed	26	0.517935
CTRB2.SeqId_5648_28.txt.EA	CTRB2.SeqId_5648_28.txt.AA	178	Direction	Expected	177.34	#N/A
CTRB2.SeqId_5648_28.txt.EA	CTRB2.SeqId_5648_28.txt.AA	178	Direction	Observed	130	0.733057
CTRB2.SeqId_5648_28.txt.EA	CTRB2.SeqId_5648_28.txt.AA	178	Significance	Expected	131.156	#N/A
CTRB2.SeqId_5648_28.txt.EA	CTRB2.SeqId_5648_28.txt.AA	178	Significance	Observed	98	0.7472
CTSB.SeqId_8007_19.txt.EA	CTSB.SeqId_8007_19.txt.AA	292	Direction	Expected	290.19	#N/A
CTSB.SeqId_8007_19.txt.EA	CTSB.SeqId_8007_19.txt.AA	292	Direction	Observed	206	0.70988
CTSB.SeqId_8007_19.txt.EA	CTSB.SeqId_8007_19.txt.AA	292	Significance	Expected	155.257	#N/A
CTSB.SeqId_8007_19.txt.EA	CTSB.SeqId_8007_19.txt.AA	292	Significance	Observed	68	0.437985
CTSF.SeqId_9212_22.txt.EA	CTSF.SeqId_9212_22.txt.AA	27	Direction	Expected	26.7088	#N/A
CTSF.SeqId_9212_22.txt.EA	CTSF.SeqId_9212_22.txt.AA	27	Direction	Observed	19	0.711376
CTSF.SeqId_9212_22.txt.EA	CTSF.SeqId_9212_22.txt.AA	27	Significance	Expected	16.8907	#N/A
CTSF.SeqId_9212_22.txt.EA	CTSF.SeqId_9212_22.txt.AA	27	Significance	Observed	10	0.592042
CTSH.SeqId_8465_52.txt.EA	CTSH.SeqId_8465_52.txt.AA	71	Direction	Expected	70.3141	#N/A
CTSH.SeqId_8465_52.txt.EA	CTSH.SeqId_8465_52.txt.AA	71	Direction	Observed	60	0.853314
CTSH.SeqId_8465_52.txt.EA	CTSH.SeqId_8465_52.txt.AA	71	Significance	Expected	47.8827	#N/A
CTSH.SeqId_8465_52.txt.EA	CTSH.SeqId_8465_52.txt.AA	71	Significance	Observed	29	0.605646
CTSO.SeqId_9264_11.txt.EA	CTSO.SeqId_9264_11.txt.AA	35	Direction	Expected	34.4333	#N/A
CTSO.SeqId_9264_11.txt.EA	CTSO.SeqId_9264_11.txt.AA	35	Direction	Observed	23	0.667959
CTSO.SeqId_9264_11.txt.EA	CTSO.SeqId_9264_11.txt.AA	35	Significance	Expected	13.4048	#N/A
CTSO.SeqId_9264_11.txt.EA	CTSO.SeqId_9264_11.txt.AA	35	Significance	Observed	2	0.149201
CTSS.SeqId_3181_50.txt.EA	CTSS.SeqId_3181_50.txt.AA	171	Direction	Expected	170.12	#N/A
CTSS.SeqId_3181_50.txt.EA	CTSS.SeqId_3181_50.txt.AA	171	Direction	Observed	129	0.758287
CTSS.SeqId_3181_50.txt.EA	CTSS.SeqId_3181_50.txt.AA	171	Significance	Expected	114.866	#N/A
CTSS.SeqId_3181_50.txt.EA	CTSS.SeqId_3181_50.txt.AA	171	Significance	Observed	84	0.731284
CTSV.SeqId_3364_76.txt.EA	CTSV.SeqId_3364_76.txt.AA	28	Direction	Expected	27.5861	#N/A
CTSV.SeqId_3364_76.txt.EA	CTSV.SeqId_3364_76.txt.AA	28	Direction	Observed	17	0.616251
CTSV.SeqId_3364_76.txt.EA	CTSV.SeqId_3364_76.txt.AA	28	Significance	Expected	14.2101	#N/A
CTSV.SeqId_3364_76.txt.EA	CTSV.SeqId_3364_76.txt.AA	28	Significance	Observed	4	0.28149
CTSZ.SeqId_4971_1.txt.EA	CTSZ.SeqId_4971_1.txt.AA	3	Direction	Expected	2.86632	#N/A
CTSZ.SeqId_4971_1.txt.EA	CTSZ.SeqId_4971_1.txt.AA	3	Direction	Observed	3	1.04664
CTSZ.SeqId_4971_1.txt.EA	CTSZ.SeqId_4971_1.txt.AA	3	Significance	Expected	0.860548	#N/A
CTSZ.SeqId_4971_1.txt.EA	CTSZ.SeqId_4971_1.txt.AA	3	Significance	Observed	0	0
CXCL1.SeqId_2985_35.txt.EA	CXCL1.SeqId_2985_35.txt.AA	57	Direction	Expected	56.5432	#N/A
CXCL1.SeqId_2985_35.txt.EA	CXCL1.SeqId_2985_35.txt.AA	57	Direction	Observed	35	0.618996
CXCL1.SeqId_2985_35.txt.EA	CXCL1.SeqId_2985_35.txt.AA	57	Significance	Expected	42.7332	#N/A
CXCL1.SeqId_2985_35.txt.EA	CXCL1.SeqId_2985_35.txt.AA	57	Significance	Observed	33	0.772233
CXCL11.SeqId_3038_9.txt.EA	CXCL11.SeqId_3038_9.txt.AA	23	Direction	Expected	22.9656	#N/A
CXCL11.SeqId_3038_9.txt.EA	CXCL11.SeqId_3038_9.txt.AA	23	Direction	Observed	17	0.740238
CXCL11.SeqId_3038_9.txt.EA	CXCL11.SeqId_3038_9.txt.AA	23	Significance	Expected	16.0166	#N/A
CXCL11.SeqId_3038_9.txt.EA	CXCL11.SeqId_3038_9.txt.AA	23	Significance	Observed	8	0.499482
CXCL12.SeqId_3516_60.txt.EA	CXCL12.SeqId_3516_60.txt.AA	14	Direction	Expected	13.885	#N/A
CXCL12.SeqId_3516_60.txt.EA	CXCL12.SeqId_3516_60.txt.AA	14	Direction	Observed	12	0.864241
CXCL12.SeqId_3516_60.txt.EA	CXCL12.SeqId_3516_60.txt.AA	14	Significance	Expected	7.33981	#N/A
CXCL12.SeqId_3516_60.txt.EA	CXCL12.SeqId_3516_60.txt.AA	14	Significance	Observed	1	0.136243
CXCL16.SeqId_2436_49.txt.EA	CXCL16.SeqId_2436_49.txt.AA	34	Direction	Expected	33.7172	#N/A
CXCL16.SeqId_2436_49.txt.EA	CXCL16.SeqId_2436_49.txt.AA	34	Direction	Observed	20	0.593169
CXCL16.SeqId_2436_49.txt.EA	CXCL16.SeqId_2436_49.txt.AA	34	Significance	Expected	18.234	#N/A
CXCL16.SeqId_2436_49.txt.EA	CXCL16.SeqId_2436_49.txt.AA	34	Significance	Observed	6	0.329056
CXCL6.SeqId_3495_15.txt.EA	CXCL6.SeqId_3495_15.txt.AA	55	Direction	Expected	54.2554	#N/A
CXCL6.SeqId_3495_15.txt.EA	CXCL6.SeqId_3495_15.txt.AA	55	Direction	Observed	44	0.810979
CXCL6.SeqId_3495_15.txt.EA	CXCL6.SeqId_3495_15.txt.AA	55	Significance	Expected	31.6891	#N/A
CXCL6.SeqId_3495_15.txt.EA	CXCL6.SeqId_3495_15.txt.AA	55	Significance	Observed	16	0.504906
CYB5D2.SeqId_10924_258.txt.EA	CYB5D2.SeqId_10924_258.txt.AA	37	Direction	Expected	36.8931	#N/A
CYB5D2.SeqId_10924_258.txt.EA	CYB5D2.SeqId_10924_258.txt.AA	37	Direction	Observed	25	0.677633
CYB5D2.SeqId_10924_258.txt.EA	CYB5D2.SeqId_10924_258.txt.AA	37	Significance	Expected	24.839	#N/A
CYB5D2.SeqId_10924_258.txt.EA	CYB5D2.SeqId_10924_258.txt.AA	37	Significance	Observed	7	0.281815
CYB5R2.SeqId_19143_38.txt.EA	CYB5R2.SeqId_19143_38.txt.AA	101	Direction	Expected	100.664	#N/A
CYB5R2.SeqId_19143_38.txt.EA	CYB5R2.SeqId_19143_38.txt.AA	101	Direction	Observed	54	0.536436
CYB5R2.SeqId_19143_38.txt.EA	CYB5R2.SeqId_19143_38.txt.AA	101	Significance	Expected	79.5185	#N/A
CYB5R2.SeqId_19143_38.txt.EA	CYB5R2.SeqId_19143_38.txt.AA	101	Significance	Observed	73	0.918026
DAPP1.SeqId_11615_16.txt.EA	DAPP1.SeqId_11615_16.txt.AA	65	Direction	Expected	64.195	#N/A
DAPP1.SeqId_11615_16.txt.EA	DAPP1.SeqId_11615_16.txt.AA	65	Direction	Observed	40	0.623102
DAPP1.SeqId_11615_16.txt.EA	DAPP1.SeqId_11615_16.txt.AA	65	Significance	Expected	38.5309	#N/A
DAPP1.SeqId_11615_16.txt.EA	DAPP1.SeqId_11615_16.txt.AA	65	Significance	Observed	34	0.882409
DARS.SeqId_12675_14.txt.EA	DARS.SeqId_12675_14.txt.AA	66	Direction	Expected	65.5421	#N/A
DARS.SeqId_12675_14.txt.EA	DARS.SeqId_12675_14.txt.AA	66	Direction	Observed	42	0.64081
DARS.SeqId_12675_14.txt.EA	DARS.SeqId_12675_14.txt.AA	66	Significance	Expected	50.283	#N/A
DARS.SeqId_12675_14.txt.EA	DARS.SeqId_12675_14.txt.AA	66	Significance	Observed	17	0.338086
DARS2.SeqId_12395_86.txt.EA	DARS2.SeqId_12395_86.txt.AA	38	Direction	Expected	37.6221	#N/A
DARS2.SeqId_12395_86.txt.EA	DARS2.SeqId_12395_86.txt.AA	38	Direction	Observed	23	0.611343
DARS2.SeqId_12395_86.txt.EA	DARS2.SeqId_12395_86.txt.AA	38	Significance	Expected	22.7656	#N/A
DARS2.SeqId_12395_86.txt.EA	DARS2.SeqId_12395_86.txt.AA	38	Significance	Observed	3	0.131778
DBI.SeqId_16919_1.txt.EA	DBI.SeqId_16919_1.txt.AA	58	Direction	Expected	57.491	#N/A
DBI.SeqId_16919_1.txt.EA	DBI.SeqId_16919_1.txt.AA	58	Direction	Observed	48	0.834913
DBI.SeqId_16919_1.txt.EA	DBI.SeqId_16919_1.txt.AA	58	Significance	Expected	37.9897	#N/A
DBI.SeqId_16919_1.txt.EA	DBI.SeqId_16919_1.txt.AA	58	Significance	Observed	19	0.500136
DCN.SeqId_2666_53.txt.EA	DCN.SeqId_2666_53.txt.AA	4	Direction	Expected	3.97879	#N/A
DCN.SeqId_2666_53.txt.EA	DCN.SeqId_2666_53.txt.AA	4	Direction	Observed	3	0.753999
DCN.SeqId_2666_53.txt.EA	DCN.SeqId_2666_53.txt.AA	4	Significance	Expected	2.9584	#N/A
DCN.SeqId_2666_53.txt.EA	DCN.SeqId_2666_53.txt.AA	4	Significance	Observed	2	0.67604
DDX19A.SeqId_18813_15.txt.EA	DDX19A.SeqId_18813_15.txt.AA	3	Direction	Expected	2.91252	#N/A
DDX19A.SeqId_18813_15.txt.EA	DDX19A.SeqId_18813_15.txt.AA	3	Direction	Observed	1	0.343345
DDX19A.SeqId_18813_15.txt.EA	DDX19A.SeqId_18813_15.txt.AA	3	Significance	Expected	0.626669	#N/A
DDX19A.SeqId_18813_15.txt.EA	DDX19A.SeqId_18813_15.txt.AA	3	Significance	Observed	0	0
DEF6.SeqId_14090_23.txt.EA	DEF6.SeqId_14090_23.txt.AA	41	Direction	Expected	40.9533	#N/A
DEF6.SeqId_14090_23.txt.EA	DEF6.SeqId_14090_23.txt.AA	41	Direction	Observed	23	0.561615
DEF6.SeqId_14090_23.txt.EA	DEF6.SeqId_14090_23.txt.AA	41	Significance	Expected	36.8631	#N/A
DEF6.SeqId_14090_23.txt.EA	DEF6.SeqId_14090_23.txt.AA	41	Significance	Observed	22	0.596803
DEFB1.SeqId_6629_3.txt.EA	DEFB1.SeqId_6629_3.txt.AA	62	Direction	Expected	61.5833	#N/A
DEFB1.SeqId_6629_3.txt.EA	DEFB1.SeqId_6629_3.txt.AA	62	Direction	Observed	40	0.649526
DEFB1.SeqId_6629_3.txt.EA	DEFB1.SeqId_6629_3.txt.AA	62	Significance	Expected	38.9128	#N/A
DEFB1.SeqId_6629_3.txt.EA	DEFB1.SeqId_6629_3.txt.AA	62	Significance	Observed	14	0.359779
DKK1.SeqId_3535_84.txt.EA	DKK1.SeqId_3535_84.txt.AA	52	Direction	Expected	51.5176	#N/A
DKK1.SeqId_3535_84.txt.EA	DKK1.SeqId_3535_84.txt.AA	52	Direction	Observed	35	0.67938
DKK1.SeqId_3535_84.txt.EA	DKK1.SeqId_3535_84.txt.AA	52	Significance	Expected	29.9346	#N/A
DKK1.SeqId_3535_84.txt.EA	DKK1.SeqId_3535_84.txt.AA	52	Significance	Observed	23	0.768343
DKK3.SeqId_3607_71.txt.EA	DKK3.SeqId_3607_71.txt.AA	65	Direction	Expected	64.5953	#N/A
DKK3.SeqId_3607_71.txt.EA	DKK3.SeqId_3607_71.txt.AA	65	Direction	Observed	39	0.603759
DKK3.SeqId_3607_71.txt.EA	DKK3.SeqId_3607_71.txt.AA	65	Significance	Expected	31.8316	#N/A
DKK3.SeqId_3607_71.txt.EA	DKK3.SeqId_3607_71.txt.AA	65	Significance	Observed	20	0.628307
DLK1.SeqId_6373_54.txt.EA	DLK1.SeqId_6373_54.txt.AA	66	Direction	Expected	65.5342	#N/A
DLK1.SeqId_6373_54.txt.EA	DLK1.SeqId_6373_54.txt.AA	66	Direction	Observed	39	0.595109
DLK1.SeqId_6373_54.txt.EA	DLK1.SeqId_6373_54.txt.AA	66	Significance	Expected	45.7106	#N/A
DLK1.SeqId_6373_54.txt.EA	DLK1.SeqId_6373_54.txt.AA	66	Significance	Observed	13	0.284398
DLK1.SeqId_6496_60.txt.EA	DLK1.SeqId_6496_60.txt.AA	63	Direction	Expected	62.549	#N/A
DLK1.SeqId_6496_60.txt.EA	DLK1.SeqId_6496_60.txt.AA	63	Direction	Observed	37	0.591537
DLK1.SeqId_6496_60.txt.EA	DLK1.SeqId_6496_60.txt.AA	63	Significance	Expected	44.827	#N/A
DLK1.SeqId_6496_60.txt.EA	DLK1.SeqId_6496_60.txt.AA	63	Significance	Observed	13	0.290004
DLL1.SeqId_5349_69.txt.EA	DLL1.SeqId_5349_69.txt.AA	19	Direction	Expected	18.9767	#N/A
DLL1.SeqId_5349_69.txt.EA	DLL1.SeqId_5349_69.txt.AA	19	Direction	Observed	12	0.632355
DLL1.SeqId_5349_69.txt.EA	DLL1.SeqId_5349_69.txt.AA	19	Significance	Expected	13.4719	#N/A
DLL1.SeqId_5349_69.txt.EA	DLL1.SeqId_5349_69.txt.AA	19	Significance	Observed	8	0.59383
DNAJA4.SeqId_9744_139.txt.EA	DNAJA4.SeqId_9744_139.txt.AA	1	Direction	Expected	0.995472	#N/A
DNAJA4.SeqId_9744_139.txt.EA	DNAJA4.SeqId_9744_139.txt.AA	1	Direction	Observed	1	1.00455
DNAJA4.SeqId_9744_139.txt.EA	DNAJA4.SeqId_9744_139.txt.AA	1	Significance	Expected	0.643764	#N/A
DNAJA4.SeqId_9744_139.txt.EA	DNAJA4.SeqId_9744_139.txt.AA	1	Significance	Observed	1	1.55337
DNAJB11.SeqId_7110_2.txt.EA	DNAJB11.SeqId_7110_2.txt.AA	17	Direction	Expected	16.9383	#N/A
DNAJB11.SeqId_7110_2.txt.EA	DNAJB11.SeqId_7110_2.txt.AA	17	Direction	Observed	11	0.649414
DNAJB11.SeqId_7110_2.txt.EA	DNAJB11.SeqId_7110_2.txt.AA	17	Significance	Expected	12.5494	#N/A
DNAJB11.SeqId_7110_2.txt.EA	DNAJB11.SeqId_7110_2.txt.AA	17	Significance	Observed	11	0.876539
DNAJC10.SeqId_8297_8.txt.EA	DNAJC10.SeqId_8297_8.txt.AA	32	Direction	Expected	31.7798	#N/A
DNAJC10.SeqId_8297_8.txt.EA	DNAJC10.SeqId_8297_8.txt.AA	32	Direction	Observed	30	0.943995
DNAJC10.SeqId_8297_8.txt.EA	DNAJC10.SeqId_8297_8.txt.AA	32	Significance	Expected	24.457	#N/A
DNAJC10.SeqId_8297_8.txt.EA	DNAJC10.SeqId_8297_8.txt.AA	32	Significance	Observed	21	0.858649
DNER.SeqId_9769_48.txt.EA	DNER.SeqId_9769_48.txt.AA	45	Direction	Expected	44.2496	#N/A
DNER.SeqId_9769_48.txt.EA	DNER.SeqId_9769_48.txt.AA	45	Direction	Observed	28	0.632774
DNER.SeqId_9769_48.txt.EA	DNER.SeqId_9769_48.txt.AA	45	Significance	Expected	15.6536	#N/A
DNER.SeqId_9769_48.txt.EA	DNER.SeqId_9769_48.txt.AA	45	Significance	Observed	9	0.574948
DOK2.SeqId_14246_50.txt.EA	DOK2.SeqId_14246_50.txt.AA	6	Direction	Expected	5.9082	#N/A
DOK2.SeqId_14246_50.txt.EA	DOK2.SeqId_14246_50.txt.AA	6	Direction	Observed	3	0.507769
DOK2.SeqId_14246_50.txt.EA	DOK2.SeqId_14246_50.txt.AA	6	Significance	Expected	3.48154	#N/A
DOK2.SeqId_14246_50.txt.EA	DOK2.SeqId_14246_50.txt.AA	6	Significance	Observed	1	0.28723
DOK2.SeqId_19578_19.txt.EA	DOK2.SeqId_19578_19.txt.AA	47	Direction	Expected	45.9687	#N/A
DOK2.SeqId_19578_19.txt.EA	DOK2.SeqId_19578_19.txt.AA	47	Direction	Observed	20	0.435079
DOK2.SeqId_19578_19.txt.EA	DOK2.SeqId_19578_19.txt.AA	47	Significance	Expected	18.6805	#N/A
DOK2.SeqId_19578_19.txt.EA	DOK2.SeqId_19578_19.txt.AA	47	Significance	Observed	4	0.214127
DPEP1.SeqId_8794_13.txt.EA	DPEP1.SeqId_8794_13.txt.AA	225	Direction	Expected	223.742	#N/A
DPEP1.SeqId_8794_13.txt.EA	DPEP1.SeqId_8794_13.txt.AA	225	Direction	Observed	162	0.724048
DPEP1.SeqId_8794_13.txt.EA	DPEP1.SeqId_8794_13.txt.AA	225	Significance	Expected	159.87	#N/A
DPEP1.SeqId_8794_13.txt.EA	DPEP1.SeqId_8794_13.txt.AA	225	Significance	Observed	88	0.550447
DPEP2.SeqId_8327_26.txt.EA	DPEP2.SeqId_8327_26.txt.AA	51	Direction	Expected	50.9309	#N/A
DPEP2.SeqId_8327_26.txt.EA	DPEP2.SeqId_8327_26.txt.AA	51	Direction	Observed	27	0.53013
DPEP2.SeqId_8327_26.txt.EA	DPEP2.SeqId_8327_26.txt.AA	51	Significance	Expected	39.6989	#N/A
DPEP2.SeqId_8327_26.txt.EA	DPEP2.SeqId_8327_26.txt.AA	51	Significance	Observed	36	0.906826
DPP7.SeqId_8346_9.txt.EA	DPP7.SeqId_8346_9.txt.AA	47	Direction	Expected	46.7645	#N/A
DPP7.SeqId_8346_9.txt.EA	DPP7.SeqId_8346_9.txt.AA	47	Direction	Observed	33	0.705663
DPP7.SeqId_8346_9.txt.EA	DPP7.SeqId_8346_9.txt.AA	47	Significance	Expected	30.3683	#N/A
DPP7.SeqId_8346_9.txt.EA	DPP7.SeqId_8346_9.txt.AA	47	Significance	Observed	11	0.36222
DPT.SeqId_4979_34.txt.EA	DPT.SeqId_4979_34.txt.AA	95	Direction	Expected	94.2641	#N/A
DPT.SeqId_4979_34.txt.EA	DPT.SeqId_4979_34.txt.AA	95	Direction	Observed	72	0.763811
DPT.SeqId_4979_34.txt.EA	DPT.SeqId_4979_34.txt.AA	95	Significance	Expected	56.8341	#N/A
DPT.SeqId_4979_34.txt.EA	DPT.SeqId_4979_34.txt.AA	95	Significance	Observed	21	0.369496
DPY30.SeqId_13943_38.txt.EA	DPY30.SeqId_13943_38.txt.AA	16	Direction	Expected	15.7887	#N/A
DPY30.SeqId_13943_38.txt.EA	DPY30.SeqId_13943_38.txt.AA	16	Direction	Observed	13	0.823376
DPY30.SeqId_13943_38.txt.EA	DPY30.SeqId_13943_38.txt.AA	16	Significance	Expected	8.22447	#N/A
DPY30.SeqId_13943_38.txt.EA	DPY30.SeqId_13943_38.txt.AA	16	Significance	Observed	2	0.243177
DSC2.SeqId_13126_52.txt.EA	DSC2.SeqId_13126_52.txt.AA	36	Direction	Expected	35.7645	#N/A
DSC2.SeqId_13126_52.txt.EA	DSC2.SeqId_13126_52.txt.AA	36	Direction	Observed	27	0.75494
DSC2.SeqId_13126_52.txt.EA	DSC2.SeqId_13126_52.txt.AA	36	Significance	Expected	22.1809	#N/A
DSC2.SeqId_13126_52.txt.EA	DSC2.SeqId_13126_52.txt.AA	36	Significance	Observed	6	0.270504
DSG2.SeqId_9484_75.txt.EA	DSG2.SeqId_9484_75.txt.AA	40	Direction	Expected	39.6374	#N/A
DSG2.SeqId_9484_75.txt.EA	DSG2.SeqId_9484_75.txt.AA	40	Direction	Observed	23	0.58026
DSG2.SeqId_9484_75.txt.EA	DSG2.SeqId_9484_75.txt.AA	40	Significance	Expected	20.358	#N/A
DSG2.SeqId_9484_75.txt.EA	DSG2.SeqId_9484_75.txt.AA	40	Significance	Observed	6	0.294724
DTD1.SeqId_19194_9.txt.EA	DTD1.SeqId_19194_9.txt.AA	149	Direction	Expected	148.335	#N/A
DTD1.SeqId_19194_9.txt.EA	DTD1.SeqId_19194_9.txt.AA	149	Direction	Observed	106	0.714598
DTD1.SeqId_19194_9.txt.EA	DTD1.SeqId_19194_9.txt.AA	149	Significance	Expected	98.9089	#N/A
DTD1.SeqId_19194_9.txt.EA	DTD1.SeqId_19194_9.txt.AA	149	Significance	Observed	64	0.64706
DTD2.SeqId_18280_29.txt.EA	DTD2.SeqId_18280_29.txt.AA	54	Direction	Expected	53.4434	#N/A
DTD2.SeqId_18280_29.txt.EA	DTD2.SeqId_18280_29.txt.AA	54	Direction	Observed	30	0.561341
DTD2.SeqId_18280_29.txt.EA	DTD2.SeqId_18280_29.txt.AA	54	Significance	Expected	30.7227	#N/A
DTD2.SeqId_18280_29.txt.EA	DTD2.SeqId_18280_29.txt.AA	54	Significance	Observed	18	0.585885
DTYMK.SeqId_19504_22.txt.EA	DTYMK.SeqId_19504_22.txt.AA	31	Direction	Expected	30.9261	#N/A
DTYMK.SeqId_19504_22.txt.EA	DTYMK.SeqId_19504_22.txt.AA	31	Direction	Observed	21	0.679039
DTYMK.SeqId_19504_22.txt.EA	DTYMK.SeqId_19504_22.txt.AA	31	Significance	Expected	18.4656	#N/A
DTYMK.SeqId_19504_22.txt.EA	DTYMK.SeqId_19504_22.txt.AA	31	Significance	Observed	6	0.324929
DUSP28.SeqId_9940_35.txt.EA	DUSP28.SeqId_9940_35.txt.AA	41	Direction	Expected	40.6438	#N/A
DUSP28.SeqId_9940_35.txt.EA	DUSP28.SeqId_9940_35.txt.AA	41	Direction	Observed	35	0.86114
DUSP28.SeqId_9940_35.txt.EA	DUSP28.SeqId_9940_35.txt.AA	41	Significance	Expected	19.0632	#N/A
DUSP28.SeqId_9940_35.txt.EA	DUSP28.SeqId_9940_35.txt.AA	41	Significance	Observed	7	0.3672
DYNLL2.SeqId_11493_169.txt.EA	DYNLL2.SeqId_11493_169.txt.AA	32	Direction	Expected	31.9429	#N/A
DYNLL2.SeqId_11493_169.txt.EA	DYNLL2.SeqId_11493_169.txt.AA	32	Direction	Observed	18	0.563505
DYNLL2.SeqId_11493_169.txt.EA	DYNLL2.SeqId_11493_169.txt.AA	32	Significance	Expected	23.4679	#N/A
DYNLL2.SeqId_11493_169.txt.EA	DYNLL2.SeqId_11493_169.txt.AA	32	Significance	Observed	11	0.468725
EBI3.SeqId_10851_77.txt.EA	EBI3.SeqId_10851_77.txt.AA	32	Direction	Expected	31.9509	#N/A
EBI3.SeqId_10851_77.txt.EA	EBI3.SeqId_10851_77.txt.AA	32	Direction	Observed	16	0.500768
EBI3.SeqId_10851_77.txt.EA	EBI3.SeqId_10851_77.txt.AA	32	Significance	Expected	26.4763	#N/A
EBI3.SeqId_10851_77.txt.EA	EBI3.SeqId_10851_77.txt.AA	32	Significance	Observed	27	1.01978
ECI2.SeqId_12859_33.txt.EA	ECI2.SeqId_12859_33.txt.AA	53	Direction	Expected	52.8513	#N/A
ECI2.SeqId_12859_33.txt.EA	ECI2.SeqId_12859_33.txt.AA	53	Direction	Observed	33	0.624393
ECI2.SeqId_12859_33.txt.EA	ECI2.SeqId_12859_33.txt.AA	53	Significance	Expected	38.7739	#N/A
ECI2.SeqId_12859_33.txt.EA	ECI2.SeqId_12859_33.txt.AA	53	Significance	Observed	12	0.309487
ECM1.SeqId_3366_51.txt.EA	ECM1.SeqId_3366_51.txt.AA	170	Direction	Expected	168.673	#N/A
ECM1.SeqId_3366_51.txt.EA	ECM1.SeqId_3366_51.txt.AA	170	Direction	Observed	126	0.747006
ECM1.SeqId_3366_51.txt.EA	ECM1.SeqId_3366_51.txt.AA	170	Significance	Expected	112.436	#N/A
ECM1.SeqId_3366_51.txt.EA	ECM1.SeqId_3366_51.txt.AA	170	Significance	Observed	89	0.79156
EDAR.SeqId_2977_7.txt.EA	EDAR.SeqId_2977_7.txt.AA	24	Direction	Expected	23.6776	#N/A
EDAR.SeqId_2977_7.txt.EA	EDAR.SeqId_2977_7.txt.AA	24	Direction	Observed	19	0.802448
EDAR.SeqId_2977_7.txt.EA	EDAR.SeqId_2977_7.txt.AA	24	Significance	Expected	16.9895	#N/A
EDAR.SeqId_2977_7.txt.EA	EDAR.SeqId_2977_7.txt.AA	24	Significance	Observed	3	0.17658
EFEMP1.SeqId_8480_29.txt.EA	EFEMP1.SeqId_8480_29.txt.AA	76	Direction	Expected	75.541	#N/A
EFEMP1.SeqId_8480_29.txt.EA	EFEMP1.SeqId_8480_29.txt.AA	76	Direction	Observed	51	0.67513
EFEMP1.SeqId_8480_29.txt.EA	EFEMP1.SeqId_8480_29.txt.AA	76	Significance	Expected	44.9086	#N/A
EFEMP1.SeqId_8480_29.txt.EA	EFEMP1.SeqId_8480_29.txt.AA	76	Significance	Observed	4	0.0890698
EFNA5.SeqId_2615_60.txt.EA	EFNA5.SeqId_2615_60.txt.AA	62	Direction	Expected	61.628	#N/A
EFNA5.SeqId_2615_60.txt.EA	EFNA5.SeqId_2615_60.txt.AA	62	Direction	Observed	48	0.778867
EFNA5.SeqId_2615_60.txt.EA	EFNA5.SeqId_2615_60.txt.AA	62	Significance	Expected	39.0017	#N/A
EFNA5.SeqId_2615_60.txt.EA	EFNA5.SeqId_2615_60.txt.AA	62	Significance	Observed	12	0.307679
EGF.SeqId_5509_7.txt.EA	EGF.SeqId_5509_7.txt.AA	63	Direction	Expected	62.3324	#N/A
EGF.SeqId_5509_7.txt.EA	EGF.SeqId_5509_7.txt.AA	63	Direction	Observed	34	0.545462
EGF.SeqId_5509_7.txt.EA	EGF.SeqId_5509_7.txt.AA	63	Significance	Expected	38.0254	#N/A
EGF.SeqId_5509_7.txt.EA	EGF.SeqId_5509_7.txt.AA	63	Significance	Observed	5	0.131491
EGFR.SeqId_2677_1.txt.EA	EGFR.SeqId_2677_1.txt.AA	39	Direction	Expected	38.8124	#N/A
EGFR.SeqId_2677_1.txt.EA	EGFR.SeqId_2677_1.txt.AA	39	Direction	Observed	26	0.669889
EGFR.SeqId_2677_1.txt.EA	EGFR.SeqId_2677_1.txt.AA	39	Significance	Expected	23.4056	#N/A
EGFR.SeqId_2677_1.txt.EA	EGFR.SeqId_2677_1.txt.AA	39	Significance	Observed	10	0.427248
ELANE.SeqId_13671_40.txt.EA	ELANE.SeqId_13671_40.txt.AA	13	Direction	Expected	12.9433	#N/A
ELANE.SeqId_13671_40.txt.EA	ELANE.SeqId_13671_40.txt.AA	13	Direction	Observed	7	0.540822
ELANE.SeqId_13671_40.txt.EA	ELANE.SeqId_13671_40.txt.AA	13	Significance	Expected	8.71747	#N/A
ELANE.SeqId_13671_40.txt.EA	ELANE.SeqId_13671_40.txt.AA	13	Significance	Observed	2	0.229424
EMILIN3.SeqId_8773_172.txt.EA	EMILIN3.SeqId_8773_172.txt.AA	78	Direction	Expected	77.2554	#N/A
EMILIN3.SeqId_8773_172.txt.EA	EMILIN3.SeqId_8773_172.txt.AA	78	Direction	Observed	52	0.673093
EMILIN3.SeqId_8773_172.txt.EA	EMILIN3.SeqId_8773_172.txt.AA	78	Significance	Expected	49.9639	#N/A
EMILIN3.SeqId_8773_172.txt.EA	EMILIN3.SeqId_8773_172.txt.AA	78	Significance	Observed	26	0.520376
ENG.SeqId_4908_6.txt.EA	ENG.SeqId_4908_6.txt.AA	22	Direction	Expected	21.7855	#N/A
ENG.SeqId_4908_6.txt.EA	ENG.SeqId_4908_6.txt.AA	22	Direction	Observed	8	0.367216
ENG.SeqId_4908_6.txt.EA	ENG.SeqId_4908_6.txt.AA	22	Significance	Expected	16.5747	#N/A
ENG.SeqId_4908_6.txt.EA	ENG.SeqId_4908_6.txt.AA	22	Significance	Observed	6	0.361997
ENGASE.SeqId_16781_2.txt.EA	ENGASE.SeqId_16781_2.txt.AA	104	Direction	Expected	103.634	#N/A
ENGASE.SeqId_16781_2.txt.EA	ENGASE.SeqId_16781_2.txt.AA	104	Direction	Observed	78	0.752646
ENGASE.SeqId_16781_2.txt.EA	ENGASE.SeqId_16781_2.txt.AA	104	Significance	Expected	72.7248	#N/A
ENGASE.SeqId_16781_2.txt.EA	ENGASE.SeqId_16781_2.txt.AA	104	Significance	Observed	32	0.440015
ENO2.SeqId_10339_48.txt.EA	ENO2.SeqId_10339_48.txt.AA	100	Direction	Expected	99.7782	#N/A
ENO2.SeqId_10339_48.txt.EA	ENO2.SeqId_10339_48.txt.AA	100	Direction	Observed	20	0.200445
ENO2.SeqId_10339_48.txt.EA	ENO2.SeqId_10339_48.txt.AA	100	Significance	Expected	84.5628	#N/A
ENO2.SeqId_10339_48.txt.EA	ENO2.SeqId_10339_48.txt.AA	100	Significance	Observed	57	0.674056
ENO3.SeqId_16616_137.txt.EA	ENO3.SeqId_16616_137.txt.AA	75	Direction	Expected	74.4612	#N/A
ENO3.SeqId_16616_137.txt.EA	ENO3.SeqId_16616_137.txt.AA	75	Direction	Observed	49	0.658061
ENO3.SeqId_16616_137.txt.EA	ENO3.SeqId_16616_137.txt.AA	75	Significance	Expected	45.7813	#N/A
ENO3.SeqId_16616_137.txt.EA	ENO3.SeqId_16616_137.txt.AA	75	Significance	Observed	6	0.131058
ENPEP.SeqId_15558_63.txt.EA	ENPEP.SeqId_15558_63.txt.AA	90	Direction	Expected	89.3252	#N/A
ENPEP.SeqId_15558_63.txt.EA	ENPEP.SeqId_15558_63.txt.AA	90	Direction	Observed	62	0.694093
ENPEP.SeqId_15558_63.txt.EA	ENPEP.SeqId_15558_63.txt.AA	90	Significance	Expected	56.5119	#N/A
ENPEP.SeqId_15558_63.txt.EA	ENPEP.SeqId_15558_63.txt.AA	90	Significance	Observed	38	0.672424
ENPP5.SeqId_6556_5.txt.EA	ENPP5.SeqId_6556_5.txt.AA	94	Direction	Expected	93.3974	#N/A
ENPP5.SeqId_6556_5.txt.EA	ENPP5.SeqId_6556_5.txt.AA	94	Direction	Observed	69	0.738779
ENPP5.SeqId_6556_5.txt.EA	ENPP5.SeqId_6556_5.txt.AA	94	Significance	Expected	61.5103	#N/A
ENPP5.SeqId_6556_5.txt.EA	ENPP5.SeqId_6556_5.txt.AA	94	Significance	Observed	48	0.780358
ENPP7.SeqId_4435_66.txt.EA	ENPP7.SeqId_4435_66.txt.AA	59	Direction	Expected	58.9167	#N/A
ENPP7.SeqId_4435_66.txt.EA	ENPP7.SeqId_4435_66.txt.AA	59	Direction	Observed	25	0.424328
ENPP7.SeqId_4435_66.txt.EA	ENPP7.SeqId_4435_66.txt.AA	59	Significance	Expected	51.3782	#N/A
ENPP7.SeqId_4435_66.txt.EA	ENPP7.SeqId_4435_66.txt.AA	59	Significance	Observed	46	0.895321
ENTPD1.SeqId_3182_38.txt.EA	ENTPD1.SeqId_3182_38.txt.AA	13	Direction	Expected	12.9587	#N/A
ENTPD1.SeqId_3182_38.txt.EA	ENTPD1.SeqId_3182_38.txt.AA	13	Direction	Observed	9	0.694512
ENTPD1.SeqId_3182_38.txt.EA	ENTPD1.SeqId_3182_38.txt.AA	13	Significance	Expected	7.02523	#N/A
ENTPD1.SeqId_3182_38.txt.EA	ENTPD1.SeqId_3182_38.txt.AA	13	Significance	Observed	3	0.427033
ENTPD1.SeqId_7999_23.txt.EA	ENTPD1.SeqId_7999_23.txt.AA	30	Direction	Expected	29.8538	#N/A
ENTPD1.SeqId_7999_23.txt.EA	ENTPD1.SeqId_7999_23.txt.AA	30	Direction	Observed	19	0.636435
ENTPD1.SeqId_7999_23.txt.EA	ENTPD1.SeqId_7999_23.txt.AA	30	Significance	Expected	21.0381	#N/A
ENTPD1.SeqId_7999_23.txt.EA	ENTPD1.SeqId_7999_23.txt.AA	30	Significance	Observed	14	0.665459
ENTPD5.SeqId_4437_56.txt.EA	ENTPD5.SeqId_4437_56.txt.AA	174	Direction	Expected	173.483	#N/A
ENTPD5.SeqId_4437_56.txt.EA	ENTPD5.SeqId_4437_56.txt.AA	174	Direction	Observed	138	0.795465
ENTPD5.SeqId_4437_56.txt.EA	ENTPD5.SeqId_4437_56.txt.AA	174	Significance	Expected	131.565	#N/A
ENTPD5.SeqId_4437_56.txt.EA	ENTPD5.SeqId_4437_56.txt.AA	174	Significance	Observed	113	0.858891
ENTPD6.SeqId_8932_1.txt.EA	ENTPD6.SeqId_8932_1.txt.AA	9	Direction	Expected	8.57153	#N/A
ENTPD6.SeqId_8932_1.txt.EA	ENTPD6.SeqId_8932_1.txt.AA	9	Direction	Observed	5	0.583327
ENTPD6.SeqId_8932_1.txt.EA	ENTPD6.SeqId_8932_1.txt.AA	9	Significance	Expected	2.28001	#N/A
ENTPD6.SeqId_8932_1.txt.EA	ENTPD6.SeqId_8932_1.txt.AA	9	Significance	Observed	1	0.438595
EPHA1.SeqId_3431_54.txt.EA	EPHA1.SeqId_3431_54.txt.AA	56	Direction	Expected	55.6738	#N/A
EPHA1.SeqId_3431_54.txt.EA	EPHA1.SeqId_3431_54.txt.AA	56	Direction	Observed	41	0.736432
EPHA1.SeqId_3431_54.txt.EA	EPHA1.SeqId_3431_54.txt.AA	56	Significance	Expected	32.6433	#N/A
EPHA1.SeqId_3431_54.txt.EA	EPHA1.SeqId_3431_54.txt.AA	56	Significance	Observed	22	0.673951
EPHA10.SeqId_5076_53.txt.EA	EPHA10.SeqId_5076_53.txt.AA	9	Direction	Expected	8.90752	#N/A
EPHA10.SeqId_5076_53.txt.EA	EPHA10.SeqId_5076_53.txt.AA	9	Direction	Observed	5	0.561323
EPHA10.SeqId_5076_53.txt.EA	EPHA10.SeqId_5076_53.txt.AA	9	Significance	Expected	4.49157	#N/A
EPHA10.SeqId_5076_53.txt.EA	EPHA10.SeqId_5076_53.txt.AA	9	Significance	Observed	1	0.22264
EPHA2.SeqId_4834_61.txt.EA	EPHA2.SeqId_4834_61.txt.AA	56	Direction	Expected	55.5983	#N/A
EPHA2.SeqId_4834_61.txt.EA	EPHA2.SeqId_4834_61.txt.AA	56	Direction	Observed	34	0.611529
EPHA2.SeqId_4834_61.txt.EA	EPHA2.SeqId_4834_61.txt.AA	56	Significance	Expected	37.8141	#N/A
EPHA2.SeqId_4834_61.txt.EA	EPHA2.SeqId_4834_61.txt.AA	56	Significance	Observed	18	0.476014
EPHA4.SeqId_16288_17.txt.EA	EPHA4.SeqId_16288_17.txt.AA	56	Direction	Expected	55.3424	#N/A
EPHA4.SeqId_16288_17.txt.EA	EPHA4.SeqId_16288_17.txt.AA	56	Direction	Observed	43	0.776981
EPHA4.SeqId_16288_17.txt.EA	EPHA4.SeqId_16288_17.txt.AA	56	Significance	Expected	28.8854	#N/A
EPHA4.SeqId_16288_17.txt.EA	EPHA4.SeqId_16288_17.txt.AA	56	Significance	Observed	9	0.311576
EPHA5.SeqId_3806_55.txt.EA	EPHA5.SeqId_3806_55.txt.AA	41	Direction	Expected	40.6342	#N/A
EPHA5.SeqId_3806_55.txt.EA	EPHA5.SeqId_3806_55.txt.AA	41	Direction	Observed	30	0.738294
EPHA5.SeqId_3806_55.txt.EA	EPHA5.SeqId_3806_55.txt.AA	41	Significance	Expected	15.9101	#N/A
EPHA5.SeqId_3806_55.txt.EA	EPHA5.SeqId_3806_55.txt.AA	41	Significance	Observed	5	0.314266
EPHB1.SeqId_17680_12.txt.EA	EPHB1.SeqId_17680_12.txt.AA	63	Direction	Expected	62.6301	#N/A
EPHB1.SeqId_17680_12.txt.EA	EPHB1.SeqId_17680_12.txt.AA	63	Direction	Observed	36	0.574803
EPHB1.SeqId_17680_12.txt.EA	EPHB1.SeqId_17680_12.txt.AA	63	Significance	Expected	42.2216	#N/A
EPHB1.SeqId_17680_12.txt.EA	EPHB1.SeqId_17680_12.txt.AA	63	Significance	Observed	17	0.402638
EPHB2.SeqId_8225_86.txt.EA	EPHB2.SeqId_8225_86.txt.AA	42	Direction	Expected	41.5616	#N/A
EPHB2.SeqId_8225_86.txt.EA	EPHB2.SeqId_8225_86.txt.AA	42	Direction	Observed	32	0.769941
EPHB2.SeqId_8225_86.txt.EA	EPHB2.SeqId_8225_86.txt.AA	42	Significance	Expected	25.7925	#N/A
EPHB2.SeqId_8225_86.txt.EA	EPHB2.SeqId_8225_86.txt.AA	42	Significance	Observed	4	0.155084
EPHB4.SeqId_15530_33.txt.EA	EPHB4.SeqId_15530_33.txt.AA	34	Direction	Expected	33.617	#N/A
EPHB4.SeqId_15530_33.txt.EA	EPHB4.SeqId_15530_33.txt.AA	34	Direction	Observed	24	0.713925
EPHB4.SeqId_15530_33.txt.EA	EPHB4.SeqId_15530_33.txt.AA	34	Significance	Expected	16.8829	#N/A
EPHB4.SeqId_15530_33.txt.EA	EPHB4.SeqId_15530_33.txt.AA	34	Significance	Observed	4	0.236925
EPHB6.SeqId_5078_82.txt.EA	EPHB6.SeqId_5078_82.txt.AA	46	Direction	Expected	45.5032	#N/A
EPHB6.SeqId_5078_82.txt.EA	EPHB6.SeqId_5078_82.txt.AA	46	Direction	Observed	36	0.791153
EPHB6.SeqId_5078_82.txt.EA	EPHB6.SeqId_5078_82.txt.AA	46	Significance	Expected	36.1883	#N/A
EPHB6.SeqId_5078_82.txt.EA	EPHB6.SeqId_5078_82.txt.AA	46	Significance	Observed	22	0.607931
ERAP1.SeqId_4964_67.txt.EA	ERAP1.SeqId_4964_67.txt.AA	240	Direction	Expected	238.489	#N/A
ERAP1.SeqId_4964_67.txt.EA	ERAP1.SeqId_4964_67.txt.AA	240	Direction	Observed	176	0.737978
ERAP1.SeqId_4964_67.txt.EA	ERAP1.SeqId_4964_67.txt.AA	240	Significance	Expected	170.076	#N/A
ERAP1.SeqId_4964_67.txt.EA	ERAP1.SeqId_4964_67.txt.AA	240	Significance	Observed	135	0.793765
ERAP2.SeqId_8960_3.txt.EA	ERAP2.SeqId_8960_3.txt.AA	250	Direction	Expected	248.851	#N/A
ERAP2.SeqId_8960_3.txt.EA	ERAP2.SeqId_8960_3.txt.AA	250	Direction	Observed	199	0.799675
ERAP2.SeqId_8960_3.txt.EA	ERAP2.SeqId_8960_3.txt.AA	250	Significance	Expected	185.259	#N/A
ERAP2.SeqId_8960_3.txt.EA	ERAP2.SeqId_8960_3.txt.AA	250	Significance	Observed	150	0.809677
ESAM.SeqId_7841_84.txt.EA	ESAM.SeqId_7841_84.txt.AA	25	Direction	Expected	24.8666	#N/A
ESAM.SeqId_7841_84.txt.EA	ESAM.SeqId_7841_84.txt.AA	25	Direction	Observed	13	0.522789
ESAM.SeqId_7841_84.txt.EA	ESAM.SeqId_7841_84.txt.AA	25	Significance	Expected	17.9829	#N/A
ESAM.SeqId_7841_84.txt.EA	ESAM.SeqId_7841_84.txt.AA	25	Significance	Observed	7	0.389258
ESD.SeqId_4984_83.txt.EA	ESD.SeqId_4984_83.txt.AA	21	Direction	Expected	20.8516	#N/A
ESD.SeqId_4984_83.txt.EA	ESD.SeqId_4984_83.txt.AA	21	Direction	Observed	20	0.959159
ESD.SeqId_4984_83.txt.EA	ESD.SeqId_4984_83.txt.AA	21	Significance	Expected	14.7697	#N/A
ESD.SeqId_4984_83.txt.EA	ESD.SeqId_4984_83.txt.AA	21	Significance	Observed	10	0.67706
EVL.SeqId_11656_110.txt.EA	EVL.SeqId_11656_110.txt.AA	18	Direction	Expected	17.852	#N/A
EVL.SeqId_11656_110.txt.EA	EVL.SeqId_11656_110.txt.AA	18	Direction	Observed	11	0.616178
EVL.SeqId_11656_110.txt.EA	EVL.SeqId_11656_110.txt.AA	18	Significance	Expected	10.6489	#N/A
EVL.SeqId_11656_110.txt.EA	EVL.SeqId_11656_110.txt.AA	18	Significance	Observed	3	0.281719
F10.SeqId_3077_66.txt.EA	F10.SeqId_3077_66.txt.AA	33	Direction	Expected	32.6402	#N/A
F10.SeqId_3077_66.txt.EA	F10.SeqId_3077_66.txt.AA	33	Direction	Observed	29	0.888475
F10.SeqId_3077_66.txt.EA	F10.SeqId_3077_66.txt.AA	33	Significance	Expected	16.8295	#N/A
F10.SeqId_3077_66.txt.EA	F10.SeqId_3077_66.txt.AA	33	Significance	Observed	20	1.18839
F10.SeqId_4878_3.txt.EA	F10.SeqId_4878_3.txt.AA	33	Direction	Expected	32.665	#N/A
F10.SeqId_4878_3.txt.EA	F10.SeqId_4878_3.txt.AA	33	Direction	Observed	28	0.857187
F10.SeqId_4878_3.txt.EA	F10.SeqId_4878_3.txt.AA	33	Significance	Expected	17.1234	#N/A
F10.SeqId_4878_3.txt.EA	F10.SeqId_4878_3.txt.AA	33	Significance	Observed	21	1.22639
F11.SeqId_2190_55.txt.EA	F11.SeqId_2190_55.txt.AA	54	Direction	Expected	53.8259	#N/A
F11.SeqId_2190_55.txt.EA	F11.SeqId_2190_55.txt.AA	54	Direction	Observed	42	0.780294
F11.SeqId_2190_55.txt.EA	F11.SeqId_2190_55.txt.AA	54	Significance	Expected	34.5678	#N/A
F11.SeqId_2190_55.txt.EA	F11.SeqId_2190_55.txt.AA	54	Significance	Observed	20	0.578574
F13B.SeqId_5658_64.txt.EA	F13B.SeqId_5658_64.txt.AA	106	Direction	Expected	105.009	#N/A
F13B.SeqId_5658_64.txt.EA	F13B.SeqId_5658_64.txt.AA	106	Direction	Observed	69	0.657087
F13B.SeqId_5658_64.txt.EA	F13B.SeqId_5658_64.txt.AA	106	Significance	Expected	74.2361	#N/A
F13B.SeqId_5658_64.txt.EA	F13B.SeqId_5658_64.txt.AA	106	Significance	Observed	78	1.0507
F5.SeqId_4906_35.txt.EA	F5.SeqId_4906_35.txt.AA	15	Direction	Expected	14.8375	#N/A
F5.SeqId_4906_35.txt.EA	F5.SeqId_4906_35.txt.AA	15	Direction	Observed	13	0.876159
F5.SeqId_4906_35.txt.EA	F5.SeqId_4906_35.txt.AA	15	Significance	Expected	6.94123	#N/A
F5.SeqId_4906_35.txt.EA	F5.SeqId_4906_35.txt.AA	15	Significance	Observed	4	0.576267
F7.SeqId_3184_25.txt.EA	F7.SeqId_3184_25.txt.AA	75	Direction	Expected	74.2655	#N/A
F7.SeqId_3184_25.txt.EA	F7.SeqId_3184_25.txt.AA	75	Direction	Observed	57	0.767516
F7.SeqId_3184_25.txt.EA	F7.SeqId_3184_25.txt.AA	75	Significance	Expected	53.2792	#N/A
F7.SeqId_3184_25.txt.EA	F7.SeqId_3184_25.txt.AA	75	Significance	Observed	40	0.750762
FABP1.SeqId_11516_7.txt.EA	FABP1.SeqId_11516_7.txt.AA	16	Direction	Expected	15.7282	#N/A
FABP1.SeqId_11516_7.txt.EA	FABP1.SeqId_11516_7.txt.AA	16	Direction	Observed	11	0.69938
FABP1.SeqId_11516_7.txt.EA	FABP1.SeqId_11516_7.txt.AA	16	Significance	Expected	8.18498	#N/A
FABP1.SeqId_11516_7.txt.EA	FABP1.SeqId_11516_7.txt.AA	16	Significance	Observed	3	0.366525
FABP2.SeqId_15385_116.txt.EA	FABP2.SeqId_15385_116.txt.AA	246	Direction	Expected	245.041	#N/A
FABP2.SeqId_15385_116.txt.EA	FABP2.SeqId_15385_116.txt.AA	246	Direction	Observed	204	0.832513
FABP2.SeqId_15385_116.txt.EA	FABP2.SeqId_15385_116.txt.AA	246	Significance	Expected	186.847	#N/A
FABP2.SeqId_15385_116.txt.EA	FABP2.SeqId_15385_116.txt.AA	246	Significance	Observed	139	0.743922
FAH.SeqId_11424_4.txt.EA	FAH.SeqId_11424_4.txt.AA	27	Direction	Expected	26.4566	#N/A
FAH.SeqId_11424_4.txt.EA	FAH.SeqId_11424_4.txt.AA	27	Direction	Observed	19	0.718157
FAH.SeqId_11424_4.txt.EA	FAH.SeqId_11424_4.txt.AA	27	Significance	Expected	11.6091	#N/A
FAH.SeqId_11424_4.txt.EA	FAH.SeqId_11424_4.txt.AA	27	Significance	Observed	0	0
FAHD1.SeqId_17819_30.txt.EA	FAHD1.SeqId_17819_30.txt.AA	56	Direction	Expected	55.6767	#N/A
FAHD1.SeqId_17819_30.txt.EA	FAHD1.SeqId_17819_30.txt.AA	56	Direction	Observed	45	0.808237
FAHD1.SeqId_17819_30.txt.EA	FAHD1.SeqId_17819_30.txt.AA	56	Significance	Expected	31.311	#N/A
FAHD1.SeqId_17819_30.txt.EA	FAHD1.SeqId_17819_30.txt.AA	56	Significance	Observed	36	1.14976
FAIM.SeqId_16594_44.txt.EA	FAIM.SeqId_16594_44.txt.AA	6	Direction	Expected	5.92628	#N/A
FAIM.SeqId_16594_44.txt.EA	FAIM.SeqId_16594_44.txt.AA	6	Direction	Observed	2	0.33748
FAIM.SeqId_16594_44.txt.EA	FAIM.SeqId_16594_44.txt.AA	6	Significance	Expected	4.94768	#N/A
FAIM.SeqId_16594_44.txt.EA	FAIM.SeqId_16594_44.txt.AA	6	Significance	Observed	4	0.808459
FAM151A.SeqId_7856_51.txt.EA	FAM151A.SeqId_7856_51.txt.AA	36	Direction	Expected	35.8822	#N/A
FAM151A.SeqId_7856_51.txt.EA	FAM151A.SeqId_7856_51.txt.AA	36	Direction	Observed	24	0.668856
FAM151A.SeqId_7856_51.txt.EA	FAM151A.SeqId_7856_51.txt.AA	36	Significance	Expected	21.1427	#N/A
FAM151A.SeqId_7856_51.txt.EA	FAM151A.SeqId_7856_51.txt.AA	36	Significance	Observed	13	0.614869
FAM177A1.SeqId_8039_41.txt.EA	FAM177A1.SeqId_8039_41.txt.AA	191	Direction	Expected	189.825	#N/A
FAM177A1.SeqId_8039_41.txt.EA	FAM177A1.SeqId_8039_41.txt.AA	191	Direction	Observed	123	0.647967
FAM177A1.SeqId_8039_41.txt.EA	FAM177A1.SeqId_8039_41.txt.AA	191	Significance	Expected	115.85	#N/A
FAM177A1.SeqId_8039_41.txt.EA	FAM177A1.SeqId_8039_41.txt.AA	191	Significance	Observed	111	0.958136
FAM19A5.SeqId_5609_92.txt.EA	FAM19A5.SeqId_5609_92.txt.AA	2	Direction	Expected	1.92945	#N/A
FAM19A5.SeqId_5609_92.txt.EA	FAM19A5.SeqId_5609_92.txt.AA	2	Direction	Observed	1	0.518283
FAM19A5.SeqId_5609_92.txt.EA	FAM19A5.SeqId_5609_92.txt.AA	2	Significance	Expected	1.08314	#N/A
FAM19A5.SeqId_5609_92.txt.EA	FAM19A5.SeqId_5609_92.txt.AA	2	Significance	Observed	0	0
FAM20A.SeqId_6433_57.txt.EA	FAM20A.SeqId_6433_57.txt.AA	30	Direction	Expected	29.7984	#N/A
FAM20A.SeqId_6433_57.txt.EA	FAM20A.SeqId_6433_57.txt.AA	30	Direction	Observed	24	0.805414
FAM20A.SeqId_6433_57.txt.EA	FAM20A.SeqId_6433_57.txt.AA	30	Significance	Expected	15.1724	#N/A
FAM20A.SeqId_6433_57.txt.EA	FAM20A.SeqId_6433_57.txt.AA	30	Significance	Observed	5	0.329546
FAM20B.SeqId_7198_197.txt.EA	FAM20B.SeqId_7198_197.txt.AA	16	Direction	Expected	15.9595	#N/A
FAM20B.SeqId_7198_197.txt.EA	FAM20B.SeqId_7198_197.txt.AA	16	Direction	Observed	14	0.877222
FAM20B.SeqId_7198_197.txt.EA	FAM20B.SeqId_7198_197.txt.AA	16	Significance	Expected	11.8348	#N/A
FAM20B.SeqId_7198_197.txt.EA	FAM20B.SeqId_7198_197.txt.AA	16	Significance	Observed	12	1.01396
FAM3B.SeqId_5618_50.txt.EA	FAM3B.SeqId_5618_50.txt.AA	27	Direction	Expected	26.9917	#N/A
FAM3B.SeqId_5618_50.txt.EA	FAM3B.SeqId_5618_50.txt.AA	27	Direction	Observed	19	0.70392
FAM3B.SeqId_5618_50.txt.EA	FAM3B.SeqId_5618_50.txt.AA	27	Significance	Expected	23.2741	#N/A
FAM3B.SeqId_5618_50.txt.EA	FAM3B.SeqId_5618_50.txt.AA	27	Significance	Observed	15	0.644494
FAM3B.SeqId_9177_6.txt.EA	FAM3B.SeqId_9177_6.txt.AA	59	Direction	Expected	58.794	#N/A
FAM3B.SeqId_9177_6.txt.EA	FAM3B.SeqId_9177_6.txt.AA	59	Direction	Observed	41	0.69735
FAM3B.SeqId_9177_6.txt.EA	FAM3B.SeqId_9177_6.txt.AA	59	Significance	Expected	43.7503	#N/A
FAM3B.SeqId_9177_6.txt.EA	FAM3B.SeqId_9177_6.txt.AA	59	Significance	Observed	32	0.731423
FAM3D.SeqId_13102_1.txt.EA	FAM3D.SeqId_13102_1.txt.AA	20	Direction	Expected	19.9817	#N/A
FAM3D.SeqId_13102_1.txt.EA	FAM3D.SeqId_13102_1.txt.AA	20	Direction	Observed	14	0.700641
FAM3D.SeqId_13102_1.txt.EA	FAM3D.SeqId_13102_1.txt.AA	20	Significance	Expected	16.8828	#N/A
FAM3D.SeqId_13102_1.txt.EA	FAM3D.SeqId_13102_1.txt.AA	20	Significance	Observed	16	0.947709
FAS.SeqId_5392_73.txt.EA	FAS.SeqId_5392_73.txt.AA	27	Direction	Expected	26.9004	#N/A
FAS.SeqId_5392_73.txt.EA	FAS.SeqId_5392_73.txt.AA	27	Direction	Observed	23	0.855005
FAS.SeqId_5392_73.txt.EA	FAS.SeqId_5392_73.txt.AA	27	Significance	Expected	17.8395	#N/A
FAS.SeqId_5392_73.txt.EA	FAS.SeqId_5392_73.txt.AA	27	Significance	Observed	13	0.728722
FAS.SeqId_9459_7.txt.EA	FAS.SeqId_9459_7.txt.AA	26	Direction	Expected	25.8854	#N/A
FAS.SeqId_9459_7.txt.EA	FAS.SeqId_9459_7.txt.AA	26	Direction	Observed	21	0.811269
FAS.SeqId_9459_7.txt.EA	FAS.SeqId_9459_7.txt.AA	26	Significance	Expected	16.492	#N/A
FAS.SeqId_9459_7.txt.EA	FAS.SeqId_9459_7.txt.AA	26	Significance	Observed	11	0.666992
FASN.SeqId_8403_18.txt.EA	FASN.SeqId_8403_18.txt.AA	10	Direction	Expected	9.98745	#N/A
FASN.SeqId_8403_18.txt.EA	FASN.SeqId_8403_18.txt.AA	10	Direction	Observed	7	0.700879
FASN.SeqId_8403_18.txt.EA	FASN.SeqId_8403_18.txt.AA	10	Significance	Expected	8.06162	#N/A
FASN.SeqId_8403_18.txt.EA	FASN.SeqId_8403_18.txt.AA	10	Significance	Observed	6	0.744267
FBLN1.SeqId_6470_19.txt.EA	FBLN1.SeqId_6470_19.txt.AA	33	Direction	Expected	32.7892	#N/A
FBLN1.SeqId_6470_19.txt.EA	FBLN1.SeqId_6470_19.txt.AA	33	Direction	Observed	17	0.518463
FBLN1.SeqId_6470_19.txt.EA	FBLN1.SeqId_6470_19.txt.AA	33	Significance	Expected	17.3625	#N/A
FBLN1.SeqId_6470_19.txt.EA	FBLN1.SeqId_6470_19.txt.AA	33	Significance	Observed	1	0.0575953
FBP1.SeqId_7206_20.txt.EA	FBP1.SeqId_7206_20.txt.AA	32	Direction	Expected	31.9087	#N/A
FBP1.SeqId_7206_20.txt.EA	FBP1.SeqId_7206_20.txt.AA	32	Direction	Observed	15	0.470091
FBP1.SeqId_7206_20.txt.EA	FBP1.SeqId_7206_20.txt.AA	32	Significance	Expected	18.9119	#N/A
FBP1.SeqId_7206_20.txt.EA	FBP1.SeqId_7206_20.txt.AA	32	Significance	Observed	3	0.15863
FCER2.SeqId_3291_30.txt.EA	FCER2.SeqId_3291_30.txt.AA	36	Direction	Expected	35.8815	#N/A
FCER2.SeqId_3291_30.txt.EA	FCER2.SeqId_3291_30.txt.AA	36	Direction	Observed	21	0.585259
FCER2.SeqId_3291_30.txt.EA	FCER2.SeqId_3291_30.txt.AA	36	Significance	Expected	28.2651	#N/A
FCER2.SeqId_3291_30.txt.EA	FCER2.SeqId_3291_30.txt.AA	36	Significance	Observed	25	0.884484
FCGR2A.SeqId_3309_2.txt.EA	FCGR2A.SeqId_3309_2.txt.AA	142	Direction	Expected	140.991	#N/A
FCGR2A.SeqId_3309_2.txt.EA	FCGR2A.SeqId_3309_2.txt.AA	142	Direction	Observed	104	0.737633
FCGR2A.SeqId_3309_2.txt.EA	FCGR2A.SeqId_3309_2.txt.AA	142	Significance	Expected	87.9923	#N/A
FCGR2A.SeqId_3309_2.txt.EA	FCGR2A.SeqId_3309_2.txt.AA	142	Significance	Observed	60	0.681878
FCGR2B.SeqId_3310_62.txt.EA	FCGR2B.SeqId_3310_62.txt.AA	158	Direction	Expected	157.151	#N/A
FCGR2B.SeqId_3310_62.txt.EA	FCGR2B.SeqId_3310_62.txt.AA	158	Direction	Observed	129	0.820865
FCGR2B.SeqId_3310_62.txt.EA	FCGR2B.SeqId_3310_62.txt.AA	158	Significance	Expected	110.652	#N/A
FCGR2B.SeqId_3310_62.txt.EA	FCGR2B.SeqId_3310_62.txt.AA	158	Significance	Observed	71	0.641649
FCGR3A.SeqId_15388_24.txt.EA	FCGR3A.SeqId_15388_24.txt.AA	202	Direction	Expected	200.922	#N/A
FCGR3A.SeqId_15388_24.txt.EA	FCGR3A.SeqId_15388_24.txt.AA	202	Direction	Observed	143	0.711717
FCGR3A.SeqId_15388_24.txt.EA	FCGR3A.SeqId_15388_24.txt.AA	202	Significance	Expected	151.671	#N/A
FCGR3A.SeqId_15388_24.txt.EA	FCGR3A.SeqId_15388_24.txt.AA	202	Significance	Observed	103	0.679103
FCGR3B.SeqId_3311_27.txt.EA	FCGR3B.SeqId_3311_27.txt.AA	84	Direction	Expected	83.5139	#N/A
FCGR3B.SeqId_3311_27.txt.EA	FCGR3B.SeqId_3311_27.txt.AA	84	Direction	Observed	69	0.82621
FCGR3B.SeqId_3311_27.txt.EA	FCGR3B.SeqId_3311_27.txt.AA	84	Significance	Expected	46.6038	#N/A
FCGR3B.SeqId_3311_27.txt.EA	FCGR3B.SeqId_3311_27.txt.AA	84	Significance	Observed	34	0.729554
FCN1.SeqId_15582_25.txt.EA	FCN1.SeqId_15582_25.txt.AA	63	Direction	Expected	62.811	#N/A
FCN1.SeqId_15582_25.txt.EA	FCN1.SeqId_15582_25.txt.AA	63	Direction	Observed	48	0.764198
FCN1.SeqId_15582_25.txt.EA	FCN1.SeqId_15582_25.txt.AA	63	Significance	Expected	45.0415	#N/A
FCN1.SeqId_15582_25.txt.EA	FCN1.SeqId_15582_25.txt.AA	63	Significance	Observed	24	0.532842
FCN2.SeqId_13717_15.txt.EA	FCN2.SeqId_13717_15.txt.AA	86	Direction	Expected	85.7177	#N/A
FCN2.SeqId_13717_15.txt.EA	FCN2.SeqId_13717_15.txt.AA	86	Direction	Observed	63	0.734971
FCN2.SeqId_13717_15.txt.EA	FCN2.SeqId_13717_15.txt.AA	86	Significance	Expected	64.1331	#N/A
FCN2.SeqId_13717_15.txt.EA	FCN2.SeqId_13717_15.txt.AA	86	Significance	Observed	38	0.592518
FCN2.SeqId_3313_21.txt.EA	FCN2.SeqId_3313_21.txt.AA	68	Direction	Expected	67.7634	#N/A
FCN2.SeqId_3313_21.txt.EA	FCN2.SeqId_3313_21.txt.AA	68	Direction	Observed	51	0.752618
FCN2.SeqId_3313_21.txt.EA	FCN2.SeqId_3313_21.txt.AA	68	Significance	Expected	47.7413	#N/A
FCN2.SeqId_3313_21.txt.EA	FCN2.SeqId_3313_21.txt.AA	68	Significance	Observed	28	0.586494
FCN3.SeqId_5462_62.txt.EA	FCN3.SeqId_5462_62.txt.AA	25	Direction	Expected	25.9657	#N/A
FCN3.SeqId_5462_62.txt.EA	FCN3.SeqId_5462_62.txt.AA	25	Direction	Observed	24	0.924295
FCN3.SeqId_5462_62.txt.EA	FCN3.SeqId_5462_62.txt.AA	25	Significance	Expected	24.3919	#N/A
FCN3.SeqId_5462_62.txt.EA	FCN3.SeqId_5462_62.txt.AA	25	Significance	Observed	21	0.860941
FCRL1.SeqId_5728_60.txt.EA	FCRL1.SeqId_5728_60.txt.AA	63	Direction	Expected	62.4106	#N/A
FCRL1.SeqId_5728_60.txt.EA	FCRL1.SeqId_5728_60.txt.AA	63	Direction	Observed	44	0.705008
FCRL1.SeqId_5728_60.txt.EA	FCRL1.SeqId_5728_60.txt.AA	63	Significance	Expected	38.2547	#N/A
FCRL1.SeqId_5728_60.txt.EA	FCRL1.SeqId_5728_60.txt.AA	63	Significance	Observed	12	0.313687
FCRL3.SeqId_4440_15.txt.EA	FCRL3.SeqId_4440_15.txt.AA	118	Direction	Expected	117.038	#N/A
FCRL3.SeqId_4440_15.txt.EA	FCRL3.SeqId_4440_15.txt.AA	118	Direction	Observed	85	0.72626
FCRL3.SeqId_4440_15.txt.EA	FCRL3.SeqId_4440_15.txt.AA	118	Significance	Expected	79.4832	#N/A
FCRL3.SeqId_4440_15.txt.EA	FCRL3.SeqId_4440_15.txt.AA	118	Significance	Observed	30	0.377438
FCRL4.SeqId_8973_23.txt.EA	FCRL4.SeqId_8973_23.txt.AA	119	Direction	Expected	118.138	#N/A
FCRL4.SeqId_8973_23.txt.EA	FCRL4.SeqId_8973_23.txt.AA	119	Direction	Observed	88	0.744893
FCRL4.SeqId_8973_23.txt.EA	FCRL4.SeqId_8973_23.txt.AA	119	Significance	Expected	82.8651	#N/A
FCRL4.SeqId_8973_23.txt.EA	FCRL4.SeqId_8973_23.txt.AA	119	Significance	Observed	61	0.736136
FCRL6.SeqId_6617_12.txt.EA	FCRL6.SeqId_6617_12.txt.AA	11	Direction	Expected	10.917	#N/A
FCRL6.SeqId_6617_12.txt.EA	FCRL6.SeqId_6617_12.txt.AA	11	Direction	Observed	6	0.549601
FCRL6.SeqId_6617_12.txt.EA	FCRL6.SeqId_6617_12.txt.AA	11	Significance	Expected	7.0374	#N/A
FCRL6.SeqId_6617_12.txt.EA	FCRL6.SeqId_6617_12.txt.AA	11	Significance	Observed	4	0.568392
FCRLB.SeqId_15583_18.txt.EA	FCRLB.SeqId_15583_18.txt.AA	68	Direction	Expected	67.3431	#N/A
FCRLB.SeqId_15583_18.txt.EA	FCRLB.SeqId_15583_18.txt.AA	68	Direction	Observed	51	0.757316
FCRLB.SeqId_15583_18.txt.EA	FCRLB.SeqId_15583_18.txt.AA	68	Significance	Expected	34.9665	#N/A
FCRLB.SeqId_15583_18.txt.EA	FCRLB.SeqId_15583_18.txt.AA	68	Significance	Observed	17	0.48618
FER.SeqId_4220_39.txt.EA	FER.SeqId_4220_39.txt.AA	35	Direction	Expected	34.6241	#N/A
FER.SeqId_4220_39.txt.EA	FER.SeqId_4220_39.txt.AA	35	Direction	Observed	27	0.779804
FER.SeqId_4220_39.txt.EA	FER.SeqId_4220_39.txt.AA	35	Significance	Expected	18.9925	#N/A
FER.SeqId_4220_39.txt.EA	FER.SeqId_4220_39.txt.AA	35	Significance	Observed	11	0.579176
FETUB.SeqId_3367_8.txt.EA	FETUB.SeqId_3367_8.txt.AA	21	Direction	Expected	20.8214	#N/A
FETUB.SeqId_3367_8.txt.EA	FETUB.SeqId_3367_8.txt.AA	21	Direction	Observed	15	0.720412
FETUB.SeqId_3367_8.txt.EA	FETUB.SeqId_3367_8.txt.AA	21	Significance	Expected	10.9026	#N/A
FETUB.SeqId_3367_8.txt.EA	FETUB.SeqId_3367_8.txt.AA	21	Significance	Observed	5	0.458607
FGF7.SeqId_4487_1.txt.EA	FGF7.SeqId_4487_1.txt.AA	62	Direction	Expected	61.3972	#N/A
FGF7.SeqId_4487_1.txt.EA	FGF7.SeqId_4487_1.txt.AA	62	Direction	Observed	36	0.586346
FGF7.SeqId_4487_1.txt.EA	FGF7.SeqId_4487_1.txt.AA	62	Significance	Expected	20.8622	#N/A
FGF7.SeqId_4487_1.txt.EA	FGF7.SeqId_4487_1.txt.AA	62	Significance	Observed	11	0.527269
FGFBP3.SeqId_11219_95.txt.EA	FGFBP3.SeqId_11219_95.txt.AA	112	Direction	Expected	110.852	#N/A
FGFBP3.SeqId_11219_95.txt.EA	FGFBP3.SeqId_11219_95.txt.AA	112	Direction	Observed	87	0.784829
FGFBP3.SeqId_11219_95.txt.EA	FGFBP3.SeqId_11219_95.txt.AA	112	Significance	Expected	60.2515	#N/A
FGFBP3.SeqId_11219_95.txt.EA	FGFBP3.SeqId_11219_95.txt.AA	112	Significance	Observed	34	0.564301
FGFR3.SeqId_13669_6.txt.EA	FGFR3.SeqId_13669_6.txt.AA	69	Direction	Expected	68.5168	#N/A
FGFR3.SeqId_13669_6.txt.EA	FGFR3.SeqId_13669_6.txt.AA	69	Direction	Observed	57	0.831913
FGFR3.SeqId_13669_6.txt.EA	FGFR3.SeqId_13669_6.txt.AA	69	Significance	Expected	38.6105	#N/A
FGFR3.SeqId_13669_6.txt.EA	FGFR3.SeqId_13669_6.txt.AA	69	Significance	Observed	4	0.103599
FGG.SeqId_4989_7.txt.EA	FGG.SeqId_4989_7.txt.AA	6	Direction	Expected	5.99276	#N/A
FGG.SeqId_4989_7.txt.EA	FGG.SeqId_4989_7.txt.AA	6	Direction	Observed	6	1.00121
FGG.SeqId_4989_7.txt.EA	FGG.SeqId_4989_7.txt.AA	6	Significance	Expected	3.83418	#N/A
FGG.SeqId_4989_7.txt.EA	FGG.SeqId_4989_7.txt.AA	6	Significance	Observed	1	0.260812
FGL1.SeqId_5581_28.txt.EA	FGL1.SeqId_5581_28.txt.AA	166	Direction	Expected	165.583	#N/A
FGL1.SeqId_5581_28.txt.EA	FGL1.SeqId_5581_28.txt.AA	166	Direction	Observed	101	0.609965
FGL1.SeqId_5581_28.txt.EA	FGL1.SeqId_5581_28.txt.AA	166	Significance	Expected	133.969	#N/A
FGL1.SeqId_5581_28.txt.EA	FGL1.SeqId_5581_28.txt.AA	166	Significance	Observed	87	0.649404
FHIT.SeqId_9826_135.txt.EA	FHIT.SeqId_9826_135.txt.AA	11	Direction	Expected	10.9869	#N/A
FHIT.SeqId_9826_135.txt.EA	FHIT.SeqId_9826_135.txt.AA	11	Direction	Observed	6	0.546106
FHIT.SeqId_9826_135.txt.EA	FHIT.SeqId_9826_135.txt.AA	11	Significance	Expected	7.4525	#N/A
FHIT.SeqId_9826_135.txt.EA	FHIT.SeqId_9826_135.txt.AA	11	Significance	Observed	9	1.20765
FJX1.SeqId_7921_65.txt.EA	FJX1.SeqId_7921_65.txt.AA	40	Direction	Expected	39.7314	#N/A
FJX1.SeqId_7921_65.txt.EA	FJX1.SeqId_7921_65.txt.AA	40	Direction	Observed	29	0.729902
FJX1.SeqId_7921_65.txt.EA	FJX1.SeqId_7921_65.txt.AA	40	Significance	Expected	17.1008	#N/A
FJX1.SeqId_7921_65.txt.EA	FJX1.SeqId_7921_65.txt.AA	40	Significance	Observed	9	0.52629
FKBP1B.SeqId_11568_2.txt.EA	FKBP1B.SeqId_11568_2.txt.AA	106	Direction	Expected	105.733	#N/A
FKBP1B.SeqId_11568_2.txt.EA	FKBP1B.SeqId_11568_2.txt.AA	106	Direction	Observed	82	0.775538
FKBP1B.SeqId_11568_2.txt.EA	FKBP1B.SeqId_11568_2.txt.AA	106	Significance	Expected	74.8768	#N/A
FKBP1B.SeqId_11568_2.txt.EA	FKBP1B.SeqId_11568_2.txt.AA	106	Significance	Observed	54	0.721184
FLRT2.SeqId_13122_19.txt.EA	FLRT2.SeqId_13122_19.txt.AA	105	Direction	Expected	104.438	#N/A
FLRT2.SeqId_13122_19.txt.EA	FLRT2.SeqId_13122_19.txt.AA	105	Direction	Observed	73	0.698978
FLRT2.SeqId_13122_19.txt.EA	FLRT2.SeqId_13122_19.txt.AA	105	Significance	Expected	59.352	#N/A
FLRT2.SeqId_13122_19.txt.EA	FLRT2.SeqId_13122_19.txt.AA	105	Significance	Observed	13	0.219032
FLRT3.SeqId_13123_3.txt.EA	FLRT3.SeqId_13123_3.txt.AA	242	Direction	Expected	240.292	#N/A
FLRT3.SeqId_13123_3.txt.EA	FLRT3.SeqId_13123_3.txt.AA	242	Direction	Observed	195	0.811513
FLRT3.SeqId_13123_3.txt.EA	FLRT3.SeqId_13123_3.txt.AA	242	Significance	Expected	170.559	#N/A
FLRT3.SeqId_13123_3.txt.EA	FLRT3.SeqId_13123_3.txt.AA	242	Significance	Observed	120	0.703567
FMOD.SeqId_6367_66.txt.EA	FMOD.SeqId_6367_66.txt.AA	33	Direction	Expected	32.8952	#N/A
FMOD.SeqId_6367_66.txt.EA	FMOD.SeqId_6367_66.txt.AA	33	Direction	Observed	21	0.638391
FMOD.SeqId_6367_66.txt.EA	FMOD.SeqId_6367_66.txt.AA	33	Significance	Expected	26.9676	#N/A
FMOD.SeqId_6367_66.txt.EA	FMOD.SeqId_6367_66.txt.AA	33	Significance	Observed	17	0.630386
FN1.SeqId_3435_53.txt.EA	FN1.SeqId_3435_53.txt.AA	24	Direction	Expected	23.768	#N/A
FN1.SeqId_3435_53.txt.EA	FN1.SeqId_3435_53.txt.AA	24	Direction	Observed	13	0.546954
FN1.SeqId_3435_53.txt.EA	FN1.SeqId_3435_53.txt.AA	24	Significance	Expected	12.7348	#N/A
FN1.SeqId_3435_53.txt.EA	FN1.SeqId_3435_53.txt.AA	24	Significance	Observed	1	0.0785249
FOLR2.SeqId_15587_20.txt.EA	FOLR2.SeqId_15587_20.txt.AA	3	Direction	Expected	3	#N/A
FOLR2.SeqId_15587_20.txt.EA	FOLR2.SeqId_15587_20.txt.AA	3	Direction	Observed	3	1
FOLR2.SeqId_15587_20.txt.EA	FOLR2.SeqId_15587_20.txt.AA	3	Significance	Expected	2.99599	#N/A
FOLR2.SeqId_15587_20.txt.EA	FOLR2.SeqId_15587_20.txt.AA	3	Significance	Observed	3	1.00134
FOLR3.SeqId_15495_9.txt.EA	FOLR3.SeqId_15495_9.txt.AA	58	Direction	Expected	57.9327	#N/A
FOLR3.SeqId_15495_9.txt.EA	FOLR3.SeqId_15495_9.txt.AA	58	Direction	Observed	44	0.759502
FOLR3.SeqId_15495_9.txt.EA	FOLR3.SeqId_15495_9.txt.AA	58	Significance	Expected	50.0927	#N/A
FOLR3.SeqId_15495_9.txt.EA	FOLR3.SeqId_15495_9.txt.AA	58	Significance	Observed	41	0.818483
FRZB.SeqId_13740_51.txt.EA	FRZB.SeqId_13740_51.txt.AA	115	Direction	Expected	114.313	#N/A
FRZB.SeqId_13740_51.txt.EA	FRZB.SeqId_13740_51.txt.AA	115	Direction	Observed	83	0.726078
FRZB.SeqId_13740_51.txt.EA	FRZB.SeqId_13740_51.txt.AA	115	Significance	Expected	71.6213	#N/A
FRZB.SeqId_13740_51.txt.EA	FRZB.SeqId_13740_51.txt.AA	115	Significance	Observed	82	1.14491
FSTL1.SeqId_13112_179.txt.EA	FSTL1.SeqId_13112_179.txt.AA	15	Direction	Expected	14.915	#N/A
FSTL1.SeqId_13112_179.txt.EA	FSTL1.SeqId_13112_179.txt.AA	15	Direction	Observed	10	0.670467
FSTL1.SeqId_13112_179.txt.EA	FSTL1.SeqId_13112_179.txt.AA	15	Significance	Expected	10.3346	#N/A
FSTL1.SeqId_13112_179.txt.EA	FSTL1.SeqId_13112_179.txt.AA	15	Significance	Observed	8	0.774095
FUT10.SeqId_7156_2.txt.EA	FUT10.SeqId_7156_2.txt.AA	165	Direction	Expected	163.305	#N/A
FUT10.SeqId_7156_2.txt.EA	FUT10.SeqId_7156_2.txt.AA	165	Direction	Observed	113	0.691958
FUT10.SeqId_7156_2.txt.EA	FUT10.SeqId_7156_2.txt.AA	165	Significance	Expected	106.97	#N/A
FUT10.SeqId_7156_2.txt.EA	FUT10.SeqId_7156_2.txt.AA	165	Significance	Observed	69	0.645039
FUT3.SeqId_4548_4.txt.EA	FUT3.SeqId_4548_4.txt.AA	63	Direction	Expected	62.6508	#N/A
FUT3.SeqId_4548_4.txt.EA	FUT3.SeqId_4548_4.txt.AA	63	Direction	Observed	43	0.686344
FUT3.SeqId_4548_4.txt.EA	FUT3.SeqId_4548_4.txt.AA	63	Significance	Expected	44.9484	#N/A
FUT3.SeqId_4548_4.txt.EA	FUT3.SeqId_4548_4.txt.AA	63	Significance	Observed	34	0.756423
FUT5.SeqId_4549_78.txt.EA	FUT5.SeqId_4549_78.txt.AA	80	Direction	Expected	79.6885	#N/A
FUT5.SeqId_4549_78.txt.EA	FUT5.SeqId_4549_78.txt.AA	80	Direction	Observed	64	0.803127
FUT5.SeqId_4549_78.txt.EA	FUT5.SeqId_4549_78.txt.AA	80	Significance	Expected	59.0027	#N/A
FUT5.SeqId_4549_78.txt.EA	FUT5.SeqId_4549_78.txt.AA	80	Significance	Observed	34	0.576244
FUT8.SeqId_8244_16.txt.EA	FUT8.SeqId_8244_16.txt.AA	80	Direction	Expected	79.5476	#N/A
FUT8.SeqId_8244_16.txt.EA	FUT8.SeqId_8244_16.txt.AA	80	Direction	Observed	45	0.565699
FUT8.SeqId_8244_16.txt.EA	FUT8.SeqId_8244_16.txt.AA	80	Significance	Expected	57.5451	#N/A
FUT8.SeqId_8244_16.txt.EA	FUT8.SeqId_8244_16.txt.AA	80	Significance	Observed	50	0.868884
GAA.SeqId_9385_4.txt.EA	GAA.SeqId_9385_4.txt.AA	54	Direction	Expected	53.6336	#N/A
GAA.SeqId_9385_4.txt.EA	GAA.SeqId_9385_4.txt.AA	54	Direction	Observed	42	0.783091
GAA.SeqId_9385_4.txt.EA	GAA.SeqId_9385_4.txt.AA	54	Significance	Expected	28.6612	#N/A
GAA.SeqId_9385_4.txt.EA	GAA.SeqId_9385_4.txt.AA	54	Significance	Observed	22	0.767587
GABARAPL2.SeqId_12494_99.txt.EA	GABARAPL2.SeqId_12494_99.txt.AA	18	Direction	Expected	17.926	#N/A
GABARAPL2.SeqId_12494_99.txt.EA	GABARAPL2.SeqId_12494_99.txt.AA	18	Direction	Observed	12	0.669418
GABARAPL2.SeqId_12494_99.txt.EA	GABARAPL2.SeqId_12494_99.txt.AA	18	Significance	Expected	13.9424	#N/A
GABARAPL2.SeqId_12494_99.txt.EA	GABARAPL2.SeqId_12494_99.txt.AA	18	Significance	Observed	8	0.57379
GALNT16.SeqId_8923_94.txt.EA	GALNT16.SeqId_8923_94.txt.AA	98	Direction	Expected	96.7407	#N/A
GALNT16.SeqId_8923_94.txt.EA	GALNT16.SeqId_8923_94.txt.AA	98	Direction	Observed	73	0.754595
GALNT16.SeqId_8923_94.txt.EA	GALNT16.SeqId_8923_94.txt.AA	98	Significance	Expected	52.5181	#N/A
GALNT16.SeqId_8923_94.txt.EA	GALNT16.SeqId_8923_94.txt.AA	98	Significance	Observed	6	0.114246
GAS1.SeqId_5463_22.txt.EA	GAS1.SeqId_5463_22.txt.AA	32	Direction	Expected	31.8325	#N/A
GAS1.SeqId_5463_22.txt.EA	GAS1.SeqId_5463_22.txt.AA	32	Direction	Observed	20	0.628289
GAS1.SeqId_5463_22.txt.EA	GAS1.SeqId_5463_22.txt.AA	32	Significance	Expected	14.3029	#N/A
GAS1.SeqId_5463_22.txt.EA	GAS1.SeqId_5463_22.txt.AA	32	Significance	Observed	10	0.699157
GAS6.SeqId_15391_114.txt.EA	GAS6.SeqId_15391_114.txt.AA	40	Direction	Expected	39.8727	#N/A
GAS6.SeqId_15391_114.txt.EA	GAS6.SeqId_15391_114.txt.AA	40	Direction	Observed	18	0.451437
GAS6.SeqId_15391_114.txt.EA	GAS6.SeqId_15391_114.txt.AA	40	Significance	Expected	32.7432	#N/A
GAS6.SeqId_15391_114.txt.EA	GAS6.SeqId_15391_114.txt.AA	40	Significance	Observed	30	0.916222
GBP1.SeqId_15326_64.txt.EA	GBP1.SeqId_15326_64.txt.AA	24	Direction	Expected	24.7822	#N/A
GBP1.SeqId_15326_64.txt.EA	GBP1.SeqId_15326_64.txt.AA	24	Direction	Observed	17	0.685976
GBP1.SeqId_15326_64.txt.EA	GBP1.SeqId_15326_64.txt.AA	24	Significance	Expected	14.3829	#N/A
GBP1.SeqId_15326_64.txt.EA	GBP1.SeqId_15326_64.txt.AA	24	Significance	Observed	8	0.556217
GC.SeqId_15589_1.txt.EA	GC.SeqId_15589_1.txt.AA	17	Direction	Expected	16.7522	#N/A
GC.SeqId_15589_1.txt.EA	GC.SeqId_15589_1.txt.AA	17	Direction	Observed	9	0.537243
GC.SeqId_15589_1.txt.EA	GC.SeqId_15589_1.txt.AA	17	Significance	Expected	8.03528	#N/A
GC.SeqId_15589_1.txt.EA	GC.SeqId_15589_1.txt.AA	17	Significance	Observed	8	0.995609
GCA.SeqId_12594_5.txt.EA	GCA.SeqId_12594_5.txt.AA	10	Direction	Expected	9.85798	#N/A
GCA.SeqId_12594_5.txt.EA	GCA.SeqId_12594_5.txt.AA	10	Direction	Observed	8	0.811525
GCA.SeqId_12594_5.txt.EA	GCA.SeqId_12594_5.txt.AA	10	Significance	Expected	5.09411	#N/A
GCA.SeqId_12594_5.txt.EA	GCA.SeqId_12594_5.txt.AA	10	Significance	Observed	4	0.785221
GCLM.SeqId_18214_2.txt.EA	GCLM.SeqId_18214_2.txt.AA	37	Direction	Expected	36.9216	#N/A
GCLM.SeqId_18214_2.txt.EA	GCLM.SeqId_18214_2.txt.AA	37	Direction	Observed	24	0.650027
GCLM.SeqId_18214_2.txt.EA	GCLM.SeqId_18214_2.txt.AA	37	Significance	Expected	26.0597	#N/A
GCLM.SeqId_18214_2.txt.EA	GCLM.SeqId_18214_2.txt.AA	37	Significance	Observed	14	0.537227
GDF15.SeqId_4374_45.txt.EA	GDF15.SeqId_4374_45.txt.AA	52	Direction	Expected	51.606	#N/A
GDF15.SeqId_4374_45.txt.EA	GDF15.SeqId_4374_45.txt.AA	52	Direction	Observed	37	0.716972
GDF15.SeqId_4374_45.txt.EA	GDF15.SeqId_4374_45.txt.AA	52	Significance	Expected	33.3828	#N/A
GDF15.SeqId_4374_45.txt.EA	GDF15.SeqId_4374_45.txt.AA	52	Significance	Observed	15	0.449334
GDI2.SeqId_2647_66.txt.EA	GDI2.SeqId_2647_66.txt.AA	70	Direction	Expected	69.5191	#N/A
GDI2.SeqId_2647_66.txt.EA	GDI2.SeqId_2647_66.txt.AA	70	Direction	Observed	60	0.863072
GDI2.SeqId_2647_66.txt.EA	GDI2.SeqId_2647_66.txt.AA	70	Significance	Expected	38.9133	#N/A
GDI2.SeqId_2647_66.txt.EA	GDI2.SeqId_2647_66.txt.AA	70	Significance	Observed	19	0.488265
GFRA1.SeqId_3314_74.txt.EA	GFRA1.SeqId_3314_74.txt.AA	27	Direction	Expected	26.7923	#N/A
GFRA1.SeqId_3314_74.txt.EA	GFRA1.SeqId_3314_74.txt.AA	27	Direction	Observed	18	0.671836
GFRA1.SeqId_3314_74.txt.EA	GFRA1.SeqId_3314_74.txt.AA	27	Significance	Expected	17.3733	#N/A
GFRA1.SeqId_3314_74.txt.EA	GFRA1.SeqId_3314_74.txt.AA	27	Significance	Observed	10	0.575595
GFRA2.SeqId_2515_14.txt.EA	GFRA2.SeqId_2515_14.txt.AA	74	Direction	Expected	73.7462	#N/A
GFRA2.SeqId_2515_14.txt.EA	GFRA2.SeqId_2515_14.txt.AA	74	Direction	Observed	38	0.515281
GFRA2.SeqId_2515_14.txt.EA	GFRA2.SeqId_2515_14.txt.AA	74	Significance	Expected	51.9957	#N/A
GFRA2.SeqId_2515_14.txt.EA	GFRA2.SeqId_2515_14.txt.AA	74	Significance	Observed	19	0.365415
GFRAL.SeqId_6920_1.txt.EA	GFRAL.SeqId_6920_1.txt.AA	63	Direction	Expected	62.5487	#N/A
GFRAL.SeqId_6920_1.txt.EA	GFRAL.SeqId_6920_1.txt.AA	63	Direction	Observed	42	0.671477
GFRAL.SeqId_6920_1.txt.EA	GFRAL.SeqId_6920_1.txt.AA	63	Significance	Expected	33.8335	#N/A
GFRAL.SeqId_6920_1.txt.EA	GFRAL.SeqId_6920_1.txt.AA	63	Significance	Observed	16	0.472904
GGH.SeqId_9370_69.txt.EA	GGH.SeqId_9370_69.txt.AA	79	Direction	Expected	78.4207	#N/A
GGH.SeqId_9370_69.txt.EA	GGH.SeqId_9370_69.txt.AA	79	Direction	Observed	49	0.624835
GGH.SeqId_9370_69.txt.EA	GGH.SeqId_9370_69.txt.AA	79	Significance	Expected	45.5307	#N/A
GGH.SeqId_9370_69.txt.EA	GGH.SeqId_9370_69.txt.AA	79	Significance	Observed	6	0.131779
GHR.SeqId_2948_58.txt.EA	GHR.SeqId_2948_58.txt.AA	87	Direction	Expected	86.4343	#N/A
GHR.SeqId_2948_58.txt.EA	GHR.SeqId_2948_58.txt.AA	87	Direction	Observed	68	0.786725
GHR.SeqId_2948_58.txt.EA	GHR.SeqId_2948_58.txt.AA	87	Significance	Expected	51.7431	#N/A
GHR.SeqId_2948_58.txt.EA	GHR.SeqId_2948_58.txt.AA	87	Significance	Observed	40	0.773051
GLCE.SeqId_7808_5.txt.EA	GLCE.SeqId_7808_5.txt.AA	100	Direction	Expected	99.6611	#N/A
GLCE.SeqId_7808_5.txt.EA	GLCE.SeqId_7808_5.txt.AA	100	Direction	Observed	61	0.612074
GLCE.SeqId_7808_5.txt.EA	GLCE.SeqId_7808_5.txt.AA	100	Significance	Expected	78.4063	#N/A
GLCE.SeqId_7808_5.txt.EA	GLCE.SeqId_7808_5.txt.AA	100	Significance	Observed	59	0.75249
GLIPR2.SeqId_15522_2.txt.EA	GLIPR2.SeqId_15522_2.txt.AA	36	Direction	Expected	35.6561	#N/A
GLIPR2.SeqId_15522_2.txt.EA	GLIPR2.SeqId_15522_2.txt.AA	36	Direction	Observed	22	0.617005
GLIPR2.SeqId_15522_2.txt.EA	GLIPR2.SeqId_15522_2.txt.AA	36	Significance	Expected	21.0771	#N/A
GLIPR2.SeqId_15522_2.txt.EA	GLIPR2.SeqId_15522_2.txt.AA	36	Significance	Observed	14	0.664228
GLTPD2.SeqId_7948_129.txt.EA	GLTPD2.SeqId_7948_129.txt.AA	35	Direction	Expected	34.9169	#N/A
GLTPD2.SeqId_7948_129.txt.EA	GLTPD2.SeqId_7948_129.txt.AA	35	Direction	Observed	20	0.572788
GLTPD2.SeqId_7948_129.txt.EA	GLTPD2.SeqId_7948_129.txt.AA	35	Significance	Expected	25.4113	#N/A
GLTPD2.SeqId_7948_129.txt.EA	GLTPD2.SeqId_7948_129.txt.AA	35	Significance	Observed	20	0.787053
GM2A.SeqId_15441_6.txt.EA	GM2A.SeqId_15441_6.txt.AA	118	Direction	Expected	117.353	#N/A
GM2A.SeqId_15441_6.txt.EA	GM2A.SeqId_15441_6.txt.AA	118	Direction	Observed	76	0.64762
GM2A.SeqId_15441_6.txt.EA	GM2A.SeqId_15441_6.txt.AA	118	Significance	Expected	81.7533	#N/A
GM2A.SeqId_15441_6.txt.EA	GM2A.SeqId_15441_6.txt.AA	118	Significance	Observed	41	0.501509
GMFG.SeqId_13062_4.txt.EA	GMFG.SeqId_13062_4.txt.AA	20	Direction	Expected	19.9615	#N/A
GMFG.SeqId_13062_4.txt.EA	GMFG.SeqId_13062_4.txt.AA	20	Direction	Observed	10	0.500965
GMFG.SeqId_13062_4.txt.EA	GMFG.SeqId_13062_4.txt.AA	20	Significance	Expected	17.1515	#N/A
GMFG.SeqId_13062_4.txt.EA	GMFG.SeqId_13062_4.txt.AA	20	Significance	Observed	11	0.641345
GMPR.SeqId_19254_125.txt.EA	GMPR.SeqId_19254_125.txt.AA	139	Direction	Expected	138.713	#N/A
GMPR.SeqId_19254_125.txt.EA	GMPR.SeqId_19254_125.txt.AA	139	Direction	Observed	97	0.699285
GMPR.SeqId_19254_125.txt.EA	GMPR.SeqId_19254_125.txt.AA	139	Significance	Expected	103.176	#N/A
GMPR.SeqId_19254_125.txt.EA	GMPR.SeqId_19254_125.txt.AA	139	Significance	Observed	71	0.688142
GMPR2.SeqId_19446_1.txt.EA	GMPR2.SeqId_19446_1.txt.AA	19	Direction	Expected	18.9361	#N/A
GMPR2.SeqId_19446_1.txt.EA	GMPR2.SeqId_19446_1.txt.AA	19	Direction	Observed	11	0.580903
GMPR2.SeqId_19446_1.txt.EA	GMPR2.SeqId_19446_1.txt.AA	19	Significance	Expected	11.8779	#N/A
GMPR2.SeqId_19446_1.txt.EA	GMPR2.SeqId_19446_1.txt.AA	19	Significance	Observed	1	0.08419
GNLY.SeqId_3195_50.txt.EA	GNLY.SeqId_3195_50.txt.AA	61	Direction	Expected	60.5191	#N/A
GNLY.SeqId_3195_50.txt.EA	GNLY.SeqId_3195_50.txt.AA	61	Direction	Observed	46	0.760091
GNLY.SeqId_3195_50.txt.EA	GNLY.SeqId_3195_50.txt.AA	61	Significance	Expected	46.497	#N/A
GNLY.SeqId_3195_50.txt.EA	GNLY.SeqId_3195_50.txt.AA	61	Significance	Observed	29	0.623696
GNPNAT1.SeqId_13954_9.txt.EA	GNPNAT1.SeqId_13954_9.txt.AA	36	Direction	Expected	35.5534	#N/A
GNPNAT1.SeqId_13954_9.txt.EA	GNPNAT1.SeqId_13954_9.txt.AA	36	Direction	Observed	30	0.843801
GNPNAT1.SeqId_13954_9.txt.EA	GNPNAT1.SeqId_13954_9.txt.AA	36	Significance	Expected	22.0063	#N/A
GNPNAT1.SeqId_13954_9.txt.EA	GNPNAT1.SeqId_13954_9.txt.AA	36	Significance	Observed	15	0.681622
GNPTG.SeqId_10666_7.txt.EA	GNPTG.SeqId_10666_7.txt.AA	74	Direction	Expected	73.8827	#N/A
GNPTG.SeqId_10666_7.txt.EA	GNPTG.SeqId_10666_7.txt.AA	74	Direction	Observed	51	0.690283
GNPTG.SeqId_10666_7.txt.EA	GNPTG.SeqId_10666_7.txt.AA	74	Significance	Expected	48.1162	#N/A
GNPTG.SeqId_10666_7.txt.EA	GNPTG.SeqId_10666_7.txt.AA	74	Significance	Observed	21	0.436444
GOLM1.SeqId_17456_53.txt.EA	GOLM1.SeqId_17456_53.txt.AA	38	Direction	Expected	37.6994	#N/A
GOLM1.SeqId_17456_53.txt.EA	GOLM1.SeqId_17456_53.txt.AA	38	Direction	Observed	26	0.689666
GOLM1.SeqId_17456_53.txt.EA	GOLM1.SeqId_17456_53.txt.AA	38	Significance	Expected	25.5274	#N/A
GOLM1.SeqId_17456_53.txt.EA	GOLM1.SeqId_17456_53.txt.AA	38	Significance	Observed	15	0.587605
GOLM1.SeqId_8983_7.txt.EA	GOLM1.SeqId_8983_7.txt.AA	9	Direction	Expected	8.99818	#N/A
GOLM1.SeqId_8983_7.txt.EA	GOLM1.SeqId_8983_7.txt.AA	9	Direction	Observed	6	0.666802
GOLM1.SeqId_8983_7.txt.EA	GOLM1.SeqId_8983_7.txt.AA	9	Significance	Expected	7.86317	#N/A
GOLM1.SeqId_8983_7.txt.EA	GOLM1.SeqId_8983_7.txt.AA	9	Significance	Observed	7	0.890227
GP1BA.SeqId_4990_87.txt.EA	GP1BA.SeqId_4990_87.txt.AA	14	Direction	Expected	13.9325	#N/A
GP1BA.SeqId_4990_87.txt.EA	GP1BA.SeqId_4990_87.txt.AA	14	Direction	Observed	9	0.645971
GP1BA.SeqId_4990_87.txt.EA	GP1BA.SeqId_4990_87.txt.AA	14	Significance	Expected	9.94776	#N/A
GP1BA.SeqId_4990_87.txt.EA	GP1BA.SeqId_4990_87.txt.AA	14	Significance	Observed	4	0.4021
GP6.SeqId_3194_36.txt.EA	GP6.SeqId_3194_36.txt.AA	108	Direction	Expected	107.484	#N/A
GP6.SeqId_3194_36.txt.EA	GP6.SeqId_3194_36.txt.AA	108	Direction	Observed	79	0.734993
GP6.SeqId_3194_36.txt.EA	GP6.SeqId_3194_36.txt.AA	108	Significance	Expected	90.8133	#N/A
GP6.SeqId_3194_36.txt.EA	GP6.SeqId_3194_36.txt.AA	108	Significance	Observed	59	0.649684
GPC1.SeqId_8697_38.txt.EA	GPC1.SeqId_8697_38.txt.AA	52	Direction	Expected	51.55	#N/A
GPC1.SeqId_8697_38.txt.EA	GPC1.SeqId_8697_38.txt.AA	52	Direction	Observed	47	0.911736
GPC1.SeqId_8697_38.txt.EA	GPC1.SeqId_8697_38.txt.AA	52	Significance	Expected	32.2036	#N/A
GPC1.SeqId_8697_38.txt.EA	GPC1.SeqId_8697_38.txt.AA	52	Significance	Observed	21	0.652101
GPC5.SeqId_4991_12.txt.EA	GPC5.SeqId_4991_12.txt.AA	138	Direction	Expected	136.97	#N/A
GPC5.SeqId_4991_12.txt.EA	GPC5.SeqId_4991_12.txt.AA	138	Direction	Observed	101	0.737387
GPC5.SeqId_4991_12.txt.EA	GPC5.SeqId_4991_12.txt.AA	138	Significance	Expected	82.7878	#N/A
GPC5.SeqId_4991_12.txt.EA	GPC5.SeqId_4991_12.txt.AA	138	Significance	Observed	46	0.555637
GPD1.SeqId_13697_51.txt.EA	GPD1.SeqId_13697_51.txt.AA	0	Direction	Expected	0	#N/A
GPD1.SeqId_13697_51.txt.EA	GPD1.SeqId_13697_51.txt.AA	0	Direction	Observed	0	0
GPD1.SeqId_13697_51.txt.EA	GPD1.SeqId_13697_51.txt.AA	0	Significance	Expected	0	#N/A
GPD1.SeqId_13697_51.txt.EA	GPD1.SeqId_13697_51.txt.AA	0	Significance	Observed	0	0
GPNMB.SeqId_8289_8.txt.EA	GPNMB.SeqId_8289_8.txt.AA	36	Direction	Expected	35.3866	#N/A
GPNMB.SeqId_8289_8.txt.EA	GPNMB.SeqId_8289_8.txt.AA	36	Direction	Observed	20	0.565185
GPNMB.SeqId_8289_8.txt.EA	GPNMB.SeqId_8289_8.txt.AA	36	Significance	Expected	18.1629	#N/A
GPNMB.SeqId_8289_8.txt.EA	GPNMB.SeqId_8289_8.txt.AA	36	Significance	Observed	2	0.110115
GPNMB.SeqId_8606_39.txt.EA	GPNMB.SeqId_8606_39.txt.AA	24	Direction	Expected	23.7755	#N/A
GPNMB.SeqId_8606_39.txt.EA	GPNMB.SeqId_8606_39.txt.AA	24	Direction	Observed	16	0.672963
GPNMB.SeqId_8606_39.txt.EA	GPNMB.SeqId_8606_39.txt.AA	24	Significance	Expected	16.6059	#N/A
GPNMB.SeqId_8606_39.txt.EA	GPNMB.SeqId_8606_39.txt.AA	24	Significance	Observed	10	0.602194
GPX7.SeqId_8345_27.txt.EA	GPX7.SeqId_8345_27.txt.AA	102	Direction	Expected	101.448	#N/A
GPX7.SeqId_8345_27.txt.EA	GPX7.SeqId_8345_27.txt.AA	102	Direction	Observed	88	0.867441
GPX7.SeqId_8345_27.txt.EA	GPX7.SeqId_8345_27.txt.AA	102	Significance	Expected	78.9481	#N/A
GPX7.SeqId_8345_27.txt.EA	GPX7.SeqId_8345_27.txt.AA	102	Significance	Observed	63	0.797993
GRAMD1C.SeqId_8336_267.txt.EA	GRAMD1C.SeqId_8336_267.txt.AA	19	Direction	Expected	18.7806	#N/A
GRAMD1C.SeqId_8336_267.txt.EA	GRAMD1C.SeqId_8336_267.txt.AA	19	Direction	Observed	14	0.745452
GRAMD1C.SeqId_8336_267.txt.EA	GRAMD1C.SeqId_8336_267.txt.AA	19	Significance	Expected	11.1212	#N/A
GRAMD1C.SeqId_8336_267.txt.EA	GRAMD1C.SeqId_8336_267.txt.AA	19	Significance	Observed	6	0.539508
GRAMD1C.SeqId_8842_16.txt.EA	GRAMD1C.SeqId_8842_16.txt.AA	50	Direction	Expected	49.5451	#N/A
GRAMD1C.SeqId_8842_16.txt.EA	GRAMD1C.SeqId_8842_16.txt.AA	50	Direction	Observed	36	0.72661
GRAMD1C.SeqId_8842_16.txt.EA	GRAMD1C.SeqId_8842_16.txt.AA	50	Significance	Expected	30.646	#N/A
GRAMD1C.SeqId_8842_16.txt.EA	GRAMD1C.SeqId_8842_16.txt.AA	50	Significance	Observed	23	0.750505
GREM1.SeqId_18878_15.txt.EA	GREM1.SeqId_18878_15.txt.AA	107	Direction	Expected	106.29	#N/A
GREM1.SeqId_18878_15.txt.EA	GREM1.SeqId_18878_15.txt.AA	107	Direction	Observed	63	0.592718
GREM1.SeqId_18878_15.txt.EA	GREM1.SeqId_18878_15.txt.AA	107	Significance	Expected	75.3178	#N/A
GREM1.SeqId_18878_15.txt.EA	GREM1.SeqId_18878_15.txt.AA	107	Significance	Observed	44	0.584191
GREM2.SeqId_5598_3.txt.EA	GREM2.SeqId_5598_3.txt.AA	0	Direction	Expected	0	#N/A
GREM2.SeqId_5598_3.txt.EA	GREM2.SeqId_5598_3.txt.AA	0	Direction	Observed	0	0
GREM2.SeqId_5598_3.txt.EA	GREM2.SeqId_5598_3.txt.AA	0	Significance	Expected	0	#N/A
GREM2.SeqId_5598_3.txt.EA	GREM2.SeqId_5598_3.txt.AA	0	Significance	Observed	0	0
GRHPR.SeqId_18295_102.txt.EA	GRHPR.SeqId_18295_102.txt.AA	24	Direction	Expected	23.7629	#N/A
GRHPR.SeqId_18295_102.txt.EA	GRHPR.SeqId_18295_102.txt.AA	24	Direction	Observed	14	0.589153
GRHPR.SeqId_18295_102.txt.EA	GRHPR.SeqId_18295_102.txt.AA	24	Significance	Expected	12.6923	#N/A
GRHPR.SeqId_18295_102.txt.EA	GRHPR.SeqId_18295_102.txt.AA	24	Significance	Observed	4	0.315152
GRN.SeqId_4992_49.txt.EA	GRN.SeqId_4992_49.txt.AA	10	Direction	Expected	9.90132	#N/A
GRN.SeqId_4992_49.txt.EA	GRN.SeqId_4992_49.txt.AA	10	Direction	Observed	5	0.504983
GRN.SeqId_4992_49.txt.EA	GRN.SeqId_4992_49.txt.AA	10	Significance	Expected	6.83079	#N/A
GRN.SeqId_4992_49.txt.EA	GRN.SeqId_4992_49.txt.AA	10	Significance	Observed	7	1.02477
GSN.SeqId_4775_34.txt.EA	GSN.SeqId_4775_34.txt.AA	28	Direction	Expected	27.7208	#N/A
GSN.SeqId_4775_34.txt.EA	GSN.SeqId_4775_34.txt.AA	28	Direction	Observed	21	0.757554
GSN.SeqId_4775_34.txt.EA	GSN.SeqId_4775_34.txt.AA	28	Significance	Expected	18.2219	#N/A
GSN.SeqId_4775_34.txt.EA	GSN.SeqId_4775_34.txt.AA	28	Significance	Observed	11	0.60367
GSR.SeqId_19273_3.txt.EA	GSR.SeqId_19273_3.txt.AA	11	Direction	Expected	10.8029	#N/A
GSR.SeqId_19273_3.txt.EA	GSR.SeqId_19273_3.txt.AA	11	Direction	Observed	5	0.462839
GSR.SeqId_19273_3.txt.EA	GSR.SeqId_19273_3.txt.AA	11	Significance	Expected	4.6699	#N/A
GSR.SeqId_19273_3.txt.EA	GSR.SeqId_19273_3.txt.AA	11	Significance	Observed	6	1.28482
GSS.SeqId_15526_33.txt.EA	GSS.SeqId_15526_33.txt.AA	134	Direction	Expected	132.763	#N/A
GSS.SeqId_15526_33.txt.EA	GSS.SeqId_15526_33.txt.AA	134	Direction	Observed	97	0.730623
GSS.SeqId_15526_33.txt.EA	GSS.SeqId_15526_33.txt.AA	134	Significance	Expected	89.4672	#N/A
GSS.SeqId_15526_33.txt.EA	GSS.SeqId_15526_33.txt.AA	134	Significance	Observed	55	0.61475
GSTA1.SeqId_17138_8.txt.EA	GSTA1.SeqId_17138_8.txt.AA	76	Direction	Expected	75.4456	#N/A
GSTA1.SeqId_17138_8.txt.EA	GSTA1.SeqId_17138_8.txt.AA	76	Direction	Observed	62	0.821784
GSTA1.SeqId_17138_8.txt.EA	GSTA1.SeqId_17138_8.txt.AA	76	Significance	Expected	60.2653	#N/A
GSTA1.SeqId_17138_8.txt.EA	GSTA1.SeqId_17138_8.txt.AA	76	Significance	Observed	53	0.879445
GSTM1.SeqId_15395_15.txt.EA	GSTM1.SeqId_15395_15.txt.AA	69	Direction	Expected	68.5021	#N/A
GSTM1.SeqId_15395_15.txt.EA	GSTM1.SeqId_15395_15.txt.AA	69	Direction	Observed	51	0.744503
GSTM1.SeqId_15395_15.txt.EA	GSTM1.SeqId_15395_15.txt.AA	69	Significance	Expected	45.3799	#N/A
GSTM1.SeqId_15395_15.txt.EA	GSTM1.SeqId_15395_15.txt.AA	69	Significance	Observed	36	0.793302
GSTM3.SeqId_9748_31.txt.EA	GSTM3.SeqId_9748_31.txt.AA	60	Direction	Expected	59.484	#N/A
GSTM3.SeqId_9748_31.txt.EA	GSTM3.SeqId_9748_31.txt.AA	60	Direction	Observed	44	0.739695
GSTM3.SeqId_9748_31.txt.EA	GSTM3.SeqId_9748_31.txt.AA	60	Significance	Expected	38.7067	#N/A
GSTM3.SeqId_9748_31.txt.EA	GSTM3.SeqId_9748_31.txt.AA	60	Significance	Observed	32	0.826731
GSTM4.SeqId_18895_54.txt.EA	GSTM4.SeqId_18895_54.txt.AA	71	Direction	Expected	70.63	#N/A
GSTM4.SeqId_18895_54.txt.EA	GSTM4.SeqId_18895_54.txt.AA	71	Direction	Observed	54	0.764548
GSTM4.SeqId_18895_54.txt.EA	GSTM4.SeqId_18895_54.txt.AA	71	Significance	Expected	51.2731	#N/A
GSTM4.SeqId_18895_54.txt.EA	GSTM4.SeqId_18895_54.txt.AA	71	Significance	Observed	38	0.741129
GSTO1.SeqId_12436_84.txt.EA	GSTO1.SeqId_12436_84.txt.AA	161	Direction	Expected	159.653	#N/A
GSTO1.SeqId_12436_84.txt.EA	GSTO1.SeqId_12436_84.txt.AA	161	Direction	Observed	108	0.676468
GSTO1.SeqId_12436_84.txt.EA	GSTO1.SeqId_12436_84.txt.AA	161	Significance	Expected	94.0188	#N/A
GSTO1.SeqId_12436_84.txt.EA	GSTO1.SeqId_12436_84.txt.AA	161	Significance	Observed	44	0.467992
GSTP1.SeqId_4911_49.txt.EA	GSTP1.SeqId_4911_49.txt.AA	96	Direction	Expected	95.487	#N/A
GSTP1.SeqId_4911_49.txt.EA	GSTP1.SeqId_4911_49.txt.AA	96	Direction	Observed	72	0.75403
GSTP1.SeqId_4911_49.txt.EA	GSTP1.SeqId_4911_49.txt.AA	96	Significance	Expected	60.356	#N/A
GSTP1.SeqId_4911_49.txt.EA	GSTP1.SeqId_4911_49.txt.AA	96	Significance	Observed	36	0.596461
GSTZ1.SeqId_16872_248.txt.EA	GSTZ1.SeqId_16872_248.txt.AA	204	Direction	Expected	202.807	#N/A
GSTZ1.SeqId_16872_248.txt.EA	GSTZ1.SeqId_16872_248.txt.AA	204	Direction	Observed	137	0.675519
GSTZ1.SeqId_16872_248.txt.EA	GSTZ1.SeqId_16872_248.txt.AA	204	Significance	Expected	134.663	#N/A
GSTZ1.SeqId_16872_248.txt.EA	GSTZ1.SeqId_16872_248.txt.AA	204	Significance	Observed	89	0.660908
GUK1.SeqId_17325_10.txt.EA	GUK1.SeqId_17325_10.txt.AA	75	Direction	Expected	74.7498	#N/A
GUK1.SeqId_17325_10.txt.EA	GUK1.SeqId_17325_10.txt.AA	75	Direction	Observed	67	0.896323
GUK1.SeqId_17325_10.txt.EA	GUK1.SeqId_17325_10.txt.AA	75	Significance	Expected	62.9349	#N/A
GUK1.SeqId_17325_10.txt.EA	GUK1.SeqId_17325_10.txt.AA	75	Significance	Observed	54	0.85803
GUSB.SeqId_15562_24.txt.EA	GUSB.SeqId_15562_24.txt.AA	48	Direction	Expected	47.5708	#N/A
GUSB.SeqId_15562_24.txt.EA	GUSB.SeqId_15562_24.txt.AA	48	Direction	Observed	37	0.777789
GUSB.SeqId_15562_24.txt.EA	GUSB.SeqId_15562_24.txt.AA	48	Significance	Expected	19.9438	#N/A
GUSB.SeqId_15562_24.txt.EA	GUSB.SeqId_15562_24.txt.AA	48	Significance	Observed	20	1.00282
GXYLT1.SeqId_8229_1.txt.EA	GXYLT1.SeqId_8229_1.txt.AA	75	Direction	Expected	74.1503	#N/A
GXYLT1.SeqId_8229_1.txt.EA	GXYLT1.SeqId_8229_1.txt.AA	75	Direction	Observed	54	0.728251
GXYLT1.SeqId_8229_1.txt.EA	GXYLT1.SeqId_8229_1.txt.AA	75	Significance	Expected	48.3679	#N/A
GXYLT1.SeqId_8229_1.txt.EA	GXYLT1.SeqId_8229_1.txt.AA	75	Significance	Observed	38	0.785645
GZMK.SeqId_9545_156.txt.EA	GZMK.SeqId_9545_156.txt.AA	10	Direction	Expected	9.92124	#N/A
GZMK.SeqId_9545_156.txt.EA	GZMK.SeqId_9545_156.txt.AA	10	Direction	Observed	8	0.806351
GZMK.SeqId_9545_156.txt.EA	GZMK.SeqId_9545_156.txt.AA	10	Significance	Expected	4.0759	#N/A
GZMK.SeqId_9545_156.txt.EA	GZMK.SeqId_9545_156.txt.AA	10	Significance	Observed	3	0.736034
H6PD.SeqId_7161_25.txt.EA	H6PD.SeqId_7161_25.txt.AA	64	Direction	Expected	63.7635	#N/A
H6PD.SeqId_7161_25.txt.EA	H6PD.SeqId_7161_25.txt.AA	64	Direction	Observed	52	0.815513
H6PD.SeqId_7161_25.txt.EA	H6PD.SeqId_7161_25.txt.AA	64	Significance	Expected	39.6853	#N/A
H6PD.SeqId_7161_25.txt.EA	H6PD.SeqId_7161_25.txt.AA	64	Significance	Observed	12	0.302379
HADH.SeqId_17739_1.txt.EA	HADH.SeqId_17739_1.txt.AA	8	Direction	Expected	7.94461	#N/A
HADH.SeqId_17739_1.txt.EA	HADH.SeqId_17739_1.txt.AA	8	Direction	Observed	8	1.00697
HADH.SeqId_17739_1.txt.EA	HADH.SeqId_17739_1.txt.AA	8	Significance	Expected	7.0507	#N/A
HADH.SeqId_17739_1.txt.EA	HADH.SeqId_17739_1.txt.AA	8	Significance	Observed	6	0.850979
HAGH.SeqId_19267_14.txt.EA	HAGH.SeqId_19267_14.txt.AA	50	Direction	Expected	49.9706	#N/A
HAGH.SeqId_19267_14.txt.EA	HAGH.SeqId_19267_14.txt.AA	50	Direction	Observed	34	0.6804
HAGH.SeqId_19267_14.txt.EA	HAGH.SeqId_19267_14.txt.AA	50	Significance	Expected	42.3463	#N/A
HAGH.SeqId_19267_14.txt.EA	HAGH.SeqId_19267_14.txt.AA	50	Significance	Observed	9	0.212534
HAPLN4.SeqId_6455_52.txt.EA	HAPLN4.SeqId_6455_52.txt.AA	15	Direction	Expected	14.9226	#N/A
HAPLN4.SeqId_6455_52.txt.EA	HAPLN4.SeqId_6455_52.txt.AA	15	Direction	Observed	9	0.60311
HAPLN4.SeqId_6455_52.txt.EA	HAPLN4.SeqId_6455_52.txt.AA	15	Significance	Expected	10.6031	#N/A
HAPLN4.SeqId_6455_52.txt.EA	HAPLN4.SeqId_6455_52.txt.AA	15	Significance	Observed	9	0.84881
HARS.SeqId_17450_51.txt.EA	HARS.SeqId_17450_51.txt.AA	1	Direction	Expected	0.997109	#N/A
HARS.SeqId_17450_51.txt.EA	HARS.SeqId_17450_51.txt.AA	1	Direction	Observed	0	0
HARS.SeqId_17450_51.txt.EA	HARS.SeqId_17450_51.txt.AA	1	Significance	Expected	0.69796	#N/A
HARS.SeqId_17450_51.txt.EA	HARS.SeqId_17450_51.txt.AA	1	Significance	Observed	0	0
HAVCR1.SeqId_9021_1.txt.EA	HAVCR1.SeqId_9021_1.txt.AA	49	Direction	Expected	48.5095	#N/A
HAVCR1.SeqId_9021_1.txt.EA	HAVCR1.SeqId_9021_1.txt.AA	49	Direction	Observed	37	0.762737
HAVCR1.SeqId_9021_1.txt.EA	HAVCR1.SeqId_9021_1.txt.AA	49	Significance	Expected	28.5818	#N/A
HAVCR1.SeqId_9021_1.txt.EA	HAVCR1.SeqId_9021_1.txt.AA	49	Significance	Observed	13	0.454836
HAVCR2.SeqId_5134_52.txt.EA	HAVCR2.SeqId_5134_52.txt.AA	188	Direction	Expected	186.679	#N/A
HAVCR2.SeqId_5134_52.txt.EA	HAVCR2.SeqId_5134_52.txt.AA	188	Direction	Observed	143	0.766021
HAVCR2.SeqId_5134_52.txt.EA	HAVCR2.SeqId_5134_52.txt.AA	188	Significance	Expected	122.821	#N/A
HAVCR2.SeqId_5134_52.txt.EA	HAVCR2.SeqId_5134_52.txt.AA	188	Significance	Observed	91	0.740914
HBZ.SeqId_6919_3.txt.EA	HBZ.SeqId_6919_3.txt.AA	122	Direction	Expected	121.448	#N/A
HBZ.SeqId_6919_3.txt.EA	HBZ.SeqId_6919_3.txt.AA	122	Direction	Observed	89	0.732822
HBZ.SeqId_6919_3.txt.EA	HBZ.SeqId_6919_3.txt.AA	122	Significance	Expected	87.5386	#N/A
HBZ.SeqId_6919_3.txt.EA	HBZ.SeqId_6919_3.txt.AA	122	Significance	Observed	55	0.628294
HDGF.SeqId_16758_96.txt.EA	HDGF.SeqId_16758_96.txt.AA	54	Direction	Expected	53.8003	#N/A
HDGF.SeqId_16758_96.txt.EA	HDGF.SeqId_16758_96.txt.AA	54	Direction	Observed	46	0.855014
HDGF.SeqId_16758_96.txt.EA	HDGF.SeqId_16758_96.txt.AA	54	Significance	Expected	41.7703	#N/A
HDGF.SeqId_16758_96.txt.EA	HDGF.SeqId_16758_96.txt.AA	54	Significance	Observed	25	0.598512
HDGF.SeqId_8953_47.txt.EA	HDGF.SeqId_8953_47.txt.AA	44	Direction	Expected	43.8827	#N/A
HDGF.SeqId_8953_47.txt.EA	HDGF.SeqId_8953_47.txt.AA	44	Direction	Observed	37	0.843158
HDGF.SeqId_8953_47.txt.EA	HDGF.SeqId_8953_47.txt.AA	44	Significance	Expected	33.6281	#N/A
HDGF.SeqId_8953_47.txt.EA	HDGF.SeqId_8953_47.txt.AA	44	Significance	Observed	19	0.565004
HDHD2.SeqId_13472_35.txt.EA	HDHD2.SeqId_13472_35.txt.AA	85	Direction	Expected	84.629	#N/A
HDHD2.SeqId_13472_35.txt.EA	HDHD2.SeqId_13472_35.txt.AA	85	Direction	Observed	63	0.744425
HDHD2.SeqId_13472_35.txt.EA	HDHD2.SeqId_13472_35.txt.AA	85	Significance	Expected	63.2036	#N/A
HDHD2.SeqId_13472_35.txt.EA	HDHD2.SeqId_13472_35.txt.AA	85	Significance	Observed	42	0.664519
HEBP1.SeqId_18225_13.txt.EA	HEBP1.SeqId_18225_13.txt.AA	55	Direction	Expected	54.7876	#N/A
HEBP1.SeqId_18225_13.txt.EA	HEBP1.SeqId_18225_13.txt.AA	55	Direction	Observed	38	0.693587
HEBP1.SeqId_18225_13.txt.EA	HEBP1.SeqId_18225_13.txt.AA	55	Significance	Expected	41.1688	#N/A
HEBP1.SeqId_18225_13.txt.EA	HEBP1.SeqId_18225_13.txt.AA	55	Significance	Observed	26	0.631547
HEXB.SeqId_15470_11.txt.EA	HEXB.SeqId_15470_11.txt.AA	50	Direction	Expected	49.7338	#N/A
HEXB.SeqId_15470_11.txt.EA	HEXB.SeqId_15470_11.txt.AA	50	Direction	Observed	25	0.502676
HEXB.SeqId_15470_11.txt.EA	HEXB.SeqId_15470_11.txt.AA	50	Significance	Expected	37.4746	#N/A
HEXB.SeqId_15470_11.txt.EA	HEXB.SeqId_15470_11.txt.AA	50	Significance	Observed	23	0.613749
HGFAC.SeqId_3617_80.txt.EA	HGFAC.SeqId_3617_80.txt.AA	127	Direction	Expected	126.377	#N/A
HGFAC.SeqId_3617_80.txt.EA	HGFAC.SeqId_3617_80.txt.AA	127	Direction	Observed	83	0.656766
HGFAC.SeqId_3617_80.txt.EA	HGFAC.SeqId_3617_80.txt.AA	127	Significance	Expected	88.1252	#N/A
HGFAC.SeqId_3617_80.txt.EA	HGFAC.SeqId_3617_80.txt.AA	127	Significance	Observed	47	0.533332
HIBCH.SeqId_12396_19.txt.EA	HIBCH.SeqId_12396_19.txt.AA	171	Direction	Expected	169.954	#N/A
HIBCH.SeqId_12396_19.txt.EA	HIBCH.SeqId_12396_19.txt.AA	171	Direction	Observed	119	0.700188
HIBCH.SeqId_12396_19.txt.EA	HIBCH.SeqId_12396_19.txt.AA	171	Significance	Expected	122.187	#N/A
HIBCH.SeqId_12396_19.txt.EA	HIBCH.SeqId_12396_19.txt.AA	171	Significance	Observed	82	0.671104
HK2.SeqId_13130_150.txt.EA	HK2.SeqId_13130_150.txt.AA	4	Direction	Expected	3.95028	#N/A
HK2.SeqId_13130_150.txt.EA	HK2.SeqId_13130_150.txt.AA	4	Direction	Observed	4	1.01259
HK2.SeqId_13130_150.txt.EA	HK2.SeqId_13130_150.txt.AA	4	Significance	Expected	1.38961	#N/A
HK2.SeqId_13130_150.txt.EA	HK2.SeqId_13130_150.txt.AA	4	Significance	Observed	2	1.43925
HLA-DQA2.SeqId_7757_5.txt.EA	HLA-DQA2.SeqId_7757_5.txt.AA	538	Direction	Expected	537.165	#N/A
HLA-DQA2.SeqId_7757_5.txt.EA	HLA-DQA2.SeqId_7757_5.txt.AA	538	Direction	Observed	435	0.809807
HLA-DQA2.SeqId_7757_5.txt.EA	HLA-DQA2.SeqId_7757_5.txt.AA	538	Significance	Expected	377.137	#N/A
HLA-DQA2.SeqId_7757_5.txt.EA	HLA-DQA2.SeqId_7757_5.txt.AA	538	Significance	Observed	228	0.604555
HMHA1.SeqId_13544_9.txt.EA	HMHA1.SeqId_13544_9.txt.AA	46	Direction	Expected	45.8644	#N/A
HMHA1.SeqId_13544_9.txt.EA	HMHA1.SeqId_13544_9.txt.AA	46	Direction	Observed	29	0.632298
HMHA1.SeqId_13544_9.txt.EA	HMHA1.SeqId_13544_9.txt.AA	46	Significance	Expected	33.3943	#N/A
HMHA1.SeqId_13544_9.txt.EA	HMHA1.SeqId_13544_9.txt.AA	46	Significance	Observed	22	0.658796
HP.SeqId_3054_3.txt.EA	HP.SeqId_3054_3.txt.AA	208	Direction	Expected	206.457	#N/A
HP.SeqId_3054_3.txt.EA	HP.SeqId_3054_3.txt.AA	208	Direction	Observed	119	0.576393
HP.SeqId_3054_3.txt.EA	HP.SeqId_3054_3.txt.AA	208	Significance	Expected	118.236	#N/A
HP.SeqId_3054_3.txt.EA	HP.SeqId_3054_3.txt.AA	208	Significance	Observed	121	1.02338
HP.SeqId_7905_30.txt.EA	HP.SeqId_7905_30.txt.AA	144	Direction	Expected	142.658	#N/A
HP.SeqId_7905_30.txt.EA	HP.SeqId_7905_30.txt.AA	144	Direction	Observed	81	0.567793
HP.SeqId_7905_30.txt.EA	HP.SeqId_7905_30.txt.AA	144	Significance	Expected	65.554	#N/A
HP.SeqId_7905_30.txt.EA	HP.SeqId_7905_30.txt.AA	144	Significance	Observed	78	1.18986
HPGDS.SeqId_12549_33.txt.EA	HPGDS.SeqId_12549_33.txt.AA	101	Direction	Expected	101.483	#N/A
HPGDS.SeqId_12549_33.txt.EA	HPGDS.SeqId_12549_33.txt.AA	101	Direction	Observed	74	0.729189
HPGDS.SeqId_12549_33.txt.EA	HPGDS.SeqId_12549_33.txt.AA	101	Significance	Expected	74.3309	#N/A
HPGDS.SeqId_12549_33.txt.EA	HPGDS.SeqId_12549_33.txt.AA	101	Significance	Observed	50	0.672667
HRG.SeqId_4996_66.txt.EA	HRG.SeqId_4996_66.txt.AA	90	Direction	Expected	89.5524	#N/A
HRG.SeqId_4996_66.txt.EA	HRG.SeqId_4996_66.txt.AA	90	Direction	Observed	49	0.547166
HRG.SeqId_4996_66.txt.EA	HRG.SeqId_4996_66.txt.AA	90	Significance	Expected	62.7852	#N/A
HRG.SeqId_4996_66.txt.EA	HRG.SeqId_4996_66.txt.AA	90	Significance	Observed	42	0.668948
HS3ST3B1.SeqId_6986_17.txt.EA	HS3ST3B1.SeqId_6986_17.txt.AA	5	Direction	Expected	4.97025	#N/A
HS3ST3B1.SeqId_6986_17.txt.EA	HS3ST3B1.SeqId_6986_17.txt.AA	5	Direction	Observed	2	0.402394
HS3ST3B1.SeqId_6986_17.txt.EA	HS3ST3B1.SeqId_6986_17.txt.AA	5	Significance	Expected	2.55043	#N/A
HS3ST3B1.SeqId_6986_17.txt.EA	HS3ST3B1.SeqId_6986_17.txt.AA	5	Significance	Observed	2	0.78418
HS6ST1.SeqId_5465_32.txt.EA	HS6ST1.SeqId_5465_32.txt.AA	22	Direction	Expected	21.7909	#N/A
HS6ST1.SeqId_5465_32.txt.EA	HS6ST1.SeqId_5465_32.txt.AA	22	Direction	Observed	9	0.413017
HS6ST1.SeqId_5465_32.txt.EA	HS6ST1.SeqId_5465_32.txt.AA	22	Significance	Expected	12.8855	#N/A
HS6ST1.SeqId_5465_32.txt.EA	HS6ST1.SeqId_5465_32.txt.AA	22	Significance	Observed	1	0.0776067
HSP90B1.SeqId_6393_63.txt.EA	HSP90B1.SeqId_6393_63.txt.AA	170	Direction	Expected	168.906	#N/A
HSP90B1.SeqId_6393_63.txt.EA	HSP90B1.SeqId_6393_63.txt.AA	170	Direction	Observed	142	0.840703
HSP90B1.SeqId_6393_63.txt.EA	HSP90B1.SeqId_6393_63.txt.AA	170	Significance	Expected	122.955	#N/A
HSP90B1.SeqId_6393_63.txt.EA	HSP90B1.SeqId_6393_63.txt.AA	170	Significance	Observed	106	0.862105
HSPB1.SeqId_11103_24.txt.EA	HSPB1.SeqId_11103_24.txt.AA	157	Direction	Expected	155.738	#N/A
HSPB1.SeqId_11103_24.txt.EA	HSPB1.SeqId_11103_24.txt.AA	157	Direction	Observed	125	0.802632
HSPB1.SeqId_11103_24.txt.EA	HSPB1.SeqId_11103_24.txt.AA	157	Significance	Expected	109.215	#N/A
HSPB1.SeqId_11103_24.txt.EA	HSPB1.SeqId_11103_24.txt.AA	157	Significance	Observed	74	0.677563
HSPC159.SeqId_18236_3.txt.EA	HSPC159.SeqId_18236_3.txt.AA	18	Direction	Expected	17.5242	#N/A
HSPC159.SeqId_18236_3.txt.EA	HSPC159.SeqId_18236_3.txt.AA	18	Direction	Observed	10	0.57064
HSPC159.SeqId_18236_3.txt.EA	HSPC159.SeqId_18236_3.txt.AA	18	Significance	Expected	6.36517	#N/A
HSPC159.SeqId_18236_3.txt.EA	HSPC159.SeqId_18236_3.txt.AA	18	Significance	Observed	2	0.31421
HSPG2.SeqId_15626_223.txt.EA	HSPG2.SeqId_15626_223.txt.AA	48	Direction	Expected	47.8379	#N/A
HSPG2.SeqId_15626_223.txt.EA	HSPG2.SeqId_15626_223.txt.AA	48	Direction	Observed	40	0.836158
HSPG2.SeqId_15626_223.txt.EA	HSPG2.SeqId_15626_223.txt.AA	48	Significance	Expected	37.356	#N/A
HSPG2.SeqId_15626_223.txt.EA	HSPG2.SeqId_15626_223.txt.AA	48	Significance	Observed	27	0.722776
HTATIP2.SeqId_10630_5.txt.EA	HTATIP2.SeqId_10630_5.txt.AA	35	Direction	Expected	34.5554	#N/A
HTATIP2.SeqId_10630_5.txt.EA	HTATIP2.SeqId_10630_5.txt.AA	35	Direction	Observed	23	0.665598
HTATIP2.SeqId_10630_5.txt.EA	HTATIP2.SeqId_10630_5.txt.AA	35	Significance	Expected	19.7773	#N/A
HTATIP2.SeqId_10630_5.txt.EA	HTATIP2.SeqId_10630_5.txt.AA	35	Significance	Observed	10	0.50563
HTN3.SeqId_10603_1.txt.EA	HTN3.SeqId_10603_1.txt.AA	0	Direction	Expected	0	#N/A
HTN3.SeqId_10603_1.txt.EA	HTN3.SeqId_10603_1.txt.AA	0	Direction	Observed	0	0
HTN3.SeqId_10603_1.txt.EA	HTN3.SeqId_10603_1.txt.AA	0	Significance	Expected	0	#N/A
HTN3.SeqId_10603_1.txt.EA	HTN3.SeqId_10603_1.txt.AA	0	Significance	Observed	0	0
HTRA1.SeqId_15594_47.txt.EA	HTRA1.SeqId_15594_47.txt.AA	25	Direction	Expected	24.7107	#N/A
HTRA1.SeqId_15594_47.txt.EA	HTRA1.SeqId_15594_47.txt.AA	25	Direction	Observed	14	0.566557
HTRA1.SeqId_15594_47.txt.EA	HTRA1.SeqId_15594_47.txt.AA	25	Significance	Expected	12.5759	#N/A
HTRA1.SeqId_15594_47.txt.EA	HTRA1.SeqId_15594_47.txt.AA	25	Significance	Observed	5	0.397585
HYAL1.SeqId_8309_12.txt.EA	HYAL1.SeqId_8309_12.txt.AA	8	Direction	Expected	7.69032	#N/A
HYAL1.SeqId_8309_12.txt.EA	HYAL1.SeqId_8309_12.txt.AA	8	Direction	Observed	6	0.780201
HYAL1.SeqId_8309_12.txt.EA	HYAL1.SeqId_8309_12.txt.AA	8	Significance	Expected	1.26549	#N/A
HYAL1.SeqId_8309_12.txt.EA	HYAL1.SeqId_8309_12.txt.AA	8	Significance	Observed	1	0.790208
ICAM1.SeqId_4342_10.txt.EA	ICAM1.SeqId_4342_10.txt.AA	176	Direction	Expected	174.669	#N/A
ICAM1.SeqId_4342_10.txt.EA	ICAM1.SeqId_4342_10.txt.AA	176	Direction	Observed	119	0.681288
ICAM1.SeqId_4342_10.txt.EA	ICAM1.SeqId_4342_10.txt.AA	176	Significance	Expected	101.867	#N/A
ICAM1.SeqId_4342_10.txt.EA	ICAM1.SeqId_4342_10.txt.AA	176	Significance	Observed	90	0.883501
ICAM5.SeqId_5124_69.txt.EA	ICAM5.SeqId_5124_69.txt.AA	96	Direction	Expected	94.8086	#N/A
ICAM5.SeqId_5124_69.txt.EA	ICAM5.SeqId_5124_69.txt.AA	96	Direction	Observed	65	0.685592
ICAM5.SeqId_5124_69.txt.EA	ICAM5.SeqId_5124_69.txt.AA	96	Significance	Expected	54.9378	#N/A
ICAM5.SeqId_5124_69.txt.EA	ICAM5.SeqId_5124_69.txt.AA	96	Significance	Observed	38	0.691691
ICAM5.SeqId_8245_27.txt.EA	ICAM5.SeqId_8245_27.txt.AA	99	Direction	Expected	97.8759	#N/A
ICAM5.SeqId_8245_27.txt.EA	ICAM5.SeqId_8245_27.txt.AA	99	Direction	Observed	71	0.725408
ICAM5.SeqId_8245_27.txt.EA	ICAM5.SeqId_8245_27.txt.AA	99	Significance	Expected	57.7936	#N/A
ICAM5.SeqId_8245_27.txt.EA	ICAM5.SeqId_8245_27.txt.AA	99	Significance	Observed	41	0.709421
ICOSLG.SeqId_5061_27.txt.EA	ICOSLG.SeqId_5061_27.txt.AA	10	Direction	Expected	9.89125	#N/A
ICOSLG.SeqId_5061_27.txt.EA	ICOSLG.SeqId_5061_27.txt.AA	10	Direction	Observed	7	0.707696
ICOSLG.SeqId_5061_27.txt.EA	ICOSLG.SeqId_5061_27.txt.AA	10	Significance	Expected	5.90917	#N/A
ICOSLG.SeqId_5061_27.txt.EA	ICOSLG.SeqId_5061_27.txt.AA	10	Significance	Observed	2	0.338457
IDH1.SeqId_18338_26.txt.EA	IDH1.SeqId_18338_26.txt.AA	51	Direction	Expected	50.4987	#N/A
IDH1.SeqId_18338_26.txt.EA	IDH1.SeqId_18338_26.txt.AA	51	Direction	Observed	41	0.811903
IDH1.SeqId_18338_26.txt.EA	IDH1.SeqId_18338_26.txt.AA	51	Significance	Expected	35.987	#N/A
IDH1.SeqId_18338_26.txt.EA	IDH1.SeqId_18338_26.txt.AA	51	Significance	Observed	26	0.722484
IDI2.SeqId_17832_12.txt.EA	IDI2.SeqId_17832_12.txt.AA	54	Direction	Expected	53.3419	#N/A
IDI2.SeqId_17832_12.txt.EA	IDI2.SeqId_17832_12.txt.AA	54	Direction	Observed	43	0.80612
IDI2.SeqId_17832_12.txt.EA	IDI2.SeqId_17832_12.txt.AA	54	Significance	Expected	25.5553	#N/A
IDI2.SeqId_17832_12.txt.EA	IDI2.SeqId_17832_12.txt.AA	54	Significance	Observed	5	0.195654
IDUA.SeqId_3169_70.txt.EA	IDUA.SeqId_3169_70.txt.AA	147	Direction	Expected	146.456	#N/A
IDUA.SeqId_3169_70.txt.EA	IDUA.SeqId_3169_70.txt.AA	147	Direction	Observed	102	0.696453
IDUA.SeqId_3169_70.txt.EA	IDUA.SeqId_3169_70.txt.AA	147	Significance	Expected	89.4134	#N/A
IDUA.SeqId_3169_70.txt.EA	IDUA.SeqId_3169_70.txt.AA	147	Significance	Observed	39	0.436176
IFNAR1.SeqId_9183_7.txt.EA	IFNAR1.SeqId_9183_7.txt.AA	60	Direction	Expected	59.4876	#N/A
IFNAR1.SeqId_9183_7.txt.EA	IFNAR1.SeqId_9183_7.txt.AA	60	Direction	Observed	37	0.621978
IFNAR1.SeqId_9183_7.txt.EA	IFNAR1.SeqId_9183_7.txt.AA	60	Significance	Expected	34.484	#N/A
IFNAR1.SeqId_9183_7.txt.EA	IFNAR1.SeqId_9183_7.txt.AA	60	Significance	Observed	23	0.666976
IFNLR1.SeqId_7192_37.txt.EA	IFNLR1.SeqId_7192_37.txt.AA	5	Direction	Expected	4.99741	#N/A
IFNLR1.SeqId_7192_37.txt.EA	IFNLR1.SeqId_7192_37.txt.AA	5	Direction	Observed	4	0.800415
IFNLR1.SeqId_7192_37.txt.EA	IFNLR1.SeqId_7192_37.txt.AA	5	Significance	Expected	3.74843	#N/A
IFNLR1.SeqId_7192_37.txt.EA	IFNLR1.SeqId_7192_37.txt.AA	5	Significance	Observed	1	0.266778
IGDCC4.SeqId_9793_145.txt.EA	IGDCC4.SeqId_9793_145.txt.AA	37	Direction	Expected	36.7474	#N/A
IGDCC4.SeqId_9793_145.txt.EA	IGDCC4.SeqId_9793_145.txt.AA	37	Direction	Observed	24	0.653108
IGDCC4.SeqId_9793_145.txt.EA	IGDCC4.SeqId_9793_145.txt.AA	37	Significance	Expected	25.5218	#N/A
IGDCC4.SeqId_9793_145.txt.EA	IGDCC4.SeqId_9793_145.txt.AA	37	Significance	Observed	17	0.666098
IGF1R.SeqId_4232_19.txt.EA	IGF1R.SeqId_4232_19.txt.AA	14	Direction	Expected	13.9143	#N/A
IGF1R.SeqId_4232_19.txt.EA	IGF1R.SeqId_4232_19.txt.AA	14	Direction	Observed	8	0.574949
IGF1R.SeqId_4232_19.txt.EA	IGF1R.SeqId_4232_19.txt.AA	14	Significance	Expected	8.59226	#N/A
IGF1R.SeqId_4232_19.txt.EA	IGF1R.SeqId_4232_19.txt.AA	14	Significance	Observed	1	0.116384
IGF2R.SeqId_16057_6.txt.EA	IGF2R.SeqId_16057_6.txt.AA	67	Direction	Expected	66.5322	#N/A
IGF2R.SeqId_16057_6.txt.EA	IGF2R.SeqId_16057_6.txt.AA	67	Direction	Observed	51	0.766546
IGF2R.SeqId_16057_6.txt.EA	IGF2R.SeqId_16057_6.txt.AA	67	Significance	Expected	48.3773	#N/A
IGF2R.SeqId_16057_6.txt.EA	IGF2R.SeqId_16057_6.txt.AA	67	Significance	Observed	26	0.537442
IGFALS.SeqId_6605_17.txt.EA	IGFALS.SeqId_6605_17.txt.AA	7	Direction	Expected	6.99059	#N/A
IGFALS.SeqId_6605_17.txt.EA	IGFALS.SeqId_6605_17.txt.AA	7	Direction	Observed	6	0.858296
IGFALS.SeqId_6605_17.txt.EA	IGFALS.SeqId_6605_17.txt.AA	7	Significance	Expected	5.25687	#N/A
IGFALS.SeqId_6605_17.txt.EA	IGFALS.SeqId_6605_17.txt.AA	7	Significance	Observed	5	0.951136
IGFBP3.SeqId_2571_12.txt.EA	IGFBP3.SeqId_2571_12.txt.AA	31	Direction	Expected	30.5953	#N/A
IGFBP3.SeqId_2571_12.txt.EA	IGFBP3.SeqId_2571_12.txt.AA	31	Direction	Observed	23	0.751749
IGFBP3.SeqId_2571_12.txt.EA	IGFBP3.SeqId_2571_12.txt.AA	31	Significance	Expected	16.0962	#N/A
IGFBP3.SeqId_2571_12.txt.EA	IGFBP3.SeqId_2571_12.txt.AA	31	Significance	Observed	13	0.807645
IGFBP7.SeqId_3320_49.txt.EA	IGFBP7.SeqId_3320_49.txt.AA	85	Direction	Expected	84.8986	#N/A
IGFBP7.SeqId_3320_49.txt.EA	IGFBP7.SeqId_3320_49.txt.AA	85	Direction	Observed	66	0.777398
IGFBP7.SeqId_3320_49.txt.EA	IGFBP7.SeqId_3320_49.txt.AA	85	Significance	Expected	61.7457	#N/A
IGFBP7.SeqId_3320_49.txt.EA	IGFBP7.SeqId_3320_49.txt.AA	85	Significance	Observed	25	0.404886
IGFLR1.SeqId_7244_16.txt.EA	IGFLR1.SeqId_7244_16.txt.AA	63	Direction	Expected	62.5295	#N/A
IGFLR1.SeqId_7244_16.txt.EA	IGFLR1.SeqId_7244_16.txt.AA	63	Direction	Observed	45	0.71966
IGFLR1.SeqId_7244_16.txt.EA	IGFLR1.SeqId_7244_16.txt.AA	63	Significance	Expected	44.8061	#N/A
IGFLR1.SeqId_7244_16.txt.EA	IGFLR1.SeqId_7244_16.txt.AA	63	Significance	Observed	27	0.602597
IGLL1.SeqId_6485_59.txt.EA	IGLL1.SeqId_6485_59.txt.AA	12	Direction	Expected	11.9214	#N/A
IGLL1.SeqId_6485_59.txt.EA	IGLL1.SeqId_6485_59.txt.AA	12	Direction	Observed	7	0.587179
IGLL1.SeqId_6485_59.txt.EA	IGLL1.SeqId_6485_59.txt.AA	12	Significance	Expected	7.62384	#N/A
IGLL1.SeqId_6485_59.txt.EA	IGLL1.SeqId_6485_59.txt.AA	12	Significance	Observed	4	0.52467
IGLON5.SeqId_6478_2.txt.EA	IGLON5.SeqId_6478_2.txt.AA	19	Direction	Expected	18.7298	#N/A
IGLON5.SeqId_6478_2.txt.EA	IGLON5.SeqId_6478_2.txt.AA	19	Direction	Observed	11	0.5873
IGLON5.SeqId_6478_2.txt.EA	IGLON5.SeqId_6478_2.txt.AA	19	Significance	Expected	10.1448	#N/A
IGLON5.SeqId_6478_2.txt.EA	IGLON5.SeqId_6478_2.txt.AA	19	Significance	Observed	3	0.295719
IGSF3.SeqId_9715_15.txt.EA	IGSF3.SeqId_9715_15.txt.AA	14	Direction	Expected	13.843	#N/A
IGSF3.SeqId_9715_15.txt.EA	IGSF3.SeqId_9715_15.txt.AA	14	Direction	Observed	13	0.939105
IGSF3.SeqId_9715_15.txt.EA	IGSF3.SeqId_9715_15.txt.AA	14	Significance	Expected	6.76657	#N/A
IGSF3.SeqId_9715_15.txt.EA	IGSF3.SeqId_9715_15.txt.AA	14	Significance	Observed	3	0.443356
IL11RA.SeqId_18216_22.txt.EA	IL11RA.SeqId_18216_22.txt.AA	107	Direction	Expected	106.54	#N/A
IL11RA.SeqId_18216_22.txt.EA	IL11RA.SeqId_18216_22.txt.AA	107	Direction	Observed	92	0.863523
IL11RA.SeqId_18216_22.txt.EA	IL11RA.SeqId_18216_22.txt.AA	107	Significance	Expected	82.8431	#N/A
IL11RA.SeqId_18216_22.txt.EA	IL11RA.SeqId_18216_22.txt.AA	107	Significance	Observed	65	0.784615
IL12B.SeqId_13733_5.txt.EA	IL12B.SeqId_13733_5.txt.AA	73	Direction	Expected	72.5858	#N/A
IL12B.SeqId_13733_5.txt.EA	IL12B.SeqId_13733_5.txt.AA	73	Direction	Observed	56	0.771501
IL12B.SeqId_13733_5.txt.EA	IL12B.SeqId_13733_5.txt.AA	73	Significance	Expected	44.5871	#N/A
IL12B.SeqId_13733_5.txt.EA	IL12B.SeqId_13733_5.txt.AA	73	Significance	Observed	9	0.201852
IL15RA.SeqId_14054_17.txt.EA	IL15RA.SeqId_14054_17.txt.AA	132	Direction	Expected	131.134	#N/A
IL15RA.SeqId_14054_17.txt.EA	IL15RA.SeqId_14054_17.txt.AA	132	Direction	Observed	100	0.762581
IL15RA.SeqId_14054_17.txt.EA	IL15RA.SeqId_14054_17.txt.AA	132	Significance	Expected	73.0104	#N/A
IL15RA.SeqId_14054_17.txt.EA	IL15RA.SeqId_14054_17.txt.AA	132	Significance	Observed	40	0.547867
IL16.SeqId_2774_10.txt.EA	IL16.SeqId_2774_10.txt.AA	33	Direction	Expected	32.7863	#N/A
IL16.SeqId_2774_10.txt.EA	IL16.SeqId_2774_10.txt.AA	33	Direction	Observed	21	0.640512
IL16.SeqId_2774_10.txt.EA	IL16.SeqId_2774_10.txt.AA	33	Significance	Expected	22.2451	#N/A
IL16.SeqId_2774_10.txt.EA	IL16.SeqId_2774_10.txt.AA	33	Significance	Observed	17	0.764214
IL17RA.SeqId_2992_59.txt.EA	IL17RA.SeqId_2992_59.txt.AA	72	Direction	Expected	71.7863	#N/A
IL17RA.SeqId_2992_59.txt.EA	IL17RA.SeqId_2992_59.txt.AA	72	Direction	Observed	42	0.58507
IL17RA.SeqId_2992_59.txt.EA	IL17RA.SeqId_2992_59.txt.AA	72	Significance	Expected	48.08	#N/A
IL17RA.SeqId_2992_59.txt.EA	IL17RA.SeqId_2992_59.txt.AA	72	Significance	Observed	26	0.540765
IL17RD.SeqId_3376_49.txt.EA	IL17RD.SeqId_3376_49.txt.AA	146	Direction	Expected	144.571	#N/A
IL17RD.SeqId_3376_49.txt.EA	IL17RD.SeqId_3376_49.txt.AA	146	Direction	Observed	123	0.85079
IL17RD.SeqId_3376_49.txt.EA	IL17RD.SeqId_3376_49.txt.AA	146	Significance	Expected	76.6962	#N/A
IL17RD.SeqId_3376_49.txt.EA	IL17RD.SeqId_3376_49.txt.AA	146	Significance	Observed	72	0.938769
IL18BP.SeqId_3073_51.txt.EA	IL18BP.SeqId_3073_51.txt.AA	5	Direction	Expected	4.94187	#N/A
IL18BP.SeqId_3073_51.txt.EA	IL18BP.SeqId_3073_51.txt.AA	5	Direction	Observed	5	1.01176
IL18BP.SeqId_3073_51.txt.EA	IL18BP.SeqId_3073_51.txt.AA	5	Significance	Expected	1.79052	#N/A
IL18BP.SeqId_3073_51.txt.EA	IL18BP.SeqId_3073_51.txt.AA	5	Significance	Observed	3	1.67549
IL18R1.SeqId_14079_14.txt.EA	IL18R1.SeqId_14079_14.txt.AA	149	Direction	Expected	148.102	#N/A
IL18R1.SeqId_14079_14.txt.EA	IL18R1.SeqId_14079_14.txt.AA	149	Direction	Observed	108	0.729228
IL18R1.SeqId_14079_14.txt.EA	IL18R1.SeqId_14079_14.txt.AA	149	Significance	Expected	107.578	#N/A
IL18R1.SeqId_14079_14.txt.EA	IL18R1.SeqId_14079_14.txt.AA	149	Significance	Observed	54	0.501962
IL1R1.SeqId_2991_9.txt.EA	IL1R1.SeqId_2991_9.txt.AA	37	Direction	Expected	36.8803	#N/A
IL1R1.SeqId_2991_9.txt.EA	IL1R1.SeqId_2991_9.txt.AA	37	Direction	Observed	24	0.650753
IL1R1.SeqId_2991_9.txt.EA	IL1R1.SeqId_2991_9.txt.AA	37	Significance	Expected	22.6493	#N/A
IL1R1.SeqId_2991_9.txt.EA	IL1R1.SeqId_2991_9.txt.AA	37	Significance	Observed	8	0.353212
IL1R2.SeqId_14133_93.txt.EA	IL1R2.SeqId_14133_93.txt.AA	88	Direction	Expected	87.1352	#N/A
IL1R2.SeqId_14133_93.txt.EA	IL1R2.SeqId_14133_93.txt.AA	88	Direction	Observed	59	0.677109
IL1R2.SeqId_14133_93.txt.EA	IL1R2.SeqId_14133_93.txt.AA	88	Significance	Expected	51.9133	#N/A
IL1R2.SeqId_14133_93.txt.EA	IL1R2.SeqId_14133_93.txt.AA	88	Significance	Observed	43	0.828304
IL1RAP.SeqId_14048_7.txt.EA	IL1RAP.SeqId_14048_7.txt.AA	105	Direction	Expected	104.25	#N/A
IL1RAP.SeqId_14048_7.txt.EA	IL1RAP.SeqId_14048_7.txt.AA	105	Direction	Observed	85	0.815347
IL1RAP.SeqId_14048_7.txt.EA	IL1RAP.SeqId_14048_7.txt.AA	105	Significance	Expected	77.2954	#N/A
IL1RAP.SeqId_14048_7.txt.EA	IL1RAP.SeqId_14048_7.txt.AA	105	Significance	Observed	60	0.776243
IL1RL1.SeqId_4234_8.txt.EA	IL1RL1.SeqId_4234_8.txt.AA	141	Direction	Expected	140.697	#N/A
IL1RL1.SeqId_4234_8.txt.EA	IL1RL1.SeqId_4234_8.txt.AA	141	Direction	Observed	100	0.710746
IL1RL1.SeqId_4234_8.txt.EA	IL1RL1.SeqId_4234_8.txt.AA	141	Significance	Expected	101.862	#N/A
IL1RL1.SeqId_4234_8.txt.EA	IL1RL1.SeqId_4234_8.txt.AA	141	Significance	Observed	45	0.441774
IL1RL2.SeqId_2994_71.txt.EA	IL1RL2.SeqId_2994_71.txt.AA	72	Direction	Expected	71.3663	#N/A
IL1RL2.SeqId_2994_71.txt.EA	IL1RL2.SeqId_2994_71.txt.AA	72	Direction	Observed	46	0.644562
IL1RL2.SeqId_2994_71.txt.EA	IL1RL2.SeqId_2994_71.txt.AA	72	Significance	Expected	39.4827	#N/A
IL1RL2.SeqId_2994_71.txt.EA	IL1RL2.SeqId_2994_71.txt.AA	72	Significance	Observed	14	0.354586
IL1RN.SeqId_5353_89.txt.EA	IL1RN.SeqId_5353_89.txt.AA	84	Direction	Expected	83.2876	#N/A
IL1RN.SeqId_5353_89.txt.EA	IL1RN.SeqId_5353_89.txt.AA	84	Direction	Observed	73	0.876481
IL1RN.SeqId_5353_89.txt.EA	IL1RN.SeqId_5353_89.txt.AA	84	Significance	Expected	56.1817	#N/A
IL1RN.SeqId_5353_89.txt.EA	IL1RN.SeqId_5353_89.txt.AA	84	Significance	Observed	43	0.765373
IL20RA.SeqId_5085_18.txt.EA	IL20RA.SeqId_5085_18.txt.AA	2	Direction	Expected	1.99924	#N/A
IL20RA.SeqId_5085_18.txt.EA	IL20RA.SeqId_5085_18.txt.AA	2	Direction	Observed	1	0.500189
IL20RA.SeqId_5085_18.txt.EA	IL20RA.SeqId_5085_18.txt.AA	2	Significance	Expected	1.65442	#N/A
IL20RA.SeqId_5085_18.txt.EA	IL20RA.SeqId_5085_18.txt.AA	2	Significance	Observed	1	0.604442
IL22RA2.SeqId_5087_5.txt.EA	IL22RA2.SeqId_5087_5.txt.AA	14	Direction	Expected	13.9457	#N/A
IL22RA2.SeqId_5087_5.txt.EA	IL22RA2.SeqId_5087_5.txt.AA	14	Direction	Observed	11	0.788776
IL22RA2.SeqId_5087_5.txt.EA	IL22RA2.SeqId_5087_5.txt.AA	14	Significance	Expected	11.7088	#N/A
IL22RA2.SeqId_5087_5.txt.EA	IL22RA2.SeqId_5087_5.txt.AA	14	Significance	Observed	9	0.768653
IL23R.SeqId_5088_175.txt.EA	IL23R.SeqId_5088_175.txt.AA	6	Direction	Expected	5.87521	#N/A
IL23R.SeqId_5088_175.txt.EA	IL23R.SeqId_5088_175.txt.AA	6	Direction	Observed	5	0.851033
IL23R.SeqId_5088_175.txt.EA	IL23R.SeqId_5088_175.txt.AA	6	Significance	Expected	2.91795	#N/A
IL23R.SeqId_5088_175.txt.EA	IL23R.SeqId_5088_175.txt.AA	6	Significance	Observed	3	1.02812
IL27RA.SeqId_5132_71.txt.EA	IL27RA.SeqId_5132_71.txt.AA	38	Direction	Expected	37.8531	#N/A
IL27RA.SeqId_5132_71.txt.EA	IL27RA.SeqId_5132_71.txt.AA	38	Direction	Observed	22	0.581194
IL27RA.SeqId_5132_71.txt.EA	IL27RA.SeqId_5132_71.txt.AA	38	Significance	Expected	24.2808	#N/A
IL27RA.SeqId_5132_71.txt.EA	IL27RA.SeqId_5132_71.txt.AA	38	Significance	Observed	7	0.288294
IL5RA.SeqId_13686_2.txt.EA	IL5RA.SeqId_13686_2.txt.AA	39	Direction	Expected	38.8961	#N/A
IL5RA.SeqId_13686_2.txt.EA	IL5RA.SeqId_13686_2.txt.AA	39	Direction	Observed	31	0.796996
IL5RA.SeqId_13686_2.txt.EA	IL5RA.SeqId_13686_2.txt.AA	39	Significance	Expected	28.5142	#N/A
IL5RA.SeqId_13686_2.txt.EA	IL5RA.SeqId_13686_2.txt.AA	39	Significance	Observed	13	0.455913
IL6R.SeqId_15602_43.txt.EA	IL6R.SeqId_15602_43.txt.AA	111	Direction	Expected	110.237	#N/A
IL6R.SeqId_15602_43.txt.EA	IL6R.SeqId_15602_43.txt.AA	111	Direction	Observed	85	0.771069
IL6R.SeqId_15602_43.txt.EA	IL6R.SeqId_15602_43.txt.AA	111	Significance	Expected	81.5516	#N/A
IL6R.SeqId_15602_43.txt.EA	IL6R.SeqId_15602_43.txt.AA	111	Significance	Observed	61	0.747992
IL6ST.SeqId_2620_4.txt.EA	IL6ST.SeqId_2620_4.txt.AA	52	Direction	Expected	51.5547	#N/A
IL6ST.SeqId_2620_4.txt.EA	IL6ST.SeqId_2620_4.txt.AA	52	Direction	Observed	32	0.6207
IL6ST.SeqId_2620_4.txt.EA	IL6ST.SeqId_2620_4.txt.AA	52	Significance	Expected	28.1318	#N/A
IL6ST.SeqId_2620_4.txt.EA	IL6ST.SeqId_2620_4.txt.AA	52	Significance	Observed	29	1.03086
IMPAD1.SeqId_9231_23.txt.EA	IMPAD1.SeqId_9231_23.txt.AA	60	Direction	Expected	59.8464	#N/A
IMPAD1.SeqId_9231_23.txt.EA	IMPAD1.SeqId_9231_23.txt.AA	60	Direction	Observed	54	0.902309
IMPAD1.SeqId_9231_23.txt.EA	IMPAD1.SeqId_9231_23.txt.AA	60	Significance	Expected	48.5129	#N/A
IMPAD1.SeqId_9231_23.txt.EA	IMPAD1.SeqId_9231_23.txt.AA	60	Significance	Observed	44	0.906975
INHBB.SeqId_13676_46.txt.EA	INHBB.SeqId_13676_46.txt.AA	16	Direction	Expected	15.9659	#N/A
INHBB.SeqId_13676_46.txt.EA	INHBB.SeqId_13676_46.txt.AA	16	Direction	Observed	12	0.751604
INHBB.SeqId_13676_46.txt.EA	INHBB.SeqId_13676_46.txt.AA	16	Significance	Expected	13.3295	#N/A
INHBB.SeqId_13676_46.txt.EA	INHBB.SeqId_13676_46.txt.AA	16	Significance	Observed	3	0.225065
INHBC.SeqId_15686_49.txt.EA	INHBC.SeqId_15686_49.txt.AA	153	Direction	Expected	151.703	#N/A
INHBC.SeqId_15686_49.txt.EA	INHBC.SeqId_15686_49.txt.AA	153	Direction	Observed	113	0.744875
INHBC.SeqId_15686_49.txt.EA	INHBC.SeqId_15686_49.txt.AA	153	Significance	Expected	94.6525	#N/A
INHBC.SeqId_15686_49.txt.EA	INHBC.SeqId_15686_49.txt.AA	153	Significance	Observed	64	0.676157
INPP5B.SeqId_12641_3.txt.EA	INPP5B.SeqId_12641_3.txt.AA	71	Direction	Expected	70.2943	#N/A
INPP5B.SeqId_12641_3.txt.EA	INPP5B.SeqId_12641_3.txt.AA	71	Direction	Observed	42	0.597488
INPP5B.SeqId_12641_3.txt.EA	INPP5B.SeqId_12641_3.txt.AA	71	Significance	Expected	47.8145	#N/A
INPP5B.SeqId_12641_3.txt.EA	INPP5B.SeqId_12641_3.txt.AA	71	Significance	Observed	43	0.899308
IRF3.SeqId_17151_84.txt.EA	IRF3.SeqId_17151_84.txt.AA	75	Direction	Expected	74.5139	#N/A
IRF3.SeqId_17151_84.txt.EA	IRF3.SeqId_17151_84.txt.AA	75	Direction	Observed	51	0.684436
IRF3.SeqId_17151_84.txt.EA	IRF3.SeqId_17151_84.txt.AA	75	Significance	Expected	47.9069	#N/A
IRF3.SeqId_17151_84.txt.EA	IRF3.SeqId_17151_84.txt.AA	75	Significance	Observed	35	0.730584
ISG15.SeqId_14151_4.txt.EA	ISG15.SeqId_14151_4.txt.AA	10	Direction	Expected	9.99999	#N/A
ISG15.SeqId_14151_4.txt.EA	ISG15.SeqId_14151_4.txt.AA	10	Direction	Observed	8	0.800001
ISG15.SeqId_14151_4.txt.EA	ISG15.SeqId_14151_4.txt.AA	10	Significance	Expected	9.84808	#N/A
ISG15.SeqId_14151_4.txt.EA	ISG15.SeqId_14151_4.txt.AA	10	Significance	Observed	8	0.812341
ISLR2.SeqId_13124_20.txt.EA	ISLR2.SeqId_13124_20.txt.AA	48	Direction	Expected	47.515	#N/A
ISLR2.SeqId_13124_20.txt.EA	ISLR2.SeqId_13124_20.txt.AA	48	Direction	Observed	23	0.484058
ISLR2.SeqId_13124_20.txt.EA	ISLR2.SeqId_13124_20.txt.AA	48	Significance	Expected	30.8234	#N/A
ISLR2.SeqId_13124_20.txt.EA	ISLR2.SeqId_13124_20.txt.AA	48	Significance	Observed	10	0.324429
ITIH1.SeqId_7955_195.txt.EA	ITIH1.SeqId_7955_195.txt.AA	125	Direction	Expected	123.653	#N/A
ITIH1.SeqId_7955_195.txt.EA	ITIH1.SeqId_7955_195.txt.AA	125	Direction	Observed	87	0.703583
ITIH1.SeqId_7955_195.txt.EA	ITIH1.SeqId_7955_195.txt.AA	125	Significance	Expected	77.1183	#N/A
ITIH1.SeqId_7955_195.txt.EA	ITIH1.SeqId_7955_195.txt.AA	125	Significance	Observed	52	0.674289
ITIH2.SeqId_9326_33.txt.EA	ITIH2.SeqId_9326_33.txt.AA	62	Direction	Expected	61.9718	#N/A
ITIH2.SeqId_9326_33.txt.EA	ITIH2.SeqId_9326_33.txt.AA	62	Direction	Observed	43	0.693864
ITIH2.SeqId_9326_33.txt.EA	ITIH2.SeqId_9326_33.txt.AA	62	Significance	Expected	53.274	#N/A
ITIH2.SeqId_9326_33.txt.EA	ITIH2.SeqId_9326_33.txt.AA	62	Significance	Observed	20	0.375418
ITIH3.SeqId_7145_1.txt.EA	ITIH3.SeqId_7145_1.txt.AA	132	Direction	Expected	130.289	#N/A
ITIH3.SeqId_7145_1.txt.EA	ITIH3.SeqId_7145_1.txt.AA	132	Direction	Observed	101	0.7752
ITIH3.SeqId_7145_1.txt.EA	ITIH3.SeqId_7145_1.txt.AA	132	Significance	Expected	77.2457	#N/A
ITIH3.SeqId_7145_1.txt.EA	ITIH3.SeqId_7145_1.txt.AA	132	Significance	Observed	45	0.582556
ITIH4.SeqId_4811_33.txt.EA	ITIH4.SeqId_4811_33.txt.AA	35	Direction	Expected	34.6564	#N/A
ITIH4.SeqId_4811_33.txt.EA	ITIH4.SeqId_4811_33.txt.AA	35	Direction	Observed	19	0.548239
ITIH4.SeqId_4811_33.txt.EA	ITIH4.SeqId_4811_33.txt.AA	35	Significance	Expected	16.2084	#N/A
ITIH4.SeqId_4811_33.txt.EA	ITIH4.SeqId_4811_33.txt.AA	35	Significance	Observed	24	1.48071
ITIH5.SeqId_8233_2.txt.EA	ITIH5.SeqId_8233_2.txt.AA	73	Direction	Expected	72.656	#N/A
ITIH5.SeqId_8233_2.txt.EA	ITIH5.SeqId_8233_2.txt.AA	73	Direction	Observed	58	0.798283
ITIH5.SeqId_8233_2.txt.EA	ITIH5.SeqId_8233_2.txt.AA	73	Significance	Expected	51.9347	#N/A
ITIH5.SeqId_8233_2.txt.EA	ITIH5.SeqId_8233_2.txt.AA	73	Significance	Observed	20	0.385099
ITLN1.SeqId_18830_1.txt.EA	ITLN1.SeqId_18830_1.txt.AA	3	Direction	Expected	2.99757	#N/A
ITLN1.SeqId_18830_1.txt.EA	ITLN1.SeqId_18830_1.txt.AA	3	Direction	Observed	0	0
ITLN1.SeqId_18830_1.txt.EA	ITLN1.SeqId_18830_1.txt.AA	3	Significance	Expected	1.64035	#N/A
ITLN1.SeqId_18830_1.txt.EA	ITLN1.SeqId_18830_1.txt.AA	3	Significance	Observed	3	1.82888
ITPA.SeqId_18916_25.txt.EA	ITPA.SeqId_18916_25.txt.AA	153	Direction	Expected	152.597	#N/A
ITPA.SeqId_18916_25.txt.EA	ITPA.SeqId_18916_25.txt.AA	153	Direction	Observed	111	0.727405
ITPA.SeqId_18916_25.txt.EA	ITPA.SeqId_18916_25.txt.AA	153	Significance	Expected	116.857	#N/A
ITPA.SeqId_18916_25.txt.EA	ITPA.SeqId_18916_25.txt.AA	153	Significance	Observed	81	0.693153
JAM3.SeqId_2998_53.txt.EA	JAM3.SeqId_2998_53.txt.AA	20	Direction	Expected	19.8727	#N/A
JAM3.SeqId_2998_53.txt.EA	JAM3.SeqId_2998_53.txt.AA	20	Direction	Observed	15	0.754806
JAM3.SeqId_2998_53.txt.EA	JAM3.SeqId_2998_53.txt.AA	20	Significance	Expected	11.455	#N/A
JAM3.SeqId_2998_53.txt.EA	JAM3.SeqId_2998_53.txt.AA	20	Significance	Observed	1	0.087298
KDELC2.SeqId_8296_117.txt.EA	KDELC2.SeqId_8296_117.txt.AA	36	Direction	Expected	35.3925	#N/A
KDELC2.SeqId_8296_117.txt.EA	KDELC2.SeqId_8296_117.txt.AA	36	Direction	Observed	26	0.734619
KDELC2.SeqId_8296_117.txt.EA	KDELC2.SeqId_8296_117.txt.AA	36	Significance	Expected	16.4747	#N/A
KDELC2.SeqId_8296_117.txt.EA	KDELC2.SeqId_8296_117.txt.AA	36	Significance	Observed	6	0.364195
KDR.SeqId_3651_50.txt.EA	KDR.SeqId_3651_50.txt.AA	28	Direction	Expected	27.7806	#N/A
KDR.SeqId_3651_50.txt.EA	KDR.SeqId_3651_50.txt.AA	28	Direction	Observed	24	0.863912
KDR.SeqId_3651_50.txt.EA	KDR.SeqId_3651_50.txt.AA	28	Significance	Expected	19.4362	#N/A
KDR.SeqId_3651_50.txt.EA	KDR.SeqId_3651_50.txt.AA	28	Significance	Observed	16	0.823205
KIAA1279.SeqId_12956_40.txt.EA	KIAA1279.SeqId_12956_40.txt.AA	2	Direction	Expected	1.98743	#N/A
KIAA1279.SeqId_12956_40.txt.EA	KIAA1279.SeqId_12956_40.txt.AA	2	Direction	Observed	2	1.00633
KIAA1279.SeqId_12956_40.txt.EA	KIAA1279.SeqId_12956_40.txt.AA	2	Significance	Expected	0.865471	#N/A
KIAA1279.SeqId_12956_40.txt.EA	KIAA1279.SeqId_12956_40.txt.AA	2	Significance	Observed	1	1.15544
KIAA1549L.SeqId_11145_72.txt.EA	KIAA1549L.SeqId_11145_72.txt.AA	68	Direction	Expected	67.5266	#N/A
KIAA1549L.SeqId_11145_72.txt.EA	KIAA1549L.SeqId_11145_72.txt.AA	68	Direction	Observed	54	0.799685
KIAA1549L.SeqId_11145_72.txt.EA	KIAA1549L.SeqId_11145_72.txt.AA	68	Significance	Expected	49.1022	#N/A
KIAA1549L.SeqId_11145_72.txt.EA	KIAA1549L.SeqId_11145_72.txt.AA	68	Significance	Observed	24	0.488777
KIR2DL3.SeqId_17153_46.txt.EA	KIR2DL3.SeqId_17153_46.txt.AA	57	Direction	Expected	56.2323	#N/A
KIR2DL3.SeqId_17153_46.txt.EA	KIR2DL3.SeqId_17153_46.txt.AA	57	Direction	Observed	31	0.551284
KIR2DL3.SeqId_17153_46.txt.EA	KIR2DL3.SeqId_17153_46.txt.AA	57	Significance	Expected	20.4208	#N/A
KIR2DL3.SeqId_17153_46.txt.EA	KIR2DL3.SeqId_17153_46.txt.AA	57	Significance	Observed	2	0.0979395
KIR2DL4.SeqId_5095_21.txt.EA	KIR2DL4.SeqId_5095_21.txt.AA	142	Direction	Expected	141.792	#N/A
KIR2DL4.SeqId_5095_21.txt.EA	KIR2DL4.SeqId_5095_21.txt.AA	142	Direction	Observed	112	0.78989
KIR2DL4.SeqId_5095_21.txt.EA	KIR2DL4.SeqId_5095_21.txt.AA	142	Significance	Expected	120.05	#N/A
KIR2DL4.SeqId_5095_21.txt.EA	KIR2DL4.SeqId_5095_21.txt.AA	142	Significance	Observed	89	0.741355
KIRREL2.SeqId_16609_106.txt.EA	KIRREL2.SeqId_16609_106.txt.AA	13	Direction	Expected	12.9984	#N/A
KIRREL2.SeqId_16609_106.txt.EA	KIRREL2.SeqId_16609_106.txt.AA	13	Direction	Observed	10	0.769325
KIRREL2.SeqId_16609_106.txt.EA	KIRREL2.SeqId_16609_106.txt.AA	13	Significance	Expected	12.2913	#N/A
KIRREL2.SeqId_16609_106.txt.EA	KIRREL2.SeqId_16609_106.txt.AA	13	Significance	Observed	11	0.894943
KL.SeqId_15384_15.txt.EA	KL.SeqId_15384_15.txt.AA	27	Direction	Expected	26.817	#N/A
KL.SeqId_15384_15.txt.EA	KL.SeqId_15384_15.txt.AA	27	Direction	Observed	22	0.820376
KL.SeqId_15384_15.txt.EA	KL.SeqId_15384_15.txt.AA	27	Significance	Expected	14.2101	#N/A
KL.SeqId_15384_15.txt.EA	KL.SeqId_15384_15.txt.AA	27	Significance	Observed	5	0.351862
KLB.SeqId_19557_3.txt.EA	KLB.SeqId_19557_3.txt.AA	163	Direction	Expected	161.889	#N/A
KLB.SeqId_19557_3.txt.EA	KLB.SeqId_19557_3.txt.AA	163	Direction	Observed	110	0.67948
KLB.SeqId_19557_3.txt.EA	KLB.SeqId_19557_3.txt.AA	163	Significance	Expected	97.1077	#N/A
KLB.SeqId_19557_3.txt.EA	KLB.SeqId_19557_3.txt.AA	163	Significance	Observed	75	0.772338
KLK10.SeqId_6227_1.txt.EA	KLK10.SeqId_6227_1.txt.AA	36	Direction	Expected	35.9661	#N/A
KLK10.SeqId_6227_1.txt.EA	KLK10.SeqId_6227_1.txt.AA	36	Direction	Observed	23	0.639492
KLK10.SeqId_6227_1.txt.EA	KLK10.SeqId_6227_1.txt.AA	36	Significance	Expected	30.8669	#N/A
KLK10.SeqId_6227_1.txt.EA	KLK10.SeqId_6227_1.txt.AA	36	Significance	Observed	18	0.583148
KLK11.SeqId_2831_29.txt.EA	KLK11.SeqId_2831_29.txt.AA	11	Direction	Expected	10.9762	#N/A
KLK11.SeqId_2831_29.txt.EA	KLK11.SeqId_2831_29.txt.AA	11	Direction	Observed	6	0.546635
KLK11.SeqId_2831_29.txt.EA	KLK11.SeqId_2831_29.txt.AA	11	Significance	Expected	8.31417	#N/A
KLK11.SeqId_2831_29.txt.EA	KLK11.SeqId_2831_29.txt.AA	11	Significance	Observed	4	0.481106
KLK13.SeqId_11152_46.txt.EA	KLK13.SeqId_11152_46.txt.AA	20	Direction	Expected	19.8136	#N/A
KLK13.SeqId_11152_46.txt.EA	KLK13.SeqId_11152_46.txt.AA	20	Direction	Observed	11	0.555175
KLK13.SeqId_11152_46.txt.EA	KLK13.SeqId_11152_46.txt.AA	20	Significance	Expected	14.8952	#N/A
KLK13.SeqId_11152_46.txt.EA	KLK13.SeqId_11152_46.txt.AA	20	Significance	Observed	5	0.335678
KLK14.SeqId_15544_25.txt.EA	KLK14.SeqId_15544_25.txt.AA	33	Direction	Expected	32.8698	#N/A
KLK14.SeqId_15544_25.txt.EA	KLK14.SeqId_15544_25.txt.AA	33	Direction	Observed	20	0.608462
KLK14.SeqId_15544_25.txt.EA	KLK14.SeqId_15544_25.txt.AA	33	Significance	Expected	17.8925	#N/A
KLK14.SeqId_15544_25.txt.EA	KLK14.SeqId_15544_25.txt.AA	33	Significance	Observed	6	0.335335
KLK7.SeqId_3378_49.txt.EA	KLK7.SeqId_3378_49.txt.AA	19	Direction	Expected	18.9049	#N/A
KLK7.SeqId_3378_49.txt.EA	KLK7.SeqId_3378_49.txt.AA	19	Direction	Observed	11	0.58186
KLK7.SeqId_3378_49.txt.EA	KLK7.SeqId_3378_49.txt.AA	19	Significance	Expected	14.2843	#N/A
KLK7.SeqId_3378_49.txt.EA	KLK7.SeqId_3378_49.txt.AA	19	Significance	Observed	13	0.910089
KLK8.SeqId_2834_54.txt.EA	KLK8.SeqId_2834_54.txt.AA	23	Direction	Expected	22.9152	#N/A
KLK8.SeqId_2834_54.txt.EA	KLK8.SeqId_2834_54.txt.AA	23	Direction	Observed	20	0.872784
KLK8.SeqId_2834_54.txt.EA	KLK8.SeqId_2834_54.txt.AA	23	Significance	Expected	16.9626	#N/A
KLK8.SeqId_2834_54.txt.EA	KLK8.SeqId_2834_54.txt.AA	23	Significance	Observed	13	0.766393
KLKB1.SeqId_4152_58.txt.EA	KLKB1.SeqId_4152_58.txt.AA	43	Direction	Expected	42.7693	#N/A
KLKB1.SeqId_4152_58.txt.EA	KLKB1.SeqId_4152_58.txt.AA	43	Direction	Observed	33	0.771582
KLKB1.SeqId_4152_58.txt.EA	KLKB1.SeqId_4152_58.txt.AA	43	Significance	Expected	30.5607	#N/A
KLKB1.SeqId_4152_58.txt.EA	KLKB1.SeqId_4152_58.txt.AA	43	Significance	Observed	24	0.785323
KNG1.SeqId_15343_337.txt.EA	KNG1.SeqId_15343_337.txt.AA	41	Direction	Expected	40.7269	#N/A
KNG1.SeqId_15343_337.txt.EA	KNG1.SeqId_15343_337.txt.AA	41	Direction	Observed	31	0.761167
KNG1.SeqId_15343_337.txt.EA	KNG1.SeqId_15343_337.txt.AA	41	Significance	Expected	23.0809	#N/A
KNG1.SeqId_15343_337.txt.EA	KNG1.SeqId_15343_337.txt.AA	41	Significance	Observed	6	0.259955
KREMEN1.SeqId_17331_138.txt.EA	KREMEN1.SeqId_17331_138.txt.AA	35	Direction	Expected	34.8724	#N/A
KREMEN1.SeqId_17331_138.txt.EA	KREMEN1.SeqId_17331_138.txt.AA	35	Direction	Observed	24	0.688224
KREMEN1.SeqId_17331_138.txt.EA	KREMEN1.SeqId_17331_138.txt.AA	35	Significance	Expected	25.2551	#N/A
KREMEN1.SeqId_17331_138.txt.EA	KREMEN1.SeqId_17331_138.txt.AA	35	Significance	Observed	11	0.435556
KYNU.SeqId_4559_64.txt.EA	KYNU.SeqId_4559_64.txt.AA	82	Direction	Expected	81.2877	#N/A
KYNU.SeqId_4559_64.txt.EA	KYNU.SeqId_4559_64.txt.AA	82	Direction	Observed	60	0.738119
KYNU.SeqId_4559_64.txt.EA	KYNU.SeqId_4559_64.txt.AA	82	Significance	Expected	49.9111	#N/A
KYNU.SeqId_4559_64.txt.EA	KYNU.SeqId_4559_64.txt.AA	82	Significance	Observed	33	0.661176
LAG3.SeqId_9950_229.txt.EA	LAG3.SeqId_9950_229.txt.AA	4	Direction	Expected	3.99602	#N/A
LAG3.SeqId_9950_229.txt.EA	LAG3.SeqId_9950_229.txt.AA	4	Direction	Observed	4	1.001
LAG3.SeqId_9950_229.txt.EA	LAG3.SeqId_9950_229.txt.AA	4	Significance	Expected	3.24893	#N/A
LAG3.SeqId_9950_229.txt.EA	LAG3.SeqId_9950_229.txt.AA	4	Significance	Observed	4	1.23117
LAMC2.SeqId_9580_5.txt.EA	LAMC2.SeqId_9580_5.txt.AA	111	Direction	Expected	110.507	#N/A
LAMC2.SeqId_9580_5.txt.EA	LAMC2.SeqId_9580_5.txt.AA	111	Direction	Observed	93	0.841575
LAMC2.SeqId_9580_5.txt.EA	LAMC2.SeqId_9580_5.txt.AA	111	Significance	Expected	80.1556	#N/A
LAMC2.SeqId_9580_5.txt.EA	LAMC2.SeqId_9580_5.txt.AA	111	Significance	Observed	35	0.436651
LANCL1.SeqId_13986_6.txt.EA	LANCL1.SeqId_13986_6.txt.AA	20	Direction	Expected	19.958	#N/A
LANCL1.SeqId_13986_6.txt.EA	LANCL1.SeqId_13986_6.txt.AA	20	Direction	Observed	12	0.601263
LANCL1.SeqId_13986_6.txt.EA	LANCL1.SeqId_13986_6.txt.AA	20	Significance	Expected	11.558	#N/A
LANCL1.SeqId_13986_6.txt.EA	LANCL1.SeqId_13986_6.txt.AA	20	Significance	Observed	13	1.12477
LAP3.SeqId_13959_7.txt.EA	LAP3.SeqId_13959_7.txt.AA	1	Direction	Expected	0.999417	#N/A
LAP3.SeqId_13959_7.txt.EA	LAP3.SeqId_13959_7.txt.AA	1	Direction	Observed	1	1.00058
LAP3.SeqId_13959_7.txt.EA	LAP3.SeqId_13959_7.txt.AA	1	Significance	Expected	0.648669	#N/A
LAP3.SeqId_13959_7.txt.EA	LAP3.SeqId_13959_7.txt.AA	1	Significance	Observed	1	1.54162
LAP3.SeqId_15610_72.txt.EA	LAP3.SeqId_15610_72.txt.AA	3	Direction	Expected	2.89176	#N/A
LAP3.SeqId_15610_72.txt.EA	LAP3.SeqId_15610_72.txt.AA	3	Direction	Observed	2	0.691619
LAP3.SeqId_15610_72.txt.EA	LAP3.SeqId_15610_72.txt.AA	3	Significance	Expected	1.92951	#N/A
LAP3.SeqId_15610_72.txt.EA	LAP3.SeqId_15610_72.txt.AA	3	Significance	Observed	1	0.518265
LAYN.SeqId_2635_61.txt.EA	LAYN.SeqId_2635_61.txt.AA	24	Direction	Expected	23.6868	#N/A
LAYN.SeqId_2635_61.txt.EA	LAYN.SeqId_2635_61.txt.AA	24	Direction	Observed	13	0.548829
LAYN.SeqId_2635_61.txt.EA	LAYN.SeqId_2635_61.txt.AA	24	Significance	Expected	13.856	#N/A
LAYN.SeqId_2635_61.txt.EA	LAYN.SeqId_2635_61.txt.AA	24	Significance	Observed	9	0.649537
LBP.SeqId_3074_6.txt.EA	LBP.SeqId_3074_6.txt.AA	86	Direction	Expected	85.3984	#N/A
LBP.SeqId_3074_6.txt.EA	LBP.SeqId_3074_6.txt.AA	86	Direction	Observed	55	0.64404
LBP.SeqId_3074_6.txt.EA	LBP.SeqId_3074_6.txt.AA	86	Significance	Expected	58.734	#N/A
LBP.SeqId_3074_6.txt.EA	LBP.SeqId_3074_6.txt.AA	86	Significance	Observed	45	0.766166
LCT.SeqId_9017_58.txt.EA	LCT.SeqId_9017_58.txt.AA	422	Direction	Expected	421.312	#N/A
LCT.SeqId_9017_58.txt.EA	LCT.SeqId_9017_58.txt.AA	422	Direction	Observed	286	0.678832
LCT.SeqId_9017_58.txt.EA	LCT.SeqId_9017_58.txt.AA	422	Significance	Expected	288.239	#N/A
LCT.SeqId_9017_58.txt.EA	LCT.SeqId_9017_58.txt.AA	422	Significance	Observed	302	1.04774
LDHA.SeqId_15414_316.txt.EA	LDHA.SeqId_15414_316.txt.AA	10	Direction	Expected	9.95994	#N/A
LDHA.SeqId_15414_316.txt.EA	LDHA.SeqId_15414_316.txt.AA	10	Direction	Observed	7	0.702816
LDHA.SeqId_15414_316.txt.EA	LDHA.SeqId_15414_316.txt.AA	10	Significance	Expected	7.78013	#N/A
LDHA.SeqId_15414_316.txt.EA	LDHA.SeqId_15414_316.txt.AA	10	Significance	Observed	0	0
LDLRAP1.SeqId_18183_3.txt.EA	LDLRAP1.SeqId_18183_3.txt.AA	24	Direction	Expected	23.5886	#N/A
LDLRAP1.SeqId_18183_3.txt.EA	LDLRAP1.SeqId_18183_3.txt.AA	24	Direction	Observed	18	0.763081
LDLRAP1.SeqId_18183_3.txt.EA	LDLRAP1.SeqId_18183_3.txt.AA	24	Significance	Expected	15.4242	#N/A
LDLRAP1.SeqId_18183_3.txt.EA	LDLRAP1.SeqId_18183_3.txt.AA	24	Significance	Observed	14	0.907666
LECT2.SeqId_16763_11.txt.EA	LECT2.SeqId_16763_11.txt.AA	98	Direction	Expected	97.5524	#N/A
LECT2.SeqId_16763_11.txt.EA	LECT2.SeqId_16763_11.txt.AA	98	Direction	Observed	87	0.891828
LECT2.SeqId_16763_11.txt.EA	LECT2.SeqId_16763_11.txt.AA	98	Significance	Expected	68.5041	#N/A
LECT2.SeqId_16763_11.txt.EA	LECT2.SeqId_16763_11.txt.AA	98	Significance	Observed	54	0.788274
LEFTY2.SeqId_15503_15.txt.EA	LEFTY2.SeqId_15503_15.txt.AA	42	Direction	Expected	41.5393	#N/A
LEFTY2.SeqId_15503_15.txt.EA	LEFTY2.SeqId_15503_15.txt.AA	42	Direction	Observed	32	0.770354
LEFTY2.SeqId_15503_15.txt.EA	LEFTY2.SeqId_15503_15.txt.AA	42	Significance	Expected	27.8288	#N/A
LEFTY2.SeqId_15503_15.txt.EA	LEFTY2.SeqId_15503_15.txt.AA	42	Significance	Observed	21	0.754615
LEFTY2.SeqId_15503_20.txt.EA	LEFTY2.SeqId_15503_20.txt.AA	100	Direction	Expected	98.9534	#N/A
LEFTY2.SeqId_15503_20.txt.EA	LEFTY2.SeqId_15503_20.txt.AA	100	Direction	Observed	65	0.656875
LEFTY2.SeqId_15503_20.txt.EA	LEFTY2.SeqId_15503_20.txt.AA	100	Significance	Expected	62.1301	#N/A
LEFTY2.SeqId_15503_20.txt.EA	LEFTY2.SeqId_15503_20.txt.AA	100	Significance	Observed	39	0.627715
LEPR.SeqId_5400_52.txt.EA	LEPR.SeqId_5400_52.txt.AA	123	Direction	Expected	122.374	#N/A
LEPR.SeqId_5400_52.txt.EA	LEPR.SeqId_5400_52.txt.AA	123	Direction	Observed	98	0.800822
LEPR.SeqId_5400_52.txt.EA	LEPR.SeqId_5400_52.txt.AA	123	Significance	Expected	100.163	#N/A
LEPR.SeqId_5400_52.txt.EA	LEPR.SeqId_5400_52.txt.AA	123	Significance	Observed	76	0.758767
LGALS2.SeqId_3033_57.txt.EA	LGALS2.SeqId_3033_57.txt.AA	29	Direction	Expected	28.6236	#N/A
LGALS2.SeqId_3033_57.txt.EA	LGALS2.SeqId_3033_57.txt.AA	29	Direction	Observed	20	0.698724
LGALS2.SeqId_3033_57.txt.EA	LGALS2.SeqId_3033_57.txt.AA	29	Significance	Expected	14.9652	#N/A
LGALS2.SeqId_3033_57.txt.EA	LGALS2.SeqId_3033_57.txt.AA	29	Significance	Observed	7	0.467751
LGALS3.SeqId_3066_12.txt.EA	LGALS3.SeqId_3066_12.txt.AA	241	Direction	Expected	240.435	#N/A
LGALS3.SeqId_3066_12.txt.EA	LGALS3.SeqId_3066_12.txt.AA	241	Direction	Observed	219	0.910848
LGALS3.SeqId_3066_12.txt.EA	LGALS3.SeqId_3066_12.txt.AA	241	Significance	Expected	204.906	#N/A
LGALS3.SeqId_3066_12.txt.EA	LGALS3.SeqId_3066_12.txt.AA	241	Significance	Observed	172	0.839409
LGALS3BP.SeqId_5000_52.txt.EA	LGALS3BP.SeqId_5000_52.txt.AA	19	Direction	Expected	18.8998	#N/A
LGALS3BP.SeqId_5000_52.txt.EA	LGALS3BP.SeqId_5000_52.txt.AA	19	Direction	Observed	14	0.74075
LGALS3BP.SeqId_5000_52.txt.EA	LGALS3BP.SeqId_5000_52.txt.AA	19	Significance	Expected	14.0928	#N/A
LGALS3BP.SeqId_5000_52.txt.EA	LGALS3BP.SeqId_5000_52.txt.AA	19	Significance	Observed	5	0.354792
LGALS4.SeqId_2982_82.txt.EA	LGALS4.SeqId_2982_82.txt.AA	58	Direction	Expected	57.605	#N/A
LGALS4.SeqId_2982_82.txt.EA	LGALS4.SeqId_2982_82.txt.AA	58	Direction	Observed	43	0.746463
LGALS4.SeqId_2982_82.txt.EA	LGALS4.SeqId_2982_82.txt.AA	58	Significance	Expected	36.55	#N/A
LGALS4.SeqId_2982_82.txt.EA	LGALS4.SeqId_2982_82.txt.AA	58	Significance	Observed	20	0.547196
LGALS9.SeqId_9197_4.txt.EA	LGALS9.SeqId_9197_4.txt.AA	121	Direction	Expected	120.59	#N/A
LGALS9.SeqId_9197_4.txt.EA	LGALS9.SeqId_9197_4.txt.AA	121	Direction	Observed	114	0.945353
LGALS9.SeqId_9197_4.txt.EA	LGALS9.SeqId_9197_4.txt.AA	121	Significance	Expected	105.742	#N/A
LGALS9.SeqId_9197_4.txt.EA	LGALS9.SeqId_9197_4.txt.AA	121	Significance	Observed	96	0.907869
LGMN.SeqId_3622_33.txt.EA	LGMN.SeqId_3622_33.txt.AA	25	Direction	Expected	24.7049	#N/A
LGMN.SeqId_3622_33.txt.EA	LGMN.SeqId_3622_33.txt.AA	25	Direction	Observed	18	0.728599
LGMN.SeqId_3622_33.txt.EA	LGMN.SeqId_3622_33.txt.AA	25	Significance	Expected	12.0005	#N/A
LGMN.SeqId_3622_33.txt.EA	LGMN.SeqId_3622_33.txt.AA	25	Significance	Observed	1	0.0833299
LIFR.SeqId_5837_49.txt.EA	LIFR.SeqId_5837_49.txt.AA	32	Direction	Expected	31.7957	#N/A
LIFR.SeqId_5837_49.txt.EA	LIFR.SeqId_5837_49.txt.AA	32	Direction	Observed	24	0.754819
LIFR.SeqId_5837_49.txt.EA	LIFR.SeqId_5837_49.txt.AA	32	Significance	Expected	22.0343	#N/A
LIFR.SeqId_5837_49.txt.EA	LIFR.SeqId_5837_49.txt.AA	32	Significance	Observed	10	0.453838
LILRA2.SeqId_15614_168.txt.EA	LILRA2.SeqId_15614_168.txt.AA	58	Direction	Expected	57.7234	#N/A
LILRA2.SeqId_15614_168.txt.EA	LILRA2.SeqId_15614_168.txt.AA	58	Direction	Observed	51	0.883524
LILRA2.SeqId_15614_168.txt.EA	LILRA2.SeqId_15614_168.txt.AA	58	Significance	Expected	47.5661	#N/A
LILRA2.SeqId_15614_168.txt.EA	LILRA2.SeqId_15614_168.txt.AA	58	Significance	Observed	36	0.756841
LILRA4.SeqId_8299_66.txt.EA	LILRA4.SeqId_8299_66.txt.AA	12	Direction	Expected	11.9511	#N/A
LILRA4.SeqId_8299_66.txt.EA	LILRA4.SeqId_8299_66.txt.AA	12	Direction	Observed	11	0.920419
LILRA4.SeqId_8299_66.txt.EA	LILRA4.SeqId_8299_66.txt.AA	12	Significance	Expected	8.62816	#N/A
LILRA4.SeqId_8299_66.txt.EA	LILRA4.SeqId_8299_66.txt.AA	12	Significance	Observed	3	0.347699
LILRA5.SeqId_7787_25.txt.EA	LILRA5.SeqId_7787_25.txt.AA	25	Direction	Expected	24.793	#N/A
LILRA5.SeqId_7787_25.txt.EA	LILRA5.SeqId_7787_25.txt.AA	25	Direction	Observed	16	0.645345
LILRA5.SeqId_7787_25.txt.EA	LILRA5.SeqId_7787_25.txt.AA	25	Significance	Expected	14.53	#N/A
LILRA5.SeqId_7787_25.txt.EA	LILRA5.SeqId_7787_25.txt.AA	25	Significance	Observed	9	0.619407
LILRA5.SeqId_8766_29.txt.EA	LILRA5.SeqId_8766_29.txt.AA	25	Direction	Expected	24.8948	#N/A
LILRA5.SeqId_8766_29.txt.EA	LILRA5.SeqId_8766_29.txt.AA	25	Direction	Observed	16	0.642706
LILRA5.SeqId_8766_29.txt.EA	LILRA5.SeqId_8766_29.txt.AA	25	Significance	Expected	15.6023	#N/A
LILRA5.SeqId_8766_29.txt.EA	LILRA5.SeqId_8766_29.txt.AA	25	Significance	Observed	7	0.448653
LILRA6.SeqId_7059_14.txt.EA	LILRA6.SeqId_7059_14.txt.AA	52	Direction	Expected	51.7283	#N/A
LILRA6.SeqId_7059_14.txt.EA	LILRA6.SeqId_7059_14.txt.AA	52	Direction	Observed	44	0.850597
LILRA6.SeqId_7059_14.txt.EA	LILRA6.SeqId_7059_14.txt.AA	52	Significance	Expected	31.901	#N/A
LILRA6.SeqId_7059_14.txt.EA	LILRA6.SeqId_7059_14.txt.AA	52	Significance	Observed	30	0.94041
LILRB1.SeqId_5090_49.txt.EA	LILRB1.SeqId_5090_49.txt.AA	121	Direction	Expected	120.647	#N/A
LILRB1.SeqId_5090_49.txt.EA	LILRB1.SeqId_5090_49.txt.AA	121	Direction	Observed	96	0.795712
LILRB1.SeqId_5090_49.txt.EA	LILRB1.SeqId_5090_49.txt.AA	121	Significance	Expected	100.922	#N/A
LILRB1.SeqId_5090_49.txt.EA	LILRB1.SeqId_5090_49.txt.AA	121	Significance	Observed	91	0.901689
LILRB2.SeqId_5091_28.txt.EA	LILRB2.SeqId_5091_28.txt.AA	49	Direction	Expected	48.8607	#N/A
LILRB2.SeqId_5091_28.txt.EA	LILRB2.SeqId_5091_28.txt.AA	49	Direction	Observed	40	0.818654
LILRB2.SeqId_5091_28.txt.EA	LILRB2.SeqId_5091_28.txt.AA	49	Significance	Expected	36.986	#N/A
LILRB2.SeqId_5091_28.txt.EA	LILRB2.SeqId_5091_28.txt.AA	49	Significance	Observed	25	0.675932
LILRB3.SeqId_15615_8.txt.EA	LILRB3.SeqId_15615_8.txt.AA	49	Direction	Expected	48.8879	#N/A
LILRB3.SeqId_15615_8.txt.EA	LILRB3.SeqId_15615_8.txt.AA	49	Direction	Observed	39	0.797744
LILRB3.SeqId_15615_8.txt.EA	LILRB3.SeqId_15615_8.txt.AA	49	Significance	Expected	34.9899	#N/A
LILRB3.SeqId_15615_8.txt.EA	LILRB3.SeqId_15615_8.txt.AA	49	Significance	Observed	19	0.543014
LILRB5.SeqId_7015_8.txt.EA	LILRB5.SeqId_7015_8.txt.AA	70	Direction	Expected	69.7	#N/A
LILRB5.SeqId_7015_8.txt.EA	LILRB5.SeqId_7015_8.txt.AA	70	Direction	Observed	58	0.832138
LILRB5.SeqId_7015_8.txt.EA	LILRB5.SeqId_7015_8.txt.AA	70	Significance	Expected	55.0235	#N/A
LILRB5.SeqId_7015_8.txt.EA	LILRB5.SeqId_7015_8.txt.AA	70	Significance	Observed	44	0.799659
LINGO1.SeqId_6620_82.txt.EA	LINGO1.SeqId_6620_82.txt.AA	27	Direction	Expected	26.3515	#N/A
LINGO1.SeqId_6620_82.txt.EA	LINGO1.SeqId_6620_82.txt.AA	27	Direction	Observed	18	0.683074
LINGO1.SeqId_6620_82.txt.EA	LINGO1.SeqId_6620_82.txt.AA	27	Significance	Expected	6.92336	#N/A
LINGO1.SeqId_6620_82.txt.EA	LINGO1.SeqId_6620_82.txt.AA	27	Significance	Observed	5	0.722192
LIPN.SeqId_8097_77.txt.EA	LIPN.SeqId_8097_77.txt.AA	122	Direction	Expected	121.211	#N/A
LIPN.SeqId_8097_77.txt.EA	LIPN.SeqId_8097_77.txt.AA	122	Direction	Observed	93	0.767255
LIPN.SeqId_8097_77.txt.EA	LIPN.SeqId_8097_77.txt.AA	122	Significance	Expected	78.459	#N/A
LIPN.SeqId_8097_77.txt.EA	LIPN.SeqId_8097_77.txt.AA	122	Significance	Observed	45	0.573548
LRIG1.SeqId_18831_6.txt.EA	LRIG1.SeqId_18831_6.txt.AA	156	Direction	Expected	155.478	#N/A
LRIG1.SeqId_18831_6.txt.EA	LRIG1.SeqId_18831_6.txt.AA	156	Direction	Observed	98	0.630313
LRIG1.SeqId_18831_6.txt.EA	LRIG1.SeqId_18831_6.txt.AA	156	Significance	Expected	110.717	#N/A
LRIG1.SeqId_18831_6.txt.EA	LRIG1.SeqId_18831_6.txt.AA	156	Significance	Observed	94	0.84901
LRIG3.SeqId_3322_52.txt.EA	LRIG3.SeqId_3322_52.txt.AA	89	Direction	Expected	88.0457	#N/A
LRIG3.SeqId_3322_52.txt.EA	LRIG3.SeqId_3322_52.txt.AA	89	Direction	Observed	59	0.670106
LRIG3.SeqId_3322_52.txt.EA	LRIG3.SeqId_3322_52.txt.AA	89	Significance	Expected	50.4959	#N/A
LRIG3.SeqId_3322_52.txt.EA	LRIG3.SeqId_3322_52.txt.AA	89	Significance	Observed	15	0.297054
LRP11.SeqId_15472_16.txt.EA	LRP11.SeqId_15472_16.txt.AA	209	Direction	Expected	207.791	#N/A
LRP11.SeqId_15472_16.txt.EA	LRP11.SeqId_15472_16.txt.AA	209	Direction	Observed	114	0.548628
LRP11.SeqId_15472_16.txt.EA	LRP11.SeqId_15472_16.txt.AA	209	Significance	Expected	119.296	#N/A
LRP11.SeqId_15472_16.txt.EA	LRP11.SeqId_15472_16.txt.AA	209	Significance	Observed	129	1.08134
LRP11.SeqId_6713_4.txt.EA	LRP11.SeqId_6713_4.txt.AA	244	Direction	Expected	242.959	#N/A
LRP11.SeqId_6713_4.txt.EA	LRP11.SeqId_6713_4.txt.AA	244	Direction	Observed	152	0.62562
LRP11.SeqId_6713_4.txt.EA	LRP11.SeqId_6713_4.txt.AA	244	Significance	Expected	167.549	#N/A
LRP11.SeqId_6713_4.txt.EA	LRP11.SeqId_6713_4.txt.AA	244	Significance	Observed	118	0.704274
LRP4.SeqId_19558_10.txt.EA	LRP4.SeqId_19558_10.txt.AA	64	Direction	Expected	63.1555	#N/A
LRP4.SeqId_19558_10.txt.EA	LRP4.SeqId_19558_10.txt.AA	64	Direction	Observed	44	0.696693
LRP4.SeqId_19558_10.txt.EA	LRP4.SeqId_19558_10.txt.AA	64	Significance	Expected	37.8579	#N/A
LRP4.SeqId_19558_10.txt.EA	LRP4.SeqId_19558_10.txt.AA	64	Significance	Observed	28	0.739608
LRP8.SeqId_3323_37.txt.EA	LRP8.SeqId_3323_37.txt.AA	27	Direction	Expected	26.7369	#N/A
LRP8.SeqId_3323_37.txt.EA	LRP8.SeqId_3323_37.txt.AA	27	Direction	Observed	13	0.486219
LRP8.SeqId_3323_37.txt.EA	LRP8.SeqId_3323_37.txt.AA	27	Significance	Expected	15.9097	#N/A
LRP8.SeqId_3323_37.txt.EA	LRP8.SeqId_3323_37.txt.AA	27	Significance	Observed	2	0.125709
LRRC15.SeqId_6557_50.txt.EA	LRRC15.SeqId_6557_50.txt.AA	45	Direction	Expected	44.8707	#N/A
LRRC15.SeqId_6557_50.txt.EA	LRRC15.SeqId_6557_50.txt.AA	45	Direction	Observed	33	0.735446
LRRC15.SeqId_6557_50.txt.EA	LRRC15.SeqId_6557_50.txt.AA	45	Significance	Expected	38.197	#N/A
LRRC15.SeqId_6557_50.txt.EA	LRRC15.SeqId_6557_50.txt.AA	45	Significance	Observed	26	0.680681
LRRC32.SeqId_7551_33.txt.EA	LRRC32.SeqId_7551_33.txt.AA	1	Direction	Expected	1	#N/A
LRRC32.SeqId_7551_33.txt.EA	LRRC32.SeqId_7551_33.txt.AA	1	Direction	Observed	1	1
LRRC32.SeqId_7551_33.txt.EA	LRRC32.SeqId_7551_33.txt.AA	1	Significance	Expected	0.997522	#N/A
LRRC32.SeqId_7551_33.txt.EA	LRRC32.SeqId_7551_33.txt.AA	1	Significance	Observed	0	0
LRRC4C.SeqId_9369_174.txt.EA	LRRC4C.SeqId_9369_174.txt.AA	26	Direction	Expected	25.7657	#N/A
LRRC4C.SeqId_9369_174.txt.EA	LRRC4C.SeqId_9369_174.txt.AA	26	Direction	Observed	19	0.737416
LRRC4C.SeqId_9369_174.txt.EA	LRRC4C.SeqId_9369_174.txt.AA	26	Significance	Expected	13.6878	#N/A
LRRC4C.SeqId_9369_174.txt.EA	LRRC4C.SeqId_9369_174.txt.AA	26	Significance	Observed	6	0.438347
LSAMP.SeqId_2999_6.txt.EA	LSAMP.SeqId_2999_6.txt.AA	38	Direction	Expected	37.7465	#N/A
LSAMP.SeqId_2999_6.txt.EA	LSAMP.SeqId_2999_6.txt.AA	38	Direction	Observed	23	0.609329
LSAMP.SeqId_2999_6.txt.EA	LSAMP.SeqId_2999_6.txt.AA	38	Significance	Expected	22.9683	#N/A
LSAMP.SeqId_2999_6.txt.EA	LSAMP.SeqId_2999_6.txt.AA	38	Significance	Observed	10	0.435382
LUM.SeqId_13114_50.txt.EA	LUM.SeqId_13114_50.txt.AA	27	Direction	Expected	26.899	#N/A
LUM.SeqId_13114_50.txt.EA	LUM.SeqId_13114_50.txt.AA	27	Direction	Observed	16	0.594818
LUM.SeqId_13114_50.txt.EA	LUM.SeqId_13114_50.txt.AA	27	Significance	Expected	22.702	#N/A
LUM.SeqId_13114_50.txt.EA	LUM.SeqId_13114_50.txt.AA	27	Significance	Observed	15	0.660733
LY75.SeqId_16620_26.txt.EA	LY75.SeqId_16620_26.txt.AA	258	Direction	Expected	256.834	#N/A
LY75.SeqId_16620_26.txt.EA	LY75.SeqId_16620_26.txt.AA	258	Direction	Observed	185	0.720309
LY75.SeqId_16620_26.txt.EA	LY75.SeqId_16620_26.txt.AA	258	Significance	Expected	186.204	#N/A
LY75.SeqId_16620_26.txt.EA	LY75.SeqId_16620_26.txt.AA	258	Significance	Observed	162	0.870014
LY9.SeqId_3324_51.txt.EA	LY9.SeqId_3324_51.txt.AA	77	Direction	Expected	76.3961	#N/A
LY9.SeqId_3324_51.txt.EA	LY9.SeqId_3324_51.txt.AA	77	Direction	Observed	45	0.589035
LY9.SeqId_3324_51.txt.EA	LY9.SeqId_3324_51.txt.AA	77	Significance	Expected	56.6573	#N/A
LY9.SeqId_3324_51.txt.EA	LY9.SeqId_3324_51.txt.AA	77	Significance	Observed	33	0.582449
MAN1A2.SeqId_9077_10.txt.EA	MAN1A2.SeqId_9077_10.txt.AA	61	Direction	Expected	60.5828	#N/A
MAN1A2.SeqId_9077_10.txt.EA	MAN1A2.SeqId_9077_10.txt.AA	61	Direction	Observed	49	0.808811
MAN1A2.SeqId_9077_10.txt.EA	MAN1A2.SeqId_9077_10.txt.AA	61	Significance	Expected	42.2847	#N/A
MAN1A2.SeqId_9077_10.txt.EA	MAN1A2.SeqId_9077_10.txt.AA	61	Significance	Observed	31	0.733125
MAN1C1.SeqId_13427_66.txt.EA	MAN1C1.SeqId_13427_66.txt.AA	19	Direction	Expected	18.9232	#N/A
MAN1C1.SeqId_13427_66.txt.EA	MAN1C1.SeqId_13427_66.txt.AA	19	Direction	Observed	14	0.739835
MAN1C1.SeqId_13427_66.txt.EA	MAN1C1.SeqId_13427_66.txt.AA	19	Significance	Expected	12.5038	#N/A
MAN1C1.SeqId_13427_66.txt.EA	MAN1C1.SeqId_13427_66.txt.AA	19	Significance	Observed	4	0.319902
MAN2B2.SeqId_9251_28.txt.EA	MAN2B2.SeqId_9251_28.txt.AA	69	Direction	Expected	68.8172	#N/A
MAN2B2.SeqId_9251_28.txt.EA	MAN2B2.SeqId_9251_28.txt.AA	69	Direction	Observed	53	0.770157
MAN2B2.SeqId_9251_28.txt.EA	MAN2B2.SeqId_9251_28.txt.AA	69	Significance	Expected	53.5654	#N/A
MAN2B2.SeqId_9251_28.txt.EA	MAN2B2.SeqId_9251_28.txt.AA	69	Significance	Observed	43	0.802756
MANBA.SeqId_6382_17.txt.EA	MANBA.SeqId_6382_17.txt.AA	110	Direction	Expected	109.449	#N/A
MANBA.SeqId_6382_17.txt.EA	MANBA.SeqId_6382_17.txt.AA	110	Direction	Observed	71	0.648702
MANBA.SeqId_6382_17.txt.EA	MANBA.SeqId_6382_17.txt.AA	110	Significance	Expected	87.1163	#N/A
MANBA.SeqId_6382_17.txt.EA	MANBA.SeqId_6382_17.txt.AA	110	Significance	Observed	68	0.780566
MANEA.SeqId_8014_359.txt.AA	MANEA.SeqId_8014_359.txt.EA	74	Direction	Expected	74	#N/A
MANEA.SeqId_8014_359.txt.AA	MANEA.SeqId_8014_359.txt.EA	74	Direction	Observed	70	0.945946
MANEA.SeqId_8014_359.txt.AA	MANEA.SeqId_8014_359.txt.EA	74	Significance	Expected	73.8567	#N/A
MANEA.SeqId_8014_359.txt.AA	MANEA.SeqId_8014_359.txt.EA	74	Significance	Observed	71	0.961321
MANEA.SeqId_8014_359.txt.EA	MANEA.SeqId_8014_359.txt.AA	396	Direction	Expected	395.366	#N/A
MANEA.SeqId_8014_359.txt.EA	MANEA.SeqId_8014_359.txt.AA	396	Direction	Observed	227	0.574151
MANEA.SeqId_8014_359.txt.EA	MANEA.SeqId_8014_359.txt.AA	396	Significance	Expected	257.044	#N/A
MANEA.SeqId_8014_359.txt.EA	MANEA.SeqId_8014_359.txt.AA	396	Significance	Observed	90	0.350134
MANSC1.SeqId_9557_5.txt.EA	MANSC1.SeqId_9557_5.txt.AA	37	Direction	Expected	36.7405	#N/A
MANSC1.SeqId_9557_5.txt.EA	MANSC1.SeqId_9557_5.txt.AA	37	Direction	Observed	26	0.707666
MANSC1.SeqId_9557_5.txt.EA	MANSC1.SeqId_9557_5.txt.AA	37	Significance	Expected	26.065	#N/A
MANSC1.SeqId_9557_5.txt.EA	MANSC1.SeqId_9557_5.txt.AA	37	Significance	Observed	11	0.422022
MANSC4.SeqId_9578_263.txt.EA	MANSC4.SeqId_9578_263.txt.AA	128	Direction	Expected	127.579	#N/A
MANSC4.SeqId_9578_263.txt.EA	MANSC4.SeqId_9578_263.txt.AA	128	Direction	Observed	108	0.846536
MANSC4.SeqId_9578_263.txt.EA	MANSC4.SeqId_9578_263.txt.AA	128	Significance	Expected	100.148	#N/A
MANSC4.SeqId_9578_263.txt.EA	MANSC4.SeqId_9578_263.txt.AA	128	Significance	Observed	69	0.688979
MAPK12.SeqId_5005_4.txt.EA	MAPK12.SeqId_5005_4.txt.AA	18	Direction	Expected	17.735	#N/A
MAPK12.SeqId_5005_4.txt.EA	MAPK12.SeqId_5005_4.txt.AA	18	Direction	Observed	15	0.845784
MAPK12.SeqId_5005_4.txt.EA	MAPK12.SeqId_5005_4.txt.AA	18	Significance	Expected	6.21539	#N/A
MAPK12.SeqId_5005_4.txt.EA	MAPK12.SeqId_5005_4.txt.AA	18	Significance	Observed	2	0.321782
MAPK3.SeqId_2855_49.txt.EA	MAPK3.SeqId_2855_49.txt.AA	105	Direction	Expected	104.38	#N/A
MAPK3.SeqId_2855_49.txt.EA	MAPK3.SeqId_2855_49.txt.AA	105	Direction	Observed	79	0.756853
MAPK3.SeqId_2855_49.txt.EA	MAPK3.SeqId_2855_49.txt.AA	105	Significance	Expected	72.8304	#N/A
MAPK3.SeqId_2855_49.txt.EA	MAPK3.SeqId_2855_49.txt.AA	105	Significance	Observed	46	0.631604
MAPKAPK2.SeqId_3820_68.txt.EA	MAPKAPK2.SeqId_3820_68.txt.AA	27	Direction	Expected	26.728	#N/A
MAPKAPK2.SeqId_3820_68.txt.EA	MAPKAPK2.SeqId_3820_68.txt.AA	27	Direction	Observed	19	0.710865
MAPKAPK2.SeqId_3820_68.txt.EA	MAPKAPK2.SeqId_3820_68.txt.AA	27	Significance	Expected	14.8827	#N/A
MAPKAPK2.SeqId_3820_68.txt.EA	MAPKAPK2.SeqId_3820_68.txt.AA	27	Significance	Observed	6	0.403154
MAPRE1.SeqId_12469_19.txt.EA	MAPRE1.SeqId_12469_19.txt.AA	87	Direction	Expected	86.2529	#N/A
MAPRE1.SeqId_12469_19.txt.EA	MAPRE1.SeqId_12469_19.txt.AA	87	Direction	Observed	63	0.73041
MAPRE1.SeqId_12469_19.txt.EA	MAPRE1.SeqId_12469_19.txt.AA	87	Significance	Expected	54.3711	#N/A
MAPRE1.SeqId_12469_19.txt.EA	MAPRE1.SeqId_12469_19.txt.AA	87	Significance	Observed	27	0.496588
MATN2.SeqId_3325_2.txt.EA	MATN2.SeqId_3325_2.txt.AA	43	Direction	Expected	42.7272	#N/A
MATN2.SeqId_3325_2.txt.EA	MATN2.SeqId_3325_2.txt.AA	43	Direction	Observed	28	0.655321
MATN2.SeqId_3325_2.txt.EA	MATN2.SeqId_3325_2.txt.AA	43	Significance	Expected	20.1769	#N/A
MATN2.SeqId_3325_2.txt.EA	MATN2.SeqId_3325_2.txt.AA	43	Significance	Observed	21	1.04079
MATN3.SeqId_19361_78.txt.EA	MATN3.SeqId_19361_78.txt.AA	159	Direction	Expected	158.137	#N/A
MATN3.SeqId_19361_78.txt.EA	MATN3.SeqId_19361_78.txt.AA	159	Direction	Observed	113	0.71457
MATN3.SeqId_19361_78.txt.EA	MATN3.SeqId_19361_78.txt.AA	159	Significance	Expected	114.65	#N/A
MATN3.SeqId_19361_78.txt.EA	MATN3.SeqId_19361_78.txt.AA	159	Significance	Observed	84	0.732665
MATN4.SeqId_7083_74.txt.EA	MATN4.SeqId_7083_74.txt.AA	34	Direction	Expected	33.5673	#N/A
MATN4.SeqId_7083_74.txt.EA	MATN4.SeqId_7083_74.txt.AA	34	Direction	Observed	27	0.804355
MATN4.SeqId_7083_74.txt.EA	MATN4.SeqId_7083_74.txt.AA	34	Significance	Expected	21.4862	#N/A
MATN4.SeqId_7083_74.txt.EA	MATN4.SeqId_7083_74.txt.AA	34	Significance	Observed	8	0.372333
MAX.SeqId_12411_60.txt.EA	MAX.SeqId_12411_60.txt.AA	47	Direction	Expected	46.7296	#N/A
MAX.SeqId_12411_60.txt.EA	MAX.SeqId_12411_60.txt.AA	47	Direction	Observed	31	0.663392
MAX.SeqId_12411_60.txt.EA	MAX.SeqId_12411_60.txt.AA	47	Significance	Expected	33.1986	#N/A
MAX.SeqId_12411_60.txt.EA	MAX.SeqId_12411_60.txt.AA	47	Significance	Observed	11	0.331339
MBL2.SeqId_3000_66.txt.EA	MBL2.SeqId_3000_66.txt.AA	136	Direction	Expected	135.295	#N/A
MBL2.SeqId_3000_66.txt.EA	MBL2.SeqId_3000_66.txt.AA	136	Direction	Observed	75	0.554344
MBL2.SeqId_3000_66.txt.EA	MBL2.SeqId_3000_66.txt.AA	136	Significance	Expected	108.206	#N/A
MBL2.SeqId_3000_66.txt.EA	MBL2.SeqId_3000_66.txt.AA	136	Significance	Observed	85	0.78554
MDGA1.SeqId_16900_29.txt.EA	MDGA1.SeqId_16900_29.txt.AA	180	Direction	Expected	178.798	#N/A
MDGA1.SeqId_16900_29.txt.EA	MDGA1.SeqId_16900_29.txt.AA	180	Direction	Observed	118	0.659961
MDGA1.SeqId_16900_29.txt.EA	MDGA1.SeqId_16900_29.txt.AA	180	Significance	Expected	105.138	#N/A
MDGA1.SeqId_16900_29.txt.EA	MDGA1.SeqId_16900_29.txt.AA	180	Significance	Observed	54	0.51361
MDGA2.SeqId_19372_7.txt.EA	MDGA2.SeqId_19372_7.txt.AA	132	Direction	Expected	131.443	#N/A
MDGA2.SeqId_19372_7.txt.EA	MDGA2.SeqId_19372_7.txt.AA	132	Direction	Observed	93	0.70753
MDGA2.SeqId_19372_7.txt.EA	MDGA2.SeqId_19372_7.txt.AA	132	Significance	Expected	87.5121	#N/A
MDGA2.SeqId_19372_7.txt.EA	MDGA2.SeqId_19372_7.txt.AA	132	Significance	Observed	45	0.514214
MDH2.SeqId_15534_26.txt.EA	MDH2.SeqId_15534_26.txt.AA	0	Direction	Expected	0	#N/A
MDH2.SeqId_15534_26.txt.EA	MDH2.SeqId_15534_26.txt.AA	0	Direction	Observed	0	0
MDH2.SeqId_15534_26.txt.EA	MDH2.SeqId_15534_26.txt.AA	0	Significance	Expected	0	#N/A
MDH2.SeqId_15534_26.txt.EA	MDH2.SeqId_15534_26.txt.AA	0	Significance	Observed	0	0
MESDC2.SeqId_15299_102.txt.EA	MESDC2.SeqId_15299_102.txt.AA	15	Direction	Expected	14.9864	#N/A
MESDC2.SeqId_15299_102.txt.EA	MESDC2.SeqId_15299_102.txt.AA	15	Direction	Observed	10	0.667272
MESDC2.SeqId_15299_102.txt.EA	MESDC2.SeqId_15299_102.txt.AA	15	Significance	Expected	12.4549	#N/A
MESDC2.SeqId_15299_102.txt.EA	MESDC2.SeqId_15299_102.txt.AA	15	Significance	Observed	9	0.722609
MET.SeqId_2837_3.txt.EA	MET.SeqId_2837_3.txt.AA	21	Direction	Expected	20.7111	#N/A
MET.SeqId_2837_3.txt.EA	MET.SeqId_2837_3.txt.AA	21	Direction	Observed	11	0.531116
MET.SeqId_2837_3.txt.EA	MET.SeqId_2837_3.txt.AA	21	Significance	Expected	11.9185	#N/A
MET.SeqId_2837_3.txt.EA	MET.SeqId_2837_3.txt.AA	21	Significance	Observed	4	0.335614
METTL24.SeqId_9470_15.txt.EA	METTL24.SeqId_9470_15.txt.AA	4	Direction	Expected	3.96275	#N/A
METTL24.SeqId_9470_15.txt.EA	METTL24.SeqId_9470_15.txt.AA	4	Direction	Observed	3	0.757049
METTL24.SeqId_9470_15.txt.EA	METTL24.SeqId_9470_15.txt.AA	4	Significance	Expected	3.07117	#N/A
METTL24.SeqId_9470_15.txt.EA	METTL24.SeqId_9470_15.txt.AA	4	Significance	Observed	1	0.325609
MFAP4.SeqId_5636_10.txt.EA	MFAP4.SeqId_5636_10.txt.AA	3	Direction	Expected	2.90626	#N/A
MFAP4.SeqId_5636_10.txt.EA	MFAP4.SeqId_5636_10.txt.AA	3	Direction	Observed	3	1.03226
MFAP4.SeqId_5636_10.txt.EA	MFAP4.SeqId_5636_10.txt.AA	3	Significance	Expected	1.13619	#N/A
MFAP4.SeqId_5636_10.txt.EA	MFAP4.SeqId_5636_10.txt.AA	3	Significance	Observed	0	0
MFGE8.SeqId_4455_89.txt.EA	MFGE8.SeqId_4455_89.txt.AA	39	Direction	Expected	38.863	#N/A
MFGE8.SeqId_4455_89.txt.EA	MFGE8.SeqId_4455_89.txt.AA	39	Direction	Observed	25	0.643286
MFGE8.SeqId_4455_89.txt.EA	MFGE8.SeqId_4455_89.txt.AA	39	Significance	Expected	28.0582	#N/A
MFGE8.SeqId_4455_89.txt.EA	MFGE8.SeqId_4455_89.txt.AA	39	Significance	Observed	14	0.498962
MGAT4B.SeqId_7141_21.txt.EA	MGAT4B.SeqId_7141_21.txt.AA	28	Direction	Expected	27.8933	#N/A
MGAT4B.SeqId_7141_21.txt.EA	MGAT4B.SeqId_7141_21.txt.AA	28	Direction	Observed	19	0.681166
MGAT4B.SeqId_7141_21.txt.EA	MGAT4B.SeqId_7141_21.txt.AA	28	Significance	Expected	20.0252	#N/A
MGAT4B.SeqId_7141_21.txt.EA	MGAT4B.SeqId_7141_21.txt.AA	28	Significance	Observed	7	0.34956
MGP.SeqId_6520_87.txt.EA	MGP.SeqId_6520_87.txt.AA	71	Direction	Expected	70.2212	#N/A
MGP.SeqId_6520_87.txt.EA	MGP.SeqId_6520_87.txt.AA	71	Direction	Observed	57	0.81172
MGP.SeqId_6520_87.txt.EA	MGP.SeqId_6520_87.txt.AA	71	Significance	Expected	39.5461	#N/A
MGP.SeqId_6520_87.txt.EA	MGP.SeqId_6520_87.txt.AA	71	Significance	Observed	34	0.859757
MIA.SeqId_2687_2.txt.EA	MIA.SeqId_2687_2.txt.AA	105	Direction	Expected	104.29	#N/A
MIA.SeqId_2687_2.txt.EA	MIA.SeqId_2687_2.txt.AA	105	Direction	Observed	83	0.795861
MIA.SeqId_2687_2.txt.EA	MIA.SeqId_2687_2.txt.AA	105	Significance	Expected	69.8631	#N/A
MIA.SeqId_2687_2.txt.EA	MIA.SeqId_2687_2.txt.AA	105	Significance	Observed	57	0.815881
MICA.SeqId_2730_58.txt.EA	MICA.SeqId_2730_58.txt.AA	1116	Direction	Expected	1114.06	#N/A
MICA.SeqId_2730_58.txt.EA	MICA.SeqId_2730_58.txt.AA	1116	Direction	Observed	771	0.692062
MICA.SeqId_2730_58.txt.EA	MICA.SeqId_2730_58.txt.AA	1116	Significance	Expected	755.886	#N/A
MICA.SeqId_2730_58.txt.EA	MICA.SeqId_2730_58.txt.AA	1116	Significance	Observed	505	0.66809
MICB.SeqId_5102_55.txt.EA	MICB.SeqId_5102_55.txt.AA	746	Direction	Expected	745.437	#N/A
MICB.SeqId_5102_55.txt.EA	MICB.SeqId_5102_55.txt.AA	746	Direction	Observed	509	0.682821
MICB.SeqId_5102_55.txt.EA	MICB.SeqId_5102_55.txt.AA	746	Significance	Expected	591.059	#N/A
MICB.SeqId_5102_55.txt.EA	MICB.SeqId_5102_55.txt.AA	746	Significance	Observed	140	0.236863
MIF.SeqId_8221_19.txt.EA	MIF.SeqId_8221_19.txt.AA	29	Direction	Expected	28.7615	#N/A
MIF.SeqId_8221_19.txt.EA	MIF.SeqId_8221_19.txt.AA	29	Direction	Observed	21	0.730142
MIF.SeqId_8221_19.txt.EA	MIF.SeqId_8221_19.txt.AA	29	Significance	Expected	23.5478	#N/A
MIF.SeqId_8221_19.txt.EA	MIF.SeqId_8221_19.txt.AA	29	Significance	Observed	19	0.806871
MINPP1.SeqId_5586_66.txt.EA	MINPP1.SeqId_5586_66.txt.AA	11	Direction	Expected	10.9919	#N/A
MINPP1.SeqId_5586_66.txt.EA	MINPP1.SeqId_5586_66.txt.AA	11	Direction	Observed	9	0.818782
MINPP1.SeqId_5586_66.txt.EA	MINPP1.SeqId_5586_66.txt.AA	11	Significance	Expected	7.3785	#N/A
MINPP1.SeqId_5586_66.txt.EA	MINPP1.SeqId_5586_66.txt.AA	11	Significance	Observed	3	0.406587
MLN.SeqId_5631_83.txt.EA	MLN.SeqId_5631_83.txt.AA	87	Direction	Expected	86.6077	#N/A
MLN.SeqId_5631_83.txt.EA	MLN.SeqId_5631_83.txt.AA	87	Direction	Observed	67	0.773603
MLN.SeqId_5631_83.txt.EA	MLN.SeqId_5631_83.txt.AA	87	Significance	Expected	54.6355	#N/A
MLN.SeqId_5631_83.txt.EA	MLN.SeqId_5631_83.txt.AA	87	Significance	Observed	25	0.457578
MMAB.SeqId_17783_9.txt.EA	MMAB.SeqId_17783_9.txt.AA	106	Direction	Expected	105.545	#N/A
MMAB.SeqId_17783_9.txt.EA	MMAB.SeqId_17783_9.txt.AA	106	Direction	Observed	80	0.757969
MMAB.SeqId_17783_9.txt.EA	MMAB.SeqId_17783_9.txt.AA	106	Significance	Expected	71.8408	#N/A
MMAB.SeqId_17783_9.txt.EA	MMAB.SeqId_17783_9.txt.AA	106	Significance	Observed	42	0.584626
MMP1.SeqId_4924_32.txt.EA	MMP1.SeqId_4924_32.txt.AA	74	Direction	Expected	73.0086	#N/A
MMP1.SeqId_4924_32.txt.EA	MMP1.SeqId_4924_32.txt.AA	74	Direction	Observed	58	0.794427
MMP1.SeqId_4924_32.txt.EA	MMP1.SeqId_4924_32.txt.AA	74	Significance	Expected	36.6975	#N/A
MMP1.SeqId_4924_32.txt.EA	MMP1.SeqId_4924_32.txt.AA	74	Significance	Observed	13	0.354248
MMP10.SeqId_8479_4.txt.EA	MMP10.SeqId_8479_4.txt.AA	71	Direction	Expected	70.1722	#N/A
MMP10.SeqId_8479_4.txt.EA	MMP10.SeqId_8479_4.txt.AA	71	Direction	Observed	58	0.826538
MMP10.SeqId_8479_4.txt.EA	MMP10.SeqId_8479_4.txt.AA	71	Significance	Expected	30.0577	#N/A
MMP10.SeqId_8479_4.txt.EA	MMP10.SeqId_8479_4.txt.AA	71	Significance	Observed	3	0.0998082
MMP12.SeqId_4496_60.txt.EA	MMP12.SeqId_4496_60.txt.AA	77	Direction	Expected	76.4732	#N/A
MMP12.SeqId_4496_60.txt.EA	MMP12.SeqId_4496_60.txt.AA	77	Direction	Observed	61	0.797665
MMP12.SeqId_4496_60.txt.EA	MMP12.SeqId_4496_60.txt.AA	77	Significance	Expected	43.1927	#N/A
MMP12.SeqId_4496_60.txt.EA	MMP12.SeqId_4496_60.txt.AA	77	Significance	Observed	13	0.300976
MMP19.SeqId_6425_87.txt.EA	MMP19.SeqId_6425_87.txt.AA	6	Direction	Expected	5.87594	#N/A
MMP19.SeqId_6425_87.txt.EA	MMP19.SeqId_6425_87.txt.AA	6	Direction	Observed	3	0.510557
MMP19.SeqId_6425_87.txt.EA	MMP19.SeqId_6425_87.txt.AA	6	Significance	Expected	2.1919	#N/A
MMP19.SeqId_6425_87.txt.EA	MMP19.SeqId_6425_87.txt.AA	6	Significance	Observed	0	0
MMP2.SeqId_4160_49.txt.EA	MMP2.SeqId_4160_49.txt.AA	2	Direction	Expected	1.99739	#N/A
MMP2.SeqId_4160_49.txt.EA	MMP2.SeqId_4160_49.txt.AA	2	Direction	Observed	1	0.500652
MMP2.SeqId_4160_49.txt.EA	MMP2.SeqId_4160_49.txt.AA	2	Significance	Expected	1.3877	#N/A
MMP2.SeqId_4160_49.txt.EA	MMP2.SeqId_4160_49.txt.AA	2	Significance	Observed	1	0.720617
MMP7.SeqId_2789_26.txt.EA	MMP7.SeqId_2789_26.txt.AA	57	Direction	Expected	56.563	#N/A
MMP7.SeqId_2789_26.txt.EA	MMP7.SeqId_2789_26.txt.AA	57	Direction	Observed	39	0.689497
MMP7.SeqId_2789_26.txt.EA	MMP7.SeqId_2789_26.txt.AA	57	Significance	Expected	33.4142	#N/A
MMP7.SeqId_2789_26.txt.EA	MMP7.SeqId_2789_26.txt.AA	57	Significance	Observed	10	0.299274
MMP9.SeqId_2579_17.txt.EA	MMP9.SeqId_2579_17.txt.AA	30	Direction	Expected	29.6897	#N/A
MMP9.SeqId_2579_17.txt.EA	MMP9.SeqId_2579_17.txt.AA	30	Direction	Observed	18	0.60627
MMP9.SeqId_2579_17.txt.EA	MMP9.SeqId_2579_17.txt.AA	30	Significance	Expected	15.791	#N/A
MMP9.SeqId_2579_17.txt.EA	MMP9.SeqId_2579_17.txt.AA	30	Significance	Observed	14	0.886583
MPO.SeqId_2580_83.txt.EA	MPO.SeqId_2580_83.txt.AA	39	Direction	Expected	38.8467	#N/A
MPO.SeqId_2580_83.txt.EA	MPO.SeqId_2580_83.txt.AA	39	Direction	Observed	30	0.772266
MPO.SeqId_2580_83.txt.EA	MPO.SeqId_2580_83.txt.AA	39	Significance	Expected	23.1588	#N/A
MPO.SeqId_2580_83.txt.EA	MPO.SeqId_2580_83.txt.AA	39	Significance	Observed	3	0.12954
MRC1.SeqId_2637_77.txt.EA	MRC1.SeqId_2637_77.txt.AA	439	Direction	Expected	437.933	#N/A
MRC1.SeqId_2637_77.txt.EA	MRC1.SeqId_2637_77.txt.AA	439	Direction	Observed	342	0.780941
MRC1.SeqId_2637_77.txt.EA	MRC1.SeqId_2637_77.txt.AA	439	Significance	Expected	279.921	#N/A
MRC1.SeqId_2637_77.txt.EA	MRC1.SeqId_2637_77.txt.AA	439	Significance	Observed	102	0.364389
MRC2.SeqId_3041_55.txt.EA	MRC2.SeqId_3041_55.txt.AA	38	Direction	Expected	37.3245	#N/A
MRC2.SeqId_3041_55.txt.EA	MRC2.SeqId_3041_55.txt.AA	38	Direction	Observed	23	0.616217
MRC2.SeqId_3041_55.txt.EA	MRC2.SeqId_3041_55.txt.AA	38	Significance	Expected	12.4434	#N/A
MRC2.SeqId_3041_55.txt.EA	MRC2.SeqId_3041_55.txt.AA	38	Significance	Observed	18	1.44655
MSMB.SeqId_10620_21.txt.EA	MSMB.SeqId_10620_21.txt.AA	125	Direction	Expected	124.333	#N/A
MSMB.SeqId_10620_21.txt.EA	MSMB.SeqId_10620_21.txt.AA	125	Direction	Observed	91	0.731907
MSMB.SeqId_10620_21.txt.EA	MSMB.SeqId_10620_21.txt.AA	125	Significance	Expected	62.9061	#N/A
MSMB.SeqId_10620_21.txt.EA	MSMB.SeqId_10620_21.txt.AA	125	Significance	Observed	48	0.763042
MSR1.SeqId_15533_97.txt.EA	MSR1.SeqId_15533_97.txt.AA	46	Direction	Expected	45.8289	#N/A
MSR1.SeqId_15533_97.txt.EA	MSR1.SeqId_15533_97.txt.AA	46	Direction	Observed	32	0.698249
MSR1.SeqId_15533_97.txt.EA	MSR1.SeqId_15533_97.txt.AA	46	Significance	Expected	36.3773	#N/A
MSR1.SeqId_15533_97.txt.EA	MSR1.SeqId_15533_97.txt.AA	46	Significance	Observed	27	0.742221
MST1.SeqId_4407_10.txt.EA	MST1.SeqId_4407_10.txt.AA	217	Direction	Expected	216.505	#N/A
MST1.SeqId_4407_10.txt.EA	MST1.SeqId_4407_10.txt.AA	217	Direction	Observed	192	0.886816
MST1.SeqId_4407_10.txt.EA	MST1.SeqId_4407_10.txt.AA	217	Significance	Expected	179.922	#N/A
MST1.SeqId_4407_10.txt.EA	MST1.SeqId_4407_10.txt.AA	217	Significance	Observed	165	0.917065
MTHFD1.SeqId_12575_30.txt.EA	MTHFD1.SeqId_12575_30.txt.AA	28	Direction	Expected	27.7183	#N/A
MTHFD1.SeqId_12575_30.txt.EA	MTHFD1.SeqId_12575_30.txt.AA	28	Direction	Observed	16	0.577236
MTHFD1.SeqId_12575_30.txt.EA	MTHFD1.SeqId_12575_30.txt.AA	28	Significance	Expected	14.3366	#N/A
MTHFD1.SeqId_12575_30.txt.EA	MTHFD1.SeqId_12575_30.txt.AA	28	Significance	Observed	14	0.976522
MTHFS.SeqId_14107_1.txt.EA	MTHFS.SeqId_14107_1.txt.AA	163	Direction	Expected	161.662	#N/A
MTHFS.SeqId_14107_1.txt.EA	MTHFS.SeqId_14107_1.txt.AA	163	Direction	Observed	129	0.797961
MTHFS.SeqId_14107_1.txt.EA	MTHFS.SeqId_14107_1.txt.AA	163	Significance	Expected	101.015	#N/A
MTHFS.SeqId_14107_1.txt.EA	MTHFS.SeqId_14107_1.txt.AA	163	Significance	Observed	59	0.58407
MTHFSD.SeqId_19129_15.txt.EA	MTHFSD.SeqId_19129_15.txt.AA	59	Direction	Expected	58.8523	#N/A
MTHFSD.SeqId_19129_15.txt.EA	MTHFSD.SeqId_19129_15.txt.AA	59	Direction	Observed	34	0.577718
MTHFSD.SeqId_19129_15.txt.EA	MTHFSD.SeqId_19129_15.txt.AA	59	Significance	Expected	45.9873	#N/A
MTHFSD.SeqId_19129_15.txt.EA	MTHFSD.SeqId_19129_15.txt.AA	59	Significance	Observed	19	0.413158
MUC16.SeqId_15565_102.txt.EA	MUC16.SeqId_15565_102.txt.AA	4	Direction	Expected	3.95021	#N/A
MUC16.SeqId_15565_102.txt.EA	MUC16.SeqId_15565_102.txt.AA	4	Direction	Observed	2	0.506302
MUC16.SeqId_15565_102.txt.EA	MUC16.SeqId_15565_102.txt.AA	4	Significance	Expected	1.48801	#N/A
MUC16.SeqId_15565_102.txt.EA	MUC16.SeqId_15565_102.txt.AA	4	Significance	Observed	1	0.672037
MX1.SeqId_17460_51.txt.EA	MX1.SeqId_17460_51.txt.AA	37	Direction	Expected	36.8003	#N/A
MX1.SeqId_17460_51.txt.EA	MX1.SeqId_17460_51.txt.AA	37	Direction	Observed	29	0.788037
MX1.SeqId_17460_51.txt.EA	MX1.SeqId_17460_51.txt.AA	37	Significance	Expected	25.0878	#N/A
MX1.SeqId_17460_51.txt.EA	MX1.SeqId_17460_51.txt.AA	37	Significance	Observed	11	0.43846
MXRA7.SeqId_8005_1.txt.EA	MXRA7.SeqId_8005_1.txt.AA	82	Direction	Expected	81.7914	#N/A
MXRA7.SeqId_8005_1.txt.EA	MXRA7.SeqId_8005_1.txt.AA	82	Direction	Observed	55	0.672442
MXRA7.SeqId_8005_1.txt.EA	MXRA7.SeqId_8005_1.txt.AA	82	Significance	Expected	54.7219	#N/A
MXRA7.SeqId_8005_1.txt.EA	MXRA7.SeqId_8005_1.txt.AA	82	Significance	Observed	17	0.310662
MYOC.SeqId_16558_2.txt.EA	MYOC.SeqId_16558_2.txt.AA	111	Direction	Expected	110.447	#N/A
MYOC.SeqId_16558_2.txt.EA	MYOC.SeqId_16558_2.txt.AA	111	Direction	Observed	70	0.63379
MYOC.SeqId_16558_2.txt.EA	MYOC.SeqId_16558_2.txt.AA	111	Significance	Expected	71.437	#N/A
MYOC.SeqId_16558_2.txt.EA	MYOC.SeqId_16558_2.txt.AA	111	Significance	Observed	45	0.629926
NAAA.SeqId_3173_49.txt.EA	NAAA.SeqId_3173_49.txt.AA	135	Direction	Expected	134.454	#N/A
NAAA.SeqId_3173_49.txt.EA	NAAA.SeqId_3173_49.txt.AA	135	Direction	Observed	88	0.654497
NAAA.SeqId_3173_49.txt.EA	NAAA.SeqId_3173_49.txt.AA	135	Significance	Expected	99.0167	#N/A
NAAA.SeqId_3173_49.txt.EA	NAAA.SeqId_3173_49.txt.AA	135	Significance	Observed	59	0.595859
NAGK.SeqId_3894_15.txt.EA	NAGK.SeqId_3894_15.txt.AA	91	Direction	Expected	90.4776	#N/A
NAGK.SeqId_3894_15.txt.EA	NAGK.SeqId_3894_15.txt.AA	91	Direction	Observed	67	0.740515
NAGK.SeqId_3894_15.txt.EA	NAGK.SeqId_3894_15.txt.AA	91	Significance	Expected	62.9303	#N/A
NAGK.SeqId_3894_15.txt.EA	NAGK.SeqId_3894_15.txt.AA	91	Significance	Observed	29	0.460827
NAGLU.SeqId_15509_2.txt.EA	NAGLU.SeqId_15509_2.txt.AA	51	Direction	Expected	50.6896	#N/A
NAGLU.SeqId_15509_2.txt.EA	NAGLU.SeqId_15509_2.txt.AA	51	Direction	Observed	30	0.591837
NAGLU.SeqId_15509_2.txt.EA	NAGLU.SeqId_15509_2.txt.AA	51	Significance	Expected	40.3353	#N/A
NAGLU.SeqId_15509_2.txt.EA	NAGLU.SeqId_15509_2.txt.AA	51	Significance	Observed	34	0.842935
NAGPA.SeqId_11208_15.txt.EA	NAGPA.SeqId_11208_15.txt.AA	59	Direction	Expected	58.6255	#N/A
NAGPA.SeqId_11208_15.txt.EA	NAGPA.SeqId_11208_15.txt.AA	59	Direction	Observed	44	0.750526
NAGPA.SeqId_11208_15.txt.EA	NAGPA.SeqId_11208_15.txt.AA	59	Significance	Expected	40.0036	#N/A
NAGPA.SeqId_11208_15.txt.EA	NAGPA.SeqId_11208_15.txt.AA	59	Significance	Observed	27	0.674938
NANS.SeqId_17802_4.txt.EA	NANS.SeqId_17802_4.txt.AA	26	Direction	Expected	25.6561	#N/A
NANS.SeqId_17802_4.txt.EA	NANS.SeqId_17802_4.txt.AA	26	Direction	Observed	16	0.623632
NANS.SeqId_17802_4.txt.EA	NANS.SeqId_17802_4.txt.AA	26	Significance	Expected	14.0408	#N/A
NANS.SeqId_17802_4.txt.EA	NANS.SeqId_17802_4.txt.AA	26	Significance	Observed	6	0.427327
NAP1L4.SeqId_19188_21.txt.EA	NAP1L4.SeqId_19188_21.txt.AA	96	Direction	Expected	95.5321	#N/A
NAP1L4.SeqId_19188_21.txt.EA	NAP1L4.SeqId_19188_21.txt.AA	96	Direction	Observed	62	0.648996
NAP1L4.SeqId_19188_21.txt.EA	NAP1L4.SeqId_19188_21.txt.AA	96	Significance	Expected	67.4606	#N/A
NAP1L4.SeqId_19188_21.txt.EA	NAP1L4.SeqId_19188_21.txt.AA	96	Significance	Observed	23	0.34094
NAPA.SeqId_4292_5.txt.EA	NAPA.SeqId_4292_5.txt.AA	12	Direction	Expected	11.8867	#N/A
NAPA.SeqId_4292_5.txt.EA	NAPA.SeqId_4292_5.txt.AA	12	Direction	Observed	6	0.504768
NAPA.SeqId_4292_5.txt.EA	NAPA.SeqId_4292_5.txt.AA	12	Significance	Expected	8.44493	#N/A
NAPA.SeqId_4292_5.txt.EA	NAPA.SeqId_4292_5.txt.AA	12	Significance	Observed	4	0.473657
NAPG.SeqId_17773_26.txt.EA	NAPG.SeqId_17773_26.txt.AA	0	Direction	Expected	0	#N/A
NAPG.SeqId_17773_26.txt.EA	NAPG.SeqId_17773_26.txt.AA	0	Direction	Observed	0	0
NAPG.SeqId_17773_26.txt.EA	NAPG.SeqId_17773_26.txt.AA	0	Significance	Expected	0	#N/A
NAPG.SeqId_17773_26.txt.EA	NAPG.SeqId_17773_26.txt.AA	0	Significance	Observed	0	0
NBL1.SeqId_2944_66.txt.EA	NBL1.SeqId_2944_66.txt.AA	22	Direction	Expected	21.7979	#N/A
NBL1.SeqId_2944_66.txt.EA	NBL1.SeqId_2944_66.txt.AA	22	Direction	Observed	17	0.77989
NBL1.SeqId_2944_66.txt.EA	NBL1.SeqId_2944_66.txt.AA	22	Significance	Expected	8.44524	#N/A
NBL1.SeqId_2944_66.txt.EA	NBL1.SeqId_2944_66.txt.AA	22	Significance	Observed	3	0.355229
NCAM1.SeqId_4498_62.txt.EA	NCAM1.SeqId_4498_62.txt.AA	43	Direction	Expected	42.5958	#N/A
NCAM1.SeqId_4498_62.txt.EA	NCAM1.SeqId_4498_62.txt.AA	43	Direction	Observed	33	0.774725
NCAM1.SeqId_4498_62.txt.EA	NCAM1.SeqId_4498_62.txt.AA	43	Significance	Expected	26.9113	#N/A
NCAM1.SeqId_4498_62.txt.EA	NCAM1.SeqId_4498_62.txt.AA	43	Significance	Observed	17	0.631706
NCAM2.SeqId_6507_16.txt.EA	NCAM2.SeqId_6507_16.txt.AA	89	Direction	Expected	88.653	#N/A
NCAM2.SeqId_6507_16.txt.EA	NCAM2.SeqId_6507_16.txt.AA	89	Direction	Observed	56	0.631676
NCAM2.SeqId_6507_16.txt.EA	NCAM2.SeqId_6507_16.txt.AA	89	Significance	Expected	63.7576	#N/A
NCAM2.SeqId_6507_16.txt.EA	NCAM2.SeqId_6507_16.txt.AA	89	Significance	Observed	38	0.596007
NCF1.SeqId_17766_5.txt.EA	NCF1.SeqId_17766_5.txt.AA	99	Direction	Expected	98.6945	#N/A
NCF1.SeqId_17766_5.txt.EA	NCF1.SeqId_17766_5.txt.AA	99	Direction	Observed	65	0.658598
NCF1.SeqId_17766_5.txt.EA	NCF1.SeqId_17766_5.txt.AA	99	Significance	Expected	75.0338	#N/A
NCF1.SeqId_17766_5.txt.EA	NCF1.SeqId_17766_5.txt.AA	99	Significance	Observed	24	0.319856
NCK2.SeqId_13615_60.txt.EA	NCK2.SeqId_13615_60.txt.AA	29	Direction	Expected	28.8664	#N/A
NCK2.SeqId_13615_60.txt.EA	NCK2.SeqId_13615_60.txt.AA	29	Direction	Observed	25	0.866058
NCK2.SeqId_13615_60.txt.EA	NCK2.SeqId_13615_60.txt.AA	29	Significance	Expected	13.0712	#N/A
NCK2.SeqId_13615_60.txt.EA	NCK2.SeqId_13615_60.txt.AA	29	Significance	Observed	1	0.0765042
NCR3.SeqId_3003_29.txt.EA	NCR3.SeqId_3003_29.txt.AA	268	Direction	Expected	267.094	#N/A
NCR3.SeqId_3003_29.txt.EA	NCR3.SeqId_3003_29.txt.AA	268	Direction	Observed	193	0.722592
NCR3.SeqId_3003_29.txt.EA	NCR3.SeqId_3003_29.txt.AA	268	Significance	Expected	112.073	#N/A
NCR3.SeqId_3003_29.txt.EA	NCR3.SeqId_3003_29.txt.AA	268	Significance	Observed	11	0.0981499
NEGR1.SeqId_13109_82.txt.EA	NEGR1.SeqId_13109_82.txt.AA	32	Direction	Expected	31.5614	#N/A
NEGR1.SeqId_13109_82.txt.EA	NEGR1.SeqId_13109_82.txt.AA	32	Direction	Observed	29	0.918843
NEGR1.SeqId_13109_82.txt.EA	NEGR1.SeqId_13109_82.txt.AA	32	Significance	Expected	17.4116	#N/A
NEGR1.SeqId_13109_82.txt.EA	NEGR1.SeqId_13109_82.txt.AA	32	Significance	Observed	5	0.287165
NEGR1.SeqId_7050_5.txt.EA	NEGR1.SeqId_7050_5.txt.AA	23	Direction	Expected	22.6067	#N/A
NEGR1.SeqId_7050_5.txt.EA	NEGR1.SeqId_7050_5.txt.AA	23	Direction	Observed	17	0.751989
NEGR1.SeqId_7050_5.txt.EA	NEGR1.SeqId_7050_5.txt.AA	23	Significance	Expected	12.3536	#N/A
NEGR1.SeqId_7050_5.txt.EA	NEGR1.SeqId_7050_5.txt.AA	23	Significance	Observed	1	0.080948
NELL1.SeqId_6544_33.txt.EA	NELL1.SeqId_6544_33.txt.AA	16	Direction	Expected	15.7915	#N/A
NELL1.SeqId_6544_33.txt.EA	NELL1.SeqId_6544_33.txt.AA	16	Direction	Observed	12	0.759901
NELL1.SeqId_6544_33.txt.EA	NELL1.SeqId_6544_33.txt.AA	16	Significance	Expected	11.6145	#N/A
NELL1.SeqId_6544_33.txt.EA	NELL1.SeqId_6544_33.txt.AA	16	Significance	Observed	3	0.258297
NEO1.SeqId_8900_28.txt.EA	NEO1.SeqId_8900_28.txt.AA	46	Direction	Expected	45.742	#N/A
NEO1.SeqId_8900_28.txt.EA	NEO1.SeqId_8900_28.txt.AA	46	Direction	Observed	27	0.590267
NEO1.SeqId_8900_28.txt.EA	NEO1.SeqId_8900_28.txt.AA	46	Significance	Expected	31.5524	#N/A
NEO1.SeqId_8900_28.txt.EA	NEO1.SeqId_8900_28.txt.AA	46	Significance	Observed	4	0.126773
NFASC.SeqId_7179_69.txt.EA	NFASC.SeqId_7179_69.txt.AA	67	Direction	Expected	66.6407	#N/A
NFASC.SeqId_7179_69.txt.EA	NFASC.SeqId_7179_69.txt.AA	67	Direction	Observed	43	0.645251
NFASC.SeqId_7179_69.txt.EA	NFASC.SeqId_7179_69.txt.AA	67	Significance	Expected	46.7867	#N/A
NFASC.SeqId_7179_69.txt.EA	NFASC.SeqId_7179_69.txt.AA	67	Significance	Observed	37	0.790822
NID1.SeqId_3213_65.txt.EA	NID1.SeqId_3213_65.txt.AA	12	Direction	Expected	11.9541	#N/A
NID1.SeqId_3213_65.txt.EA	NID1.SeqId_3213_65.txt.AA	12	Direction	Observed	11	0.920183
NID1.SeqId_3213_65.txt.EA	NID1.SeqId_3213_65.txt.AA	12	Significance	Expected	7.2163	#N/A
NID1.SeqId_3213_65.txt.EA	NID1.SeqId_3213_65.txt.AA	12	Significance	Observed	7	0.970027
NID2.SeqId_16060_99.txt.EA	NID2.SeqId_16060_99.txt.AA	121	Direction	Expected	120.159	#N/A
NID2.SeqId_16060_99.txt.EA	NID2.SeqId_16060_99.txt.AA	121	Direction	Observed	77	0.640819
NID2.SeqId_16060_99.txt.EA	NID2.SeqId_16060_99.txt.AA	121	Significance	Expected	78.1592	#N/A
NID2.SeqId_16060_99.txt.EA	NID2.SeqId_16060_99.txt.AA	121	Significance	Observed	51	0.652515
NIT2.SeqId_17808_37.txt.EA	NIT2.SeqId_17808_37.txt.AA	1	Direction	Expected	0.912091	#N/A
NIT2.SeqId_17808_37.txt.EA	NIT2.SeqId_17808_37.txt.AA	1	Direction	Observed	1	1.09638
NIT2.SeqId_17808_37.txt.EA	NIT2.SeqId_17808_37.txt.AA	1	Significance	Expected	0.187524	#N/A
NIT2.SeqId_17808_37.txt.EA	NIT2.SeqId_17808_37.txt.AA	1	Significance	Observed	0	0
NLGN1.SeqId_15620_4.txt.EA	NLGN1.SeqId_15620_4.txt.AA	16	Direction	Expected	15.75	#N/A
NLGN1.SeqId_15620_4.txt.EA	NLGN1.SeqId_15620_4.txt.AA	16	Direction	Observed	10	0.634922
NLGN1.SeqId_15620_4.txt.EA	NLGN1.SeqId_15620_4.txt.AA	16	Significance	Expected	10.0191	#N/A
NLGN1.SeqId_15620_4.txt.EA	NLGN1.SeqId_15620_4.txt.AA	16	Significance	Observed	4	0.399235
NME2.SeqId_4249_64.txt.EA	NME2.SeqId_4249_64.txt.AA	76	Direction	Expected	75.5422	#N/A
NME2.SeqId_4249_64.txt.EA	NME2.SeqId_4249_64.txt.AA	76	Direction	Observed	65	0.860446
NME2.SeqId_4249_64.txt.EA	NME2.SeqId_4249_64.txt.AA	76	Significance	Expected	56.6631	#N/A
NME2.SeqId_4249_64.txt.EA	NME2.SeqId_4249_64.txt.AA	76	Significance	Observed	45	0.794167
NME4.SeqId_16809_1.txt.EA	NME4.SeqId_16809_1.txt.AA	17	Direction	Expected	16.9458	#N/A
NME4.SeqId_16809_1.txt.EA	NME4.SeqId_16809_1.txt.AA	17	Direction	Observed	14	0.826163
NME4.SeqId_16809_1.txt.EA	NME4.SeqId_16809_1.txt.AA	17	Significance	Expected	11.4338	#N/A
NME4.SeqId_16809_1.txt.EA	NME4.SeqId_16809_1.txt.AA	17	Significance	Observed	13	1.13698
NMRAL1.SeqId_13988_67.txt.EA	NMRAL1.SeqId_13988_67.txt.AA	4	Direction	Expected	3.94657	#N/A
NMRAL1.SeqId_13988_67.txt.EA	NMRAL1.SeqId_13988_67.txt.AA	4	Direction	Observed	2	0.506769
NMRAL1.SeqId_13988_67.txt.EA	NMRAL1.SeqId_13988_67.txt.AA	4	Significance	Expected	2.40918	#N/A
NMRAL1.SeqId_13988_67.txt.EA	NMRAL1.SeqId_13988_67.txt.AA	4	Significance	Observed	0	0
NOTCH1.SeqId_5107_7.txt.EA	NOTCH1.SeqId_5107_7.txt.AA	17	Direction	Expected	16.8817	#N/A
NOTCH1.SeqId_5107_7.txt.EA	NOTCH1.SeqId_5107_7.txt.AA	17	Direction	Observed	7	0.414651
NOTCH1.SeqId_5107_7.txt.EA	NOTCH1.SeqId_5107_7.txt.AA	17	Significance	Expected	11.2454	#N/A
NOTCH1.SeqId_5107_7.txt.EA	NOTCH1.SeqId_5107_7.txt.AA	17	Significance	Observed	6	0.533553
NOTCH3.SeqId_5108_72.txt.EA	NOTCH3.SeqId_5108_72.txt.AA	6	Direction	Expected	5.99961	#N/A
NOTCH3.SeqId_5108_72.txt.EA	NOTCH3.SeqId_5108_72.txt.AA	6	Direction	Observed	5	0.833388
NOTCH3.SeqId_5108_72.txt.EA	NOTCH3.SeqId_5108_72.txt.AA	6	Significance	Expected	5.59621	#N/A
NOTCH3.SeqId_5108_72.txt.EA	NOTCH3.SeqId_5108_72.txt.AA	6	Significance	Observed	0	0
NPL.SeqId_19496_1.txt.EA	NPL.SeqId_19496_1.txt.AA	2	Direction	Expected	2	#N/A
NPL.SeqId_19496_1.txt.EA	NPL.SeqId_19496_1.txt.AA	2	Direction	Observed	2	1
NPL.SeqId_19496_1.txt.EA	NPL.SeqId_19496_1.txt.AA	2	Significance	Expected	1.99558	#N/A
NPL.SeqId_19496_1.txt.EA	NPL.SeqId_19496_1.txt.AA	2	Significance	Observed	2	1.00222
NPNT.SeqId_6342_10.txt.EA	NPNT.SeqId_6342_10.txt.AA	33	Direction	Expected	32.2906	#N/A
NPNT.SeqId_6342_10.txt.EA	NPNT.SeqId_6342_10.txt.AA	33	Direction	Observed	18	0.557439
NPNT.SeqId_6342_10.txt.EA	NPNT.SeqId_6342_10.txt.AA	33	Significance	Expected	8.28302	#N/A
NPNT.SeqId_6342_10.txt.EA	NPNT.SeqId_6342_10.txt.AA	33	Significance	Observed	9	1.08656
NPTX1.SeqId_9256_78.txt.EA	NPTX1.SeqId_9256_78.txt.AA	58	Direction	Expected	57.5368	#N/A
NPTX1.SeqId_9256_78.txt.EA	NPTX1.SeqId_9256_78.txt.AA	58	Direction	Observed	42	0.729968
NPTX1.SeqId_9256_78.txt.EA	NPTX1.SeqId_9256_78.txt.AA	58	Significance	Expected	35.1541	#N/A
NPTX1.SeqId_9256_78.txt.EA	NPTX1.SeqId_9256_78.txt.AA	58	Significance	Observed	5	0.142231
NPTX2.SeqId_6521_35.txt.EA	NPTX2.SeqId_6521_35.txt.AA	55	Direction	Expected	54.586	#N/A
NPTX2.SeqId_6521_35.txt.EA	NPTX2.SeqId_6521_35.txt.AA	55	Direction	Observed	43	0.787748
NPTX2.SeqId_6521_35.txt.EA	NPTX2.SeqId_6521_35.txt.AA	55	Significance	Expected	38.2679	#N/A
NPTX2.SeqId_6521_35.txt.EA	NPTX2.SeqId_6521_35.txt.AA	55	Significance	Observed	25	0.65329
NPTXR.SeqId_15511_37.txt.EA	NPTXR.SeqId_15511_37.txt.AA	30	Direction	Expected	29.4567	#N/A
NPTXR.SeqId_15511_37.txt.EA	NPTXR.SeqId_15511_37.txt.AA	30	Direction	Observed	22	0.746859
NPTXR.SeqId_15511_37.txt.EA	NPTXR.SeqId_15511_37.txt.AA	30	Significance	Expected	18.0639	#N/A
NPTXR.SeqId_15511_37.txt.EA	NPTXR.SeqId_15511_37.txt.AA	30	Significance	Observed	13	0.719666
NPW.SeqId_9986_14.txt.EA	NPW.SeqId_9986_14.txt.AA	9	Direction	Expected	8.90677	#N/A
NPW.SeqId_9986_14.txt.EA	NPW.SeqId_9986_14.txt.AA	9	Direction	Observed	6	0.673645
NPW.SeqId_9986_14.txt.EA	NPW.SeqId_9986_14.txt.AA	9	Significance	Expected	5.14012	#N/A
NPW.SeqId_9986_14.txt.EA	NPW.SeqId_9986_14.txt.AA	9	Significance	Observed	1	0.194548
NQO1.SeqId_9837_60.txt.EA	NQO1.SeqId_9837_60.txt.AA	127	Direction	Expected	126.13	#N/A
NQO1.SeqId_9837_60.txt.EA	NQO1.SeqId_9837_60.txt.AA	127	Direction	Observed	84	0.665982
NQO1.SeqId_9837_60.txt.EA	NQO1.SeqId_9837_60.txt.AA	127	Significance	Expected	86.7594	#N/A
NQO1.SeqId_9837_60.txt.EA	NQO1.SeqId_9837_60.txt.AA	127	Significance	Observed	57	0.656989
NQO2.SeqId_9754_33.txt.EA	NQO2.SeqId_9754_33.txt.AA	82	Direction	Expected	81.7855	#N/A
NQO2.SeqId_9754_33.txt.EA	NQO2.SeqId_9754_33.txt.AA	82	Direction	Observed	57	0.696945
NQO2.SeqId_9754_33.txt.EA	NQO2.SeqId_9754_33.txt.AA	82	Significance	Expected	65.4968	#N/A
NQO2.SeqId_9754_33.txt.EA	NQO2.SeqId_9754_33.txt.AA	82	Significance	Observed	30	0.458038
NRP1.SeqId_5542_22.txt.EA	NRP1.SeqId_5542_22.txt.AA	50	Direction	Expected	49.7584	#N/A
NRP1.SeqId_5542_22.txt.EA	NRP1.SeqId_5542_22.txt.AA	50	Direction	Observed	39	0.783787
NRP1.SeqId_5542_22.txt.EA	NRP1.SeqId_5542_22.txt.AA	50	Significance	Expected	36.3785	#N/A
NRP1.SeqId_5542_22.txt.EA	NRP1.SeqId_5542_22.txt.AA	50	Significance	Observed	13	0.357354
NRP2.SeqId_15387_44.txt.EA	NRP2.SeqId_15387_44.txt.AA	54	Direction	Expected	53.6293	#N/A
NRP2.SeqId_15387_44.txt.EA	NRP2.SeqId_15387_44.txt.AA	54	Direction	Observed	38	0.708567
NRP2.SeqId_15387_44.txt.EA	NRP2.SeqId_15387_44.txt.AA	54	Significance	Expected	27.8443	#N/A
NRP2.SeqId_15387_44.txt.EA	NRP2.SeqId_15387_44.txt.AA	54	Significance	Observed	5	0.17957
NSFL1C.SeqId_4250_23.txt.EA	NSFL1C.SeqId_4250_23.txt.AA	21	Direction	Expected	20.7412	#N/A
NSFL1C.SeqId_4250_23.txt.EA	NSFL1C.SeqId_4250_23.txt.AA	21	Direction	Observed	18	0.867838
NSFL1C.SeqId_4250_23.txt.EA	NSFL1C.SeqId_4250_23.txt.AA	21	Significance	Expected	10.229	#N/A
NSFL1C.SeqId_4250_23.txt.EA	NSFL1C.SeqId_4250_23.txt.AA	21	Significance	Observed	11	1.07537
NT5C.SeqId_12560_9.txt.EA	NT5C.SeqId_12560_9.txt.AA	37	Direction	Expected	36.281	#N/A
NT5C.SeqId_12560_9.txt.EA	NT5C.SeqId_12560_9.txt.AA	37	Direction	Observed	25	0.689066
NT5C.SeqId_12560_9.txt.EA	NT5C.SeqId_12560_9.txt.AA	37	Significance	Expected	11.8834	#N/A
NT5C.SeqId_12560_9.txt.EA	NT5C.SeqId_12560_9.txt.AA	37	Significance	Observed	3	0.252454
NT5C3A.SeqId_19615_213.txt.EA	NT5C3A.SeqId_19615_213.txt.AA	13	Direction	Expected	12.9201	#N/A
NT5C3A.SeqId_19615_213.txt.EA	NT5C3A.SeqId_19615_213.txt.AA	13	Direction	Observed	12	0.928785
NT5C3A.SeqId_19615_213.txt.EA	NT5C3A.SeqId_19615_213.txt.AA	13	Significance	Expected	7.34381	#N/A
NT5C3A.SeqId_19615_213.txt.EA	NT5C3A.SeqId_19615_213.txt.AA	13	Significance	Observed	4	0.544676
NT5E.SeqId_15452_5.txt.EA	NT5E.SeqId_15452_5.txt.AA	143	Direction	Expected	142.286	#N/A
NT5E.SeqId_15452_5.txt.EA	NT5E.SeqId_15452_5.txt.AA	143	Direction	Observed	110	0.773094
NT5E.SeqId_15452_5.txt.EA	NT5E.SeqId_15452_5.txt.AA	143	Significance	Expected	89.1204	#N/A
NT5E.SeqId_15452_5.txt.EA	NT5E.SeqId_15452_5.txt.AA	143	Significance	Observed	31	0.347844
NTM.SeqId_10907_116.txt.EA	NTM.SeqId_10907_116.txt.AA	67	Direction	Expected	66.8485	#N/A
NTM.SeqId_10907_116.txt.EA	NTM.SeqId_10907_116.txt.AA	67	Direction	Observed	41	0.613328
NTM.SeqId_10907_116.txt.EA	NTM.SeqId_10907_116.txt.AA	67	Significance	Expected	42.0434	#N/A
NTM.SeqId_10907_116.txt.EA	NTM.SeqId_10907_116.txt.AA	67	Significance	Observed	16	0.380559
NTM.SeqId_8428_102.txt.EA	NTM.SeqId_8428_102.txt.AA	58	Direction	Expected	57.8222	#N/A
NTM.SeqId_8428_102.txt.EA	NTM.SeqId_8428_102.txt.AA	58	Direction	Observed	35	0.605304
NTM.SeqId_8428_102.txt.EA	NTM.SeqId_8428_102.txt.AA	58	Significance	Expected	43.9262	#N/A
NTM.SeqId_8428_102.txt.EA	NTM.SeqId_8428_102.txt.AA	58	Significance	Observed	24	0.546371
NTN1.SeqId_6649_51.txt.EA	NTN1.SeqId_6649_51.txt.AA	60	Direction	Expected	59.6134	#N/A
NTN1.SeqId_6649_51.txt.EA	NTN1.SeqId_6649_51.txt.AA	60	Direction	Observed	50	0.838737
NTN1.SeqId_6649_51.txt.EA	NTN1.SeqId_6649_51.txt.AA	60	Significance	Expected	34.6501	#N/A
NTN1.SeqId_6649_51.txt.EA	NTN1.SeqId_6649_51.txt.AA	60	Significance	Observed	19	0.548339
NTN4.SeqId_3327_27.txt.EA	NTN4.SeqId_3327_27.txt.AA	57	Direction	Expected	56.0801	#N/A
NTN4.SeqId_3327_27.txt.EA	NTN4.SeqId_3327_27.txt.AA	57	Direction	Observed	40	0.713265
NTN4.SeqId_3327_27.txt.EA	NTN4.SeqId_3327_27.txt.AA	57	Significance	Expected	23.4711	#N/A
NTN4.SeqId_3327_27.txt.EA	NTN4.SeqId_3327_27.txt.AA	57	Significance	Observed	9	0.38345
NTNG1.SeqId_5637_81.txt.EA	NTNG1.SeqId_5637_81.txt.AA	65	Direction	Expected	64.6341	#N/A
NTNG1.SeqId_5637_81.txt.EA	NTNG1.SeqId_5637_81.txt.AA	65	Direction	Observed	54	0.835472
NTNG1.SeqId_5637_81.txt.EA	NTNG1.SeqId_5637_81.txt.AA	65	Significance	Expected	41.496	#N/A
NTNG1.SeqId_5637_81.txt.EA	NTNG1.SeqId_5637_81.txt.AA	65	Significance	Observed	5	0.120493
NTRK2.SeqId_4866_59.txt.EA	NTRK2.SeqId_4866_59.txt.AA	6	Direction	Expected	5.99309	#N/A
NTRK2.SeqId_4866_59.txt.EA	NTRK2.SeqId_4866_59.txt.AA	6	Direction	Observed	1	0.166859
NTRK2.SeqId_4866_59.txt.EA	NTRK2.SeqId_4866_59.txt.AA	6	Significance	Expected	3.95196	#N/A
NTRK2.SeqId_4866_59.txt.EA	NTRK2.SeqId_4866_59.txt.AA	6	Significance	Observed	0	0
NTRK3.SeqId_2658_27.txt.EA	NTRK3.SeqId_2658_27.txt.AA	48	Direction	Expected	47.7514	#N/A
NTRK3.SeqId_2658_27.txt.EA	NTRK3.SeqId_2658_27.txt.AA	48	Direction	Observed	40	0.837671
NTRK3.SeqId_2658_27.txt.EA	NTRK3.SeqId_2658_27.txt.AA	48	Significance	Expected	31.2379	#N/A
NTRK3.SeqId_2658_27.txt.EA	NTRK3.SeqId_2658_27.txt.AA	48	Significance	Observed	17	0.54421
NUCB1.SeqId_10451_11.txt.EA	NUCB1.SeqId_10451_11.txt.AA	18	Direction	Expected	17.9998	#N/A
NUCB1.SeqId_10451_11.txt.EA	NUCB1.SeqId_10451_11.txt.AA	18	Direction	Observed	7	0.388893
NUCB1.SeqId_10451_11.txt.EA	NUCB1.SeqId_10451_11.txt.AA	18	Significance	Expected	17.3407	#N/A
NUCB1.SeqId_10451_11.txt.EA	NUCB1.SeqId_10451_11.txt.AA	18	Significance	Observed	16	0.922683
NUDT2.SeqId_16583_8.txt.EA	NUDT2.SeqId_16583_8.txt.AA	223	Direction	Expected	221.379	#N/A
NUDT2.SeqId_16583_8.txt.EA	NUDT2.SeqId_16583_8.txt.AA	223	Direction	Observed	167	0.754361
NUDT2.SeqId_16583_8.txt.EA	NUDT2.SeqId_16583_8.txt.AA	223	Significance	Expected	154.334	#N/A
NUDT2.SeqId_16583_8.txt.EA	NUDT2.SeqId_16583_8.txt.AA	223	Significance	Observed	90	0.583151
NUDT9.SeqId_9482_110.txt.EA	NUDT9.SeqId_9482_110.txt.AA	49	Direction	Expected	48.5908	#N/A
NUDT9.SeqId_9482_110.txt.EA	NUDT9.SeqId_9482_110.txt.AA	49	Direction	Observed	25	0.514501
NUDT9.SeqId_9482_110.txt.EA	NUDT9.SeqId_9482_110.txt.AA	49	Significance	Expected	31.9424	#N/A
NUDT9.SeqId_9482_110.txt.EA	NUDT9.SeqId_9482_110.txt.AA	49	Significance	Observed	24	0.751351
OAF.SeqId_6414_8.txt.EA	OAF.SeqId_6414_8.txt.AA	119	Direction	Expected	118.362	#N/A
OAF.SeqId_6414_8.txt.EA	OAF.SeqId_6414_8.txt.AA	119	Direction	Observed	94	0.794176
OAF.SeqId_6414_8.txt.EA	OAF.SeqId_6414_8.txt.AA	119	Significance	Expected	82.2396	#N/A
OAF.SeqId_6414_8.txt.EA	OAF.SeqId_6414_8.txt.AA	119	Significance	Observed	44	0.535022
OBP2B.SeqId_5680_54.txt.EA	OBP2B.SeqId_5680_54.txt.AA	26	Direction	Expected	26.9478	#N/A
OBP2B.SeqId_5680_54.txt.EA	OBP2B.SeqId_5680_54.txt.AA	26	Direction	Observed	18	0.667959
OBP2B.SeqId_5680_54.txt.EA	OBP2B.SeqId_5680_54.txt.AA	26	Significance	Expected	21.1555	#N/A
OBP2B.SeqId_5680_54.txt.EA	OBP2B.SeqId_5680_54.txt.AA	26	Significance	Observed	14	0.661766
OGN.SeqId_17224_12.txt.EA	OGN.SeqId_17224_12.txt.AA	148	Direction	Expected	147.27	#N/A
OGN.SeqId_17224_12.txt.EA	OGN.SeqId_17224_12.txt.AA	148	Direction	Observed	96	0.651863
OGN.SeqId_17224_12.txt.EA	OGN.SeqId_17224_12.txt.AA	148	Significance	Expected	106.701	#N/A
OGN.SeqId_17224_12.txt.EA	OGN.SeqId_17224_12.txt.AA	148	Significance	Observed	58	0.543576
OLA1.SeqId_12659_13.txt.EA	OLA1.SeqId_12659_13.txt.AA	97	Direction	Expected	95.9666	#N/A
OLA1.SeqId_12659_13.txt.EA	OLA1.SeqId_12659_13.txt.AA	97	Direction	Observed	78	0.812783
OLA1.SeqId_12659_13.txt.EA	OLA1.SeqId_12659_13.txt.AA	97	Significance	Expected	53.0701	#N/A
OLA1.SeqId_12659_13.txt.EA	OLA1.SeqId_12659_13.txt.AA	97	Significance	Observed	15	0.282645
OLFM1.SeqId_5703_26.txt.EA	OLFM1.SeqId_5703_26.txt.AA	9	Direction	Expected	8.948	#N/A
OLFM1.SeqId_5703_26.txt.EA	OLFM1.SeqId_5703_26.txt.AA	9	Direction	Observed	5	0.558784
OLFM1.SeqId_5703_26.txt.EA	OLFM1.SeqId_5703_26.txt.AA	9	Significance	Expected	4.68664	#N/A
OLFM1.SeqId_5703_26.txt.EA	OLFM1.SeqId_5703_26.txt.AA	9	Significance	Observed	2	0.426745
OLFM2.SeqId_19377_14.txt.EA	OLFM2.SeqId_19377_14.txt.AA	88	Direction	Expected	87.526	#N/A
OLFM2.SeqId_19377_14.txt.EA	OLFM2.SeqId_19377_14.txt.AA	88	Direction	Observed	61	0.696935
OLFM2.SeqId_19377_14.txt.EA	OLFM2.SeqId_19377_14.txt.AA	88	Significance	Expected	64.1328	#N/A
OLFM2.SeqId_19377_14.txt.EA	OLFM2.SeqId_19377_14.txt.AA	88	Significance	Observed	35	0.545743
OXT.SeqId_8356_88.txt.EA	OXT.SeqId_8356_88.txt.AA	46	Direction	Expected	45.4392	#N/A
OXT.SeqId_8356_88.txt.EA	OXT.SeqId_8356_88.txt.AA	46	Direction	Observed	26	0.572193
OXT.SeqId_8356_88.txt.EA	OXT.SeqId_8356_88.txt.AA	46	Significance	Expected	26.3151	#N/A
OXT.SeqId_8356_88.txt.EA	OXT.SeqId_8356_88.txt.AA	46	Significance	Observed	14	0.532014
PAK4.SeqId_13719_19.txt.EA	PAK4.SeqId_13719_19.txt.AA	4	Direction	Expected	3.81679	#N/A
PAK4.SeqId_13719_19.txt.EA	PAK4.SeqId_13719_19.txt.AA	4	Direction	Observed	2	0.524001
PAK4.SeqId_13719_19.txt.EA	PAK4.SeqId_13719_19.txt.AA	4	Significance	Expected	1.02808	#N/A
PAK4.SeqId_13719_19.txt.EA	PAK4.SeqId_13719_19.txt.AA	4	Significance	Observed	1	0.97269
PAM.SeqId_5620_13.txt.EA	PAM.SeqId_5620_13.txt.AA	419	Direction	Expected	418.347	#N/A
PAM.SeqId_5620_13.txt.EA	PAM.SeqId_5620_13.txt.AA	419	Direction	Observed	359	0.85814
PAM.SeqId_5620_13.txt.EA	PAM.SeqId_5620_13.txt.AA	419	Significance	Expected	351.338	#N/A
PAM.SeqId_5620_13.txt.EA	PAM.SeqId_5620_13.txt.AA	419	Significance	Observed	87	0.247625
PARK7.SeqId_19523_215.txt.EA	PARK7.SeqId_19523_215.txt.AA	121	Direction	Expected	120.524	#N/A
PARK7.SeqId_19523_215.txt.EA	PARK7.SeqId_19523_215.txt.AA	121	Direction	Observed	84	0.696956
PARK7.SeqId_19523_215.txt.EA	PARK7.SeqId_19523_215.txt.AA	121	Significance	Expected	84.6692	#N/A
PARK7.SeqId_19523_215.txt.EA	PARK7.SeqId_19523_215.txt.AA	121	Significance	Observed	54	0.637776
PCDH9.SeqId_10558_26.txt.EA	PCDH9.SeqId_10558_26.txt.AA	63	Direction	Expected	62.3631	#N/A
PCDH9.SeqId_10558_26.txt.EA	PCDH9.SeqId_10558_26.txt.AA	63	Direction	Observed	47	0.753651
PCDH9.SeqId_10558_26.txt.EA	PCDH9.SeqId_10558_26.txt.AA	63	Significance	Expected	37.1715	#N/A
PCDH9.SeqId_10558_26.txt.EA	PCDH9.SeqId_10558_26.txt.AA	63	Significance	Observed	26	0.69946
PCOLCE.SeqId_11237_49.txt.EA	PCOLCE.SeqId_11237_49.txt.AA	28	Direction	Expected	27.6668	#N/A
PCOLCE.SeqId_11237_49.txt.EA	PCOLCE.SeqId_11237_49.txt.AA	28	Direction	Observed	21	0.759032
PCOLCE.SeqId_11237_49.txt.EA	PCOLCE.SeqId_11237_49.txt.AA	28	Significance	Expected	14.5141	#N/A
PCOLCE.SeqId_11237_49.txt.EA	PCOLCE.SeqId_11237_49.txt.AA	28	Significance	Observed	9	0.620086
PCOLCE2.SeqId_6081_52.txt.EA	PCOLCE2.SeqId_6081_52.txt.AA	59	Direction	Expected	58.7953	#N/A
PCOLCE2.SeqId_6081_52.txt.EA	PCOLCE2.SeqId_6081_52.txt.AA	59	Direction	Observed	36	0.612294
PCOLCE2.SeqId_6081_52.txt.EA	PCOLCE2.SeqId_6081_52.txt.AA	59	Significance	Expected	44.7099	#N/A
PCOLCE2.SeqId_6081_52.txt.EA	PCOLCE2.SeqId_6081_52.txt.AA	59	Significance	Observed	32	0.715725
PCSK1.SeqId_13388_57.txt.EA	PCSK1.SeqId_13388_57.txt.AA	127	Direction	Expected	125.899	#N/A
PCSK1.SeqId_13388_57.txt.EA	PCSK1.SeqId_13388_57.txt.AA	127	Direction	Observed	86	0.683089
PCSK1.SeqId_13388_57.txt.EA	PCSK1.SeqId_13388_57.txt.AA	127	Significance	Expected	82.0106	#N/A
PCSK1.SeqId_13388_57.txt.EA	PCSK1.SeqId_13388_57.txt.AA	127	Significance	Observed	48	0.58529
PCSK7.SeqId_4459_68.txt.EA	PCSK7.SeqId_4459_68.txt.AA	208	Direction	Expected	207.388	#N/A
PCSK7.SeqId_4459_68.txt.EA	PCSK7.SeqId_4459_68.txt.AA	208	Direction	Observed	145	0.699174
PCSK7.SeqId_4459_68.txt.EA	PCSK7.SeqId_4459_68.txt.AA	208	Significance	Expected	156.845	#N/A
PCSK7.SeqId_4459_68.txt.EA	PCSK7.SeqId_4459_68.txt.AA	208	Significance	Observed	140	0.892604
PCSK9.SeqId_5231_79.txt.EA	PCSK9.SeqId_5231_79.txt.AA	14	Direction	Expected	13.9461	#N/A
PCSK9.SeqId_5231_79.txt.EA	PCSK9.SeqId_5231_79.txt.AA	14	Direction	Observed	8	0.573638
PCSK9.SeqId_5231_79.txt.EA	PCSK9.SeqId_5231_79.txt.AA	14	Significance	Expected	7.80508	#N/A
PCSK9.SeqId_5231_79.txt.EA	PCSK9.SeqId_5231_79.txt.AA	14	Significance	Observed	0	0
PCYOX1.SeqId_6431_68.txt.EA	PCYOX1.SeqId_6431_68.txt.AA	64	Direction	Expected	63.7537	#N/A
PCYOX1.SeqId_6431_68.txt.EA	PCYOX1.SeqId_6431_68.txt.AA	64	Direction	Observed	33	0.517617
PCYOX1.SeqId_6431_68.txt.EA	PCYOX1.SeqId_6431_68.txt.AA	64	Significance	Expected	47.192	#N/A
PCYOX1.SeqId_6431_68.txt.EA	PCYOX1.SeqId_6431_68.txt.AA	64	Significance	Observed	19	0.40261
PDCD1LG2.SeqId_3004_67.txt.EA	PDCD1LG2.SeqId_3004_67.txt.AA	92	Direction	Expected	90.9886	#N/A
PDCD1LG2.SeqId_3004_67.txt.EA	PDCD1LG2.SeqId_3004_67.txt.AA	92	Direction	Observed	66	0.725366
PDCD1LG2.SeqId_3004_67.txt.EA	PDCD1LG2.SeqId_3004_67.txt.AA	92	Significance	Expected	53.8506	#N/A
PDCD1LG2.SeqId_3004_67.txt.EA	PDCD1LG2.SeqId_3004_67.txt.AA	92	Significance	Observed	32	0.594236
PDCD5.SeqId_12517_52.txt.EA	PDCD5.SeqId_12517_52.txt.AA	176	Direction	Expected	174.759	#N/A
PDCD5.SeqId_12517_52.txt.EA	PDCD5.SeqId_12517_52.txt.AA	176	Direction	Observed	129	0.738159
PDCD5.SeqId_12517_52.txt.EA	PDCD5.SeqId_12517_52.txt.AA	176	Significance	Expected	100.676	#N/A
PDCD5.SeqId_12517_52.txt.EA	PDCD5.SeqId_12517_52.txt.AA	176	Significance	Observed	95	0.94362
PDCD6.SeqId_19488_1.txt.EA	PDCD6.SeqId_19488_1.txt.AA	4	Direction	Expected	3.99876	#N/A
PDCD6.SeqId_19488_1.txt.EA	PDCD6.SeqId_19488_1.txt.AA	4	Direction	Observed	1	0.250077
PDCD6.SeqId_19488_1.txt.EA	PDCD6.SeqId_19488_1.txt.AA	4	Significance	Expected	2.92648	#N/A
PDCD6.SeqId_19488_1.txt.EA	PDCD6.SeqId_19488_1.txt.AA	4	Significance	Observed	1	0.341707
PDCD6IP.SeqId_18174_79.txt.EA	PDCD6IP.SeqId_18174_79.txt.AA	111	Direction	Expected	109.69	#N/A
PDCD6IP.SeqId_18174_79.txt.EA	PDCD6IP.SeqId_18174_79.txt.AA	111	Direction	Observed	77	0.701975
PDCD6IP.SeqId_18174_79.txt.EA	PDCD6IP.SeqId_18174_79.txt.AA	111	Significance	Expected	60.8876	#N/A
PDCD6IP.SeqId_18174_79.txt.EA	PDCD6IP.SeqId_18174_79.txt.AA	111	Significance	Observed	56	0.919727
PDE5A.SeqId_16805_5.txt.EA	PDE5A.SeqId_16805_5.txt.AA	166	Direction	Expected	165.319	#N/A
PDE5A.SeqId_16805_5.txt.EA	PDE5A.SeqId_16805_5.txt.AA	166	Direction	Observed	134	0.810553
PDE5A.SeqId_16805_5.txt.EA	PDE5A.SeqId_16805_5.txt.AA	166	Significance	Expected	123.359	#N/A
PDE5A.SeqId_16805_5.txt.EA	PDE5A.SeqId_16805_5.txt.AA	166	Significance	Observed	98	0.794429
PDE5A.SeqId_5256_86.txt.EA	PDE5A.SeqId_5256_86.txt.AA	143	Direction	Expected	142.397	#N/A
PDE5A.SeqId_5256_86.txt.EA	PDE5A.SeqId_5256_86.txt.AA	143	Direction	Observed	119	0.835695
PDE5A.SeqId_5256_86.txt.EA	PDE5A.SeqId_5256_86.txt.AA	143	Significance	Expected	105.603	#N/A
PDE5A.SeqId_5256_86.txt.EA	PDE5A.SeqId_5256_86.txt.AA	143	Significance	Observed	77	0.729149
PDGFD.SeqId_17140_57.txt.EA	PDGFD.SeqId_17140_57.txt.AA	95	Direction	Expected	94.1997	#N/A
PDGFD.SeqId_17140_57.txt.EA	PDGFD.SeqId_17140_57.txt.AA	95	Direction	Observed	71	0.753718
PDGFD.SeqId_17140_57.txt.EA	PDGFD.SeqId_17140_57.txt.AA	95	Significance	Expected	46.9565	#N/A
PDGFD.SeqId_17140_57.txt.EA	PDGFD.SeqId_17140_57.txt.AA	95	Significance	Observed	25	0.532407
PDGFRB.SeqId_3459_49.txt.EA	PDGFRB.SeqId_3459_49.txt.AA	124	Direction	Expected	123.306	#N/A
PDGFRB.SeqId_3459_49.txt.EA	PDGFRB.SeqId_3459_49.txt.AA	124	Direction	Observed	86	0.69745
PDGFRB.SeqId_3459_49.txt.EA	PDGFRB.SeqId_3459_49.txt.AA	124	Significance	Expected	88.7334	#N/A
PDGFRB.SeqId_3459_49.txt.EA	PDGFRB.SeqId_3459_49.txt.AA	124	Significance	Observed	82	0.924117
PDGFRL.SeqId_9713_67.txt.EA	PDGFRL.SeqId_9713_67.txt.AA	41	Direction	Expected	40.9036	#N/A
PDGFRL.SeqId_9713_67.txt.EA	PDGFRL.SeqId_9713_67.txt.AA	41	Direction	Observed	25	0.611193
PDGFRL.SeqId_9713_67.txt.EA	PDGFRL.SeqId_9713_67.txt.AA	41	Significance	Expected	32.2355	#N/A
PDGFRL.SeqId_9713_67.txt.EA	PDGFRL.SeqId_9713_67.txt.AA	41	Significance	Observed	6	0.18613
PDHX.SeqId_18319_7.txt.EA	PDHX.SeqId_18319_7.txt.AA	60	Direction	Expected	59.5143	#N/A
PDHX.SeqId_18319_7.txt.EA	PDHX.SeqId_18319_7.txt.AA	60	Direction	Observed	33	0.554488
PDHX.SeqId_18319_7.txt.EA	PDHX.SeqId_18319_7.txt.AA	60	Significance	Expected	37.6076	#N/A
PDHX.SeqId_18319_7.txt.EA	PDHX.SeqId_18319_7.txt.AA	60	Significance	Observed	31	0.8243
PDIA5.SeqId_5593_11.txt.EA	PDIA5.SeqId_5593_11.txt.AA	89	Direction	Expected	88.3332	#N/A
PDIA5.SeqId_5593_11.txt.EA	PDIA5.SeqId_5593_11.txt.AA	89	Direction	Observed	68	0.769812
PDIA5.SeqId_5593_11.txt.EA	PDIA5.SeqId_5593_11.txt.AA	89	Significance	Expected	58.4549	#N/A
PDIA5.SeqId_5593_11.txt.EA	PDIA5.SeqId_5593_11.txt.AA	89	Significance	Observed	43	0.73561
PDLIM1.SeqId_11428_31.txt.EA	PDLIM1.SeqId_11428_31.txt.AA	11	Direction	Expected	10.9823	#N/A
PDLIM1.SeqId_11428_31.txt.EA	PDLIM1.SeqId_11428_31.txt.AA	11	Direction	Observed	8	0.728446
PDLIM1.SeqId_11428_31.txt.EA	PDLIM1.SeqId_11428_31.txt.AA	11	Significance	Expected	7.92573	#N/A
PDLIM1.SeqId_11428_31.txt.EA	PDLIM1.SeqId_11428_31.txt.AA	11	Significance	Observed	7	0.8832
PDXK.SeqId_11098_1.txt.EA	PDXK.SeqId_11098_1.txt.AA	10	Direction	Expected	9.90233	#N/A
PDXK.SeqId_11098_1.txt.EA	PDXK.SeqId_11098_1.txt.AA	10	Direction	Observed	6	0.605918
PDXK.SeqId_11098_1.txt.EA	PDXK.SeqId_11098_1.txt.AA	10	Significance	Expected	7.29125	#N/A
PDXK.SeqId_11098_1.txt.EA	PDXK.SeqId_11098_1.txt.AA	10	Significance	Observed	0	0
PEAR1.SeqId_8275_31.txt.AA	PEAR1.SeqId_8275_31.txt.EA	6	Direction	Expected	6	#N/A
PEAR1.SeqId_8275_31.txt.AA	PEAR1.SeqId_8275_31.txt.EA	6	Direction	Observed	4	0.666667
PEAR1.SeqId_8275_31.txt.AA	PEAR1.SeqId_8275_31.txt.EA	6	Significance	Expected	5.99904	#N/A
PEAR1.SeqId_8275_31.txt.AA	PEAR1.SeqId_8275_31.txt.EA	6	Significance	Observed	5	0.833467
PEAR1.SeqId_8275_31.txt.EA	PEAR1.SeqId_8275_31.txt.AA	33	Direction	Expected	32.9004	#N/A
PEAR1.SeqId_8275_31.txt.EA	PEAR1.SeqId_8275_31.txt.AA	33	Direction	Observed	24	0.729473
PEAR1.SeqId_8275_31.txt.EA	PEAR1.SeqId_8275_31.txt.AA	33	Significance	Expected	22.1931	#N/A
PEAR1.SeqId_8275_31.txt.EA	PEAR1.SeqId_8275_31.txt.AA	33	Significance	Observed	16	0.720946
PEBP1.SeqId_4276_10.txt.EA	PEBP1.SeqId_4276_10.txt.AA	32	Direction	Expected	31.7878	#N/A
PEBP1.SeqId_4276_10.txt.EA	PEBP1.SeqId_4276_10.txt.AA	32	Direction	Observed	25	0.786464
PEBP1.SeqId_4276_10.txt.EA	PEBP1.SeqId_4276_10.txt.AA	32	Significance	Expected	21.6113	#N/A
PEBP1.SeqId_4276_10.txt.EA	PEBP1.SeqId_4276_10.txt.AA	32	Significance	Observed	15	0.69408
PENK.SeqId_9076_25.txt.EA	PENK.SeqId_9076_25.txt.AA	114	Direction	Expected	113.019	#N/A
PENK.SeqId_9076_25.txt.EA	PENK.SeqId_9076_25.txt.AA	114	Direction	Observed	96	0.849414
PENK.SeqId_9076_25.txt.EA	PENK.SeqId_9076_25.txt.AA	114	Significance	Expected	71.6551	#N/A
PENK.SeqId_9076_25.txt.EA	PENK.SeqId_9076_25.txt.AA	114	Significance	Observed	53	0.739654
PF4.SeqId_2697_7.txt.EA	PF4.SeqId_2697_7.txt.AA	13	Direction	Expected	12.9986	#N/A
PF4.SeqId_2697_7.txt.EA	PF4.SeqId_2697_7.txt.AA	13	Direction	Observed	9	0.692381
PF4.SeqId_2697_7.txt.EA	PF4.SeqId_2697_7.txt.AA	13	Significance	Expected	10.592	#N/A
PF4.SeqId_2697_7.txt.EA	PF4.SeqId_2697_7.txt.AA	13	Significance	Observed	3	0.283234
PGD.SeqId_4187_49.txt.EA	PGD.SeqId_4187_49.txt.AA	18	Direction	Expected	17.9998	#N/A
PGD.SeqId_4187_49.txt.EA	PGD.SeqId_4187_49.txt.AA	18	Direction	Observed	18	1.00001
PGD.SeqId_4187_49.txt.EA	PGD.SeqId_4187_49.txt.AA	18	Significance	Expected	17.234	#N/A
PGD.SeqId_4187_49.txt.EA	PGD.SeqId_4187_49.txt.AA	18	Significance	Observed	16	0.928395
PGLS.SeqId_17799_9.txt.EA	PGLS.SeqId_17799_9.txt.AA	31	Direction	Expected	30.7889	#N/A
PGLS.SeqId_17799_9.txt.EA	PGLS.SeqId_17799_9.txt.AA	31	Direction	Observed	20	0.649586
PGLS.SeqId_17799_9.txt.EA	PGLS.SeqId_17799_9.txt.AA	31	Significance	Expected	17.0232	#N/A
PGLS.SeqId_17799_9.txt.EA	PGLS.SeqId_17799_9.txt.AA	31	Significance	Observed	6	0.35246
PGLYRP1.SeqId_3329_14.txt.EA	PGLYRP1.SeqId_3329_14.txt.AA	4	Direction	Expected	3.98618	#N/A
PGLYRP1.SeqId_3329_14.txt.EA	PGLYRP1.SeqId_3329_14.txt.AA	4	Direction	Observed	1	0.250867
PGLYRP1.SeqId_3329_14.txt.EA	PGLYRP1.SeqId_3329_14.txt.AA	4	Significance	Expected	2.51836	#N/A
PGLYRP1.SeqId_3329_14.txt.EA	PGLYRP1.SeqId_3329_14.txt.AA	4	Significance	Observed	1	0.397084
PGLYRP2.SeqId_5601_2.txt.EA	PGLYRP2.SeqId_5601_2.txt.AA	36	Direction	Expected	35.6853	#N/A
PGLYRP2.SeqId_5601_2.txt.EA	PGLYRP2.SeqId_5601_2.txt.AA	36	Direction	Observed	22	0.616501
PGLYRP2.SeqId_5601_2.txt.EA	PGLYRP2.SeqId_5601_2.txt.AA	36	Significance	Expected	23.0697	#N/A
PGLYRP2.SeqId_5601_2.txt.EA	PGLYRP2.SeqId_5601_2.txt.AA	36	Significance	Observed	20	0.866938
PGLYRP3.SeqId_10561_5.txt.EA	PGLYRP3.SeqId_10561_5.txt.AA	5	Direction	Expected	4.95373	#N/A
PGLYRP3.SeqId_10561_5.txt.EA	PGLYRP3.SeqId_10561_5.txt.AA	5	Direction	Observed	3	0.605604
PGLYRP3.SeqId_10561_5.txt.EA	PGLYRP3.SeqId_10561_5.txt.AA	5	Significance	Expected	2.74742	#N/A
PGLYRP3.SeqId_10561_5.txt.EA	PGLYRP3.SeqId_10561_5.txt.AA	5	Significance	Observed	3	1.09193
PGM1.SeqId_9173_21.txt.EA	PGM1.SeqId_9173_21.txt.AA	10	Direction	Expected	9.99223	#N/A
PGM1.SeqId_9173_21.txt.EA	PGM1.SeqId_9173_21.txt.AA	10	Direction	Observed	8	0.800622
PGM1.SeqId_9173_21.txt.EA	PGM1.SeqId_9173_21.txt.AA	10	Significance	Expected	7.97391	#N/A
PGM1.SeqId_9173_21.txt.EA	PGM1.SeqId_9173_21.txt.AA	10	Significance	Observed	7	0.877863
PHPT1.SeqId_16882_27.txt.EA	PHPT1.SeqId_16882_27.txt.AA	74	Direction	Expected	73.8354	#N/A
PHPT1.SeqId_16882_27.txt.EA	PHPT1.SeqId_16882_27.txt.AA	74	Direction	Observed	64	0.866793
PHPT1.SeqId_16882_27.txt.EA	PHPT1.SeqId_16882_27.txt.AA	74	Significance	Expected	55.8708	#N/A
PHPT1.SeqId_16882_27.txt.EA	PHPT1.SeqId_16882_27.txt.AA	74	Significance	Observed	46	0.823329
PILRA.SeqId_10816_150.txt.EA	PILRA.SeqId_10816_150.txt.AA	231	Direction	Expected	230.434	#N/A
PILRA.SeqId_10816_150.txt.EA	PILRA.SeqId_10816_150.txt.AA	231	Direction	Observed	175	0.759435
PILRA.SeqId_10816_150.txt.EA	PILRA.SeqId_10816_150.txt.AA	231	Significance	Expected	161.421	#N/A
PILRA.SeqId_10816_150.txt.EA	PILRA.SeqId_10816_150.txt.AA	231	Significance	Observed	116	0.718619
PILRA.SeqId_6402_8.txt.EA	PILRA.SeqId_6402_8.txt.AA	227	Direction	Expected	226.402	#N/A
PILRA.SeqId_6402_8.txt.EA	PILRA.SeqId_6402_8.txt.AA	227	Direction	Observed	168	0.742042
PILRA.SeqId_6402_8.txt.EA	PILRA.SeqId_6402_8.txt.AA	227	Significance	Expected	154.662	#N/A
PILRA.SeqId_6402_8.txt.EA	PILRA.SeqId_6402_8.txt.AA	227	Significance	Observed	121	0.782352
PIP.SeqId_6060_2.txt.EA	PIP.SeqId_6060_2.txt.AA	45	Direction	Expected	44.564	#N/A
PIP.SeqId_6060_2.txt.EA	PIP.SeqId_6060_2.txt.AA	45	Direction	Observed	27	0.60587
PIP.SeqId_6060_2.txt.EA	PIP.SeqId_6060_2.txt.AA	45	Significance	Expected	29.2759	#N/A
PIP.SeqId_6060_2.txt.EA	PIP.SeqId_6060_2.txt.AA	45	Significance	Observed	19	0.648998
PIP4K2A.SeqId_12697_30.txt.EA	PIP4K2A.SeqId_12697_30.txt.AA	60	Direction	Expected	59.4223	#N/A
PIP4K2A.SeqId_12697_30.txt.EA	PIP4K2A.SeqId_12697_30.txt.AA	60	Direction	Observed	38	0.639491
PIP4K2A.SeqId_12697_30.txt.EA	PIP4K2A.SeqId_12697_30.txt.AA	60	Significance	Expected	37.0672	#N/A
PIP4K2A.SeqId_12697_30.txt.EA	PIP4K2A.SeqId_12697_30.txt.AA	60	Significance	Observed	21	0.566539
PKDCC.SeqId_8664_36.txt.EA	PKDCC.SeqId_8664_36.txt.AA	20	Direction	Expected	19.9192	#N/A
PKDCC.SeqId_8664_36.txt.EA	PKDCC.SeqId_8664_36.txt.AA	20	Direction	Observed	14	0.702839
PKDCC.SeqId_8664_36.txt.EA	PKDCC.SeqId_8664_36.txt.AA	20	Significance	Expected	14.8532	#N/A
PKDCC.SeqId_8664_36.txt.EA	PKDCC.SeqId_8664_36.txt.AA	20	Significance	Observed	8	0.538605
PLA2G2A.SeqId_2692_74.txt.EA	PLA2G2A.SeqId_2692_74.txt.AA	106	Direction	Expected	105.663	#N/A
PLA2G2A.SeqId_2692_74.txt.EA	PLA2G2A.SeqId_2692_74.txt.AA	106	Direction	Observed	70	0.662482
PLA2G2A.SeqId_2692_74.txt.EA	PLA2G2A.SeqId_2692_74.txt.AA	106	Significance	Expected	74.163	#N/A
PLA2G2A.SeqId_2692_74.txt.EA	PLA2G2A.SeqId_2692_74.txt.AA	106	Significance	Observed	39	0.525869
PLA2G7.SeqId_5015_15.txt.EA	PLA2G7.SeqId_5015_15.txt.AA	13	Direction	Expected	12.8905	#N/A
PLA2G7.SeqId_5015_15.txt.EA	PLA2G7.SeqId_5015_15.txt.AA	13	Direction	Observed	8	0.62061
PLA2G7.SeqId_5015_15.txt.EA	PLA2G7.SeqId_5015_15.txt.AA	13	Significance	Expected	6.71692	#N/A
PLA2G7.SeqId_5015_15.txt.EA	PLA2G7.SeqId_5015_15.txt.AA	13	Significance	Observed	6	0.893267
PLA2R1.SeqId_10916_44.txt.EA	PLA2R1.SeqId_10916_44.txt.AA	256	Direction	Expected	254.936	#N/A
PLA2R1.SeqId_10916_44.txt.EA	PLA2R1.SeqId_10916_44.txt.AA	256	Direction	Observed	178	0.698213
PLA2R1.SeqId_10916_44.txt.EA	PLA2R1.SeqId_10916_44.txt.AA	256	Significance	Expected	191.179	#N/A
PLA2R1.SeqId_10916_44.txt.EA	PLA2R1.SeqId_10916_44.txt.AA	256	Significance	Observed	140	0.732296
PLAU.SeqId_4158_54.txt.EA	PLAU.SeqId_4158_54.txt.AA	32	Direction	Expected	31.6677	#N/A
PLAU.SeqId_4158_54.txt.EA	PLAU.SeqId_4158_54.txt.AA	32	Direction	Observed	20	0.631559
PLAU.SeqId_4158_54.txt.EA	PLAU.SeqId_4158_54.txt.AA	32	Significance	Expected	21.9562	#N/A
PLAU.SeqId_4158_54.txt.EA	PLAU.SeqId_4158_54.txt.AA	32	Significance	Observed	20	0.910903
PLAUR.SeqId_2652_15.txt.EA	PLAUR.SeqId_2652_15.txt.AA	29	Direction	Expected	28.5244	#N/A
PLAUR.SeqId_2652_15.txt.EA	PLAUR.SeqId_2652_15.txt.AA	29	Direction	Observed	14	0.490808
PLAUR.SeqId_2652_15.txt.EA	PLAUR.SeqId_2652_15.txt.AA	29	Significance	Expected	15.0379	#N/A
PLAUR.SeqId_2652_15.txt.EA	PLAUR.SeqId_2652_15.txt.AA	29	Significance	Observed	12	0.797983
PLEK.SeqId_7875_86.txt.EA	PLEK.SeqId_7875_86.txt.AA	76	Direction	Expected	75.4492	#N/A
PLEK.SeqId_7875_86.txt.EA	PLEK.SeqId_7875_86.txt.AA	76	Direction	Observed	56	0.742221
PLEK.SeqId_7875_86.txt.EA	PLEK.SeqId_7875_86.txt.AA	76	Significance	Expected	51.6525	#N/A
PLEK.SeqId_7875_86.txt.EA	PLEK.SeqId_7875_86.txt.AA	76	Significance	Observed	32	0.619525
PLG.SeqId_3710_49.txt.EA	PLG.SeqId_3710_49.txt.AA	125	Direction	Expected	124.095	#N/A
PLG.SeqId_3710_49.txt.EA	PLG.SeqId_3710_49.txt.AA	125	Direction	Observed	89	0.717195
PLG.SeqId_3710_49.txt.EA	PLG.SeqId_3710_49.txt.AA	125	Significance	Expected	60.8465	#N/A
PLG.SeqId_3710_49.txt.EA	PLG.SeqId_3710_49.txt.AA	125	Significance	Observed	13	0.213652
PLG.SeqId_4151_6.txt.EA	PLG.SeqId_4151_6.txt.AA	77	Direction	Expected	75.8988	#N/A
PLG.SeqId_4151_6.txt.EA	PLG.SeqId_4151_6.txt.AA	77	Direction	Observed	58	0.764176
PLG.SeqId_4151_6.txt.EA	PLG.SeqId_4151_6.txt.AA	77	Significance	Expected	33.3562	#N/A
PLG.SeqId_4151_6.txt.EA	PLG.SeqId_4151_6.txt.AA	77	Significance	Observed	11	0.329774
PLOD3.SeqId_10612_18.txt.EA	PLOD3.SeqId_10612_18.txt.AA	1	Direction	Expected	0.99917	#N/A
PLOD3.SeqId_10612_18.txt.EA	PLOD3.SeqId_10612_18.txt.AA	1	Direction	Observed	1	1.00083
PLOD3.SeqId_10612_18.txt.EA	PLOD3.SeqId_10612_18.txt.AA	1	Significance	Expected	0.816919	#N/A
PLOD3.SeqId_10612_18.txt.EA	PLOD3.SeqId_10612_18.txt.AA	1	Significance	Observed	1	1.22411
PLTP.SeqId_15475_4.txt.EA	PLTP.SeqId_15475_4.txt.AA	129	Direction	Expected	129.874	#N/A
PLTP.SeqId_15475_4.txt.EA	PLTP.SeqId_15475_4.txt.AA	129	Direction	Observed	69	0.531285
PLTP.SeqId_15475_4.txt.EA	PLTP.SeqId_15475_4.txt.AA	129	Significance	Expected	80.6953	#N/A
PLTP.SeqId_15475_4.txt.EA	PLTP.SeqId_15475_4.txt.AA	129	Significance	Observed	53	0.656792
PLXNA1.SeqId_9005_16.txt.EA	PLXNA1.SeqId_9005_16.txt.AA	66	Direction	Expected	65.6107	#N/A
PLXNA1.SeqId_9005_16.txt.EA	PLXNA1.SeqId_9005_16.txt.AA	66	Direction	Observed	34	0.518208
PLXNA1.SeqId_9005_16.txt.EA	PLXNA1.SeqId_9005_16.txt.AA	66	Significance	Expected	48.9468	#N/A
PLXNA1.SeqId_9005_16.txt.EA	PLXNA1.SeqId_9005_16.txt.AA	66	Significance	Observed	29	0.592481
PLXNA4.SeqId_19560_23.txt.EA	PLXNA4.SeqId_19560_23.txt.AA	7	Direction	Expected	6.99483	#N/A
PLXNA4.SeqId_19560_23.txt.EA	PLXNA4.SeqId_19560_23.txt.AA	7	Direction	Observed	1	0.142963
PLXNA4.SeqId_19560_23.txt.EA	PLXNA4.SeqId_19560_23.txt.AA	7	Significance	Expected	4.88209	#N/A
PLXNA4.SeqId_19560_23.txt.EA	PLXNA4.SeqId_19560_23.txt.AA	7	Significance	Observed	3	0.614491
PLXNB2.SeqId_9216_100.txt.EA	PLXNB2.SeqId_9216_100.txt.AA	205	Direction	Expected	203.726	#N/A
PLXNB2.SeqId_9216_100.txt.EA	PLXNB2.SeqId_9216_100.txt.AA	205	Direction	Observed	165	0.80991
PLXNB2.SeqId_9216_100.txt.EA	PLXNB2.SeqId_9216_100.txt.AA	205	Significance	Expected	126.094	#N/A
PLXNB2.SeqId_9216_100.txt.EA	PLXNB2.SeqId_9216_100.txt.AA	205	Significance	Observed	54	0.428253
PLXNC1.SeqId_4564_2.txt.EA	PLXNC1.SeqId_4564_2.txt.AA	120	Direction	Expected	119.219	#N/A
PLXNC1.SeqId_4564_2.txt.EA	PLXNC1.SeqId_4564_2.txt.AA	120	Direction	Observed	81	0.679424
PLXNC1.SeqId_4564_2.txt.EA	PLXNC1.SeqId_4564_2.txt.AA	120	Significance	Expected	73.7224	#N/A
PLXNC1.SeqId_4564_2.txt.EA	PLXNC1.SeqId_4564_2.txt.AA	120	Significance	Observed	66	0.89525
PLXND1.SeqId_19561_216.txt.EA	PLXND1.SeqId_19561_216.txt.AA	58	Direction	Expected	57.3787	#N/A
PLXND1.SeqId_19561_216.txt.EA	PLXND1.SeqId_19561_216.txt.AA	58	Direction	Observed	43	0.749406
PLXND1.SeqId_19561_216.txt.EA	PLXND1.SeqId_19561_216.txt.AA	58	Significance	Expected	39.8588	#N/A
PLXND1.SeqId_19561_216.txt.EA	PLXND1.SeqId_19561_216.txt.AA	58	Significance	Observed	21	0.526859
PMM2.SeqId_17794_6.txt.EA	PMM2.SeqId_17794_6.txt.AA	14	Direction	Expected	13.8489	#N/A
PMM2.SeqId_17794_6.txt.EA	PMM2.SeqId_17794_6.txt.AA	14	Direction	Observed	13	0.938703
PMM2.SeqId_17794_6.txt.EA	PMM2.SeqId_17794_6.txt.AA	14	Significance	Expected	7.0187	#N/A
PMM2.SeqId_17794_6.txt.EA	PMM2.SeqId_17794_6.txt.AA	14	Significance	Observed	4	0.569906
PNKP.SeqId_13657_2.txt.EA	PNKP.SeqId_13657_2.txt.AA	4	Direction	Expected	3.99662	#N/A
PNKP.SeqId_13657_2.txt.EA	PNKP.SeqId_13657_2.txt.AA	4	Direction	Observed	4	1.00084
PNKP.SeqId_13657_2.txt.EA	PNKP.SeqId_13657_2.txt.AA	4	Significance	Expected	3.39277	#N/A
PNKP.SeqId_13657_2.txt.EA	PNKP.SeqId_13657_2.txt.AA	4	Significance	Observed	2	0.589489
PNLIPRP1.SeqId_6627_25.txt.EA	PNLIPRP1.SeqId_6627_25.txt.AA	18	Direction	Expected	17.8751	#N/A
PNLIPRP1.SeqId_6627_25.txt.EA	PNLIPRP1.SeqId_6627_25.txt.AA	18	Direction	Observed	11	0.61538
PNLIPRP1.SeqId_6627_25.txt.EA	PNLIPRP1.SeqId_6627_25.txt.AA	18	Significance	Expected	12.2658	#N/A
PNLIPRP1.SeqId_6627_25.txt.EA	PNLIPRP1.SeqId_6627_25.txt.AA	18	Significance	Observed	10	0.815276
PNLIPRP2.SeqId_15471_29.txt.EA	PNLIPRP2.SeqId_15471_29.txt.AA	89	Direction	Expected	88.5733	#N/A
PNLIPRP2.SeqId_15471_29.txt.EA	PNLIPRP2.SeqId_15471_29.txt.AA	89	Direction	Observed	67	0.756435
PNLIPRP2.SeqId_15471_29.txt.EA	PNLIPRP2.SeqId_15471_29.txt.AA	89	Significance	Expected	73.9055	#N/A
PNLIPRP2.SeqId_15471_29.txt.EA	PNLIPRP2.SeqId_15471_29.txt.AA	89	Significance	Observed	56	0.757724
PNP.SeqId_15435_4.txt.EA	PNP.SeqId_15435_4.txt.AA	30	Direction	Expected	29.8682	#N/A
PNP.SeqId_15435_4.txt.EA	PNP.SeqId_15435_4.txt.AA	30	Direction	Observed	18	0.602647
PNP.SeqId_15435_4.txt.EA	PNP.SeqId_15435_4.txt.AA	30	Significance	Expected	23.3086	#N/A
PNP.SeqId_15435_4.txt.EA	PNP.SeqId_15435_4.txt.AA	30	Significance	Observed	16	0.686443
POFUT1.SeqId_5634_39.txt.EA	POFUT1.SeqId_5634_39.txt.AA	57	Direction	Expected	56.6333	#N/A
POFUT1.SeqId_5634_39.txt.EA	POFUT1.SeqId_5634_39.txt.AA	57	Direction	Observed	46	0.812243
POFUT1.SeqId_5634_39.txt.EA	POFUT1.SeqId_5634_39.txt.AA	57	Significance	Expected	25.751	#N/A
POFUT1.SeqId_5634_39.txt.EA	POFUT1.SeqId_5634_39.txt.AA	57	Significance	Observed	25	0.970837
POGLUT1.SeqId_6467_65.txt.EA	POGLUT1.SeqId_6467_65.txt.AA	70	Direction	Expected	69.3717	#N/A
POGLUT1.SeqId_6467_65.txt.EA	POGLUT1.SeqId_6467_65.txt.AA	70	Direction	Observed	52	0.749585
POGLUT1.SeqId_6467_65.txt.EA	POGLUT1.SeqId_6467_65.txt.AA	70	Significance	Expected	48.659	#N/A
POGLUT1.SeqId_6467_65.txt.EA	POGLUT1.SeqId_6467_65.txt.AA	70	Significance	Observed	31	0.637087
POMGNT2.SeqId_6359_50.txt.EA	POMGNT2.SeqId_6359_50.txt.AA	58	Direction	Expected	57.4094	#N/A
POMGNT2.SeqId_6359_50.txt.EA	POMGNT2.SeqId_6359_50.txt.AA	58	Direction	Observed	45	0.783844
POMGNT2.SeqId_6359_50.txt.EA	POMGNT2.SeqId_6359_50.txt.AA	58	Significance	Expected	35.8883	#N/A
POMGNT2.SeqId_6359_50.txt.EA	POMGNT2.SeqId_6359_50.txt.AA	58	Significance	Observed	20	0.557285
POSTN.SeqId_3457_57.txt.EA	POSTN.SeqId_3457_57.txt.AA	36	Direction	Expected	35.8243	#N/A
POSTN.SeqId_3457_57.txt.EA	POSTN.SeqId_3457_57.txt.AA	36	Direction	Observed	23	0.642022
POSTN.SeqId_3457_57.txt.EA	POSTN.SeqId_3457_57.txt.AA	36	Significance	Expected	21.2107	#N/A
POSTN.SeqId_3457_57.txt.EA	POSTN.SeqId_3457_57.txt.AA	36	Significance	Observed	3	0.141438
PPCS.SeqId_17843_30.txt.EA	PPCS.SeqId_17843_30.txt.AA	81	Direction	Expected	80.2562	#N/A
PPCS.SeqId_17843_30.txt.EA	PPCS.SeqId_17843_30.txt.AA	81	Direction	Observed	73	0.909587
PPCS.SeqId_17843_30.txt.EA	PPCS.SeqId_17843_30.txt.AA	81	Significance	Expected	55.3764	#N/A
PPCS.SeqId_17843_30.txt.EA	PPCS.SeqId_17843_30.txt.AA	81	Significance	Observed	40	0.722329
PPIA.SeqId_3844_2.txt.EA	PPIA.SeqId_3844_2.txt.AA	46	Direction	Expected	45.8201	#N/A
PPIA.SeqId_3844_2.txt.EA	PPIA.SeqId_3844_2.txt.AA	46	Direction	Observed	44	0.960277
PPIA.SeqId_3844_2.txt.EA	PPIA.SeqId_3844_2.txt.AA	46	Significance	Expected	15.6873	#N/A
PPIA.SeqId_3844_2.txt.EA	PPIA.SeqId_3844_2.txt.AA	46	Significance	Observed	39	2.48608
PPIC.SeqId_18819_21.txt.EA	PPIC.SeqId_18819_21.txt.AA	191	Direction	Expected	189.574	#N/A
PPIC.SeqId_18819_21.txt.EA	PPIC.SeqId_18819_21.txt.AA	191	Direction	Observed	156	0.822898
PPIC.SeqId_18819_21.txt.EA	PPIC.SeqId_18819_21.txt.AA	191	Significance	Expected	126.245	#N/A
PPIC.SeqId_18819_21.txt.EA	PPIC.SeqId_18819_21.txt.AA	191	Significance	Observed	82	0.649533
PPID.SeqId_5202_4.txt.EA	PPID.SeqId_5202_4.txt.AA	138	Direction	Expected	137.11	#N/A
PPID.SeqId_5202_4.txt.EA	PPID.SeqId_5202_4.txt.AA	138	Direction	Observed	114	0.831451
PPID.SeqId_5202_4.txt.EA	PPID.SeqId_5202_4.txt.AA	138	Significance	Expected	98.1215	#N/A
PPID.SeqId_5202_4.txt.EA	PPID.SeqId_5202_4.txt.AA	138	Significance	Observed	65	0.662444
PPIE.SeqId_5238_26.txt.EA	PPIE.SeqId_5238_26.txt.AA	61	Direction	Expected	60.466	#N/A
PPIE.SeqId_5238_26.txt.EA	PPIE.SeqId_5238_26.txt.AA	61	Direction	Observed	47	0.777297
PPIE.SeqId_5238_26.txt.EA	PPIE.SeqId_5238_26.txt.AA	61	Significance	Expected	40.2835	#N/A
PPIE.SeqId_5238_26.txt.EA	PPIE.SeqId_5238_26.txt.AA	61	Significance	Observed	26	0.645426
PPM1A.SeqId_12619_14.txt.EA	PPM1A.SeqId_12619_14.txt.AA	2	Direction	Expected	1.98022	#N/A
PPM1A.SeqId_12619_14.txt.EA	PPM1A.SeqId_12619_14.txt.AA	2	Direction	Observed	1	0.504994
PPM1A.SeqId_12619_14.txt.EA	PPM1A.SeqId_12619_14.txt.AA	2	Significance	Expected	1.33018	#N/A
PPM1A.SeqId_12619_14.txt.EA	PPM1A.SeqId_12619_14.txt.AA	2	Significance	Observed	2	1.50355
PPME1.SeqId_17852_5.txt.EA	PPME1.SeqId_17852_5.txt.AA	5	Direction	Expected	4.91626	#N/A
PPME1.SeqId_17852_5.txt.EA	PPME1.SeqId_17852_5.txt.AA	5	Direction	Observed	4	0.813626
PPME1.SeqId_17852_5.txt.EA	PPME1.SeqId_17852_5.txt.AA	5	Significance	Expected	1.48851	#N/A
PPME1.SeqId_17852_5.txt.EA	PPME1.SeqId_17852_5.txt.AA	5	Significance	Observed	0	0
PPP2R5A.SeqId_13622_16.txt.EA	PPP2R5A.SeqId_13622_16.txt.AA	5	Direction	Expected	4.9456	#N/A
PPP2R5A.SeqId_13622_16.txt.EA	PPP2R5A.SeqId_13622_16.txt.AA	5	Direction	Observed	4	0.8088
PPP2R5A.SeqId_13622_16.txt.EA	PPP2R5A.SeqId_13622_16.txt.AA	5	Significance	Expected	2.19035	#N/A
PPP2R5A.SeqId_13622_16.txt.EA	PPP2R5A.SeqId_13622_16.txt.AA	5	Significance	Observed	2	0.913095
PPT1.SeqId_9244_27.txt.EA	PPT1.SeqId_9244_27.txt.AA	65	Direction	Expected	64.6649	#N/A
PPT1.SeqId_9244_27.txt.EA	PPT1.SeqId_9244_27.txt.AA	65	Direction	Observed	51	0.788682
PPT1.SeqId_9244_27.txt.EA	PPT1.SeqId_9244_27.txt.AA	65	Significance	Expected	46.9177	#N/A
PPT1.SeqId_9244_27.txt.EA	PPT1.SeqId_9244_27.txt.AA	65	Significance	Observed	42	0.895184
PRCP.SeqId_5722_78.txt.EA	PRCP.SeqId_5722_78.txt.AA	30	Direction	Expected	29.8866	#N/A
PRCP.SeqId_5722_78.txt.EA	PRCP.SeqId_5722_78.txt.AA	30	Direction	Observed	18	0.602276
PRCP.SeqId_5722_78.txt.EA	PRCP.SeqId_5722_78.txt.AA	30	Significance	Expected	22.5283	#N/A
PRCP.SeqId_5722_78.txt.EA	PRCP.SeqId_5722_78.txt.AA	30	Significance	Observed	16	0.710217
PRDX1.SeqId_3855_56.txt.EA	PRDX1.SeqId_3855_56.txt.AA	62	Direction	Expected	61.1975	#N/A
PRDX1.SeqId_3855_56.txt.EA	PRDX1.SeqId_3855_56.txt.AA	62	Direction	Observed	53	0.866049
PRDX1.SeqId_3855_56.txt.EA	PRDX1.SeqId_3855_56.txt.AA	62	Significance	Expected	29.672	#N/A
PRDX1.SeqId_3855_56.txt.EA	PRDX1.SeqId_3855_56.txt.AA	62	Significance	Observed	18	0.606633
PRDX6.SeqId_5018_68.txt.EA	PRDX6.SeqId_5018_68.txt.AA	66	Direction	Expected	65.8308	#N/A
PRDX6.SeqId_5018_68.txt.EA	PRDX6.SeqId_5018_68.txt.AA	66	Direction	Observed	43	0.65319
PRDX6.SeqId_5018_68.txt.EA	PRDX6.SeqId_5018_68.txt.AA	66	Significance	Expected	45.4251	#N/A
PRDX6.SeqId_5018_68.txt.EA	PRDX6.SeqId_5018_68.txt.AA	66	Significance	Observed	32	0.704456
PREP.SeqId_14273_19.txt.EA	PREP.SeqId_14273_19.txt.AA	88	Direction	Expected	87.8712	#N/A
PREP.SeqId_14273_19.txt.EA	PREP.SeqId_14273_19.txt.AA	88	Direction	Observed	62	0.705578
PREP.SeqId_14273_19.txt.EA	PREP.SeqId_14273_19.txt.AA	88	Significance	Expected	73.74	#N/A
PREP.SeqId_14273_19.txt.EA	PREP.SeqId_14273_19.txt.AA	88	Significance	Observed	38	0.515324
PRG3.SeqId_9015_1.txt.EA	PRG3.SeqId_9015_1.txt.AA	1	Direction	Expected	0.999999	#N/A
PRG3.SeqId_9015_1.txt.EA	PRG3.SeqId_9015_1.txt.AA	1	Direction	Observed	1	1
PRG3.SeqId_9015_1.txt.EA	PRG3.SeqId_9015_1.txt.AA	1	Significance	Expected	0.962054	#N/A
PRG3.SeqId_9015_1.txt.EA	PRG3.SeqId_9015_1.txt.AA	1	Significance	Observed	1	1.03944
PRKCA.SeqId_2644_11.txt.EA	PRKCA.SeqId_2644_11.txt.AA	45	Direction	Expected	44.6646	#N/A
PRKCA.SeqId_2644_11.txt.EA	PRKCA.SeqId_2644_11.txt.AA	45	Direction	Observed	34	0.76123
PRKCA.SeqId_2644_11.txt.EA	PRKCA.SeqId_2644_11.txt.AA	45	Significance	Expected	25.9018	#N/A
PRKCA.SeqId_2644_11.txt.EA	PRKCA.SeqId_2644_11.txt.AA	45	Significance	Observed	7	0.270251
PRKCB.SeqId_5475_10.txt.EA	PRKCB.SeqId_5475_10.txt.AA	39	Direction	Expected	38.6159	#N/A
PRKCB.SeqId_5475_10.txt.EA	PRKCB.SeqId_5475_10.txt.AA	39	Direction	Observed	34	0.880467
PRKCB.SeqId_5475_10.txt.EA	PRKCB.SeqId_5475_10.txt.AA	39	Significance	Expected	24.8097	#N/A
PRKCB.SeqId_5475_10.txt.EA	PRKCB.SeqId_5475_10.txt.AA	39	Significance	Observed	16	0.64491
PROC.SeqId_2961_1.txt.EA	PROC.SeqId_2961_1.txt.AA	35	Direction	Expected	34.655	#N/A
PROC.SeqId_2961_1.txt.EA	PROC.SeqId_2961_1.txt.AA	35	Direction	Observed	28	0.807965
PROC.SeqId_2961_1.txt.EA	PROC.SeqId_2961_1.txt.AA	35	Significance	Expected	20.1424	#N/A
PROC.SeqId_2961_1.txt.EA	PROC.SeqId_2961_1.txt.AA	35	Significance	Observed	17	0.843989
PROK2.SeqId_10754_113.txt.EA	PROK2.SeqId_10754_113.txt.AA	61	Direction	Expected	60.8471	#N/A
PROK2.SeqId_10754_113.txt.EA	PROK2.SeqId_10754_113.txt.AA	61	Direction	Observed	43	0.706689
PROK2.SeqId_10754_113.txt.EA	PROK2.SeqId_10754_113.txt.AA	61	Significance	Expected	44.8855	#N/A
PROK2.SeqId_10754_113.txt.EA	PROK2.SeqId_10754_113.txt.AA	61	Significance	Observed	32	0.712926
PROL1.SeqId_6530_63.txt.EA	PROL1.SeqId_6530_63.txt.AA	5	Direction	Expected	4.76272	#N/A
PROL1.SeqId_6530_63.txt.EA	PROL1.SeqId_6530_63.txt.AA	5	Direction	Observed	5	1.04982
PROL1.SeqId_6530_63.txt.EA	PROL1.SeqId_6530_63.txt.AA	5	Significance	Expected	1.97062	#N/A
PROL1.SeqId_6530_63.txt.EA	PROL1.SeqId_6530_63.txt.AA	5	Significance	Observed	0	0
PROS1.SeqId_2700_56.txt.EA	PROS1.SeqId_2700_56.txt.AA	38	Direction	Expected	37.1733	#N/A
PROS1.SeqId_2700_56.txt.EA	PROS1.SeqId_2700_56.txt.AA	38	Direction	Observed	30	0.807031
PROS1.SeqId_2700_56.txt.EA	PROS1.SeqId_2700_56.txt.AA	38	Significance	Expected	26.1413	#N/A
PROS1.SeqId_2700_56.txt.EA	PROS1.SeqId_2700_56.txt.AA	38	Significance	Observed	28	1.0711
PRSS2.SeqId_5034_79.txt.EA	PRSS2.SeqId_5034_79.txt.AA	98	Direction	Expected	97.3971	#N/A
PRSS2.SeqId_5034_79.txt.EA	PRSS2.SeqId_5034_79.txt.AA	98	Direction	Observed	55	0.564699
PRSS2.SeqId_5034_79.txt.EA	PRSS2.SeqId_5034_79.txt.AA	98	Significance	Expected	63.7581	#N/A
PRSS2.SeqId_5034_79.txt.EA	PRSS2.SeqId_5034_79.txt.AA	98	Significance	Observed	33	0.517581
PRSS22.SeqId_4534_10.txt.EA	PRSS22.SeqId_4534_10.txt.AA	23	Direction	Expected	22.8665	#N/A
PRSS22.SeqId_4534_10.txt.EA	PRSS22.SeqId_4534_10.txt.AA	23	Direction	Observed	22	0.962107
PRSS22.SeqId_4534_10.txt.EA	PRSS22.SeqId_4534_10.txt.AA	23	Significance	Expected	15.7426	#N/A
PRSS22.SeqId_4534_10.txt.EA	PRSS22.SeqId_4534_10.txt.AA	23	Significance	Observed	10	0.63522
PRSS57.SeqId_8351_17.txt.EA	PRSS57.SeqId_8351_17.txt.AA	4	Direction	Expected	3.99871	#N/A
PRSS57.SeqId_8351_17.txt.EA	PRSS57.SeqId_8351_17.txt.AA	4	Direction	Observed	1	0.250081
PRSS57.SeqId_8351_17.txt.EA	PRSS57.SeqId_8351_17.txt.AA	4	Significance	Expected	3.60966	#N/A
PRSS57.SeqId_8351_17.txt.EA	PRSS57.SeqId_8351_17.txt.AA	4	Significance	Observed	4	1.10814
PRTN3.SeqId_13720_95.txt.EA	PRTN3.SeqId_13720_95.txt.AA	8	Direction	Expected	7.96675	#N/A
PRTN3.SeqId_13720_95.txt.EA	PRTN3.SeqId_13720_95.txt.AA	8	Direction	Observed	7	0.878652
PRTN3.SeqId_13720_95.txt.EA	PRTN3.SeqId_13720_95.txt.AA	8	Significance	Expected	4.34258	#N/A
PRTN3.SeqId_13720_95.txt.EA	PRTN3.SeqId_13720_95.txt.AA	8	Significance	Observed	3	0.690834
PSAP.SeqId_6207_10.txt.EA	PSAP.SeqId_6207_10.txt.AA	20	Direction	Expected	19.8321	#N/A
PSAP.SeqId_6207_10.txt.EA	PSAP.SeqId_6207_10.txt.AA	20	Direction	Observed	17	0.857196
PSAP.SeqId_6207_10.txt.EA	PSAP.SeqId_6207_10.txt.AA	20	Significance	Expected	11.6753	#N/A
PSAP.SeqId_6207_10.txt.EA	PSAP.SeqId_6207_10.txt.AA	20	Significance	Observed	12	1.02781
PSAT1.SeqId_18342_2.txt.EA	PSAT1.SeqId_18342_2.txt.AA	66	Direction	Expected	65.3369	#N/A
PSAT1.SeqId_18342_2.txt.EA	PSAT1.SeqId_18342_2.txt.AA	66	Direction	Observed	43	0.658128
PSAT1.SeqId_18342_2.txt.EA	PSAT1.SeqId_18342_2.txt.AA	66	Significance	Expected	35.8622	#N/A
PSAT1.SeqId_18342_2.txt.EA	PSAT1.SeqId_18342_2.txt.AA	66	Significance	Observed	11	0.30673
PSG3.SeqId_6444_15.txt.EA	PSG3.SeqId_6444_15.txt.AA	221	Direction	Expected	220.559	#N/A
PSG3.SeqId_6444_15.txt.EA	PSG3.SeqId_6444_15.txt.AA	221	Direction	Observed	169	0.766235
PSG3.SeqId_6444_15.txt.EA	PSG3.SeqId_6444_15.txt.AA	221	Significance	Expected	171.12	#N/A
PSG3.SeqId_6444_15.txt.EA	PSG3.SeqId_6444_15.txt.AA	221	Significance	Observed	88	0.51426
PSG4.SeqId_5649_83.txt.EA	PSG4.SeqId_5649_83.txt.AA	180	Direction	Expected	179.073	#N/A
PSG4.SeqId_5649_83.txt.EA	PSG4.SeqId_5649_83.txt.AA	180	Direction	Observed	118	0.658951
PSG4.SeqId_5649_83.txt.EA	PSG4.SeqId_5649_83.txt.AA	180	Significance	Expected	128.834	#N/A
PSG4.SeqId_5649_83.txt.EA	PSG4.SeqId_5649_83.txt.AA	180	Significance	Observed	85	0.659765
PSMB1.SeqId_12612_37.txt.EA	PSMB1.SeqId_12612_37.txt.AA	79	Direction	Expected	78.4573	#N/A
PSMB1.SeqId_12612_37.txt.EA	PSMB1.SeqId_12612_37.txt.AA	79	Direction	Observed	58	0.739256
PSMB1.SeqId_12612_37.txt.EA	PSMB1.SeqId_12612_37.txt.AA	79	Significance	Expected	49.8775	#N/A
PSMB1.SeqId_12612_37.txt.EA	PSMB1.SeqId_12612_37.txt.AA	79	Significance	Observed	23	0.46113
PSMB4.SeqId_18340_2.txt.EA	PSMB4.SeqId_18340_2.txt.AA	48	Direction	Expected	47.7695	#N/A
PSMB4.SeqId_18340_2.txt.EA	PSMB4.SeqId_18340_2.txt.AA	48	Direction	Observed	32	0.669883
PSMB4.SeqId_18340_2.txt.EA	PSMB4.SeqId_18340_2.txt.AA	48	Significance	Expected	38.221	#N/A
PSMB4.SeqId_18340_2.txt.EA	PSMB4.SeqId_18340_2.txt.AA	48	Significance	Observed	20	0.523273
PSME2.SeqId_17694_32.txt.EA	PSME2.SeqId_17694_32.txt.AA	14	Direction	Expected	13.9784	#N/A
PSME2.SeqId_17694_32.txt.EA	PSME2.SeqId_17694_32.txt.AA	14	Direction	Observed	7	0.500771
PSME2.SeqId_17694_32.txt.EA	PSME2.SeqId_17694_32.txt.AA	14	Significance	Expected	11.9073	#N/A
PSME2.SeqId_17694_32.txt.EA	PSME2.SeqId_17694_32.txt.AA	14	Significance	Observed	7	0.587876
PTGFRN.SeqId_12727_7.txt.EA	PTGFRN.SeqId_12727_7.txt.AA	93	Direction	Expected	92.572	#N/A
PTGFRN.SeqId_12727_7.txt.EA	PTGFRN.SeqId_12727_7.txt.AA	93	Direction	Observed	55	0.594132
PTGFRN.SeqId_12727_7.txt.EA	PTGFRN.SeqId_12727_7.txt.AA	93	Significance	Expected	72.8111	#N/A
PTGFRN.SeqId_12727_7.txt.EA	PTGFRN.SeqId_12727_7.txt.AA	93	Significance	Observed	52	0.714177
PTGR1.SeqId_19617_5.txt.EA	PTGR1.SeqId_19617_5.txt.AA	141	Direction	Expected	139.875	#N/A
PTGR1.SeqId_19617_5.txt.EA	PTGR1.SeqId_19617_5.txt.AA	141	Direction	Observed	101	0.722075
PTGR1.SeqId_19617_5.txt.EA	PTGR1.SeqId_19617_5.txt.AA	141	Significance	Expected	85.8317	#N/A
PTGR1.SeqId_19617_5.txt.EA	PTGR1.SeqId_19617_5.txt.AA	141	Significance	Observed	65	0.757296
PTK7.SeqId_9525_1.txt.EA	PTK7.SeqId_9525_1.txt.AA	23	Direction	Expected	22.8016	#N/A
PTK7.SeqId_9525_1.txt.EA	PTK7.SeqId_9525_1.txt.AA	23	Direction	Observed	17	0.745561
PTK7.SeqId_9525_1.txt.EA	PTK7.SeqId_9525_1.txt.AA	23	Significance	Expected	15.4186	#N/A
PTK7.SeqId_9525_1.txt.EA	PTK7.SeqId_9525_1.txt.AA	23	Significance	Observed	1	0.0648566
PTN.SeqId_3045_72.txt.EA	PTN.SeqId_3045_72.txt.AA	33	Direction	Expected	32.7785	#N/A
PTN.SeqId_3045_72.txt.EA	PTN.SeqId_3045_72.txt.AA	33	Direction	Observed	25	0.762695
PTN.SeqId_3045_72.txt.EA	PTN.SeqId_3045_72.txt.AA	33	Significance	Expected	20.4949	#N/A
PTN.SeqId_3045_72.txt.EA	PTN.SeqId_3045_72.txt.AA	33	Significance	Observed	16	0.780684
PTPRJ.SeqId_8250_2.txt.EA	PTPRJ.SeqId_8250_2.txt.AA	39	Direction	Expected	38.3764	#N/A
PTPRJ.SeqId_8250_2.txt.EA	PTPRJ.SeqId_8250_2.txt.AA	39	Direction	Observed	29	0.755673
PTPRJ.SeqId_8250_2.txt.EA	PTPRJ.SeqId_8250_2.txt.AA	39	Significance	Expected	22.5477	#N/A
PTPRJ.SeqId_8250_2.txt.EA	PTPRJ.SeqId_8250_2.txt.AA	39	Significance	Observed	28	1.24181
PTPRU.SeqId_8337_65.txt.EA	PTPRU.SeqId_8337_65.txt.AA	24	Direction	Expected	23.5452	#N/A
PTPRU.SeqId_8337_65.txt.EA	PTPRU.SeqId_8337_65.txt.AA	24	Direction	Observed	17	0.722015
PTPRU.SeqId_8337_65.txt.EA	PTPRU.SeqId_8337_65.txt.AA	24	Significance	Expected	10.7701	#N/A
PTPRU.SeqId_8337_65.txt.EA	PTPRU.SeqId_8337_65.txt.AA	24	Significance	Observed	5	0.464246
PXDN.SeqId_13463_1.txt.EA	PXDN.SeqId_13463_1.txt.AA	38	Direction	Expected	37.8209	#N/A
PXDN.SeqId_13463_1.txt.EA	PXDN.SeqId_13463_1.txt.AA	38	Direction	Observed	25	0.661011
PXDN.SeqId_13463_1.txt.EA	PXDN.SeqId_13463_1.txt.AA	38	Significance	Expected	27.342	#N/A
PXDN.SeqId_13463_1.txt.EA	PXDN.SeqId_13463_1.txt.AA	38	Significance	Observed	13	0.475459
PYGL.SeqId_11441_11.txt.EA	PYGL.SeqId_11441_11.txt.AA	9	Direction	Expected	8.99955	#N/A
PYGL.SeqId_11441_11.txt.EA	PYGL.SeqId_11441_11.txt.AA	9	Direction	Observed	5	0.555583
PYGL.SeqId_11441_11.txt.EA	PYGL.SeqId_11441_11.txt.AA	9	Significance	Expected	8.24742	#N/A
PYGL.SeqId_11441_11.txt.EA	PYGL.SeqId_11441_11.txt.AA	9	Significance	Observed	4	0.485
QDPR.SeqId_11257_1.txt.EA	QDPR.SeqId_11257_1.txt.AA	89	Direction	Expected	88.515	#N/A
QDPR.SeqId_11257_1.txt.EA	QDPR.SeqId_11257_1.txt.AA	89	Direction	Observed	65	0.734339
QDPR.SeqId_11257_1.txt.EA	QDPR.SeqId_11257_1.txt.AA	89	Significance	Expected	67.8957	#N/A
QDPR.SeqId_11257_1.txt.EA	QDPR.SeqId_11257_1.txt.AA	89	Significance	Observed	48	0.706967
QPCT.SeqId_7849_3.txt.EA	QPCT.SeqId_7849_3.txt.AA	46	Direction	Expected	45.7977	#N/A
QPCT.SeqId_7849_3.txt.EA	QPCT.SeqId_7849_3.txt.AA	46	Direction	Observed	31	0.67689
QPCT.SeqId_7849_3.txt.EA	QPCT.SeqId_7849_3.txt.AA	46	Significance	Expected	27.4199	#N/A
QPCT.SeqId_7849_3.txt.EA	QPCT.SeqId_7849_3.txt.AA	46	Significance	Observed	17	0.619987
QPCTL.SeqId_8866_53.txt.EA	QPCTL.SeqId_8866_53.txt.AA	69	Direction	Expected	68.4501	#N/A
QPCTL.SeqId_8866_53.txt.EA	QPCTL.SeqId_8866_53.txt.AA	69	Direction	Observed	49	0.71585
QPCTL.SeqId_8866_53.txt.EA	QPCTL.SeqId_8866_53.txt.AA	69	Significance	Expected	42.091	#N/A
QPCTL.SeqId_8866_53.txt.EA	QPCTL.SeqId_8866_53.txt.AA	69	Significance	Observed	32	0.760257
RAB21.SeqId_17514_48.txt.EA	RAB21.SeqId_17514_48.txt.AA	16	Direction	Expected	15.815	#N/A
RAB21.SeqId_17514_48.txt.EA	RAB21.SeqId_17514_48.txt.AA	16	Direction	Observed	7	0.442619
RAB21.SeqId_17514_48.txt.EA	RAB21.SeqId_17514_48.txt.AA	16	Significance	Expected	9.91679	#N/A
RAB21.SeqId_17514_48.txt.EA	RAB21.SeqId_17514_48.txt.AA	16	Significance	Observed	2	0.201678
RAB6B.SeqId_14271_23.txt.EA	RAB6B.SeqId_14271_23.txt.AA	46	Direction	Expected	45.6143	#N/A
RAB6B.SeqId_14271_23.txt.EA	RAB6B.SeqId_14271_23.txt.AA	46	Direction	Observed	38	0.833072
RAB6B.SeqId_14271_23.txt.EA	RAB6B.SeqId_14271_23.txt.AA	46	Significance	Expected	26.4322	#N/A
RAB6B.SeqId_14271_23.txt.EA	RAB6B.SeqId_14271_23.txt.AA	46	Significance	Observed	13	0.491823
RAC1.SeqId_2870_29.txt.EA	RAC1.SeqId_2870_29.txt.AA	17	Direction	Expected	16.779	#N/A
RAC1.SeqId_2870_29.txt.EA	RAC1.SeqId_2870_29.txt.AA	17	Direction	Observed	9	0.536383
RAC1.SeqId_2870_29.txt.EA	RAC1.SeqId_2870_29.txt.AA	17	Significance	Expected	7.43229	#N/A
RAC1.SeqId_2870_29.txt.EA	RAC1.SeqId_2870_29.txt.AA	17	Significance	Observed	1	0.134548
RARRES1.SeqId_8398_277.txt.EA	RARRES1.SeqId_8398_277.txt.AA	155	Direction	Expected	154.184	#N/A
RARRES1.SeqId_8398_277.txt.EA	RARRES1.SeqId_8398_277.txt.AA	155	Direction	Observed	126	0.817205
RARRES1.SeqId_8398_277.txt.EA	RARRES1.SeqId_8398_277.txt.AA	155	Significance	Expected	103.622	#N/A
RARRES1.SeqId_8398_277.txt.EA	RARRES1.SeqId_8398_277.txt.AA	155	Significance	Observed	83	0.800991
RARRES2.SeqId_3079_62.txt.EA	RARRES2.SeqId_3079_62.txt.AA	32	Direction	Expected	31.8648	#N/A
RARRES2.SeqId_3079_62.txt.EA	RARRES2.SeqId_3079_62.txt.AA	32	Direction	Observed	23	0.721801
RARRES2.SeqId_3079_62.txt.EA	RARRES2.SeqId_3079_62.txt.AA	32	Significance	Expected	26.2551	#N/A
RARRES2.SeqId_3079_62.txt.EA	RARRES2.SeqId_3079_62.txt.AA	32	Significance	Observed	21	0.799844
RBP7.SeqId_14208_3.txt.EA	RBP7.SeqId_14208_3.txt.AA	67	Direction	Expected	66.4066	#N/A
RBP7.SeqId_14208_3.txt.EA	RBP7.SeqId_14208_3.txt.AA	67	Direction	Observed	43	0.647526
RBP7.SeqId_14208_3.txt.EA	RBP7.SeqId_14208_3.txt.AA	67	Significance	Expected	42.8701	#N/A
RBP7.SeqId_14208_3.txt.EA	RBP7.SeqId_14208_3.txt.AA	67	Significance	Observed	22	0.513178
RDX.SeqId_18373_13.txt.EA	RDX.SeqId_18373_13.txt.AA	0	Direction	Expected	0	#N/A
RDX.SeqId_18373_13.txt.EA	RDX.SeqId_18373_13.txt.AA	0	Direction	Observed	0	0
RDX.SeqId_18373_13.txt.EA	RDX.SeqId_18373_13.txt.AA	0	Significance	Expected	0	#N/A
RDX.SeqId_18373_13.txt.EA	RDX.SeqId_18373_13.txt.AA	0	Significance	Observed	0	0
RECQL.SeqId_11431_235.txt.EA	RECQL.SeqId_11431_235.txt.AA	12	Direction	Expected	11.8749	#N/A
RECQL.SeqId_11431_235.txt.EA	RECQL.SeqId_11431_235.txt.AA	12	Direction	Observed	7	0.589481
RECQL.SeqId_11431_235.txt.EA	RECQL.SeqId_11431_235.txt.AA	12	Significance	Expected	5.07404	#N/A
RECQL.SeqId_11431_235.txt.EA	RECQL.SeqId_11431_235.txt.AA	12	Significance	Observed	7	1.37957
REG1A.SeqId_13095_51.txt.EA	REG1A.SeqId_13095_51.txt.AA	43	Direction	Expected	42.9166	#N/A
REG1A.SeqId_13095_51.txt.EA	REG1A.SeqId_13095_51.txt.AA	43	Direction	Observed	32	0.745633
REG1A.SeqId_13095_51.txt.EA	REG1A.SeqId_13095_51.txt.AA	43	Significance	Expected	29.0524	#N/A
REG1A.SeqId_13095_51.txt.EA	REG1A.SeqId_13095_51.txt.AA	43	Significance	Observed	9	0.309785
REG1B.SeqId_16770_3.txt.EA	REG1B.SeqId_16770_3.txt.AA	46	Direction	Expected	45.8553	#N/A
REG1B.SeqId_16770_3.txt.EA	REG1B.SeqId_16770_3.txt.AA	46	Direction	Observed	33	0.719655
REG1B.SeqId_16770_3.txt.EA	REG1B.SeqId_16770_3.txt.AA	46	Significance	Expected	30.0741	#N/A
REG1B.SeqId_16770_3.txt.EA	REG1B.SeqId_16770_3.txt.AA	46	Significance	Observed	14	0.465517
REG3A.SeqId_15304_1.txt.EA	REG3A.SeqId_15304_1.txt.AA	23	Direction	Expected	22.8394	#N/A
REG3A.SeqId_15304_1.txt.EA	REG3A.SeqId_15304_1.txt.AA	23	Direction	Observed	15	0.65676
REG3A.SeqId_15304_1.txt.EA	REG3A.SeqId_15304_1.txt.AA	23	Significance	Expected	13.6123	#N/A
REG3A.SeqId_15304_1.txt.EA	REG3A.SeqId_15304_1.txt.AA	23	Significance	Observed	6	0.440778
REG3G.SeqId_15476_6.txt.EA	REG3G.SeqId_15476_6.txt.AA	91	Direction	Expected	90.8464	#N/A
REG3G.SeqId_15476_6.txt.EA	REG3G.SeqId_15476_6.txt.AA	91	Direction	Observed	66	0.726501
REG3G.SeqId_15476_6.txt.EA	REG3G.SeqId_15476_6.txt.AA	91	Significance	Expected	77.6893	#N/A
REG3G.SeqId_15476_6.txt.EA	REG3G.SeqId_15476_6.txt.AA	91	Significance	Observed	63	0.810923
REG4.SeqId_11102_22.txt.EA	REG4.SeqId_11102_22.txt.AA	19	Direction	Expected	18.9795	#N/A
REG4.SeqId_11102_22.txt.EA	REG4.SeqId_11102_22.txt.AA	19	Direction	Observed	17	0.895701
REG4.SeqId_11102_22.txt.EA	REG4.SeqId_11102_22.txt.AA	19	Significance	Expected	16.5243	#N/A
REG4.SeqId_11102_22.txt.EA	REG4.SeqId_11102_22.txt.AA	19	Significance	Observed	11	0.665687
RET.SeqId_3220_40.txt.EA	RET.SeqId_3220_40.txt.AA	126	Direction	Expected	125.265	#N/A
RET.SeqId_3220_40.txt.EA	RET.SeqId_3220_40.txt.AA	126	Direction	Observed	88	0.702508
RET.SeqId_3220_40.txt.EA	RET.SeqId_3220_40.txt.AA	126	Significance	Expected	78.183	#N/A
RET.SeqId_3220_40.txt.EA	RET.SeqId_3220_40.txt.AA	126	Significance	Observed	45	0.575573
RETN.SeqId_3046_31.txt.EA	RETN.SeqId_3046_31.txt.AA	9	Direction	Expected	8.99827	#N/A
RETN.SeqId_3046_31.txt.EA	RETN.SeqId_3046_31.txt.AA	9	Direction	Observed	5	0.555662
RETN.SeqId_3046_31.txt.EA	RETN.SeqId_3046_31.txt.AA	9	Significance	Expected	7.01387	#N/A
RETN.SeqId_3046_31.txt.EA	RETN.SeqId_3046_31.txt.AA	9	Significance	Observed	4	0.570298
RGMA.SeqId_5483_1.txt.EA	RGMA.SeqId_5483_1.txt.AA	35	Direction	Expected	34.8763	#N/A
RGMA.SeqId_5483_1.txt.EA	RGMA.SeqId_5483_1.txt.AA	35	Direction	Observed	23	0.659474
RGMA.SeqId_5483_1.txt.EA	RGMA.SeqId_5483_1.txt.AA	35	Significance	Expected	21.7847	#N/A
RGMA.SeqId_5483_1.txt.EA	RGMA.SeqId_5483_1.txt.AA	35	Significance	Observed	5	0.229519
RGMB.SeqId_3331_8.txt.EA	RGMB.SeqId_3331_8.txt.AA	100	Direction	Expected	99.5098	#N/A
RGMB.SeqId_3331_8.txt.EA	RGMB.SeqId_3331_8.txt.AA	100	Direction	Observed	84	0.844138
RGMB.SeqId_3331_8.txt.EA	RGMB.SeqId_3331_8.txt.AA	100	Significance	Expected	68.975	#N/A
RGMB.SeqId_3331_8.txt.EA	RGMB.SeqId_3331_8.txt.AA	100	Significance	Observed	34	0.492932
RHOC.SeqId_17764_108.txt.EA	RHOC.SeqId_17764_108.txt.AA	23	Direction	Expected	22.7664	#N/A
RHOC.SeqId_17764_108.txt.EA	RHOC.SeqId_17764_108.txt.AA	23	Direction	Observed	19	0.834564
RHOC.SeqId_17764_108.txt.EA	RHOC.SeqId_17764_108.txt.AA	23	Significance	Expected	16.444	#N/A
RHOC.SeqId_17764_108.txt.EA	RHOC.SeqId_17764_108.txt.AA	23	Significance	Observed	14	0.851373
RMDN1.SeqId_7096_30.txt.EA	RMDN1.SeqId_7096_30.txt.AA	177	Direction	Expected	175.438	#N/A
RMDN1.SeqId_7096_30.txt.EA	RMDN1.SeqId_7096_30.txt.AA	177	Direction	Observed	131	0.746701
RMDN1.SeqId_7096_30.txt.EA	RMDN1.SeqId_7096_30.txt.AA	177	Significance	Expected	104.187	#N/A
RMDN1.SeqId_7096_30.txt.EA	RMDN1.SeqId_7096_30.txt.AA	177	Significance	Observed	71	0.681466
RNASE1.SeqId_7211_2.txt.EA	RNASE1.SeqId_7211_2.txt.AA	25	Direction	Expected	24.9578	#N/A
RNASE1.SeqId_7211_2.txt.EA	RNASE1.SeqId_7211_2.txt.AA	25	Direction	Observed	17	0.681151
RNASE1.SeqId_7211_2.txt.EA	RNASE1.SeqId_7211_2.txt.AA	25	Significance	Expected	19.0094	#N/A
RNASE1.SeqId_7211_2.txt.EA	RNASE1.SeqId_7211_2.txt.AA	25	Significance	Observed	12	0.631267
RNASE2.SeqId_8394_56.txt.EA	RNASE2.SeqId_8394_56.txt.AA	21	Direction	Expected	20.8001	#N/A
RNASE2.SeqId_8394_56.txt.EA	RNASE2.SeqId_8394_56.txt.AA	21	Direction	Observed	16	0.769226
RNASE2.SeqId_8394_56.txt.EA	RNASE2.SeqId_8394_56.txt.AA	21	Significance	Expected	13.2775	#N/A
RNASE2.SeqId_8394_56.txt.EA	RNASE2.SeqId_8394_56.txt.AA	21	Significance	Observed	4	0.301262
RNASE3.SeqId_15576_158.txt.EA	RNASE3.SeqId_15576_158.txt.AA	53	Direction	Expected	52.8766	#N/A
RNASE3.SeqId_15576_158.txt.EA	RNASE3.SeqId_15576_158.txt.AA	53	Direction	Observed	33	0.624095
RNASE3.SeqId_15576_158.txt.EA	RNASE3.SeqId_15576_158.txt.AA	53	Significance	Expected	38.846	#N/A
RNASE3.SeqId_15576_158.txt.EA	RNASE3.SeqId_15576_158.txt.AA	53	Significance	Observed	35	0.900993
RNASE4.SeqId_5644_60.txt.EA	RNASE4.SeqId_5644_60.txt.AA	47	Direction	Expected	46.7145	#N/A
RNASE4.SeqId_5644_60.txt.EA	RNASE4.SeqId_5644_60.txt.AA	47	Direction	Observed	39	0.834859
RNASE4.SeqId_5644_60.txt.EA	RNASE4.SeqId_5644_60.txt.AA	47	Significance	Expected	31.3035	#N/A
RNASE4.SeqId_5644_60.txt.EA	RNASE4.SeqId_5644_60.txt.AA	47	Significance	Observed	21	0.670851
RNASE6.SeqId_5646_20.txt.EA	RNASE6.SeqId_5646_20.txt.AA	98	Direction	Expected	97.7565	#N/A
RNASE6.SeqId_5646_20.txt.EA	RNASE6.SeqId_5646_20.txt.AA	98	Direction	Observed	74	0.756983
RNASE6.SeqId_5646_20.txt.EA	RNASE6.SeqId_5646_20.txt.AA	98	Significance	Expected	81.0765	#N/A
RNASE6.SeqId_5646_20.txt.EA	RNASE6.SeqId_5646_20.txt.AA	98	Significance	Observed	56	0.690706
RNASET2.SeqId_16913_8.txt.EA	RNASET2.SeqId_16913_8.txt.AA	62	Direction	Expected	61.6664	#N/A
RNASET2.SeqId_16913_8.txt.EA	RNASET2.SeqId_16913_8.txt.AA	62	Direction	Observed	53	0.859464
RNASET2.SeqId_16913_8.txt.EA	RNASET2.SeqId_16913_8.txt.AA	62	Significance	Expected	46.458	#N/A
RNASET2.SeqId_16913_8.txt.EA	RNASET2.SeqId_16913_8.txt.AA	62	Significance	Observed	33	0.710318
RNPEP.SeqId_12386_11.txt.EA	RNPEP.SeqId_12386_11.txt.AA	72	Direction	Expected	71.5763	#N/A
RNPEP.SeqId_12386_11.txt.EA	RNPEP.SeqId_12386_11.txt.AA	72	Direction	Observed	59	0.824295
RNPEP.SeqId_12386_11.txt.EA	RNPEP.SeqId_12386_11.txt.AA	72	Significance	Expected	45.1829	#N/A
RNPEP.SeqId_12386_11.txt.EA	RNPEP.SeqId_12386_11.txt.AA	72	Significance	Observed	25	0.553306
ROBO1.SeqId_5740_17.txt.EA	ROBO1.SeqId_5740_17.txt.AA	25	Direction	Expected	24.7545	#N/A
ROBO1.SeqId_5740_17.txt.EA	ROBO1.SeqId_5740_17.txt.AA	25	Direction	Observed	16	0.646347
ROBO1.SeqId_5740_17.txt.EA	ROBO1.SeqId_5740_17.txt.AA	25	Significance	Expected	12.2677	#N/A
ROBO1.SeqId_5740_17.txt.EA	ROBO1.SeqId_5740_17.txt.AA	25	Significance	Observed	5	0.407575
ROR1.SeqId_2590_69.txt.EA	ROR1.SeqId_2590_69.txt.AA	60	Direction	Expected	59.664	#N/A
ROR1.SeqId_2590_69.txt.EA	ROR1.SeqId_2590_69.txt.AA	60	Direction	Observed	39	0.65366
ROR1.SeqId_2590_69.txt.EA	ROR1.SeqId_2590_69.txt.AA	60	Significance	Expected	33.8553	#N/A
ROR1.SeqId_2590_69.txt.EA	ROR1.SeqId_2590_69.txt.AA	60	Significance	Observed	12	0.35445
ROR2.SeqId_7861_9.txt.EA	ROR2.SeqId_7861_9.txt.AA	88	Direction	Expected	87.2621	#N/A
ROR2.SeqId_7861_9.txt.EA	ROR2.SeqId_7861_9.txt.AA	88	Direction	Observed	57	0.653204
ROR2.SeqId_7861_9.txt.EA	ROR2.SeqId_7861_9.txt.AA	88	Significance	Expected	59.9477	#N/A
ROR2.SeqId_7861_9.txt.EA	ROR2.SeqId_7861_9.txt.AA	88	Significance	Observed	24	0.400349
RPIA.SeqId_12333_87.txt.EA	RPIA.SeqId_12333_87.txt.AA	17	Direction	Expected	16.7907	#N/A
RPIA.SeqId_12333_87.txt.EA	RPIA.SeqId_12333_87.txt.AA	17	Direction	Observed	15	0.89335
RPIA.SeqId_12333_87.txt.EA	RPIA.SeqId_12333_87.txt.AA	17	Significance	Expected	10.9539	#N/A
RPIA.SeqId_12333_87.txt.EA	RPIA.SeqId_12333_87.txt.AA	17	Significance	Observed	7	0.63904
RSPO1.SeqId_16614_27.txt.EA	RSPO1.SeqId_16614_27.txt.AA	23	Direction	Expected	22.9196	#N/A
RSPO1.SeqId_16614_27.txt.EA	RSPO1.SeqId_16614_27.txt.AA	23	Direction	Observed	22	0.959876
RSPO1.SeqId_16614_27.txt.EA	RSPO1.SeqId_16614_27.txt.AA	23	Significance	Expected	15.4491	#N/A
RSPO1.SeqId_16614_27.txt.EA	RSPO1.SeqId_16614_27.txt.AA	23	Significance	Observed	1	0.0647287
RSPO3.SeqId_13094_75.txt.EA	RSPO3.SeqId_13094_75.txt.AA	45	Direction	Expected	44.1789	#N/A
RSPO3.SeqId_13094_75.txt.EA	RSPO3.SeqId_13094_75.txt.AA	45	Direction	Observed	34	0.769598
RSPO3.SeqId_13094_75.txt.EA	RSPO3.SeqId_13094_75.txt.AA	45	Significance	Expected	24.6681	#N/A
RSPO3.SeqId_13094_75.txt.EA	RSPO3.SeqId_13094_75.txt.AA	45	Significance	Observed	11	0.44592
RSPO3.SeqId_8427_118.txt.EA	RSPO3.SeqId_8427_118.txt.AA	65	Direction	Expected	64.1362	#N/A
RSPO3.SeqId_8427_118.txt.EA	RSPO3.SeqId_8427_118.txt.AA	65	Direction	Observed	37	0.576898
RSPO3.SeqId_8427_118.txt.EA	RSPO3.SeqId_8427_118.txt.AA	65	Significance	Expected	32.7335	#N/A
RSPO3.SeqId_8427_118.txt.EA	RSPO3.SeqId_8427_118.txt.AA	65	Significance	Observed	15	0.458246
RTN4R.SeqId_5105_2.txt.EA	RTN4R.SeqId_5105_2.txt.AA	57	Direction	Expected	56.7599	#N/A
RTN4R.SeqId_5105_2.txt.EA	RTN4R.SeqId_5105_2.txt.AA	57	Direction	Observed	40	0.704722
RTN4R.SeqId_5105_2.txt.EA	RTN4R.SeqId_5105_2.txt.AA	57	Significance	Expected	42.9039	#N/A
RTN4R.SeqId_5105_2.txt.EA	RTN4R.SeqId_5105_2.txt.AA	57	Significance	Observed	43	1.00224
RTP4.SeqId_18315_38.txt.EA	RTP4.SeqId_18315_38.txt.AA	37	Direction	Expected	36.6837	#N/A
RTP4.SeqId_18315_38.txt.EA	RTP4.SeqId_18315_38.txt.AA	37	Direction	Observed	28	0.763281
RTP4.SeqId_18315_38.txt.EA	RTP4.SeqId_18315_38.txt.AA	37	Significance	Expected	24.5814	#N/A
RTP4.SeqId_18315_38.txt.EA	RTP4.SeqId_18315_38.txt.AA	37	Significance	Observed	16	0.6509
S100A4.SeqId_14116_129.txt.EA	S100A4.SeqId_14116_129.txt.AA	4	Direction	Expected	4	#N/A
S100A4.SeqId_14116_129.txt.EA	S100A4.SeqId_14116_129.txt.AA	4	Direction	Observed	3	0.75
S100A4.SeqId_14116_129.txt.EA	S100A4.SeqId_14116_129.txt.AA	4	Significance	Expected	3.97909	#N/A
S100A4.SeqId_14116_129.txt.EA	S100A4.SeqId_14116_129.txt.AA	4	Significance	Observed	0	0
S100A6.SeqId_13090_17.txt.EA	S100A6.SeqId_13090_17.txt.AA	14	Direction	Expected	13.8991	#N/A
S100A6.SeqId_13090_17.txt.EA	S100A6.SeqId_13090_17.txt.AA	14	Direction	Observed	11	0.791418
S100A6.SeqId_13090_17.txt.EA	S100A6.SeqId_13090_17.txt.AA	14	Significance	Expected	13.0265	#N/A
S100A6.SeqId_13090_17.txt.EA	S100A6.SeqId_13090_17.txt.AA	14	Significance	Observed	8	0.614131
S100A7.SeqId_7916_10.txt.EA	S100A7.SeqId_7916_10.txt.AA	54	Direction	Expected	53.2195	#N/A
S100A7.SeqId_7916_10.txt.EA	S100A7.SeqId_7916_10.txt.AA	54	Direction	Observed	37	0.695234
S100A7.SeqId_7916_10.txt.EA	S100A7.SeqId_7916_10.txt.AA	54	Significance	Expected	26.5874	#N/A
S100A7.SeqId_7916_10.txt.EA	S100A7.SeqId_7916_10.txt.AA	54	Significance	Observed	7	0.263283
SAA1.SeqId_15515_2.txt.EA	SAA1.SeqId_15515_2.txt.AA	49	Direction	Expected	48.6095	#N/A
SAA1.SeqId_15515_2.txt.EA	SAA1.SeqId_15515_2.txt.AA	49	Direction	Observed	38	0.78174
SAA1.SeqId_15515_2.txt.EA	SAA1.SeqId_15515_2.txt.AA	49	Significance	Expected	34.5344	#N/A
SAA1.SeqId_15515_2.txt.EA	SAA1.SeqId_15515_2.txt.AA	49	Significance	Observed	37	1.0714
SAA2.SeqId_18832_65.txt.EA	SAA2.SeqId_18832_65.txt.AA	30	Direction	Expected	29.8897	#N/A
SAA2.SeqId_18832_65.txt.EA	SAA2.SeqId_18832_65.txt.AA	30	Direction	Observed	22	0.736038
SAA2.SeqId_18832_65.txt.EA	SAA2.SeqId_18832_65.txt.AA	30	Significance	Expected	23.908	#N/A
SAA2.SeqId_18832_65.txt.EA	SAA2.SeqId_18832_65.txt.AA	30	Significance	Observed	28	1.17116
SAA4.SeqId_15516_12.txt.EA	SAA4.SeqId_15516_12.txt.AA	89	Direction	Expected	88.3084	#N/A
SAA4.SeqId_15516_12.txt.EA	SAA4.SeqId_15516_12.txt.AA	89	Direction	Observed	39	0.441634
SAA4.SeqId_15516_12.txt.EA	SAA4.SeqId_15516_12.txt.AA	89	Significance	Expected	58.5728	#N/A
SAA4.SeqId_15516_12.txt.EA	SAA4.SeqId_15516_12.txt.AA	89	Significance	Observed	53	0.904857
SAR1A.SeqId_17726_3.txt.EA	SAR1A.SeqId_17726_3.txt.AA	47	Direction	Expected	46.8047	#N/A
SAR1A.SeqId_17726_3.txt.EA	SAR1A.SeqId_17726_3.txt.AA	47	Direction	Observed	36	0.769154
SAR1A.SeqId_17726_3.txt.EA	SAR1A.SeqId_17726_3.txt.AA	47	Significance	Expected	32.3985	#N/A
SAR1A.SeqId_17726_3.txt.EA	SAR1A.SeqId_17726_3.txt.AA	47	Significance	Observed	22	0.679044
SBDS.SeqId_3866_7.txt.EA	SBDS.SeqId_3866_7.txt.AA	61	Direction	Expected	60.9247	#N/A
SBDS.SeqId_3866_7.txt.EA	SBDS.SeqId_3866_7.txt.AA	61	Direction	Observed	55	0.902753
SBDS.SeqId_3866_7.txt.EA	SBDS.SeqId_3866_7.txt.AA	61	Significance	Expected	34.3005	#N/A
SBDS.SeqId_3866_7.txt.EA	SBDS.SeqId_3866_7.txt.AA	61	Significance	Observed	10	0.291541
SCARA5.SeqId_10419_1.txt.EA	SCARA5.SeqId_10419_1.txt.AA	24	Direction	Expected	23.8343	#N/A
SCARA5.SeqId_10419_1.txt.EA	SCARA5.SeqId_10419_1.txt.AA	24	Direction	Observed	18	0.755213
SCARA5.SeqId_10419_1.txt.EA	SCARA5.SeqId_10419_1.txt.AA	24	Significance	Expected	15.175	#N/A
SCARA5.SeqId_10419_1.txt.EA	SCARA5.SeqId_10419_1.txt.AA	24	Significance	Observed	11	0.724878
SCARF1.SeqId_5129_12.txt.EA	SCARF1.SeqId_5129_12.txt.AA	38	Direction	Expected	37.9839	#N/A
SCARF1.SeqId_5129_12.txt.EA	SCARF1.SeqId_5129_12.txt.AA	38	Direction	Observed	26	0.684501
SCARF1.SeqId_5129_12.txt.EA	SCARF1.SeqId_5129_12.txt.AA	38	Significance	Expected	34.2914	#N/A
SCARF1.SeqId_5129_12.txt.EA	SCARF1.SeqId_5129_12.txt.AA	38	Significance	Observed	29	0.845693
SCARF2.SeqId_8956_96.txt.EA	SCARF2.SeqId_8956_96.txt.AA	35	Direction	Expected	34.6507	#N/A
SCARF2.SeqId_8956_96.txt.EA	SCARF2.SeqId_8956_96.txt.AA	35	Direction	Observed	24	0.692627
SCARF2.SeqId_8956_96.txt.EA	SCARF2.SeqId_8956_96.txt.AA	35	Significance	Expected	19.5937	#N/A
SCARF2.SeqId_8956_96.txt.EA	SCARF2.SeqId_8956_96.txt.AA	35	Significance	Observed	6	0.30622
SCG3.SeqId_7957_2.txt.EA	SCG3.SeqId_7957_2.txt.AA	136	Direction	Expected	134.712	#N/A
SCG3.SeqId_7957_2.txt.EA	SCG3.SeqId_7957_2.txt.AA	136	Direction	Observed	101	0.749747
SCG3.SeqId_7957_2.txt.EA	SCG3.SeqId_7957_2.txt.AA	136	Significance	Expected	83.1529	#N/A
SCG3.SeqId_7957_2.txt.EA	SCG3.SeqId_7957_2.txt.AA	136	Significance	Observed	41	0.493068
SCUBE1.SeqId_8989_40.txt.EA	SCUBE1.SeqId_8989_40.txt.AA	46	Direction	Expected	45.715	#N/A
SCUBE1.SeqId_8989_40.txt.EA	SCUBE1.SeqId_8989_40.txt.AA	46	Direction	Observed	35	0.765612
SCUBE1.SeqId_8989_40.txt.EA	SCUBE1.SeqId_8989_40.txt.AA	46	Significance	Expected	25.0211	#N/A
SCUBE1.SeqId_8989_40.txt.EA	SCUBE1.SeqId_8989_40.txt.AA	46	Significance	Observed	3	0.119899
SECTM1.SeqId_13093_6.txt.EA	SECTM1.SeqId_13093_6.txt.AA	33	Direction	Expected	32.65	#N/A
SECTM1.SeqId_13093_6.txt.EA	SECTM1.SeqId_13093_6.txt.AA	33	Direction	Observed	21	0.643185
SECTM1.SeqId_13093_6.txt.EA	SECTM1.SeqId_13093_6.txt.AA	33	Significance	Expected	22.4592	#N/A
SECTM1.SeqId_13093_6.txt.EA	SECTM1.SeqId_13093_6.txt.AA	33	Significance	Observed	6	0.267151
SELL.SeqId_4831_4.txt.EA	SELL.SeqId_4831_4.txt.AA	121	Direction	Expected	120.25	#N/A
SELL.SeqId_4831_4.txt.EA	SELL.SeqId_4831_4.txt.AA	121	Direction	Observed	94	0.781706
SELL.SeqId_4831_4.txt.EA	SELL.SeqId_4831_4.txt.AA	121	Significance	Expected	78.1948	#N/A
SELL.SeqId_4831_4.txt.EA	SELL.SeqId_4831_4.txt.AA	121	Significance	Observed	44	0.562698
SELP.SeqId_4154_57.txt.EA	SELP.SeqId_4154_57.txt.AA	35	Direction	Expected	35.6996	#N/A
SELP.SeqId_4154_57.txt.EA	SELP.SeqId_4154_57.txt.AA	35	Direction	Observed	24	0.672277
SELP.SeqId_4154_57.txt.EA	SELP.SeqId_4154_57.txt.AA	35	Significance	Expected	20.9221	#N/A
SELP.SeqId_4154_57.txt.EA	SELP.SeqId_4154_57.txt.AA	35	Significance	Observed	10	0.477965
SELPLG.SeqId_11266_8.txt.EA	SELPLG.SeqId_11266_8.txt.AA	33	Direction	Expected	32.6006	#N/A
SELPLG.SeqId_11266_8.txt.EA	SELPLG.SeqId_11266_8.txt.AA	33	Direction	Observed	25	0.766857
SELPLG.SeqId_11266_8.txt.EA	SELPLG.SeqId_11266_8.txt.AA	33	Significance	Expected	18.5861	#N/A
SELPLG.SeqId_11266_8.txt.EA	SELPLG.SeqId_11266_8.txt.AA	33	Significance	Observed	12	0.645643
SEMA3E.SeqId_5363_51.txt.EA	SEMA3E.SeqId_5363_51.txt.AA	149	Direction	Expected	148.539	#N/A
SEMA3E.SeqId_5363_51.txt.EA	SEMA3E.SeqId_5363_51.txt.AA	149	Direction	Observed	101	0.679956
SEMA3E.SeqId_5363_51.txt.EA	SEMA3E.SeqId_5363_51.txt.AA	149	Significance	Expected	114.276	#N/A
SEMA3E.SeqId_5363_51.txt.EA	SEMA3E.SeqId_5363_51.txt.AA	149	Significance	Observed	80	0.700061
SEMA3G.SeqId_5628_21.txt.EA	SEMA3G.SeqId_5628_21.txt.AA	23	Direction	Expected	22.7491	#N/A
SEMA3G.SeqId_5628_21.txt.EA	SEMA3G.SeqId_5628_21.txt.AA	23	Direction	Observed	13	0.571451
SEMA3G.SeqId_5628_21.txt.EA	SEMA3G.SeqId_5628_21.txt.AA	23	Significance	Expected	12.5786	#N/A
SEMA3G.SeqId_5628_21.txt.EA	SEMA3G.SeqId_5628_21.txt.AA	23	Significance	Observed	7	0.5565
SEMA4A.SeqId_16915_153.txt.EA	SEMA4A.SeqId_16915_153.txt.AA	8	Direction	Expected	7.89993	#N/A
SEMA4A.SeqId_16915_153.txt.EA	SEMA4A.SeqId_16915_153.txt.AA	8	Direction	Observed	4	0.506334
SEMA4A.SeqId_16915_153.txt.EA	SEMA4A.SeqId_16915_153.txt.AA	8	Significance	Expected	5.27041	#N/A
SEMA4A.SeqId_16915_153.txt.EA	SEMA4A.SeqId_16915_153.txt.AA	8	Significance	Observed	5	0.948693
SEMA4D.SeqId_5737_61.txt.EA	SEMA4D.SeqId_5737_61.txt.AA	143	Direction	Expected	142.512	#N/A
SEMA4D.SeqId_5737_61.txt.EA	SEMA4D.SeqId_5737_61.txt.AA	143	Direction	Observed	111	0.778884
SEMA4D.SeqId_5737_61.txt.EA	SEMA4D.SeqId_5737_61.txt.AA	143	Significance	Expected	106.609	#N/A
SEMA4D.SeqId_5737_61.txt.EA	SEMA4D.SeqId_5737_61.txt.AA	143	Significance	Observed	61	0.572185
SEMA5A.SeqId_13132_14.txt.EA	SEMA5A.SeqId_13132_14.txt.AA	86	Direction	Expected	85.3152	#N/A
SEMA5A.SeqId_13132_14.txt.EA	SEMA5A.SeqId_13132_14.txt.AA	86	Direction	Observed	59	0.691553
SEMA5A.SeqId_13132_14.txt.EA	SEMA5A.SeqId_13132_14.txt.AA	86	Significance	Expected	55.9659	#N/A
SEMA5A.SeqId_13132_14.txt.EA	SEMA5A.SeqId_13132_14.txt.AA	86	Significance	Observed	25	0.446701
SEMA6A.SeqId_7945_10.txt.EA	SEMA6A.SeqId_7945_10.txt.AA	40	Direction	Expected	39.7857	#N/A
SEMA6A.SeqId_7945_10.txt.EA	SEMA6A.SeqId_7945_10.txt.AA	40	Direction	Observed	29	0.728906
SEMA6A.SeqId_7945_10.txt.EA	SEMA6A.SeqId_7945_10.txt.AA	40	Significance	Expected	25.7662	#N/A
SEMA6A.SeqId_7945_10.txt.EA	SEMA6A.SeqId_7945_10.txt.AA	40	Significance	Observed	4	0.155242
SEMA6B.SeqId_5121_3.txt.EA	SEMA6B.SeqId_5121_3.txt.AA	2	Direction	Expected	1.89362	#N/A
SEMA6B.SeqId_5121_3.txt.EA	SEMA6B.SeqId_5121_3.txt.AA	2	Direction	Observed	1	0.52809
SEMA6B.SeqId_5121_3.txt.EA	SEMA6B.SeqId_5121_3.txt.AA	2	Significance	Expected	1.05395	#N/A
SEMA6B.SeqId_5121_3.txt.EA	SEMA6B.SeqId_5121_3.txt.AA	2	Significance	Observed	0	0
SEMA7A.SeqId_7019_13.txt.EA	SEMA7A.SeqId_7019_13.txt.AA	1	Direction	Expected	0.945296	#N/A
SEMA7A.SeqId_7019_13.txt.EA	SEMA7A.SeqId_7019_13.txt.AA	1	Direction	Observed	1	1.05787
SEMA7A.SeqId_7019_13.txt.EA	SEMA7A.SeqId_7019_13.txt.AA	1	Significance	Expected	0.149786	#N/A
SEMA7A.SeqId_7019_13.txt.EA	SEMA7A.SeqId_7019_13.txt.AA	1	Significance	Observed	1	6.67621
SEPW1.SeqId_18310_26.txt.EA	SEPW1.SeqId_18310_26.txt.AA	34	Direction	Expected	33.6964	#N/A
SEPW1.SeqId_18310_26.txt.EA	SEPW1.SeqId_18310_26.txt.AA	34	Direction	Observed	19	0.563859
SEPW1.SeqId_18310_26.txt.EA	SEPW1.SeqId_18310_26.txt.AA	34	Significance	Expected	19.7838	#N/A
SEPW1.SeqId_18310_26.txt.EA	SEPW1.SeqId_18310_26.txt.AA	34	Significance	Observed	4	0.202186
SERPINA1.SeqId_3580_25.txt.EA	SERPINA1.SeqId_3580_25.txt.AA	101	Direction	Expected	100.071	#N/A
SERPINA1.SeqId_3580_25.txt.EA	SERPINA1.SeqId_3580_25.txt.AA	101	Direction	Observed	51	0.509636
SERPINA1.SeqId_3580_25.txt.EA	SERPINA1.SeqId_3580_25.txt.AA	101	Significance	Expected	56.7649	#N/A
SERPINA1.SeqId_3580_25.txt.EA	SERPINA1.SeqId_3580_25.txt.AA	101	Significance	Observed	24	0.422796
SERPINA10.SeqId_13119_26.txt.EA	SERPINA10.SeqId_13119_26.txt.AA	89	Direction	Expected	88.3242	#N/A
SERPINA10.SeqId_13119_26.txt.EA	SERPINA10.SeqId_13119_26.txt.AA	89	Direction	Observed	57	0.645349
SERPINA10.SeqId_13119_26.txt.EA	SERPINA10.SeqId_13119_26.txt.AA	89	Significance	Expected	55.8266	#N/A
SERPINA10.SeqId_13119_26.txt.EA	SERPINA10.SeqId_13119_26.txt.AA	89	Significance	Observed	44	0.788154
SERPINA11.SeqId_9002_36.txt.EA	SERPINA11.SeqId_9002_36.txt.AA	35	Direction	Expected	34.6904	#N/A
SERPINA11.SeqId_9002_36.txt.EA	SERPINA11.SeqId_9002_36.txt.AA	35	Direction	Observed	29	0.835966
SERPINA11.SeqId_9002_36.txt.EA	SERPINA11.SeqId_9002_36.txt.AA	35	Significance	Expected	18.7706	#N/A
SERPINA11.SeqId_9002_36.txt.EA	SERPINA11.SeqId_9002_36.txt.AA	35	Significance	Observed	10	0.532749
SERPINA12.SeqId_6551_94.txt.EA	SERPINA12.SeqId_6551_94.txt.AA	67	Direction	Expected	66.5208	#N/A
SERPINA12.SeqId_6551_94.txt.EA	SERPINA12.SeqId_6551_94.txt.AA	67	Direction	Observed	51	0.766678
SERPINA12.SeqId_6551_94.txt.EA	SERPINA12.SeqId_6551_94.txt.AA	67	Significance	Expected	37.7318	#N/A
SERPINA12.SeqId_6551_94.txt.EA	SERPINA12.SeqId_6551_94.txt.AA	67	Significance	Observed	21	0.55656
SERPINA3.SeqId_4153_11.txt.EA	SERPINA3.SeqId_4153_11.txt.AA	51	Direction	Expected	50.8108	#N/A
SERPINA3.SeqId_4153_11.txt.EA	SERPINA3.SeqId_4153_11.txt.AA	51	Direction	Observed	41	0.806915
SERPINA3.SeqId_4153_11.txt.EA	SERPINA3.SeqId_4153_11.txt.AA	51	Significance	Expected	29.3178	#N/A
SERPINA3.SeqId_4153_11.txt.EA	SERPINA3.SeqId_4153_11.txt.AA	51	Significance	Observed	7	0.238763
SERPINA4.SeqId_3449_58.txt.EA	SERPINA4.SeqId_3449_58.txt.AA	81	Direction	Expected	80.3989	#N/A
SERPINA4.SeqId_3449_58.txt.EA	SERPINA4.SeqId_3449_58.txt.AA	81	Direction	Observed	51	0.634337
SERPINA4.SeqId_3449_58.txt.EA	SERPINA4.SeqId_3449_58.txt.AA	81	Significance	Expected	47.6431	#N/A
SERPINA4.SeqId_3449_58.txt.EA	SERPINA4.SeqId_3449_58.txt.AA	81	Significance	Observed	24	0.503746
SERPINA5.SeqId_3389_7.txt.EA	SERPINA5.SeqId_3389_7.txt.AA	11	Direction	Expected	10.9274	#N/A
SERPINA5.SeqId_3389_7.txt.EA	SERPINA5.SeqId_3389_7.txt.AA	11	Direction	Observed	3	0.27454
SERPINA5.SeqId_3389_7.txt.EA	SERPINA5.SeqId_3389_7.txt.AA	11	Significance	Expected	5.71337	#N/A
SERPINA5.SeqId_3389_7.txt.EA	SERPINA5.SeqId_3389_7.txt.AA	11	Significance	Observed	2	0.350056
SERPINA9.SeqId_7266_4.txt.EA	SERPINA9.SeqId_7266_4.txt.AA	17	Direction	Expected	16.9597	#N/A
SERPINA9.SeqId_7266_4.txt.EA	SERPINA9.SeqId_7266_4.txt.AA	17	Direction	Observed	15	0.884452
SERPINA9.SeqId_7266_4.txt.EA	SERPINA9.SeqId_7266_4.txt.AA	17	Significance	Expected	10.3952	#N/A
SERPINA9.SeqId_7266_4.txt.EA	SERPINA9.SeqId_7266_4.txt.AA	17	Significance	Observed	3	0.288594
SERPINB1.SeqId_10737_96.txt.EA	SERPINB1.SeqId_10737_96.txt.AA	29	Direction	Expected	28.5993	#N/A
SERPINB1.SeqId_10737_96.txt.EA	SERPINB1.SeqId_10737_96.txt.AA	29	Direction	Observed	19	0.664353
SERPINB1.SeqId_10737_96.txt.EA	SERPINB1.SeqId_10737_96.txt.AA	29	Significance	Expected	17.3905	#N/A
SERPINB1.SeqId_10737_96.txt.EA	SERPINB1.SeqId_10737_96.txt.AA	29	Significance	Observed	3	0.172508
SERPINB13.SeqId_18841_1.txt.EA	SERPINB13.SeqId_18841_1.txt.AA	0	Direction	Expected	0	#N/A
SERPINB13.SeqId_18841_1.txt.EA	SERPINB13.SeqId_18841_1.txt.AA	0	Direction	Observed	0	0
SERPINB13.SeqId_18841_1.txt.EA	SERPINB13.SeqId_18841_1.txt.AA	0	Significance	Expected	0	#N/A
SERPINB13.SeqId_18841_1.txt.EA	SERPINB13.SeqId_18841_1.txt.AA	0	Significance	Observed	0	0
SERPINB8.SeqId_19130_81.txt.EA	SERPINB8.SeqId_19130_81.txt.AA	30	Direction	Expected	29.6153	#N/A
SERPINB8.SeqId_19130_81.txt.EA	SERPINB8.SeqId_19130_81.txt.AA	30	Direction	Observed	20	0.675326
SERPINB8.SeqId_19130_81.txt.EA	SERPINB8.SeqId_19130_81.txt.AA	30	Significance	Expected	18.8408	#N/A
SERPINB8.SeqId_19130_81.txt.EA	SERPINB8.SeqId_19130_81.txt.AA	30	Significance	Observed	4	0.212306
SERPINE1.SeqId_2925_9.txt.EA	SERPINE1.SeqId_2925_9.txt.AA	9	Direction	Expected	8.86497	#N/A
SERPINE1.SeqId_2925_9.txt.EA	SERPINE1.SeqId_2925_9.txt.AA	9	Direction	Observed	3	0.338411
SERPINE1.SeqId_2925_9.txt.EA	SERPINE1.SeqId_2925_9.txt.AA	9	Significance	Expected	4.51026	#N/A
SERPINE1.SeqId_2925_9.txt.EA	SERPINE1.SeqId_2925_9.txt.AA	9	Significance	Observed	3	0.66515
SERPINE2.SeqId_19154_41.txt.EA	SERPINE2.SeqId_19154_41.txt.AA	59	Direction	Expected	58.6366	#N/A
SERPINE2.SeqId_19154_41.txt.EA	SERPINE2.SeqId_19154_41.txt.AA	59	Direction	Observed	30	0.511626
SERPINE2.SeqId_19154_41.txt.EA	SERPINE2.SeqId_19154_41.txt.AA	59	Significance	Expected	45.1347	#N/A
SERPINE2.SeqId_19154_41.txt.EA	SERPINE2.SeqId_19154_41.txt.AA	59	Significance	Observed	29	0.642521
SERPINF1.SeqId_9211_19.txt.EA	SERPINF1.SeqId_9211_19.txt.AA	30	Direction	Expected	29.7789	#N/A
SERPINF1.SeqId_9211_19.txt.EA	SERPINF1.SeqId_9211_19.txt.AA	30	Direction	Observed	18	0.604455
SERPINF1.SeqId_9211_19.txt.EA	SERPINF1.SeqId_9211_19.txt.AA	30	Significance	Expected	20.6233	#N/A
SERPINF1.SeqId_9211_19.txt.EA	SERPINF1.SeqId_9211_19.txt.AA	30	Significance	Observed	10	0.484889
SERPINF2.SeqId_3024_18.txt.EA	SERPINF2.SeqId_3024_18.txt.AA	15	Direction	Expected	14.9141	#N/A
SERPINF2.SeqId_3024_18.txt.EA	SERPINF2.SeqId_3024_18.txt.AA	15	Direction	Observed	13	0.871658
SERPINF2.SeqId_3024_18.txt.EA	SERPINF2.SeqId_3024_18.txt.AA	15	Significance	Expected	11.3999	#N/A
SERPINF2.SeqId_3024_18.txt.EA	SERPINF2.SeqId_3024_18.txt.AA	15	Significance	Observed	9	0.789482
SERPING1.SeqId_4479_14.txt.EA	SERPING1.SeqId_4479_14.txt.AA	177	Direction	Expected	175.72	#N/A
SERPING1.SeqId_4479_14.txt.EA	SERPING1.SeqId_4479_14.txt.AA	177	Direction	Observed	140	0.79672
SERPING1.SeqId_4479_14.txt.EA	SERPING1.SeqId_4479_14.txt.AA	177	Significance	Expected	110.548	#N/A
SERPING1.SeqId_4479_14.txt.EA	SERPING1.SeqId_4479_14.txt.AA	177	Significance	Observed	98	0.88649
SERPINH1.SeqId_10800_15.txt.EA	SERPINH1.SeqId_10800_15.txt.AA	28	Direction	Expected	27.595	#N/A
SERPINH1.SeqId_10800_15.txt.EA	SERPINH1.SeqId_10800_15.txt.AA	28	Direction	Observed	25	0.905963
SERPINH1.SeqId_10800_15.txt.EA	SERPINH1.SeqId_10800_15.txt.AA	28	Significance	Expected	15.0174	#N/A
SERPINH1.SeqId_10800_15.txt.EA	SERPINH1.SeqId_10800_15.txt.AA	28	Significance	Observed	12	0.799072
SEZ6L.SeqId_19563_3.txt.EA	SEZ6L.SeqId_19563_3.txt.AA	39	Direction	Expected	38.6657	#N/A
SEZ6L.SeqId_19563_3.txt.EA	SEZ6L.SeqId_19563_3.txt.AA	39	Direction	Observed	25	0.646568
SEZ6L.SeqId_19563_3.txt.EA	SEZ6L.SeqId_19563_3.txt.AA	39	Significance	Expected	20.38	#N/A
SEZ6L.SeqId_19563_3.txt.EA	SEZ6L.SeqId_19563_3.txt.AA	39	Significance	Observed	8	0.392542
SFRP1.SeqId_3221_54.txt.EA	SFRP1.SeqId_3221_54.txt.AA	33	Direction	Expected	32.5067	#N/A
SFRP1.SeqId_3221_54.txt.EA	SFRP1.SeqId_3221_54.txt.AA	33	Direction	Observed	26	0.799836
SFRP1.SeqId_3221_54.txt.EA	SFRP1.SeqId_3221_54.txt.AA	33	Significance	Expected	14.2348	#N/A
SFRP1.SeqId_3221_54.txt.EA	SFRP1.SeqId_3221_54.txt.AA	33	Significance	Observed	12	0.843007
SFRP4.SeqId_17447_52.txt.EA	SFRP4.SeqId_17447_52.txt.AA	25	Direction	Expected	24.8393	#N/A
SFRP4.SeqId_17447_52.txt.EA	SFRP4.SeqId_17447_52.txt.AA	25	Direction	Observed	21	0.845435
SFRP4.SeqId_17447_52.txt.EA	SFRP4.SeqId_17447_52.txt.AA	25	Significance	Expected	15.6167	#N/A
SFRP4.SeqId_17447_52.txt.EA	SFRP4.SeqId_17447_52.txt.AA	25	Significance	Observed	3	0.192102
SFTPB.SeqId_10672_75.txt.EA	SFTPB.SeqId_10672_75.txt.AA	17	Direction	Expected	16.6425	#N/A
SFTPB.SeqId_10672_75.txt.EA	SFTPB.SeqId_10672_75.txt.AA	17	Direction	Observed	11	0.660958
SFTPB.SeqId_10672_75.txt.EA	SFTPB.SeqId_10672_75.txt.AA	17	Significance	Expected	8.66054	#N/A
SFTPB.SeqId_10672_75.txt.EA	SFTPB.SeqId_10672_75.txt.AA	17	Significance	Observed	3	0.346399
SFTPD.SeqId_19590_46.txt.EA	SFTPD.SeqId_19590_46.txt.AA	187	Direction	Expected	186.429	#N/A
SFTPD.SeqId_19590_46.txt.EA	SFTPD.SeqId_19590_46.txt.AA	187	Direction	Observed	166	0.890417
SFTPD.SeqId_19590_46.txt.EA	SFTPD.SeqId_19590_46.txt.AA	187	Significance	Expected	126.443	#N/A
SFTPD.SeqId_19590_46.txt.EA	SFTPD.SeqId_19590_46.txt.AA	187	Significance	Observed	64	0.506158
SH3BGRL2.SeqId_19113_66.txt.EA	SH3BGRL2.SeqId_19113_66.txt.AA	79	Direction	Expected	77.9826	#N/A
SH3BGRL2.SeqId_19113_66.txt.EA	SH3BGRL2.SeqId_19113_66.txt.AA	79	Direction	Observed	63	0.807872
SH3BGRL2.SeqId_19113_66.txt.EA	SH3BGRL2.SeqId_19113_66.txt.AA	79	Significance	Expected	43.4897	#N/A
SH3BGRL2.SeqId_19113_66.txt.EA	SH3BGRL2.SeqId_19113_66.txt.AA	79	Significance	Observed	26	0.597842
SH3BGRL3.SeqId_17490_4.txt.EA	SH3BGRL3.SeqId_17490_4.txt.AA	65	Direction	Expected	64.6752	#N/A
SH3BGRL3.SeqId_17490_4.txt.EA	SH3BGRL3.SeqId_17490_4.txt.AA	65	Direction	Observed	50	0.773094
SH3BGRL3.SeqId_17490_4.txt.EA	SH3BGRL3.SeqId_17490_4.txt.AA	65	Significance	Expected	51.0349	#N/A
SH3BGRL3.SeqId_17490_4.txt.EA	SH3BGRL3.SeqId_17490_4.txt.AA	65	Significance	Observed	40	0.783777
SH3GLB2.SeqId_18222_34.txt.EA	SH3GLB2.SeqId_18222_34.txt.AA	62	Direction	Expected	60.8376	#N/A
SH3GLB2.SeqId_18222_34.txt.EA	SH3GLB2.SeqId_18222_34.txt.AA	62	Direction	Observed	36	0.59174
SH3GLB2.SeqId_18222_34.txt.EA	SH3GLB2.SeqId_18222_34.txt.AA	62	Significance	Expected	37.6794	#N/A
SH3GLB2.SeqId_18222_34.txt.EA	SH3GLB2.SeqId_18222_34.txt.AA	62	Significance	Observed	19	0.504254
SHANK3.SeqId_13242_134.txt.EA	SHANK3.SeqId_13242_134.txt.AA	47	Direction	Expected	46.7056	#N/A
SHANK3.SeqId_13242_134.txt.EA	SHANK3.SeqId_13242_134.txt.AA	47	Direction	Observed	35	0.749375
SHANK3.SeqId_13242_134.txt.EA	SHANK3.SeqId_13242_134.txt.AA	47	Significance	Expected	28.334	#N/A
SHANK3.SeqId_13242_134.txt.EA	SHANK3.SeqId_13242_134.txt.AA	47	Significance	Observed	15	0.529399
SHBG.SeqId_4929_55.txt.EA	SHBG.SeqId_4929_55.txt.AA	60	Direction	Expected	59.2441	#N/A
SHBG.SeqId_4929_55.txt.EA	SHBG.SeqId_4929_55.txt.AA	60	Direction	Observed	42	0.708931
SHBG.SeqId_4929_55.txt.EA	SHBG.SeqId_4929_55.txt.AA	60	Significance	Expected	34.3837	#N/A
SHBG.SeqId_4929_55.txt.EA	SHBG.SeqId_4929_55.txt.AA	60	Significance	Observed	5	0.145418
SHH.SeqId_2743_5.txt.EA	SHH.SeqId_2743_5.txt.AA	4	Direction	Expected	3.996	#N/A
SHH.SeqId_2743_5.txt.EA	SHH.SeqId_2743_5.txt.AA	4	Direction	Observed	2	0.500501
SHH.SeqId_2743_5.txt.EA	SHH.SeqId_2743_5.txt.AA	4	Significance	Expected	2.60441	#N/A
SHH.SeqId_2743_5.txt.EA	SHH.SeqId_2743_5.txt.AA	4	Significance	Observed	1	0.383964
SHMT1.SeqId_12334_25.txt.EA	SHMT1.SeqId_12334_25.txt.AA	95	Direction	Expected	94.2135	#N/A
SHMT1.SeqId_12334_25.txt.EA	SHMT1.SeqId_12334_25.txt.AA	95	Direction	Observed	68	0.721765
SHMT1.SeqId_12334_25.txt.EA	SHMT1.SeqId_12334_25.txt.AA	95	Significance	Expected	63.2692	#N/A
SHMT1.SeqId_12334_25.txt.EA	SHMT1.SeqId_12334_25.txt.AA	95	Significance	Observed	34	0.537387
SIGLEC12.SeqId_10037_98.txt.EA	SIGLEC12.SeqId_10037_98.txt.AA	93	Direction	Expected	92.1557	#N/A
SIGLEC12.SeqId_10037_98.txt.EA	SIGLEC12.SeqId_10037_98.txt.AA	93	Direction	Observed	71	0.770436
SIGLEC12.SeqId_10037_98.txt.EA	SIGLEC12.SeqId_10037_98.txt.AA	93	Significance	Expected	52.0008	#N/A
SIGLEC12.SeqId_10037_98.txt.EA	SIGLEC12.SeqId_10037_98.txt.AA	93	Significance	Observed	18	0.346148
SIGLEC14.SeqId_8248_222.txt.EA	SIGLEC14.SeqId_8248_222.txt.AA	103	Direction	Expected	102.223	#N/A
SIGLEC14.SeqId_8248_222.txt.EA	SIGLEC14.SeqId_8248_222.txt.AA	103	Direction	Observed	74	0.723908
SIGLEC14.SeqId_8248_222.txt.EA	SIGLEC14.SeqId_8248_222.txt.AA	103	Significance	Expected	64.287	#N/A
SIGLEC14.SeqId_8248_222.txt.EA	SIGLEC14.SeqId_8248_222.txt.AA	103	Significance	Observed	44	0.684431
SIGLEC15.SeqId_10847_1.txt.EA	SIGLEC15.SeqId_10847_1.txt.AA	6	Direction	Expected	5.95998	#N/A
SIGLEC15.SeqId_10847_1.txt.EA	SIGLEC15.SeqId_10847_1.txt.AA	6	Direction	Observed	2	0.335572
SIGLEC15.SeqId_10847_1.txt.EA	SIGLEC15.SeqId_10847_1.txt.AA	6	Significance	Expected	3.48502	#N/A
SIGLEC15.SeqId_10847_1.txt.EA	SIGLEC15.SeqId_10847_1.txt.AA	6	Significance	Observed	5	1.43471
SIGLEC5.SeqId_16792_4.txt.EA	SIGLEC5.SeqId_16792_4.txt.AA	121	Direction	Expected	120.533	#N/A
SIGLEC5.SeqId_16792_4.txt.EA	SIGLEC5.SeqId_16792_4.txt.AA	121	Direction	Observed	87	0.721795
SIGLEC5.SeqId_16792_4.txt.EA	SIGLEC5.SeqId_16792_4.txt.AA	121	Significance	Expected	73.7491	#N/A
SIGLEC5.SeqId_16792_4.txt.EA	SIGLEC5.SeqId_16792_4.txt.AA	121	Significance	Observed	37	0.501701
SIGLEC6.SeqId_2741_22.txt.EA	SIGLEC6.SeqId_2741_22.txt.AA	112	Direction	Expected	111.516	#N/A
SIGLEC6.SeqId_2741_22.txt.EA	SIGLEC6.SeqId_2741_22.txt.AA	112	Direction	Observed	93	0.833964
SIGLEC6.SeqId_2741_22.txt.EA	SIGLEC6.SeqId_2741_22.txt.AA	112	Significance	Expected	80.5649	#N/A
SIGLEC6.SeqId_2741_22.txt.EA	SIGLEC6.SeqId_2741_22.txt.AA	112	Significance	Observed	62	0.769566
SIGLEC7.SeqId_2742_68.txt.EA	SIGLEC7.SeqId_2742_68.txt.AA	20	Direction	Expected	19.8113	#N/A
SIGLEC7.SeqId_2742_68.txt.EA	SIGLEC7.SeqId_2742_68.txt.AA	20	Direction	Observed	17	0.858094
SIGLEC7.SeqId_2742_68.txt.EA	SIGLEC7.SeqId_2742_68.txt.AA	20	Significance	Expected	10.5466	#N/A
SIGLEC7.SeqId_2742_68.txt.EA	SIGLEC7.SeqId_2742_68.txt.AA	20	Significance	Observed	8	0.758536
SIGLEC9.SeqId_3007_7.txt.EA	SIGLEC9.SeqId_3007_7.txt.AA	71	Direction	Expected	70.7208	#N/A
SIGLEC9.SeqId_3007_7.txt.EA	SIGLEC9.SeqId_3007_7.txt.AA	71	Direction	Observed	56	0.791847
SIGLEC9.SeqId_3007_7.txt.EA	SIGLEC9.SeqId_3007_7.txt.AA	71	Significance	Expected	57.1267	#N/A
SIGLEC9.SeqId_3007_7.txt.EA	SIGLEC9.SeqId_3007_7.txt.AA	71	Significance	Observed	45	0.787723
SIRPA.SeqId_5430_66.txt.EA	SIRPA.SeqId_5430_66.txt.AA	82	Direction	Expected	81.7182	#N/A
SIRPA.SeqId_5430_66.txt.EA	SIRPA.SeqId_5430_66.txt.AA	82	Direction	Observed	56	0.685282
SIRPA.SeqId_5430_66.txt.EA	SIRPA.SeqId_5430_66.txt.AA	82	Significance	Expected	59.9983	#N/A
SIRPA.SeqId_5430_66.txt.EA	SIRPA.SeqId_5430_66.txt.AA	82	Significance	Observed	37	0.616684
SIRPB1.SeqId_6247_9.txt.EA	SIRPB1.SeqId_6247_9.txt.AA	154	Direction	Expected	153.505	#N/A
SIRPB1.SeqId_6247_9.txt.EA	SIRPB1.SeqId_6247_9.txt.AA	154	Direction	Observed	112	0.729618
SIRPB1.SeqId_6247_9.txt.EA	SIRPB1.SeqId_6247_9.txt.AA	154	Significance	Expected	109.584	#N/A
SIRPB1.SeqId_6247_9.txt.EA	SIRPB1.SeqId_6247_9.txt.AA	154	Significance	Observed	86	0.78479
SIRPG.SeqId_9241_40.txt.EA	SIRPG.SeqId_9241_40.txt.AA	68	Direction	Expected	67.5594	#N/A
SIRPG.SeqId_9241_40.txt.EA	SIRPG.SeqId_9241_40.txt.AA	68	Direction	Observed	45	0.666081
SIRPG.SeqId_9241_40.txt.EA	SIRPG.SeqId_9241_40.txt.AA	68	Significance	Expected	35.6166	#N/A
SIRPG.SeqId_9241_40.txt.EA	SIRPG.SeqId_9241_40.txt.AA	68	Significance	Observed	8	0.224614
SLAMF6.SeqId_5128_53.txt.EA	SLAMF6.SeqId_5128_53.txt.AA	14	Direction	Expected	13.8767	#N/A
SLAMF6.SeqId_5128_53.txt.EA	SLAMF6.SeqId_5128_53.txt.AA	14	Direction	Observed	11	0.792698
SLAMF6.SeqId_5128_53.txt.EA	SLAMF6.SeqId_5128_53.txt.AA	14	Significance	Expected	9.06405	#N/A
SLAMF6.SeqId_5128_53.txt.EA	SLAMF6.SeqId_5128_53.txt.AA	14	Significance	Observed	5	0.55163
SLAMF7.SeqId_5487_7.txt.EA	SLAMF7.SeqId_5487_7.txt.AA	106	Direction	Expected	105.458	#N/A
SLAMF7.SeqId_5487_7.txt.EA	SLAMF7.SeqId_5487_7.txt.AA	106	Direction	Observed	77	0.730148
SLAMF7.SeqId_5487_7.txt.EA	SLAMF7.SeqId_5487_7.txt.AA	106	Significance	Expected	70.6026	#N/A
SLAMF7.SeqId_5487_7.txt.EA	SLAMF7.SeqId_5487_7.txt.AA	106	Significance	Observed	26	0.368258
SLIT2.SeqId_18930_28.txt.EA	SLIT2.SeqId_18930_28.txt.AA	28	Direction	Expected	27.7006	#N/A
SLIT2.SeqId_18930_28.txt.EA	SLIT2.SeqId_18930_28.txt.AA	28	Direction	Observed	22	0.794205
SLIT2.SeqId_18930_28.txt.EA	SLIT2.SeqId_18930_28.txt.AA	28	Significance	Expected	12.3833	#N/A
SLIT2.SeqId_18930_28.txt.EA	SLIT2.SeqId_18930_28.txt.AA	28	Significance	Observed	5	0.403768
SLITRK3.SeqId_10565_19.txt.EA	SLITRK3.SeqId_10565_19.txt.AA	41	Direction	Expected	40.519	#N/A
SLITRK3.SeqId_10565_19.txt.EA	SLITRK3.SeqId_10565_19.txt.AA	41	Direction	Observed	28	0.691035
SLITRK3.SeqId_10565_19.txt.EA	SLITRK3.SeqId_10565_19.txt.AA	41	Significance	Expected	23.2487	#N/A
SLITRK3.SeqId_10565_19.txt.EA	SLITRK3.SeqId_10565_19.txt.AA	41	Significance	Observed	11	0.473145
SLITRK5.SeqId_4568_17.txt.EA	SLITRK5.SeqId_4568_17.txt.AA	43	Direction	Expected	42.3494	#N/A
SLITRK5.SeqId_4568_17.txt.EA	SLITRK5.SeqId_4568_17.txt.AA	43	Direction	Observed	33	0.779232
SLITRK5.SeqId_4568_17.txt.EA	SLITRK5.SeqId_4568_17.txt.AA	43	Significance	Expected	22.0444	#N/A
SLITRK5.SeqId_4568_17.txt.EA	SLITRK5.SeqId_4568_17.txt.AA	43	Significance	Observed	12	0.544356
SLITRK6.SeqId_16916_19.txt.EA	SLITRK6.SeqId_16916_19.txt.AA	73	Direction	Expected	72.9346	#N/A
SLITRK6.SeqId_16916_19.txt.EA	SLITRK6.SeqId_16916_19.txt.AA	73	Direction	Observed	43	0.589569
SLITRK6.SeqId_16916_19.txt.EA	SLITRK6.SeqId_16916_19.txt.AA	73	Significance	Expected	47.094	#N/A
SLITRK6.SeqId_16916_19.txt.EA	SLITRK6.SeqId_16916_19.txt.AA	73	Significance	Observed	2	0.0424682
SLPI.SeqId_4413_3.txt.EA	SLPI.SeqId_4413_3.txt.AA	34	Direction	Expected	33.3146	#N/A
SLPI.SeqId_4413_3.txt.EA	SLPI.SeqId_4413_3.txt.AA	34	Direction	Observed	22	0.660371
SLPI.SeqId_4413_3.txt.EA	SLPI.SeqId_4413_3.txt.AA	34	Significance	Expected	13.1694	#N/A
SLPI.SeqId_4413_3.txt.EA	SLPI.SeqId_4413_3.txt.AA	34	Significance	Observed	2	0.151868
SMAP1.SeqId_11649_3.txt.EA	SMAP1.SeqId_11649_3.txt.AA	121	Direction	Expected	120.629	#N/A
SMAP1.SeqId_11649_3.txt.EA	SMAP1.SeqId_11649_3.txt.AA	121	Direction	Observed	103	0.853856
SMAP1.SeqId_11649_3.txt.EA	SMAP1.SeqId_11649_3.txt.AA	121	Significance	Expected	90.3889	#N/A
SMAP1.SeqId_11649_3.txt.EA	SMAP1.SeqId_11649_3.txt.AA	121	Significance	Observed	67	0.741242
SMOC1.SeqId_13118_5.txt.EA	SMOC1.SeqId_13118_5.txt.AA	78	Direction	Expected	77.1427	#N/A
SMOC1.SeqId_13118_5.txt.EA	SMOC1.SeqId_13118_5.txt.AA	78	Direction	Observed	52	0.674076
SMOC1.SeqId_13118_5.txt.EA	SMOC1.SeqId_13118_5.txt.AA	78	Significance	Expected	39.9648	#N/A
SMOC1.SeqId_13118_5.txt.EA	SMOC1.SeqId_13118_5.txt.AA	78	Significance	Observed	16	0.400352
SMOC2.SeqId_15635_4.txt.EA	SMOC2.SeqId_15635_4.txt.AA	115	Direction	Expected	114.638	#N/A
SMOC2.SeqId_15635_4.txt.EA	SMOC2.SeqId_15635_4.txt.AA	115	Direction	Observed	87	0.758909
SMOC2.SeqId_15635_4.txt.EA	SMOC2.SeqId_15635_4.txt.AA	115	Significance	Expected	77.8995	#N/A
SMOC2.SeqId_15635_4.txt.EA	SMOC2.SeqId_15635_4.txt.AA	115	Significance	Observed	44	0.56483
SMPD1.SeqId_10818_36.txt.EA	SMPD1.SeqId_10818_36.txt.AA	26	Direction	Expected	25.8515	#N/A
SMPD1.SeqId_10818_36.txt.EA	SMPD1.SeqId_10818_36.txt.AA	26	Direction	Observed	21	0.812333
SMPD1.SeqId_10818_36.txt.EA	SMPD1.SeqId_10818_36.txt.AA	26	Significance	Expected	18.6739	#N/A
SMPD1.SeqId_10818_36.txt.EA	SMPD1.SeqId_10818_36.txt.AA	26	Significance	Observed	10	0.535506
SNUPN.SeqId_17765_3.txt.EA	SNUPN.SeqId_17765_3.txt.AA	61	Direction	Expected	60.371	#N/A
SNUPN.SeqId_17765_3.txt.EA	SNUPN.SeqId_17765_3.txt.AA	61	Direction	Observed	43	0.712262
SNUPN.SeqId_17765_3.txt.EA	SNUPN.SeqId_17765_3.txt.AA	61	Significance	Expected	31.9905	#N/A
SNUPN.SeqId_17765_3.txt.EA	SNUPN.SeqId_17765_3.txt.AA	61	Significance	Observed	13	0.406371
SNX8.SeqId_6925_26.txt.EA	SNX8.SeqId_6925_26.txt.AA	22	Direction	Expected	22	#N/A
SNX8.SeqId_6925_26.txt.EA	SNX8.SeqId_6925_26.txt.AA	22	Direction	Observed	11	0.5
SNX8.SeqId_6925_26.txt.EA	SNX8.SeqId_6925_26.txt.AA	22	Significance	Expected	21.9016	#N/A
SNX8.SeqId_6925_26.txt.EA	SNX8.SeqId_6925_26.txt.AA	22	Significance	Observed	11	0.502245
SOD3.SeqId_5660_51.txt.EA	SOD3.SeqId_5660_51.txt.AA	10	Direction	Expected	9.99234	#N/A
SOD3.SeqId_5660_51.txt.EA	SOD3.SeqId_5660_51.txt.AA	10	Direction	Observed	3	0.30023
SOD3.SeqId_5660_51.txt.EA	SOD3.SeqId_5660_51.txt.AA	10	Significance	Expected	7.84038	#N/A
SOD3.SeqId_5660_51.txt.EA	SOD3.SeqId_5660_51.txt.AA	10	Significance	Observed	3	0.382635
SORD.SeqId_15447_45.txt.EA	SORD.SeqId_15447_45.txt.AA	46	Direction	Expected	45.7653	#N/A
SORD.SeqId_15447_45.txt.EA	SORD.SeqId_15447_45.txt.AA	46	Direction	Observed	20	0.437012
SORD.SeqId_15447_45.txt.EA	SORD.SeqId_15447_45.txt.AA	46	Significance	Expected	28.6649	#N/A
SORD.SeqId_15447_45.txt.EA	SORD.SeqId_15447_45.txt.AA	46	Significance	Observed	7	0.244201
SPARC.SeqId_3043_49.txt.EA	SPARC.SeqId_3043_49.txt.AA	4	Direction	Expected	3.89388	#N/A
SPARC.SeqId_3043_49.txt.EA	SPARC.SeqId_3043_49.txt.AA	4	Direction	Observed	2	0.513627
SPARC.SeqId_3043_49.txt.EA	SPARC.SeqId_3043_49.txt.AA	4	Significance	Expected	1.76313	#N/A
SPARC.SeqId_3043_49.txt.EA	SPARC.SeqId_3043_49.txt.AA	4	Significance	Observed	0	0
SPARCL1.SeqId_4467_49.txt.EA	SPARCL1.SeqId_4467_49.txt.AA	131	Direction	Expected	129.953	#N/A
SPARCL1.SeqId_4467_49.txt.EA	SPARCL1.SeqId_4467_49.txt.AA	131	Direction	Observed	88	0.677167
SPARCL1.SeqId_4467_49.txt.EA	SPARCL1.SeqId_4467_49.txt.AA	131	Significance	Expected	80.0684	#N/A
SPARCL1.SeqId_4467_49.txt.EA	SPARCL1.SeqId_4467_49.txt.AA	131	Significance	Observed	45	0.56202
SPATA20.SeqId_11117_2.txt.EA	SPATA20.SeqId_11117_2.txt.AA	87	Direction	Expected	86.2503	#N/A
SPATA20.SeqId_11117_2.txt.EA	SPATA20.SeqId_11117_2.txt.AA	87	Direction	Observed	60	0.69565
SPATA20.SeqId_11117_2.txt.EA	SPATA20.SeqId_11117_2.txt.AA	87	Significance	Expected	49.4828	#N/A
SPATA20.SeqId_11117_2.txt.EA	SPATA20.SeqId_11117_2.txt.AA	87	Significance	Observed	12	0.242508
SPHK1.SeqId_4294_16.txt.EA	SPHK1.SeqId_4294_16.txt.AA	8	Direction	Expected	7.95062	#N/A
SPHK1.SeqId_4294_16.txt.EA	SPHK1.SeqId_4294_16.txt.AA	8	Direction	Observed	6	0.754658
SPHK1.SeqId_4294_16.txt.EA	SPHK1.SeqId_4294_16.txt.AA	8	Significance	Expected	4.50219	#N/A
SPHK1.SeqId_4294_16.txt.EA	SPHK1.SeqId_4294_16.txt.AA	8	Significance	Observed	1	0.222114
SPINK2.SeqId_13405_61.txt.EA	SPINK2.SeqId_13405_61.txt.AA	27	Direction	Expected	26.7287	#N/A
SPINK2.SeqId_13405_61.txt.EA	SPINK2.SeqId_13405_61.txt.AA	27	Direction	Observed	20	0.748258
SPINK2.SeqId_13405_61.txt.EA	SPINK2.SeqId_13405_61.txt.AA	27	Significance	Expected	18.2101	#N/A
SPINK2.SeqId_13405_61.txt.EA	SPINK2.SeqId_13405_61.txt.AA	27	Significance	Observed	16	0.878635
SPINK4.SeqId_19213_1.txt.EA	SPINK4.SeqId_19213_1.txt.AA	75	Direction	Expected	74.6055	#N/A
SPINK4.SeqId_19213_1.txt.EA	SPINK4.SeqId_19213_1.txt.AA	75	Direction	Observed	51	0.683596
SPINK4.SeqId_19213_1.txt.EA	SPINK4.SeqId_19213_1.txt.AA	75	Significance	Expected	53.828	#N/A
SPINK4.SeqId_19213_1.txt.EA	SPINK4.SeqId_19213_1.txt.AA	75	Significance	Observed	41	0.761686
SPINK5.SeqId_8028_22.txt.EA	SPINK5.SeqId_8028_22.txt.AA	35	Direction	Expected	34.7041	#N/A
SPINK5.SeqId_8028_22.txt.EA	SPINK5.SeqId_8028_22.txt.AA	35	Direction	Observed	21	0.605115
SPINK5.SeqId_8028_22.txt.EA	SPINK5.SeqId_8028_22.txt.AA	35	Significance	Expected	21.3179	#N/A
SPINK5.SeqId_8028_22.txt.EA	SPINK5.SeqId_8028_22.txt.AA	35	Significance	Observed	11	0.515999
SPINK6.SeqId_5731_1.txt.EA	SPINK6.SeqId_5731_1.txt.AA	92	Direction	Expected	91.0538	#N/A
SPINK6.SeqId_5731_1.txt.EA	SPINK6.SeqId_5731_1.txt.AA	92	Direction	Observed	65	0.713863
SPINK6.SeqId_5731_1.txt.EA	SPINK6.SeqId_5731_1.txt.AA	92	Significance	Expected	60.1208	#N/A
SPINK6.SeqId_5731_1.txt.EA	SPINK6.SeqId_5731_1.txt.AA	92	Significance	Observed	72	1.19759
SPINK7.SeqId_10974_20.txt.EA	SPINK7.SeqId_10974_20.txt.AA	23	Direction	Expected	22.7929	#N/A
SPINK7.SeqId_10974_20.txt.EA	SPINK7.SeqId_10974_20.txt.AA	23	Direction	Observed	12	0.52648
SPINK7.SeqId_10974_20.txt.EA	SPINK7.SeqId_10974_20.txt.AA	23	Significance	Expected	17.8219	#N/A
SPINK7.SeqId_10974_20.txt.EA	SPINK7.SeqId_10974_20.txt.AA	23	Significance	Observed	9	0.504997
SPINT1.SeqId_2828_82.txt.EA	SPINT1.SeqId_2828_82.txt.AA	7	Direction	Expected	6.85471	#N/A
SPINT1.SeqId_2828_82.txt.EA	SPINT1.SeqId_2828_82.txt.AA	7	Direction	Observed	6	0.87531
SPINT1.SeqId_2828_82.txt.EA	SPINT1.SeqId_2828_82.txt.AA	7	Significance	Expected	1.08961	#N/A
SPINT1.SeqId_2828_82.txt.EA	SPINT1.SeqId_2828_82.txt.AA	7	Significance	Observed	0	0
SPINT2.SeqId_2843_13.txt.EA	SPINT2.SeqId_2843_13.txt.AA	128	Direction	Expected	127.267	#N/A
SPINT2.SeqId_2843_13.txt.EA	SPINT2.SeqId_2843_13.txt.AA	128	Direction	Observed	111	0.872179
SPINT2.SeqId_2843_13.txt.EA	SPINT2.SeqId_2843_13.txt.AA	128	Significance	Expected	95.622	#N/A
SPINT2.SeqId_2843_13.txt.EA	SPINT2.SeqId_2843_13.txt.AA	128	Significance	Observed	70	0.732049
SPINT3.SeqId_7926_13.txt.EA	SPINT3.SeqId_7926_13.txt.AA	68	Direction	Expected	67.4563	#N/A
SPINT3.SeqId_7926_13.txt.EA	SPINT3.SeqId_7926_13.txt.AA	68	Direction	Observed	59	0.87464
SPINT3.SeqId_7926_13.txt.EA	SPINT3.SeqId_7926_13.txt.AA	68	Significance	Expected	46.7625	#N/A
SPINT3.SeqId_7926_13.txt.EA	SPINT3.SeqId_7926_13.txt.AA	68	Significance	Observed	27	0.577386
SPOCK2.SeqId_5491_12.txt.EA	SPOCK2.SeqId_5491_12.txt.AA	22	Direction	Expected	21.8476	#N/A
SPOCK2.SeqId_5491_12.txt.EA	SPOCK2.SeqId_5491_12.txt.AA	22	Direction	Observed	15	0.686573
SPOCK2.SeqId_5491_12.txt.EA	SPOCK2.SeqId_5491_12.txt.AA	22	Significance	Expected	11.6655	#N/A
SPOCK2.SeqId_5491_12.txt.EA	SPOCK2.SeqId_5491_12.txt.AA	22	Significance	Observed	9	0.771507
SPOCK3.SeqId_9906_21.txt.EA	SPOCK3.SeqId_9906_21.txt.AA	122	Direction	Expected	121.631	#N/A
SPOCK3.SeqId_9906_21.txt.EA	SPOCK3.SeqId_9906_21.txt.AA	122	Direction	Observed	92	0.756384
SPOCK3.SeqId_9906_21.txt.EA	SPOCK3.SeqId_9906_21.txt.AA	122	Significance	Expected	90.7545	#N/A
SPOCK3.SeqId_9906_21.txt.EA	SPOCK3.SeqId_9906_21.txt.AA	122	Significance	Observed	45	0.495843
SPON1.SeqId_4297_62.txt.EA	SPON1.SeqId_4297_62.txt.AA	68	Direction	Expected	67.5797	#N/A
SPON1.SeqId_4297_62.txt.EA	SPON1.SeqId_4297_62.txt.AA	68	Direction	Observed	52	0.769462
SPON1.SeqId_4297_62.txt.EA	SPON1.SeqId_4297_62.txt.AA	68	Significance	Expected	41.6477	#N/A
SPON1.SeqId_4297_62.txt.EA	SPON1.SeqId_4297_62.txt.AA	68	Significance	Observed	22	0.52824
SPON2.SeqId_8099_42.txt.EA	SPON2.SeqId_8099_42.txt.AA	131	Direction	Expected	129.781	#N/A
SPON2.SeqId_8099_42.txt.EA	SPON2.SeqId_8099_42.txt.AA	131	Direction	Observed	92	0.708888
SPON2.SeqId_8099_42.txt.EA	SPON2.SeqId_8099_42.txt.AA	131	Significance	Expected	77.835	#N/A
SPON2.SeqId_8099_42.txt.EA	SPON2.SeqId_8099_42.txt.AA	131	Significance	Observed	40	0.513907
SPP1.SeqId_13113_7.txt.EA	SPP1.SeqId_13113_7.txt.AA	1	Direction	Expected	0.999041	#N/A
SPP1.SeqId_13113_7.txt.EA	SPP1.SeqId_13113_7.txt.AA	1	Direction	Observed	1	1.00096
SPP1.SeqId_13113_7.txt.EA	SPP1.SeqId_13113_7.txt.AA	1	Significance	Expected	0.72739	#N/A
SPP1.SeqId_13113_7.txt.EA	SPP1.SeqId_13113_7.txt.AA	1	Significance	Observed	1	1.37478
SRA1.SeqId_18220_141.txt.EA	SRA1.SeqId_18220_141.txt.AA	122	Direction	Expected	120.328	#N/A
SRA1.SeqId_18220_141.txt.EA	SRA1.SeqId_18220_141.txt.AA	122	Direction	Observed	83	0.689781
SRA1.SeqId_18220_141.txt.EA	SRA1.SeqId_18220_141.txt.AA	122	Significance	Expected	77.333	#N/A
SRA1.SeqId_18220_141.txt.EA	SRA1.SeqId_18220_141.txt.AA	122	Significance	Observed	58	0.750003
SRGN.SeqId_19251_56.txt.EA	SRGN.SeqId_19251_56.txt.AA	34	Direction	Expected	33.4951	#N/A
SRGN.SeqId_19251_56.txt.EA	SRGN.SeqId_19251_56.txt.AA	34	Direction	Observed	24	0.716524
SRGN.SeqId_19251_56.txt.EA	SRGN.SeqId_19251_56.txt.AA	34	Significance	Expected	20.2347	#N/A
SRGN.SeqId_19251_56.txt.EA	SRGN.SeqId_19251_56.txt.AA	34	Significance	Observed	7	0.345941
SRL.SeqId_10940_25.txt.EA	SRL.SeqId_10940_25.txt.AA	3	Direction	Expected	2.99813	#N/A
SRL.SeqId_10940_25.txt.EA	SRL.SeqId_10940_25.txt.AA	3	Direction	Observed	2	0.667083
SRL.SeqId_10940_25.txt.EA	SRL.SeqId_10940_25.txt.AA	3	Significance	Expected	2.52866	#N/A
SRL.SeqId_10940_25.txt.EA	SRL.SeqId_10940_25.txt.AA	3	Significance	Observed	0	0
ST3GAL1.SeqId_5657_28.txt.EA	ST3GAL1.SeqId_5657_28.txt.AA	33	Direction	Expected	32.8516	#N/A
ST3GAL1.SeqId_5657_28.txt.EA	ST3GAL1.SeqId_5657_28.txt.AA	33	Direction	Observed	26	0.791438
ST3GAL1.SeqId_5657_28.txt.EA	ST3GAL1.SeqId_5657_28.txt.AA	33	Significance	Expected	23.5275	#N/A
ST3GAL1.SeqId_5657_28.txt.EA	ST3GAL1.SeqId_5657_28.txt.AA	33	Significance	Observed	12	0.510041
ST3GAL6.SeqId_6947_4.txt.EA	ST3GAL6.SeqId_6947_4.txt.AA	161	Direction	Expected	160.104	#N/A
ST3GAL6.SeqId_6947_4.txt.EA	ST3GAL6.SeqId_6947_4.txt.AA	161	Direction	Observed	133	0.830709
ST3GAL6.SeqId_6947_4.txt.EA	ST3GAL6.SeqId_6947_4.txt.AA	161	Significance	Expected	96.9596	#N/A
ST3GAL6.SeqId_6947_4.txt.EA	ST3GAL6.SeqId_6947_4.txt.AA	161	Significance	Observed	67	0.691009
ST8SIA6.SeqId_6930_95.txt.EA	ST8SIA6.SeqId_6930_95.txt.AA	18	Direction	Expected	17.7625	#N/A
ST8SIA6.SeqId_6930_95.txt.EA	ST8SIA6.SeqId_6930_95.txt.AA	18	Direction	Observed	11	0.619283
ST8SIA6.SeqId_6930_95.txt.EA	ST8SIA6.SeqId_6930_95.txt.AA	18	Significance	Expected	11.7489	#N/A
ST8SIA6.SeqId_6930_95.txt.EA	ST8SIA6.SeqId_6930_95.txt.AA	18	Significance	Observed	1	0.0851147
STARD5.SeqId_17383_4.txt.EA	STARD5.SeqId_17383_4.txt.AA	27	Direction	Expected	26.9427	#N/A
STARD5.SeqId_17383_4.txt.EA	STARD5.SeqId_17383_4.txt.AA	27	Direction	Observed	23	0.853665
STARD5.SeqId_17383_4.txt.EA	STARD5.SeqId_17383_4.txt.AA	27	Significance	Expected	19.2102	#N/A
STARD5.SeqId_17383_4.txt.EA	STARD5.SeqId_17383_4.txt.AA	27	Significance	Observed	10	0.520556
STAT3.SeqId_10346_5.txt.EA	STAT3.SeqId_10346_5.txt.AA	57	Direction	Expected	56.3613	#N/A
STAT3.SeqId_10346_5.txt.EA	STAT3.SeqId_10346_5.txt.AA	57	Direction	Observed	25	0.443567
STAT3.SeqId_10346_5.txt.EA	STAT3.SeqId_10346_5.txt.AA	57	Significance	Expected	36.4788	#N/A
STAT3.SeqId_10346_5.txt.EA	STAT3.SeqId_10346_5.txt.AA	57	Significance	Observed	27	0.740155
STX8.SeqId_10903_50.txt.EA	STX8.SeqId_10903_50.txt.AA	15	Direction	Expected	14.9728	#N/A
STX8.SeqId_10903_50.txt.EA	STX8.SeqId_10903_50.txt.AA	15	Direction	Observed	11	0.734666
STX8.SeqId_10903_50.txt.EA	STX8.SeqId_10903_50.txt.AA	15	Significance	Expected	10.6409	#N/A
STX8.SeqId_10903_50.txt.EA	STX8.SeqId_10903_50.txt.AA	15	Significance	Observed	4	0.375908
SVEP1.SeqId_11109_56.txt.EA	SVEP1.SeqId_11109_56.txt.AA	42	Direction	Expected	41.6627	#N/A
SVEP1.SeqId_11109_56.txt.EA	SVEP1.SeqId_11109_56.txt.AA	42	Direction	Observed	32	0.768073
SVEP1.SeqId_11109_56.txt.EA	SVEP1.SeqId_11109_56.txt.AA	42	Significance	Expected	24.1647	#N/A
SVEP1.SeqId_11109_56.txt.EA	SVEP1.SeqId_11109_56.txt.AA	42	Significance	Observed	6	0.248296
SVEP1.SeqId_11178_21.txt.EA	SVEP1.SeqId_11178_21.txt.AA	41	Direction	Expected	40.6866	#N/A
SVEP1.SeqId_11178_21.txt.EA	SVEP1.SeqId_11178_21.txt.AA	41	Direction	Observed	31	0.761921
SVEP1.SeqId_11178_21.txt.EA	SVEP1.SeqId_11178_21.txt.AA	41	Significance	Expected	27.0266	#N/A
SVEP1.SeqId_11178_21.txt.EA	SVEP1.SeqId_11178_21.txt.AA	41	Significance	Observed	4	0.148002
SWAP70.SeqId_13552_7.txt.EA	SWAP70.SeqId_13552_7.txt.AA	158	Direction	Expected	157.311	#N/A
SWAP70.SeqId_13552_7.txt.EA	SWAP70.SeqId_13552_7.txt.AA	158	Direction	Observed	135	0.858173
SWAP70.SeqId_13552_7.txt.EA	SWAP70.SeqId_13552_7.txt.AA	158	Significance	Expected	108.609	#N/A
SWAP70.SeqId_13552_7.txt.EA	SWAP70.SeqId_13552_7.txt.AA	158	Significance	Observed	69	0.635305
TAGLN2.SeqId_9201_13.txt.EA	TAGLN2.SeqId_9201_13.txt.AA	8	Direction	Expected	7.9934	#N/A
TAGLN2.SeqId_9201_13.txt.EA	TAGLN2.SeqId_9201_13.txt.AA	8	Direction	Observed	5	0.625516
TAGLN2.SeqId_9201_13.txt.EA	TAGLN2.SeqId_9201_13.txt.AA	8	Significance	Expected	6.66356	#N/A
TAGLN2.SeqId_9201_13.txt.EA	TAGLN2.SeqId_9201_13.txt.AA	8	Significance	Observed	2	0.30014
TAPBP.SeqId_12378_71.txt.EA	TAPBP.SeqId_12378_71.txt.AA	148	Direction	Expected	147.02	#N/A
TAPBP.SeqId_12378_71.txt.EA	TAPBP.SeqId_12378_71.txt.AA	148	Direction	Observed	79	0.537343
TAPBP.SeqId_12378_71.txt.EA	TAPBP.SeqId_12378_71.txt.AA	148	Significance	Expected	83.4271	#N/A
TAPBP.SeqId_12378_71.txt.EA	TAPBP.SeqId_12378_71.txt.AA	148	Significance	Observed	88	1.05481
TAPBPL.SeqId_6364_7.txt.EA	TAPBPL.SeqId_6364_7.txt.AA	118	Direction	Expected	117.594	#N/A
TAPBPL.SeqId_6364_7.txt.EA	TAPBPL.SeqId_6364_7.txt.AA	118	Direction	Observed	89	0.756839
TAPBPL.SeqId_6364_7.txt.EA	TAPBPL.SeqId_6364_7.txt.AA	118	Significance	Expected	88.4324	#N/A
TAPBPL.SeqId_6364_7.txt.EA	TAPBPL.SeqId_6364_7.txt.AA	118	Significance	Observed	69	0.780257
TARS.SeqId_18186_15.txt.EA	TARS.SeqId_18186_15.txt.AA	12	Direction	Expected	11.8435	#N/A
TARS.SeqId_18186_15.txt.EA	TARS.SeqId_18186_15.txt.AA	12	Direction	Observed	7	0.591043
TARS.SeqId_18186_15.txt.EA	TARS.SeqId_18186_15.txt.AA	12	Significance	Expected	8.74825	#N/A
TARS.SeqId_18186_15.txt.EA	TARS.SeqId_18186_15.txt.AA	12	Significance	Observed	6	0.685851
TAX1BP3.SeqId_12498_12.txt.EA	TAX1BP3.SeqId_12498_12.txt.AA	0	Direction	Expected	0	#N/A
TAX1BP3.SeqId_12498_12.txt.EA	TAX1BP3.SeqId_12498_12.txt.AA	0	Direction	Observed	0	0
TAX1BP3.SeqId_12498_12.txt.EA	TAX1BP3.SeqId_12498_12.txt.AA	0	Significance	Expected	0	#N/A
TAX1BP3.SeqId_12498_12.txt.EA	TAX1BP3.SeqId_12498_12.txt.AA	0	Significance	Observed	0	0
TBCB.SeqId_17686_27.txt.EA	TBCB.SeqId_17686_27.txt.AA	12	Direction	Expected	11.9497	#N/A
TBCB.SeqId_17686_27.txt.EA	TBCB.SeqId_17686_27.txt.AA	12	Direction	Observed	8	0.669475
TBCB.SeqId_17686_27.txt.EA	TBCB.SeqId_17686_27.txt.AA	12	Significance	Expected	7.79285	#N/A
TBCB.SeqId_17686_27.txt.EA	TBCB.SeqId_17686_27.txt.AA	12	Significance	Observed	2	0.256645
TBCE.SeqId_11211_7.txt.EA	TBCE.SeqId_11211_7.txt.AA	121	Direction	Expected	120.455	#N/A
TBCE.SeqId_11211_7.txt.EA	TBCE.SeqId_11211_7.txt.AA	121	Direction	Observed	72	0.597732
TBCE.SeqId_11211_7.txt.EA	TBCE.SeqId_11211_7.txt.AA	121	Significance	Expected	76.0255	#N/A
TBCE.SeqId_11211_7.txt.EA	TBCE.SeqId_11211_7.txt.AA	121	Significance	Observed	56	0.736595
TCN1.SeqId_19614_8.txt.EA	TCN1.SeqId_19614_8.txt.AA	55	Direction	Expected	54.415	#N/A
TCN1.SeqId_19614_8.txt.EA	TCN1.SeqId_19614_8.txt.AA	55	Direction	Observed	41	0.753469
TCN1.SeqId_19614_8.txt.EA	TCN1.SeqId_19614_8.txt.AA	55	Significance	Expected	30.4439	#N/A
TCN1.SeqId_19614_8.txt.EA	TCN1.SeqId_19614_8.txt.AA	55	Significance	Observed	13	0.427016
TCN2.SeqId_15560_52.txt.EA	TCN2.SeqId_15560_52.txt.AA	197	Direction	Expected	195.542	#N/A
TCN2.SeqId_15560_52.txt.EA	TCN2.SeqId_15560_52.txt.AA	197	Direction	Observed	153	0.782441
TCN2.SeqId_15560_52.txt.EA	TCN2.SeqId_15560_52.txt.AA	197	Significance	Expected	121.999	#N/A
TCN2.SeqId_15560_52.txt.EA	TCN2.SeqId_15560_52.txt.AA	197	Significance	Observed	75	0.614757
TCN2.SeqId_5584_21.txt.EA	TCN2.SeqId_5584_21.txt.AA	132	Direction	Expected	131.385	#N/A
TCN2.SeqId_5584_21.txt.EA	TCN2.SeqId_5584_21.txt.AA	132	Direction	Observed	107	0.814403
TCN2.SeqId_5584_21.txt.EA	TCN2.SeqId_5584_21.txt.AA	132	Significance	Expected	101.229	#N/A
TCN2.SeqId_5584_21.txt.EA	TCN2.SeqId_5584_21.txt.AA	132	Significance	Observed	73	0.721139
TDGF1.SeqId_5810_25.txt.EA	TDGF1.SeqId_5810_25.txt.AA	187	Direction	Expected	185.133	#N/A
TDGF1.SeqId_5810_25.txt.EA	TDGF1.SeqId_5810_25.txt.AA	187	Direction	Observed	141	0.761617
TDGF1.SeqId_5810_25.txt.EA	TDGF1.SeqId_5810_25.txt.AA	187	Significance	Expected	108.945	#N/A
TDGF1.SeqId_5810_25.txt.EA	TDGF1.SeqId_5810_25.txt.AA	187	Significance	Observed	53	0.486484
TEK.SeqId_3773_15.txt.EA	TEK.SeqId_3773_15.txt.AA	32	Direction	Expected	31.6791	#N/A
TEK.SeqId_3773_15.txt.EA	TEK.SeqId_3773_15.txt.AA	32	Direction	Observed	26	0.820731
TEK.SeqId_3773_15.txt.EA	TEK.SeqId_3773_15.txt.AA	32	Significance	Expected	16.9736	#N/A
TEK.SeqId_3773_15.txt.EA	TEK.SeqId_3773_15.txt.AA	32	Significance	Observed	7	0.412405
TESC.SeqId_12831_21.txt.EA	TESC.SeqId_12831_21.txt.AA	32	Direction	Expected	31.7156	#N/A
TESC.SeqId_12831_21.txt.EA	TESC.SeqId_12831_21.txt.AA	32	Direction	Observed	21	0.662134
TESC.SeqId_12831_21.txt.EA	TESC.SeqId_12831_21.txt.AA	32	Significance	Expected	20.0271	#N/A
TESC.SeqId_12831_21.txt.EA	TESC.SeqId_12831_21.txt.AA	32	Significance	Observed	3	0.149797
TFF1.SeqId_9185_15.txt.EA	TFF1.SeqId_9185_15.txt.AA	22	Direction	Expected	21.9707	#N/A
TFF1.SeqId_9185_15.txt.EA	TFF1.SeqId_9185_15.txt.AA	22	Direction	Observed	16	0.728242
TFF1.SeqId_9185_15.txt.EA	TFF1.SeqId_9185_15.txt.AA	22	Significance	Expected	16.7124	#N/A
TFF1.SeqId_9185_15.txt.EA	TFF1.SeqId_9185_15.txt.AA	22	Significance	Observed	9	0.538521
TFF2.SeqId_9191_8.txt.EA	TFF2.SeqId_9191_8.txt.AA	3	Direction	Expected	2.92967	#N/A
TFF2.SeqId_9191_8.txt.EA	TFF2.SeqId_9191_8.txt.AA	3	Direction	Observed	2	0.68267
TFF2.SeqId_9191_8.txt.EA	TFF2.SeqId_9191_8.txt.AA	3	Significance	Expected	1.33308	#N/A
TFF2.SeqId_9191_8.txt.EA	TFF2.SeqId_9191_8.txt.AA	3	Significance	Observed	0	0
TFPI2.SeqId_9233_71.txt.EA	TFPI2.SeqId_9233_71.txt.AA	1	Direction	Expected	1	#N/A
TFPI2.SeqId_9233_71.txt.EA	TFPI2.SeqId_9233_71.txt.AA	1	Direction	Observed	1	1
TFPI2.SeqId_9233_71.txt.EA	TFPI2.SeqId_9233_71.txt.AA	1	Significance	Expected	0.997851	#N/A
TFPI2.SeqId_9233_71.txt.EA	TFPI2.SeqId_9233_71.txt.AA	1	Significance	Observed	1	1.00215
TGFBI.SeqId_3283_21.txt.EA	TGFBI.SeqId_3283_21.txt.AA	112	Direction	Expected	111.604	#N/A
TGFBI.SeqId_3283_21.txt.EA	TGFBI.SeqId_3283_21.txt.AA	112	Direction	Observed	66	0.591377
TGFBI.SeqId_3283_21.txt.EA	TGFBI.SeqId_3283_21.txt.AA	112	Significance	Expected	90.6817	#N/A
TGFBI.SeqId_3283_21.txt.EA	TGFBI.SeqId_3283_21.txt.AA	112	Significance	Observed	60	0.661655
TGFBR3.SeqId_3009_3.txt.EA	TGFBR3.SeqId_3009_3.txt.AA	37	Direction	Expected	36.2874	#N/A
TGFBR3.SeqId_3009_3.txt.EA	TGFBR3.SeqId_3009_3.txt.AA	37	Direction	Observed	28	0.771618
TGFBR3.SeqId_3009_3.txt.EA	TGFBR3.SeqId_3009_3.txt.AA	37	Significance	Expected	14.28	#N/A
TGFBR3.SeqId_3009_3.txt.EA	TGFBR3.SeqId_3009_3.txt.AA	37	Significance	Observed	7	0.490194
THBS2.SeqId_3339_33.txt.EA	THBS2.SeqId_3339_33.txt.AA	92	Direction	Expected	91.5653	#N/A
THBS2.SeqId_3339_33.txt.EA	THBS2.SeqId_3339_33.txt.AA	92	Direction	Observed	63	0.688033
THBS2.SeqId_3339_33.txt.EA	THBS2.SeqId_3339_33.txt.AA	92	Significance	Expected	65.933	#N/A
THBS2.SeqId_3339_33.txt.EA	THBS2.SeqId_3339_33.txt.AA	92	Significance	Observed	32	0.485341
THBS4.SeqId_3340_53.txt.EA	THBS4.SeqId_3340_53.txt.AA	70	Direction	Expected	69.2964	#N/A
THBS4.SeqId_3340_53.txt.EA	THBS4.SeqId_3340_53.txt.AA	70	Direction	Observed	51	0.735969
THBS4.SeqId_3340_53.txt.EA	THBS4.SeqId_3340_53.txt.AA	70	Significance	Expected	35.4072	#N/A
THBS4.SeqId_3340_53.txt.EA	THBS4.SeqId_3340_53.txt.AA	70	Significance	Observed	4	0.112971
THG1L.SeqId_18215_5.txt.EA	THG1L.SeqId_18215_5.txt.AA	166	Direction	Expected	164.537	#N/A
THG1L.SeqId_18215_5.txt.EA	THG1L.SeqId_18215_5.txt.AA	166	Direction	Observed	95	0.577378
THG1L.SeqId_18215_5.txt.EA	THG1L.SeqId_18215_5.txt.AA	166	Significance	Expected	96.6417	#N/A
THG1L.SeqId_18215_5.txt.EA	THG1L.SeqId_18215_5.txt.AA	166	Significance	Observed	74	0.765715
THSD1.SeqId_5621_64.txt.EA	THSD1.SeqId_5621_64.txt.AA	83	Direction	Expected	82.517	#N/A
THSD1.SeqId_5621_64.txt.EA	THSD1.SeqId_5621_64.txt.AA	83	Direction	Observed	74	0.896785
THSD1.SeqId_5621_64.txt.EA	THSD1.SeqId_5621_64.txt.AA	83	Significance	Expected	51.4342	#N/A
THSD1.SeqId_5621_64.txt.EA	THSD1.SeqId_5621_64.txt.AA	83	Significance	Observed	11	0.213866
TIMP3.SeqId_2480_58.txt.EA	TIMP3.SeqId_2480_58.txt.AA	157	Direction	Expected	156.537	#N/A
TIMP3.SeqId_2480_58.txt.EA	TIMP3.SeqId_2480_58.txt.AA	157	Direction	Observed	114	0.728261
TIMP3.SeqId_2480_58.txt.EA	TIMP3.SeqId_2480_58.txt.AA	157	Significance	Expected	111.144	#N/A
TIMP3.SeqId_2480_58.txt.EA	TIMP3.SeqId_2480_58.txt.AA	157	Significance	Observed	81	0.728783
TIMP4.SeqId_6462_12.txt.EA	TIMP4.SeqId_6462_12.txt.AA	73	Direction	Expected	72.7001	#N/A
TIMP4.SeqId_6462_12.txt.EA	TIMP4.SeqId_6462_12.txt.AA	73	Direction	Observed	58	0.797799
TIMP4.SeqId_6462_12.txt.EA	TIMP4.SeqId_6462_12.txt.AA	73	Significance	Expected	49.6066	#N/A
TIMP4.SeqId_6462_12.txt.EA	TIMP4.SeqId_6462_12.txt.AA	73	Significance	Observed	20	0.403173
TINAGL1.SeqId_11192_168.txt.EA	TINAGL1.SeqId_11192_168.txt.AA	1	Direction	Expected	0.986302	#N/A
TINAGL1.SeqId_11192_168.txt.EA	TINAGL1.SeqId_11192_168.txt.AA	1	Direction	Observed	1	1.01389
TINAGL1.SeqId_11192_168.txt.EA	TINAGL1.SeqId_11192_168.txt.AA	1	Significance	Expected	0.48581	#N/A
TINAGL1.SeqId_11192_168.txt.EA	TINAGL1.SeqId_11192_168.txt.AA	1	Significance	Observed	1	2.05842
TIRAP.SeqId_9839_148.txt.EA	TIRAP.SeqId_9839_148.txt.AA	55	Direction	Expected	54.5435	#N/A
TIRAP.SeqId_9839_148.txt.EA	TIRAP.SeqId_9839_148.txt.AA	55	Direction	Observed	42	0.770028
TIRAP.SeqId_9839_148.txt.EA	TIRAP.SeqId_9839_148.txt.AA	55	Significance	Expected	23.8379	#N/A
TIRAP.SeqId_9839_148.txt.EA	TIRAP.SeqId_9839_148.txt.AA	55	Significance	Observed	15	0.62925
TLR1.SeqId_16324_38.txt.EA	TLR1.SeqId_16324_38.txt.AA	36	Direction	Expected	35.6766	#N/A
TLR1.SeqId_16324_38.txt.EA	TLR1.SeqId_16324_38.txt.AA	36	Direction	Observed	16	0.448473
TLR1.SeqId_16324_38.txt.EA	TLR1.SeqId_16324_38.txt.AA	36	Significance	Expected	18.7924	#N/A
TLR1.SeqId_16324_38.txt.EA	TLR1.SeqId_16324_38.txt.AA	36	Significance	Observed	14	0.744984
TLR3.SeqId_16918_198.txt.EA	TLR3.SeqId_16918_198.txt.AA	69	Direction	Expected	68.4529	#N/A
TLR3.SeqId_16918_198.txt.EA	TLR3.SeqId_16918_198.txt.AA	69	Direction	Observed	54	0.788863
TLR3.SeqId_16918_198.txt.EA	TLR3.SeqId_16918_198.txt.AA	69	Significance	Expected	48.0041	#N/A
TLR3.SeqId_16918_198.txt.EA	TLR3.SeqId_16918_198.txt.AA	69	Significance	Observed	29	0.604115
TMEFF1.SeqId_15641_20.txt.EA	TMEFF1.SeqId_15641_20.txt.AA	7	Direction	Expected	6.91194	#N/A
TMEFF1.SeqId_15641_20.txt.EA	TMEFF1.SeqId_15641_20.txt.AA	7	Direction	Observed	6	0.868063
TMEFF1.SeqId_15641_20.txt.EA	TMEFF1.SeqId_15641_20.txt.AA	7	Significance	Expected	3.12785	#N/A
TMEFF1.SeqId_15641_20.txt.EA	TMEFF1.SeqId_15641_20.txt.AA	7	Significance	Observed	1	0.319708
TMEM132A.SeqId_7871_16.txt.EA	TMEM132A.SeqId_7871_16.txt.AA	143	Direction	Expected	142.483	#N/A
TMEM132A.SeqId_7871_16.txt.EA	TMEM132A.SeqId_7871_16.txt.AA	143	Direction	Observed	100	0.701838
TMEM132A.SeqId_7871_16.txt.EA	TMEM132A.SeqId_7871_16.txt.AA	143	Significance	Expected	110.762	#N/A
TMEM132A.SeqId_7871_16.txt.EA	TMEM132A.SeqId_7871_16.txt.AA	143	Significance	Observed	83	0.749351
TMEM132B.SeqId_8890_9.txt.EA	TMEM132B.SeqId_8890_9.txt.AA	45	Direction	Expected	44.6866	#N/A
TMEM132B.SeqId_8890_9.txt.EA	TMEM132B.SeqId_8890_9.txt.AA	45	Direction	Observed	35	0.783233
TMEM132B.SeqId_8890_9.txt.EA	TMEM132B.SeqId_8890_9.txt.AA	45	Significance	Expected	27.592	#N/A
TMEM132B.SeqId_8890_9.txt.EA	TMEM132B.SeqId_8890_9.txt.AA	45	Significance	Observed	20	0.724849
TMEM132C.SeqId_7173_141.txt.EA	TMEM132C.SeqId_7173_141.txt.AA	30	Direction	Expected	29.7932	#N/A
TMEM132C.SeqId_7173_141.txt.EA	TMEM132C.SeqId_7173_141.txt.AA	30	Direction	Observed	16	0.537036
TMEM132C.SeqId_7173_141.txt.EA	TMEM132C.SeqId_7173_141.txt.AA	30	Significance	Expected	18.7351	#N/A
TMEM132C.SeqId_7173_141.txt.EA	TMEM132C.SeqId_7173_141.txt.AA	30	Significance	Observed	7	0.373631
TMEM132D.SeqId_13416_8.txt.EA	TMEM132D.SeqId_13416_8.txt.AA	33	Direction	Expected	32.7757	#N/A
TMEM132D.SeqId_13416_8.txt.EA	TMEM132D.SeqId_13416_8.txt.AA	33	Direction	Observed	23	0.701739
TMEM132D.SeqId_13416_8.txt.EA	TMEM132D.SeqId_13416_8.txt.AA	33	Significance	Expected	17.4048	#N/A
TMEM132D.SeqId_13416_8.txt.EA	TMEM132D.SeqId_13416_8.txt.AA	33	Significance	Observed	4	0.229821
TMEM190.SeqId_10442_1.txt.EA	TMEM190.SeqId_10442_1.txt.AA	103	Direction	Expected	102.465	#N/A
TMEM190.SeqId_10442_1.txt.EA	TMEM190.SeqId_10442_1.txt.AA	103	Direction	Observed	78	0.761239
TMEM190.SeqId_10442_1.txt.EA	TMEM190.SeqId_10442_1.txt.AA	103	Significance	Expected	73.2209	#N/A
TMEM190.SeqId_10442_1.txt.EA	TMEM190.SeqId_10442_1.txt.AA	103	Significance	Observed	45	0.614579
TNC.SeqId_4155_3.txt.EA	TNC.SeqId_4155_3.txt.AA	166	Direction	Expected	164.255	#N/A
TNC.SeqId_4155_3.txt.EA	TNC.SeqId_4155_3.txt.AA	166	Direction	Observed	98	0.596635
TNC.SeqId_4155_3.txt.EA	TNC.SeqId_4155_3.txt.AA	166	Significance	Expected	101.907	#N/A
TNC.SeqId_4155_3.txt.EA	TNC.SeqId_4155_3.txt.AA	166	Significance	Observed	69	0.67709
TNFAIP6.SeqId_5036_50.txt.EA	TNFAIP6.SeqId_5036_50.txt.AA	70	Direction	Expected	69.7954	#N/A
TNFAIP6.SeqId_5036_50.txt.EA	TNFAIP6.SeqId_5036_50.txt.AA	70	Direction	Observed	59	0.845328
TNFAIP6.SeqId_5036_50.txt.EA	TNFAIP6.SeqId_5036_50.txt.AA	70	Significance	Expected	53.9253	#N/A
TNFAIP6.SeqId_5036_50.txt.EA	TNFAIP6.SeqId_5036_50.txt.AA	70	Significance	Observed	40	0.741767
TNFAIP8.SeqId_12563_2.txt.EA	TNFAIP8.SeqId_12563_2.txt.AA	67	Direction	Expected	65.4921	#N/A
TNFAIP8.SeqId_12563_2.txt.EA	TNFAIP8.SeqId_12563_2.txt.AA	67	Direction	Observed	45	0.687106
TNFAIP8.SeqId_12563_2.txt.EA	TNFAIP8.SeqId_12563_2.txt.AA	67	Significance	Expected	25.8909	#N/A
TNFAIP8.SeqId_12563_2.txt.EA	TNFAIP8.SeqId_12563_2.txt.AA	67	Significance	Observed	4	0.154494
TNFRSF11B.SeqId_8304_50.txt.EA	TNFRSF11B.SeqId_8304_50.txt.AA	24	Direction	Expected	23.9611	#N/A
TNFRSF11B.SeqId_8304_50.txt.EA	TNFRSF11B.SeqId_8304_50.txt.AA	24	Direction	Observed	13	0.542547
TNFRSF11B.SeqId_8304_50.txt.EA	TNFRSF11B.SeqId_8304_50.txt.AA	24	Significance	Expected	12.3491	#N/A
TNFRSF11B.SeqId_8304_50.txt.EA	TNFRSF11B.SeqId_8304_50.txt.AA	24	Significance	Observed	7	0.566845
TNFRSF17.SeqId_2665_26.txt.EA	TNFRSF17.SeqId_2665_26.txt.AA	12	Direction	Expected	11.9349	#N/A
TNFRSF17.SeqId_2665_26.txt.EA	TNFRSF17.SeqId_2665_26.txt.AA	12	Direction	Observed	9	0.754092
TNFRSF17.SeqId_2665_26.txt.EA	TNFRSF17.SeqId_2665_26.txt.AA	12	Significance	Expected	8.46609	#N/A
TNFRSF17.SeqId_2665_26.txt.EA	TNFRSF17.SeqId_2665_26.txt.AA	12	Significance	Observed	6	0.708709
TNFRSF1A.SeqId_2654_19.txt.EA	TNFRSF1A.SeqId_2654_19.txt.AA	6	Direction	Expected	5.98047	#N/A
TNFRSF1A.SeqId_2654_19.txt.EA	TNFRSF1A.SeqId_2654_19.txt.AA	6	Direction	Observed	3	0.501633
TNFRSF1A.SeqId_2654_19.txt.EA	TNFRSF1A.SeqId_2654_19.txt.AA	6	Significance	Expected	4.26	#N/A
TNFRSF1A.SeqId_2654_19.txt.EA	TNFRSF1A.SeqId_2654_19.txt.AA	6	Significance	Observed	4	0.938967
TNFRSF1B.SeqId_3152_57.txt.EA	TNFRSF1B.SeqId_3152_57.txt.AA	14	Direction	Expected	13.9721	#N/A
TNFRSF1B.SeqId_3152_57.txt.EA	TNFRSF1B.SeqId_3152_57.txt.AA	14	Direction	Observed	10	0.71571
TNFRSF1B.SeqId_3152_57.txt.EA	TNFRSF1B.SeqId_3152_57.txt.AA	14	Significance	Expected	9.34382	#N/A
TNFRSF1B.SeqId_3152_57.txt.EA	TNFRSF1B.SeqId_3152_57.txt.AA	14	Significance	Observed	1	0.107023
TNFRSF1B.SeqId_8368_102.txt.EA	TNFRSF1B.SeqId_8368_102.txt.AA	42	Direction	Expected	41.7493	#N/A
TNFRSF1B.SeqId_8368_102.txt.EA	TNFRSF1B.SeqId_8368_102.txt.AA	42	Direction	Observed	38	0.910195
TNFRSF1B.SeqId_8368_102.txt.EA	TNFRSF1B.SeqId_8368_102.txt.AA	42	Significance	Expected	32.4737	#N/A
TNFRSF1B.SeqId_8368_102.txt.EA	TNFRSF1B.SeqId_8368_102.txt.AA	42	Significance	Observed	30	0.923825
TNFRSF21.SeqId_5404_53.txt.EA	TNFRSF21.SeqId_5404_53.txt.AA	38	Direction	Expected	37.7162	#N/A
TNFRSF21.SeqId_5404_53.txt.EA	TNFRSF21.SeqId_5404_53.txt.AA	38	Direction	Observed	23	0.609817
TNFRSF21.SeqId_5404_53.txt.EA	TNFRSF21.SeqId_5404_53.txt.AA	38	Significance	Expected	21.2637	#N/A
TNFRSF21.SeqId_5404_53.txt.EA	TNFRSF21.SeqId_5404_53.txt.AA	38	Significance	Observed	2	0.0940568
TNFSF12.SeqId_5939_42.txt.EA	TNFSF12.SeqId_5939_42.txt.AA	23	Direction	Expected	22.5476	#N/A
TNFSF12.SeqId_5939_42.txt.EA	TNFSF12.SeqId_5939_42.txt.AA	23	Direction	Observed	18	0.798312
TNFSF12.SeqId_5939_42.txt.EA	TNFSF12.SeqId_5939_42.txt.AA	23	Significance	Expected	8.40108	#N/A
TNFSF12.SeqId_5939_42.txt.EA	TNFSF12.SeqId_5939_42.txt.AA	23	Significance	Observed	7	0.833226
TNFSF15.SeqId_2968_61.txt.EA	TNFSF15.SeqId_2968_61.txt.AA	9	Direction	Expected	8.98358	#N/A
TNFSF15.SeqId_2968_61.txt.EA	TNFSF15.SeqId_2968_61.txt.AA	9	Direction	Observed	5	0.556571
TNFSF15.SeqId_2968_61.txt.EA	TNFSF15.SeqId_2968_61.txt.AA	9	Significance	Expected	7.73091	#N/A
TNFSF15.SeqId_2968_61.txt.EA	TNFSF15.SeqId_2968_61.txt.AA	9	Significance	Observed	4	0.517404
TNFSF8.SeqId_3421_54.txt.EA	TNFSF8.SeqId_3421_54.txt.AA	14	Direction	Expected	13.7402	#N/A
TNFSF8.SeqId_3421_54.txt.EA	TNFSF8.SeqId_3421_54.txt.AA	14	Direction	Observed	11	0.800572
TNFSF8.SeqId_3421_54.txt.EA	TNFSF8.SeqId_3421_54.txt.AA	14	Significance	Expected	8.78945	#N/A
TNFSF8.SeqId_3421_54.txt.EA	TNFSF8.SeqId_3421_54.txt.AA	14	Significance	Observed	8	0.910182
TNXB.SeqId_5698_60.txt.EA	TNXB.SeqId_5698_60.txt.AA	582	Direction	Expected	580.434	#N/A
TNXB.SeqId_5698_60.txt.EA	TNXB.SeqId_5698_60.txt.AA	582	Direction	Observed	387	0.666743
TNXB.SeqId_5698_60.txt.EA	TNXB.SeqId_5698_60.txt.AA	582	Significance	Expected	307.323	#N/A
TNXB.SeqId_5698_60.txt.EA	TNXB.SeqId_5698_60.txt.AA	582	Significance	Observed	137	0.445784
TP53I3.SeqId_17748_21.txt.EA	TP53I3.SeqId_17748_21.txt.AA	151	Direction	Expected	149.804	#N/A
TP53I3.SeqId_17748_21.txt.EA	TP53I3.SeqId_17748_21.txt.AA	151	Direction	Observed	112	0.747642
TP53I3.SeqId_17748_21.txt.EA	TP53I3.SeqId_17748_21.txt.AA	151	Significance	Expected	96.4742	#N/A
TP53I3.SeqId_17748_21.txt.EA	TP53I3.SeqId_17748_21.txt.AA	151	Significance	Observed	67	0.694486
TPI1.SeqId_4309_59.txt.EA	TPI1.SeqId_4309_59.txt.AA	141	Direction	Expected	140.637	#N/A
TPI1.SeqId_4309_59.txt.EA	TPI1.SeqId_4309_59.txt.AA	141	Direction	Observed	35	0.248868
TPI1.SeqId_4309_59.txt.EA	TPI1.SeqId_4309_59.txt.AA	141	Significance	Expected	115.732	#N/A
TPI1.SeqId_4309_59.txt.EA	TPI1.SeqId_4309_59.txt.AA	141	Significance	Observed	82	0.708536
TPP1.SeqId_17691_1.txt.EA	TPP1.SeqId_17691_1.txt.AA	12	Direction	Expected	11.9819	#N/A
TPP1.SeqId_17691_1.txt.EA	TPP1.SeqId_17691_1.txt.AA	12	Direction	Observed	8	0.667673
TPP1.SeqId_17691_1.txt.EA	TPP1.SeqId_17691_1.txt.AA	12	Significance	Expected	10.0095	#N/A
TPP1.SeqId_17691_1.txt.EA	TPP1.SeqId_17691_1.txt.AA	12	Significance	Observed	5	0.499523
TPSAB1.SeqId_9409_11.txt.EA	TPSAB1.SeqId_9409_11.txt.AA	56	Direction	Expected	55.8029	#N/A
TPSAB1.SeqId_9409_11.txt.EA	TPSAB1.SeqId_9409_11.txt.AA	56	Direction	Observed	36	0.645128
TPSAB1.SeqId_9409_11.txt.EA	TPSAB1.SeqId_9409_11.txt.AA	56	Significance	Expected	38.8345	#N/A
TPSAB1.SeqId_9409_11.txt.EA	TPSAB1.SeqId_9409_11.txt.AA	56	Significance	Observed	15	0.386255
TPSB2.SeqId_3403_1.txt.EA	TPSB2.SeqId_3403_1.txt.AA	119	Direction	Expected	118.347	#N/A
TPSB2.SeqId_3403_1.txt.EA	TPSB2.SeqId_3403_1.txt.AA	119	Direction	Observed	86	0.726677
TPSB2.SeqId_3403_1.txt.EA	TPSB2.SeqId_3403_1.txt.AA	119	Significance	Expected	82.7695	#N/A
TPSB2.SeqId_3403_1.txt.EA	TPSB2.SeqId_3403_1.txt.AA	119	Significance	Observed	41	0.495351
TPST2.SeqId_8024_64.txt.EA	TPST2.SeqId_8024_64.txt.AA	59	Direction	Expected	58.4666	#N/A
TPST2.SeqId_8024_64.txt.EA	TPST2.SeqId_8024_64.txt.AA	59	Direction	Observed	38	0.649943
TPST2.SeqId_8024_64.txt.EA	TPST2.SeqId_8024_64.txt.AA	59	Significance	Expected	36.1454	#N/A
TPST2.SeqId_8024_64.txt.EA	TPST2.SeqId_8024_64.txt.AA	59	Significance	Observed	3	0.0829981
TPT1.SeqId_3872_2.txt.EA	TPT1.SeqId_3872_2.txt.AA	2	Direction	Expected	1.99999	#N/A
TPT1.SeqId_3872_2.txt.EA	TPT1.SeqId_3872_2.txt.AA	2	Direction	Observed	2	1.00001
TPT1.SeqId_3872_2.txt.EA	TPT1.SeqId_3872_2.txt.AA	2	Significance	Expected	1.90727	#N/A
TPT1.SeqId_3872_2.txt.EA	TPT1.SeqId_3872_2.txt.AA	2	Significance	Observed	0	0
TREM1.SeqId_9266_1.txt.EA	TREM1.SeqId_9266_1.txt.AA	66	Direction	Expected	65.7572	#N/A
TREM1.SeqId_9266_1.txt.EA	TREM1.SeqId_9266_1.txt.AA	66	Direction	Observed	50	0.760373
TREM1.SeqId_9266_1.txt.EA	TREM1.SeqId_9266_1.txt.AA	66	Significance	Expected	45.6967	#N/A
TREM1.SeqId_9266_1.txt.EA	TREM1.SeqId_9266_1.txt.AA	66	Significance	Observed	38	0.831571
TREM2.SeqId_16300_4.txt.EA	TREM2.SeqId_16300_4.txt.AA	3	Direction	Expected	2.95877	#N/A
TREM2.SeqId_16300_4.txt.EA	TREM2.SeqId_16300_4.txt.AA	3	Direction	Observed	3	1.01393
TREM2.SeqId_16300_4.txt.EA	TREM2.SeqId_16300_4.txt.AA	3	Significance	Expected	0.516315	#N/A
TREM2.SeqId_16300_4.txt.EA	TREM2.SeqId_16300_4.txt.AA	3	Significance	Observed	3	5.8104
TREML2.SeqId_5736_1.txt.EA	TREML2.SeqId_5736_1.txt.AA	97	Direction	Expected	96.8142	#N/A
TREML2.SeqId_5736_1.txt.EA	TREML2.SeqId_5736_1.txt.AA	97	Direction	Observed	65	0.671389
TREML2.SeqId_5736_1.txt.EA	TREML2.SeqId_5736_1.txt.AA	97	Significance	Expected	73.6675	#N/A
TREML2.SeqId_5736_1.txt.EA	TREML2.SeqId_5736_1.txt.AA	97	Significance	Observed	30	0.407235
TRIL.SeqId_6527_1.txt.EA	TRIL.SeqId_6527_1.txt.AA	12	Direction	Expected	11.9958	#N/A
TRIL.SeqId_6527_1.txt.EA	TRIL.SeqId_6527_1.txt.AA	12	Direction	Observed	11	0.916985
TRIL.SeqId_6527_1.txt.EA	TRIL.SeqId_6527_1.txt.AA	12	Significance	Expected	9.35148	#N/A
TRIL.SeqId_6527_1.txt.EA	TRIL.SeqId_6527_1.txt.AA	12	Significance	Observed	3	0.320805
TRIP10.SeqId_17676_13.txt.EA	TRIP10.SeqId_17676_13.txt.AA	11	Direction	Expected	10.859	#N/A
TRIP10.SeqId_17676_13.txt.EA	TRIP10.SeqId_17676_13.txt.AA	11	Direction	Observed	10	0.920899
TRIP10.SeqId_17676_13.txt.EA	TRIP10.SeqId_17676_13.txt.AA	11	Significance	Expected	5.98134	#N/A
TRIP10.SeqId_17676_13.txt.EA	TRIP10.SeqId_17676_13.txt.AA	11	Significance	Observed	4	0.668746
TSTD1.SeqId_19277_4.txt.EA	TSTD1.SeqId_19277_4.txt.AA	71	Direction	Expected	70.6623	#N/A
TSTD1.SeqId_19277_4.txt.EA	TSTD1.SeqId_19277_4.txt.AA	71	Direction	Observed	51	0.721743
TSTD1.SeqId_19277_4.txt.EA	TSTD1.SeqId_19277_4.txt.AA	71	Significance	Expected	46.4291	#N/A
TSTD1.SeqId_19277_4.txt.EA	TSTD1.SeqId_19277_4.txt.AA	71	Significance	Observed	32	0.689223
TXNDC12.SeqId_19334_62.txt.EA	TXNDC12.SeqId_19334_62.txt.AA	30	Direction	Expected	29.6782	#N/A
TXNDC12.SeqId_19334_62.txt.EA	TXNDC12.SeqId_19334_62.txt.AA	30	Direction	Observed	23	0.77498
TXNDC12.SeqId_19334_62.txt.EA	TXNDC12.SeqId_19334_62.txt.AA	30	Significance	Expected	19.972	#N/A
TXNDC12.SeqId_19334_62.txt.EA	TXNDC12.SeqId_19334_62.txt.AA	30	Significance	Observed	0	0
TXNDC15.SeqId_6366_38.txt.EA	TXNDC15.SeqId_6366_38.txt.AA	18	Direction	Expected	17.9172	#N/A
TXNDC15.SeqId_6366_38.txt.EA	TXNDC15.SeqId_6366_38.txt.AA	18	Direction	Observed	17	0.948807
TXNDC15.SeqId_6366_38.txt.EA	TXNDC15.SeqId_6366_38.txt.AA	18	Significance	Expected	10.893	#N/A
TXNDC15.SeqId_6366_38.txt.EA	TXNDC15.SeqId_6366_38.txt.AA	18	Significance	Observed	2	0.183603
TXNDC5.SeqId_11212_7.txt.EA	TXNDC5.SeqId_11212_7.txt.AA	25	Direction	Expected	24.7931	#N/A
TXNDC5.SeqId_11212_7.txt.EA	TXNDC5.SeqId_11212_7.txt.AA	25	Direction	Observed	14	0.564673
TXNDC5.SeqId_11212_7.txt.EA	TXNDC5.SeqId_11212_7.txt.AA	25	Significance	Expected	12.3421	#N/A
TXNDC5.SeqId_11212_7.txt.EA	TXNDC5.SeqId_11212_7.txt.AA	25	Significance	Observed	5	0.405118
TXNL4B.SeqId_15316_262.txt.EA	TXNL4B.SeqId_15316_262.txt.AA	60	Direction	Expected	59.1876	#N/A
TXNL4B.SeqId_15316_262.txt.EA	TXNL4B.SeqId_15316_262.txt.AA	60	Direction	Observed	44	0.743399
TXNL4B.SeqId_15316_262.txt.EA	TXNL4B.SeqId_15316_262.txt.AA	60	Significance	Expected	22.4085	#N/A
TXNL4B.SeqId_15316_262.txt.EA	TXNL4B.SeqId_15316_262.txt.AA	60	Significance	Observed	34	1.51728
TYMP.SeqId_11361_73.txt.EA	TYMP.SeqId_11361_73.txt.AA	37	Direction	Expected	36.8115	#N/A
TYMP.SeqId_11361_73.txt.EA	TYMP.SeqId_11361_73.txt.AA	37	Direction	Observed	22	0.59764
TYMP.SeqId_11361_73.txt.EA	TYMP.SeqId_11361_73.txt.AA	37	Significance	Expected	28.4015	#N/A
TYMP.SeqId_11361_73.txt.EA	TYMP.SeqId_11361_73.txt.AA	37	Significance	Observed	3	0.105628
TYRO3.SeqId_2611_72.txt.EA	TYRO3.SeqId_2611_72.txt.AA	28	Direction	Expected	27.5967	#N/A
TYRO3.SeqId_2611_72.txt.EA	TYRO3.SeqId_2611_72.txt.AA	28	Direction	Observed	16	0.57978
TYRO3.SeqId_2611_72.txt.EA	TYRO3.SeqId_2611_72.txt.AA	28	Significance	Expected	13.0353	#N/A
TYRO3.SeqId_2611_72.txt.EA	TYRO3.SeqId_2611_72.txt.AA	28	Significance	Observed	1	0.0767148
UBASH3B.SeqId_12558_3.txt.EA	UBASH3B.SeqId_12558_3.txt.AA	28	Direction	Expected	27.6759	#N/A
UBASH3B.SeqId_12558_3.txt.EA	UBASH3B.SeqId_12558_3.txt.AA	28	Direction	Observed	18	0.650385
UBASH3B.SeqId_12558_3.txt.EA	UBASH3B.SeqId_12558_3.txt.AA	28	Significance	Expected	19.4291	#N/A
UBASH3B.SeqId_12558_3.txt.EA	UBASH3B.SeqId_12558_3.txt.AA	28	Significance	Observed	10	0.514692
UCMA.SeqId_10977_55.txt.EA	UCMA.SeqId_10977_55.txt.AA	36	Direction	Expected	35.6525	#N/A
UCMA.SeqId_10977_55.txt.EA	UCMA.SeqId_10977_55.txt.AA	36	Direction	Observed	28	0.785358
UCMA.SeqId_10977_55.txt.EA	UCMA.SeqId_10977_55.txt.AA	36	Significance	Expected	20.8646	#N/A
UCMA.SeqId_10977_55.txt.EA	UCMA.SeqId_10977_55.txt.AA	36	Significance	Observed	14	0.670993
UGDH.SeqId_17755_5.txt.EA	UGDH.SeqId_17755_5.txt.AA	98	Direction	Expected	96.8629	#N/A
UGDH.SeqId_17755_5.txt.EA	UGDH.SeqId_17755_5.txt.AA	98	Direction	Observed	76	0.784614
UGDH.SeqId_17755_5.txt.EA	UGDH.SeqId_17755_5.txt.AA	98	Significance	Expected	49.2008	#N/A
UGDH.SeqId_17755_5.txt.EA	UGDH.SeqId_17755_5.txt.AA	98	Significance	Observed	22	0.447148
UGT1A1.SeqId_17702_53.txt.EA	UGT1A1.SeqId_17702_53.txt.AA	92	Direction	Expected	91.3828	#N/A
UGT1A1.SeqId_17702_53.txt.EA	UGT1A1.SeqId_17702_53.txt.AA	92	Direction	Observed	66	0.722237
UGT1A1.SeqId_17702_53.txt.EA	UGT1A1.SeqId_17702_53.txt.AA	92	Significance	Expected	56.5136	#N/A
UGT1A1.SeqId_17702_53.txt.EA	UGT1A1.SeqId_17702_53.txt.AA	92	Significance	Observed	41	0.725489
UGT1A6.SeqId_7891_45.txt.EA	UGT1A6.SeqId_7891_45.txt.AA	59	Direction	Expected	58.5809	#N/A
UGT1A6.SeqId_7891_45.txt.EA	UGT1A6.SeqId_7891_45.txt.AA	59	Direction	Observed	49	0.83645
UGT1A6.SeqId_7891_45.txt.EA	UGT1A6.SeqId_7891_45.txt.AA	59	Significance	Expected	43.3242	#N/A
UGT1A6.SeqId_7891_45.txt.EA	UGT1A6.SeqId_7891_45.txt.AA	59	Significance	Observed	38	0.877107
UNC45A.SeqId_13082_9.txt.EA	UNC45A.SeqId_13082_9.txt.AA	3	Direction	Expected	2.99969	#N/A
UNC45A.SeqId_13082_9.txt.EA	UNC45A.SeqId_13082_9.txt.AA	3	Direction	Observed	3	1.0001
UNC45A.SeqId_13082_9.txt.EA	UNC45A.SeqId_13082_9.txt.AA	3	Significance	Expected	2.78375	#N/A
UNC45A.SeqId_13082_9.txt.EA	UNC45A.SeqId_13082_9.txt.AA	3	Significance	Observed	3	1.07768
UNC5B.SeqId_15394_79.txt.EA	UNC5B.SeqId_15394_79.txt.AA	38	Direction	Expected	37.6855	#N/A
UNC5B.SeqId_15394_79.txt.EA	UNC5B.SeqId_15394_79.txt.AA	38	Direction	Observed	25	0.663385
UNC5B.SeqId_15394_79.txt.EA	UNC5B.SeqId_15394_79.txt.AA	38	Significance	Expected	25.9182	#N/A
UNC5B.SeqId_15394_79.txt.EA	UNC5B.SeqId_15394_79.txt.AA	38	Significance	Observed	12	0.462995
UNC5C.SeqId_5139_32.txt.EA	UNC5C.SeqId_5139_32.txt.AA	74	Direction	Expected	73.5842	#N/A
UNC5C.SeqId_5139_32.txt.EA	UNC5C.SeqId_5139_32.txt.AA	74	Direction	Observed	51	0.693083
UNC5C.SeqId_5139_32.txt.EA	UNC5C.SeqId_5139_32.txt.AA	74	Significance	Expected	51.3864	#N/A
UNC5C.SeqId_5139_32.txt.EA	UNC5C.SeqId_5139_32.txt.AA	74	Significance	Observed	13	0.252985
UNC5D.SeqId_16307_22.txt.EA	UNC5D.SeqId_16307_22.txt.AA	80	Direction	Expected	79.683	#N/A
UNC5D.SeqId_16307_22.txt.EA	UNC5D.SeqId_16307_22.txt.AA	80	Direction	Observed	68	0.853381
UNC5D.SeqId_16307_22.txt.EA	UNC5D.SeqId_16307_22.txt.AA	80	Significance	Expected	68.3463	#N/A
UNC5D.SeqId_16307_22.txt.EA	UNC5D.SeqId_16307_22.txt.AA	80	Significance	Observed	65	0.951038
UPP1.SeqId_19448_104.txt.EA	UPP1.SeqId_19448_104.txt.AA	8	Direction	Expected	7.94491	#N/A
UPP1.SeqId_19448_104.txt.EA	UPP1.SeqId_19448_104.txt.AA	8	Direction	Observed	6	0.755201
UPP1.SeqId_19448_104.txt.EA	UPP1.SeqId_19448_104.txt.AA	8	Significance	Expected	4.39601	#N/A
UPP1.SeqId_19448_104.txt.EA	UPP1.SeqId_19448_104.txt.AA	8	Significance	Observed	4	0.909916
UROD.SeqId_19289_29.txt.EA	UROD.SeqId_19289_29.txt.AA	197	Direction	Expected	195.331	#N/A
UROD.SeqId_19289_29.txt.EA	UROD.SeqId_19289_29.txt.AA	197	Direction	Observed	159	0.814004
UROD.SeqId_19289_29.txt.EA	UROD.SeqId_19289_29.txt.AA	197	Significance	Expected	118.45	#N/A
UROD.SeqId_19289_29.txt.EA	UROD.SeqId_19289_29.txt.AA	197	Significance	Observed	84	0.709159
UROS.SeqId_11248_43.txt.EA	UROS.SeqId_11248_43.txt.AA	7	Direction	Expected	6.99729	#N/A
UROS.SeqId_11248_43.txt.EA	UROS.SeqId_11248_43.txt.AA	7	Direction	Observed	7	1.00039
UROS.SeqId_11248_43.txt.EA	UROS.SeqId_11248_43.txt.AA	7	Significance	Expected	5.24964	#N/A
UROS.SeqId_11248_43.txt.EA	UROS.SeqId_11248_43.txt.AA	7	Significance	Observed	7	1.33343
USP15.SeqId_19161_1.txt.EA	USP15.SeqId_19161_1.txt.AA	121	Direction	Expected	120.034	#N/A
USP15.SeqId_19161_1.txt.EA	USP15.SeqId_19161_1.txt.AA	121	Direction	Observed	103	0.858087
USP15.SeqId_19161_1.txt.EA	USP15.SeqId_19161_1.txt.AA	121	Significance	Expected	82.5001	#N/A
USP15.SeqId_19161_1.txt.EA	USP15.SeqId_19161_1.txt.AA	121	Significance	Observed	51	0.618181
UST.SeqId_8364_74.txt.EA	UST.SeqId_8364_74.txt.AA	17	Direction	Expected	16.7543	#N/A
UST.SeqId_8364_74.txt.EA	UST.SeqId_8364_74.txt.AA	17	Direction	Observed	7	0.417804
UST.SeqId_8364_74.txt.EA	UST.SeqId_8364_74.txt.AA	17	Significance	Expected	5.92146	#N/A
UST.SeqId_8364_74.txt.EA	UST.SeqId_8364_74.txt.AA	17	Significance	Observed	1	0.168877
UXS1.SeqId_8258_22.txt.EA	UXS1.SeqId_8258_22.txt.AA	24	Direction	Expected	23.8219	#N/A
UXS1.SeqId_8258_22.txt.EA	UXS1.SeqId_8258_22.txt.AA	24	Direction	Observed	18	0.755608
UXS1.SeqId_8258_22.txt.EA	UXS1.SeqId_8258_22.txt.AA	24	Significance	Expected	11.1721	#N/A
UXS1.SeqId_8258_22.txt.EA	UXS1.SeqId_8258_22.txt.AA	24	Significance	Observed	8	0.716071
VIT.SeqId_6234_74.txt.EA	VIT.SeqId_6234_74.txt.AA	91	Direction	Expected	90.5401	#N/A
VIT.SeqId_6234_74.txt.EA	VIT.SeqId_6234_74.txt.AA	91	Direction	Observed	61	0.673735
VIT.SeqId_6234_74.txt.EA	VIT.SeqId_6234_74.txt.AA	91	Significance	Expected	64.6244	#N/A
VIT.SeqId_6234_74.txt.EA	VIT.SeqId_6234_74.txt.AA	91	Significance	Observed	28	0.433273
VNN2.SeqId_15480_2.txt.EA	VNN2.SeqId_15480_2.txt.AA	92	Direction	Expected	91.1539	#N/A
VNN2.SeqId_15480_2.txt.EA	VNN2.SeqId_15480_2.txt.AA	92	Direction	Observed	53	0.581434
VNN2.SeqId_15480_2.txt.EA	VNN2.SeqId_15480_2.txt.AA	92	Significance	Expected	64.3948	#N/A
VNN2.SeqId_15480_2.txt.EA	VNN2.SeqId_15480_2.txt.AA	92	Significance	Observed	37	0.574581
VOPP1.SeqId_14618_26.txt.EA	VOPP1.SeqId_14618_26.txt.AA	6	Direction	Expected	5.99414	#N/A
VOPP1.SeqId_14618_26.txt.EA	VOPP1.SeqId_14618_26.txt.AA	6	Direction	Observed	4	0.667319
VOPP1.SeqId_14618_26.txt.EA	VOPP1.SeqId_14618_26.txt.AA	6	Significance	Expected	4.58616	#N/A
VOPP1.SeqId_14618_26.txt.EA	VOPP1.SeqId_14618_26.txt.AA	6	Significance	Observed	3	0.654142
VWA1.SeqId_6385_63.txt.EA	VWA1.SeqId_6385_63.txt.AA	20	Direction	Expected	19.9988	#N/A
VWA1.SeqId_6385_63.txt.EA	VWA1.SeqId_6385_63.txt.AA	20	Direction	Observed	10	0.50003
VWA1.SeqId_6385_63.txt.EA	VWA1.SeqId_6385_63.txt.AA	20	Significance	Expected	18.8795	#N/A
VWA1.SeqId_6385_63.txt.EA	VWA1.SeqId_6385_63.txt.AA	20	Significance	Observed	0	0
VWA2.SeqId_7128_9.txt.EA	VWA2.SeqId_7128_9.txt.AA	34	Direction	Expected	33.9291	#N/A
VWA2.SeqId_7128_9.txt.EA	VWA2.SeqId_7128_9.txt.AA	34	Direction	Observed	21	0.618937
VWA2.SeqId_7128_9.txt.EA	VWA2.SeqId_7128_9.txt.AA	34	Significance	Expected	27.1689	#N/A
VWA2.SeqId_7128_9.txt.EA	VWA2.SeqId_7128_9.txt.AA	34	Significance	Observed	12	0.441682
VWC2.SeqId_15308_108.txt.EA	VWC2.SeqId_15308_108.txt.AA	64	Direction	Expected	63.4187	#N/A
VWC2.SeqId_15308_108.txt.EA	VWC2.SeqId_15308_108.txt.AA	64	Direction	Observed	44	0.693801
VWC2.SeqId_15308_108.txt.EA	VWC2.SeqId_15308_108.txt.AA	64	Significance	Expected	33.1937	#N/A
VWC2.SeqId_15308_108.txt.EA	VWC2.SeqId_15308_108.txt.AA	64	Significance	Observed	28	0.843534
WARS.SeqId_9870_17.txt.EA	WARS.SeqId_9870_17.txt.AA	73	Direction	Expected	72.7054	#N/A
WARS.SeqId_9870_17.txt.EA	WARS.SeqId_9870_17.txt.AA	73	Direction	Observed	53	0.728969
WARS.SeqId_9870_17.txt.EA	WARS.SeqId_9870_17.txt.AA	73	Significance	Expected	49.8556	#N/A
WARS.SeqId_9870_17.txt.EA	WARS.SeqId_9870_17.txt.AA	73	Significance	Observed	36	0.722086
WFDC1.SeqId_9316_67.txt.EA	WFDC1.SeqId_9316_67.txt.AA	128	Direction	Expected	127.56	#N/A
WFDC1.SeqId_9316_67.txt.EA	WFDC1.SeqId_9316_67.txt.AA	128	Direction	Observed	85	0.666354
WFDC1.SeqId_9316_67.txt.EA	WFDC1.SeqId_9316_67.txt.AA	128	Significance	Expected	85.1852	#N/A
WFDC1.SeqId_9316_67.txt.EA	WFDC1.SeqId_9316_67.txt.AA	128	Significance	Observed	58	0.680869
WFDC2.SeqId_11388_75.txt.EA	WFDC2.SeqId_11388_75.txt.AA	2	Direction	Expected	1.99702	#N/A
WFDC2.SeqId_11388_75.txt.EA	WFDC2.SeqId_11388_75.txt.AA	2	Direction	Observed	2	1.00149
WFDC2.SeqId_11388_75.txt.EA	WFDC2.SeqId_11388_75.txt.AA	2	Significance	Expected	1.59962	#N/A
WFDC2.SeqId_11388_75.txt.EA	WFDC2.SeqId_11388_75.txt.AA	2	Significance	Observed	1	0.62515
WFIKKN2.SeqId_3235_50.txt.EA	WFIKKN2.SeqId_3235_50.txt.AA	70	Direction	Expected	69.9304	#N/A
WFIKKN2.SeqId_3235_50.txt.EA	WFIKKN2.SeqId_3235_50.txt.AA	70	Direction	Observed	40	0.571997
WFIKKN2.SeqId_3235_50.txt.EA	WFIKKN2.SeqId_3235_50.txt.AA	70	Significance	Expected	57.0568	#N/A
WFIKKN2.SeqId_3235_50.txt.EA	WFIKKN2.SeqId_3235_50.txt.AA	70	Significance	Observed	45	0.788688
WISP1.SeqId_13692_154.txt.EA	WISP1.SeqId_13692_154.txt.AA	32	Direction	Expected	31.7806	#N/A
WISP1.SeqId_13692_154.txt.EA	WISP1.SeqId_13692_154.txt.AA	32	Direction	Observed	17	0.534917
WISP1.SeqId_13692_154.txt.EA	WISP1.SeqId_13692_154.txt.AA	32	Significance	Expected	22.2632	#N/A
WISP1.SeqId_13692_154.txt.EA	WISP1.SeqId_13692_154.txt.AA	32	Significance	Observed	13	0.583923
WISP2.SeqId_6392_7.txt.EA	WISP2.SeqId_6392_7.txt.AA	39	Direction	Expected	38.6755	#N/A
WISP2.SeqId_6392_7.txt.EA	WISP2.SeqId_6392_7.txt.AA	39	Direction	Observed	32	0.827397
WISP2.SeqId_6392_7.txt.EA	WISP2.SeqId_6392_7.txt.AA	39	Significance	Expected	25.1423	#N/A
WISP2.SeqId_6392_7.txt.EA	WISP2.SeqId_6392_7.txt.AA	39	Significance	Observed	18	0.715924
XPNPEP1.SeqId_3481_87.txt.EA	XPNPEP1.SeqId_3481_87.txt.AA	61	Direction	Expected	60.6402	#N/A
XPNPEP1.SeqId_3481_87.txt.EA	XPNPEP1.SeqId_3481_87.txt.AA	61	Direction	Observed	35	0.577175
XPNPEP1.SeqId_3481_87.txt.EA	XPNPEP1.SeqId_3481_87.txt.AA	61	Significance	Expected	43.992	#N/A
XPNPEP1.SeqId_3481_87.txt.EA	XPNPEP1.SeqId_3481_87.txt.AA	61	Significance	Observed	37	0.841062
XXYLT1.SeqId_6375_75.txt.EA	XXYLT1.SeqId_6375_75.txt.AA	72	Direction	Expected	71.4393	#N/A
XXYLT1.SeqId_6375_75.txt.EA	XXYLT1.SeqId_6375_75.txt.AA	72	Direction	Observed	55	0.769885
XXYLT1.SeqId_6375_75.txt.EA	XXYLT1.SeqId_6375_75.txt.AA	72	Significance	Expected	45.111	#N/A
XXYLT1.SeqId_6375_75.txt.EA	XXYLT1.SeqId_6375_75.txt.AA	72	Significance	Observed	18	0.399016
YWHAB.SeqId_14156_33.txt.EA	YWHAB.SeqId_14156_33.txt.AA	94	Direction	Expected	93.0509	#N/A
YWHAB.SeqId_14156_33.txt.EA	YWHAB.SeqId_14156_33.txt.AA	94	Direction	Observed	72	0.77377
YWHAB.SeqId_14156_33.txt.EA	YWHAB.SeqId_14156_33.txt.AA	94	Significance	Expected	59.3419	#N/A
YWHAB.SeqId_14156_33.txt.EA	YWHAB.SeqId_14156_33.txt.AA	94	Significance	Observed	47	0.79202
ZFAND1.SeqId_19173_5.txt.EA	ZFAND1.SeqId_19173_5.txt.AA	76	Direction	Expected	75.4023	#N/A
ZFAND1.SeqId_19173_5.txt.EA	ZFAND1.SeqId_19173_5.txt.AA	76	Direction	Observed	58	0.769207
ZFAND1.SeqId_19173_5.txt.EA	ZFAND1.SeqId_19173_5.txt.AA	76	Significance	Expected	52.9807	#N/A
ZFAND1.SeqId_19173_5.txt.EA	ZFAND1.SeqId_19173_5.txt.AA	76	Significance	Observed	27	0.509619
MANEA.SeqId_8014_359.txt.EA	MANEA.SeqId_8014_359.txt.AA	396	Direction	Expected	395.366	#N/A
MANEA.SeqId_8014_359.txt.EA	MANEA.SeqId_8014_359.txt.AA	396	Direction	Observed	227	0.574151
MANEA.SeqId_8014_359.txt.EA	MANEA.SeqId_8014_359.txt.AA	396	Significance	Expected	257.044	#N/A
MANEA.SeqId_8014_359.txt.EA	MANEA.SeqId_8014_359.txt.AA	396	Significance	Observed	90	0.350134
PEAR1.SeqId_8275_31.txt.EA	PEAR1.SeqId_8275_31.txt.AA	33	Direction	Expected	32.9004	#N/A
PEAR1.SeqId_8275_31.txt.EA	PEAR1.SeqId_8275_31.txt.AA	33	Direction	Observed	24	0.729473
PEAR1.SeqId_8275_31.txt.EA	PEAR1.SeqId_8275_31.txt.AA	33	Significance	Expected	22.1931	#N/A
PEAR1.SeqId_8275_31.txt.EA	PEAR1.SeqId_8275_31.txt.AA	33	Significance	Observed	16	0.720946

### Sheet: ST13A.EA-specific-regions
Table S13A. European specific pQTLs been identified in the non-shared protein regions.
SOMAmerID	Conditional independent cis-SNP	UniProt	VEP_proxy	EA	AA	EAF	BETA	SE	P	N	F-statistics	N_protein	Tier	Full_summary	Full_sum_gene	PWAS.keep	EA-specific-region	Trans-ancestry
SeqId_10070_22	rs13339274	P16885	#N/A	T	C	0.140926	0.304819	0.0235185	5.40725e-38	7212	167.936	9	Tier3	PLCG2.SeqId_10070_22.txt	PLCG2	Keep	YES	NO
SeqId_10070_22	rs1071644	P16885	#N/A	T	C	0.472411	-0.15799	0.0166432	2.9929e-21	7212	90.0876	2	Tier1	PLCG2.SeqId_10070_22.txt	PLCG2	Keep	YES	NO
SeqId_10070_22	rs11643895	P16885	#N/A	T	A	0.184112	-0.167894	0.0213314	4.0413e-15	7212	61.9314	#N/A	Tier1	PLCG2.SeqId_10070_22.txt	PLCG2	Keep	YES	NO
SeqId_10070_22	rs117425235	P16885	missense	A	G	0.065784	-0.213551	0.0332655	1.45303e-10	7212	41.1998	#N/A	Tier1	PLCG2.SeqId_10070_22.txt	PLCG2	Keep	YES	NO
SeqId_10070_22	rs61749044	P16885	missense	T	A	0.0140718	-0.303938	0.0700299	1.44351e-05	7212	18.8314	1	Tier1	PLCG2.SeqId_10070_22.txt	PLCG2	Keep	YES	NO
SeqId_10075_75	rs80261041	Q9BR61	#N/A	G	T	0.0376404	-0.353818	0.0434713	4.65237e-16	7212	66.2269	#N/A	Tier1	ACBD6.SeqId_10075_75.txt	ACBD6	Keep	YES	NO
SeqId_10361_25	rs1131454	P00973	missense	G	A	0.414945	0.0794547	0.016692	1.97314e-06	7212	22.6518	1	Tier2	OAS1.SeqId_10361_25.txt	OAS1	Keep	YES	NO
SeqId_10370_21	rs115936535	P42224	#N/A	A	C	0.0138639	0.399406	0.071175	2.07901e-08	7212	31.4814	#N/A	Tier1	STAT1.SeqId_10370_21.txt	STAT1	Keep	YES	NO
SeqId_10370_21	rs41430444	P42224	#N/A	C	T	0.0963538	0.124764	0.0279484	8.16341e-06	7212	19.9225	#N/A	Tier1	STAT1.SeqId_10370_21.txt	STAT1	Keep	YES	NO
SeqId_10396_6	rs190596489	Q07820	missense	C	A	0.0128241	-1.2805	0.0729237	1.26712e-67	7212	308.249	2	Tier2	MCL1.SeqId_10396_6.txt	MCL1	Keep	YES	NO
SeqId_10396_6	rs6665912	Q07820	#N/A	C	T	0.222515	-0.0704091	0.0200369	0.000444161	7212	12.3446	#N/A	Tier1	MCL1.SeqId_10396_6.txt	MCL1	Keep	YES	NO
SeqId_10605_22	rs6036977	Q9HDC9	#N/A	C	T	0.128726	0.215073	0.0247496	4.43565e-18	7212	75.4944	3	Tier1	APMAP.SeqId_10605_22.txt	APMAP	Keep	YES	NO
SeqId_10605_22	rs73095987	Q9HDC9	missense	A	T	0.0645363	-0.21063	0.0335952	3.82755e-10	7212	39.2976	3	Tier1	APMAP.SeqId_10605_22.txt	APMAP	Keep	YES	NO
SeqId_10605_22	rs78661674	Q9HDC9	missense	A	G	0.0218356	-0.312053	0.0567342	3.92241e-08	7212	30.2445	1	Tier1	APMAP.SeqId_10605_22.txt	APMAP	Keep	YES	NO
SeqId_10708_3	rs6138990	O43555	missense	T	C	0.156384	-0.159314	0.0230163	4.84346e-12	7212	47.8979	1	Tier1	GNRH2.SeqId_10708_3.txt	GNRH2	Keep	YES	NO
SeqId_11227_31	rs76029572	Q9Y4P3	missense	G	C	0.0372245	0.467354	0.0440585	4.27553e-26	7212	112.49	2	Tier1	TBL2.SeqId_11227_31.txt	TBL2	Keep	YES	NO
SeqId_11227_31	rs4717097	Q9Y4P3	#N/A	T	C	0.0107445	-0.432724	0.0810212	9.53242e-08	7212	28.517	#N/A	Tier1	TBL2.SeqId_11227_31.txt	TBL2	Keep	YES	NO
SeqId_11241_8	rs3778914	P04424	#N/A	A	C	0.160959	0.225623	0.0222283	4.79276e-24	7212	102.999	1	Tier1	ASL.SeqId_11241_8.txt	ASL	Keep	YES	NO
SeqId_11241_8	rs1000464	P04424	#N/A	G	C	0.376681	-0.172558	0.0171375	1.08513e-23	7212	101.357	2	Tier1	ASL.SeqId_11241_8.txt	ASL	Keep	YES	NO
SeqId_11241_8	rs181756978	P04424	#N/A	A	G	0.0158048	-0.455644	0.0655911	4.06466e-12	7212	48.2437	#N/A	Tier1	ASL.SeqId_11241_8.txt	ASL	Keep	YES	NO
SeqId_11241_8	rs139780561	P04424	#N/A	A	T	0.0196174	-0.340537	0.0598398	1.31394e-08	7212	32.3764	#N/A	Tier1	ASL.SeqId_11241_8.txt	ASL	Keep	YES	NO
SeqId_11241_8	rs11763800	P04424	#N/A	G	T	0.0289755	-0.222442	0.0496857	7.68717e-06	7212	20.0378	#N/A	Tier1	ASL.SeqId_11241_8.txt	ASL	Keep	YES	NO
SeqId_11241_8	rs2690418	P04424	#N/A	G	C	0.452378	0.0618424	0.0166806	0.000210937	7212	13.7413	1	Tier1	ASL.SeqId_11241_8.txt	ASL	Keep	YES	NO
SeqId_11302_237	rs2235256	Q92752	#N/A	G	A	0.418342	-0.212451	0.0166269	5.50063e-37	7212	163.22	1	Tier1	TNR.SeqId_11302_237.txt	TNR	Keep	YES	NO
SeqId_11347_9	rs113601747	P37837	missense	G	C	0.0760433	0.16959	0.031487	7.42961e-08	7212	29.0013	#N/A	Tier1	TALDO1.SeqId_11347_9.txt	TALDO1	Keep	YES	NO
SeqId_11368_32	rs140854114	P54819	#N/A	T	G	0.0196174	-0.335929	0.0602807	2.59807e-08	7212	31.0469	#N/A	Tier1	AK2.SeqId_11368_32.txt	AK2	Keep	YES	NO
SeqId_11368_32	rs188456604	P54819	#N/A	A	G	0.011299	-0.401787	0.0790675	3.83725e-07	7212	25.8152	#N/A	Tier1	AK2.SeqId_11368_32.txt	AK2	Keep	YES	NO
SeqId_11368_32	rs2975805	P54819	#N/A	G	A	0.0183696	-0.280666	0.0612964	4.75435e-06	7212	20.9599	#N/A	Tier1	AK2.SeqId_11368_32.txt	AK2	Keep	YES	NO
SeqId_11387_3	rs6449	Q99941	#N/A	T	C	0.288576	0.279796	0.017965	8.10613e-54	7212	242.498	20	Tier3	ATF6B.SeqId_11387_3.txt	ATF6B	Keep	YES	NO
SeqId_11387_3	rs186003971	Q99941	#N/A	A	G	0.0122695	-0.664407	0.0752449	1.29812e-18	7212	77.946	1	Tier1	ATF6B.SeqId_11387_3.txt	ATF6B	Keep	YES	NO
SeqId_11387_3	rs1634761	Q99941	#N/A	C	T	0.498683	-0.123736	0.0165784	9.3985e-14	7212	55.6912	23	Tier3	ATF6B.SeqId_11387_3.txt	ATF6B	Keep	YES	NO
SeqId_11387_3	rs28732177	Q99941	#N/A	T	C	0.074241	-0.205138	0.0317805	1.15372e-10	7212	41.6534	11	Tier3	ATF6B.SeqId_11387_3.txt	ATF6B	Keep	YES	NO
SeqId_11388_75	rs6032258	Q14508	#N/A	C	T	0.0185776	-0.364188	0.0613776	3.10136e-09	7212	35.1974	#N/A	Tier1	WFDC2.SeqId_11388_75.txt	WFDC2	Keep	YES	NO
SeqId_11388_75	rs11696501	Q14508	#N/A	G	A	0.195827	0.111721	0.020968	1.02205e-07	7212	28.3815	1	Tier1	WFDC2.SeqId_11388_75.txt	WFDC2	Keep	YES	NO
SeqId_11530_37	rs72995454	P08397	#N/A	T	C	0.0275198	0.452676	0.0510677	9.57774e-19	7212	78.5528	#N/A	Tier1	HMBS.SeqId_11530_37.txt	HMBS	Keep	YES	NO
SeqId_11530_37	rs45510602	P08397	#N/A	T	C	0.167822	-0.182918	0.0219523	9.38878e-17	7212	69.4117	#N/A	Tier1	HMBS.SeqId_11530_37.txt	HMBS	Keep	YES	NO
SeqId_11530_37	rs145214028	P08397	#N/A	T	C	0.0217663	0.285765	0.0568377	5.08273e-07	7212	25.2711	#N/A	Tier1	HMBS.SeqId_11530_37.txt	HMBS	Keep	YES	NO
SeqId_11530_37	rs670526	P08397	missense	C	T	0.151116	-0.092528	0.0232117	6.77859e-05	7212	15.8859	#N/A	Tier1	HMBS.SeqId_11530_37.txt	HMBS	Keep	YES	NO
SeqId_11634_32	rs61876133	O43665	#N/A	A	G	0.0202412	-0.318654	0.0585709	5.48824e-08	7212	29.5907	#N/A	Tier1	RGS10.SeqId_11634_32.txt	RGS10	Keep	YES	NO
SeqId_11634_32	rs1556591	O43665	#N/A	C	T	0.214197	0.0797634	0.0204536	9.71764e-05	7212	15.2036	#N/A	Tier1	RGS10.SeqId_11634_32.txt	RGS10	Keep	YES	NO
SeqId_11636_33	rs2789422	P37802	#N/A	A	G	0.423957	-0.241174	0.0164755	7.7286e-48	7212	214.222	1	Tier1	TAGLN2.SeqId_11636_33.txt	TAGLN2	Keep	YES	NO
SeqId_11659_31	rs12284	Q14677	#N/A	G	A	0.136767	-0.241901	0.0238166	4.48555e-24	7212	103.132	#N/A	Tier1	CLINT1.SeqId_11659_31.txt	CLINT1	Keep	YES	NO
SeqId_11659_31	rs1186998	Q14677	#N/A	C	G	0.293914	0.149247	0.018312	4.24939e-16	7212	66.4078	#N/A	Tier1	CLINT1.SeqId_11659_31.txt	CLINT1	Keep	YES	NO
SeqId_12338_27	rs2589775	Q63HQ2	#N/A	G	A	0.226882	-0.216473	0.0197291	8.60848e-28	7212	120.357	2	Tier1	EGFLAM.SeqId_12338_27.txt	EGFLAM	Keep	YES	NO
SeqId_12338_27	rs62352375	Q63HQ2	#N/A	A	G	0.139054	0.184123	0.023855	1.3368e-14	7212	59.5575	#N/A	Tier1	EGFLAM.SeqId_12338_27.txt	EGFLAM	Keep	YES	NO
SeqId_12338_27	rs2961882	Q63HQ2	#N/A	C	T	0.184805	-0.113215	0.0214475	1.33886e-07	7212	27.857	#N/A	Tier1	EGFLAM.SeqId_12338_27.txt	EGFLAM	Keep	YES	NO
SeqId_12486_8	rs143131184	Q9NS18	#N/A	T	C	0.0171219	1.0489	0.0635431	4.10534e-60	7212	272.402	1	Tier1	GLRX2.SeqId_12486_8.txt	GLRX2	Keep	YES	NO
SeqId_12486_8	rs34961778	Q9NS18	#N/A	G	T	0.0606544	-0.242902	0.034651	2.59943e-12	7212	49.1259	1	Tier1	GLRX2.SeqId_12486_8.txt	GLRX2	Keep	YES	NO
SeqId_12569_25	rs11557652	P48643	missense	T	A	0.0207265	-0.576392	0.0582538	6.15496e-23	7212	97.8739	1	Tier1	CCT5.SeqId_12569_25.txt	CCT5	Keep	YES	NO
SeqId_12573_80	rs2344827	O75382	#N/A	G	A	0.167267	-0.157751	0.0223248	1.74138e-12	7212	49.917	#N/A	Tier1	TRIM3.SeqId_12573_80.txt	TRIM3	Keep	YES	NO
SeqId_12662_82	rs2229259	Q13011	missense	T	C	0.108693	0.715445	0.0253659	4.06908e-166	7212	795.301	#N/A	Tier1	ECH1.SeqId_12662_82.txt	ECH1	Keep	YES	NO
SeqId_12677_164	rs145840264	Q13045	#N/A	T	G	0.0252322	0.642943	0.0518797	6.45814e-35	7212	153.543	1	Tier1	FLII.SeqId_12677_164.txt	FLII	Keep	YES	NO
SeqId_12687_2	rs1805806	Q16698	missense	C	T	0.360044	-0.202403	0.0170672	3.83086e-32	7212	140.601	1	Tier1	DECR1.SeqId_12687_2.txt	DECR1	Keep	YES	NO
SeqId_12687_2	rs72671887	Q16698	#N/A	T	C	0.0158048	-0.431732	0.0661931	7.39078e-11	7212	42.5287	2	Tier1	DECR1.SeqId_12687_2.txt	DECR1	Keep	YES	NO
SeqId_12687_2	rs28376251	Q16698	#N/A	A	G	0.261819	0.0602701	0.0188162	0.00136547	7212	10.257	#N/A	Tier1	DECR1.SeqId_12687_2.txt	DECR1	Keep	YES	NO
SeqId_12703_6	rs142662761	Q8TDX7	#N/A	G	A	0.0105365	-0.965016	0.0806187	1.03875e-32	7212	143.244	#N/A	Tier1	NEK7.SeqId_12703_6.txt	NEK7	Keep	YES	NO
SeqId_12703_6	rs113068124	Q8TDX7	#N/A	C	T	0.0144877	-0.657003	0.0687314	1.59431e-21	7212	91.349	#N/A	Tier1	NEK7.SeqId_12703_6.txt	NEK7	Keep	YES	NO
SeqId_12703_6	rs12079181	Q8TDX7	#N/A	T	C	0.104256	0.132762	0.0269226	8.35292e-07	7212	24.3105	#N/A	Tier1	NEK7.SeqId_12703_6.txt	NEK7	Keep	YES	NO
SeqId_13107_9	rs35681564	O95274	#N/A	A	G	0.179468	0.22487	0.0213899	1.15442e-25	7212	110.491	#N/A	Tier1	LYPD3.SeqId_13107_9.txt	LYPD3	Keep	YES	NO
SeqId_13107_9	rs78598782	O95274	#N/A	C	T	0.0833218	-0.30028	0.0298581	1.22569e-23	7212	101.113	#N/A	Tier1	LYPD3.SeqId_13107_9.txt	LYPD3	Keep	YES	NO
SeqId_13107_9	rs117259404	O95274	#N/A	T	C	0.0407597	-0.201533	0.0417331	1.39979e-06	7212	23.3137	1	Tier1	LYPD3.SeqId_13107_9.txt	LYPD3	Keep	YES	NO
SeqId_13133_73	rs34093919	Q8N2S1	missense	A	G	0.0135866	-0.784318	0.0703267	1.19342e-28	7212	124.344	#N/A	Tier1	LTBP4.SeqId_13133_73.txt	LTBP4	Keep	YES	NO
SeqId_13133_73	rs62107875	Q8N2S1	#N/A	C	T	0.0144184	-0.460219	0.0694465	3.67391e-11	7212	43.9044	2	Tier1	LTBP4.SeqId_13133_73.txt	LTBP4	Keep	YES	NO
SeqId_13384_110	rs10926507	P07954	#N/A	A	G	0.289408	-0.201409	0.0184768	1.87202e-27	7212	118.791	#N/A	Tier1	FH.SeqId_13384_110.txt	FH	Keep	YES	NO
SeqId_13423_94	rs7067612	Q9BRX8	#N/A	C	T	0.472688	0.091711	0.0166315	3.62303e-08	7212	30.399	1	Tier1	FAM213A.SeqId_13423_94.txt	FAM213A	Keep	YES	NO
SeqId_13621_31	rs10902230	O94973	#N/A	G	A	0.434147	-0.174176	0.0166283	1.71908e-25	7212	109.688	#N/A	Tier1	AP2A2.SeqId_13621_31.txt	AP2A2	Keep	YES	NO
SeqId_13621_31	rs7482491	O94973	#N/A	T	C	0.0948288	0.264435	0.0282604	1.07338e-20	7212	87.5308	1	Tier1	AP2A2.SeqId_13621_31.txt	AP2A2	Keep	YES	NO
SeqId_13669_6	rs73079686	P22607	missense	C	T	0.19042	0.350375	0.0207133	5.61055e-63	7212	286.053	1	Tier2	FGFR3.SeqId_13669_6.txt	FGFR3	Keep	YES	NO
SeqId_13669_6	rs28643543	P22607	missense	A	G	0.276029	-0.298755	0.0183485	1.44895e-58	7212	265.038	1	Tier2	FGFR3.SeqId_13669_6.txt	FGFR3	Keep	YES	NO
SeqId_13669_6	rs17881768	P22607	#N/A	G	C	0.156454	0.255939	0.0226844	2.81212e-29	7212	127.262	1	Tier1	FGFR3.SeqId_13669_6.txt	FGFR3	Keep	YES	NO
SeqId_13669_6	rs3135886	P22607	#N/A	C	G	0.0451962	0.356155	0.039963	6.25507e-19	7212	79.4038	1	Tier1	FGFR3.SeqId_13669_6.txt	FGFR3	Keep	YES	NO
SeqId_13669_6	rs114949689	P22607	#N/A	G	A	0.0191321	-0.384047	0.0609678	3.16819e-10	7212	39.6686	#N/A	Tier1	FGFR3.SeqId_13669_6.txt	FGFR3	Keep	YES	NO
SeqId_13669_6	rs6830342	P22607	#N/A	G	C	0.129211	-0.139739	0.0246912	1.57679e-08	7212	32.0207	#N/A	Tier1	FGFR3.SeqId_13669_6.txt	FGFR3	Keep	YES	NO
SeqId_13669_6	rs142639234	P22607	#N/A	G	A	0.0550395	0.201762	0.0364637	3.25422e-08	7212	30.6081	#N/A	Tier1	FGFR3.SeqId_13669_6.txt	FGFR3	Keep	YES	NO
SeqId_13942_140	rs4908782	Q96BD6	#N/A	T	C	0.318383	-0.0756134	0.0178644	2.33826e-05	7212	17.9102	2	Tier1	SPSB1.SeqId_13942_140.txt	SPSB1	Keep	YES	NO
SeqId_13967_14	rs11111979	Q16881	#N/A	C	G	0.456398	0.154451	0.0166807	2.66713e-20	7212	85.7102	1	Tier1	TXNRD1.SeqId_13967_14.txt	TXNRD1	Keep	YES	NO
SeqId_13969_24	rs72666741	O60684	#N/A	A	G	0.0282129	0.860368	0.0492064	4.45698e-67	7212	305.636	#N/A	Tier1	KPNA6.SeqId_13969_24.txt	KPNA6	Keep	YES	NO
SeqId_13988_67	rs11557236	Q9HBL8	missense	A	G	0.0849854	-0.50434	0.0292287	2.08696e-65	7212	297.651	1	Tier1	NMRAL1.SeqId_13988_67.txt	NMRAL1	Keep	YES	NO
SeqId_13988_67	rs61190647	Q9HBL8	#N/A	A	C	0.0383336	-0.199466	0.0434215	4.42815e-06	7212	21.0964	#N/A	Tier1	NMRAL1.SeqId_13988_67.txt	NMRAL1	Keep	YES	NO
SeqId_14111_15	rs73041853	P35442	#N/A	A	G	0.0978788	0.193358	0.0278563	4.22425e-12	7212	48.1678	1	Tier2	THBS2.SeqId_14111_15.txt	THBS2	Keep	YES	NO
SeqId_14114_18	rs11064321	Q8IYJ0	#N/A	C	G	0.376958	0.298044	0.0166804	6.62699e-70	7212	319.174	2	Tier1	PIANP.SeqId_14114_18.txt	PIANP	Keep	YES	NO
SeqId_14131_37	rs59166663	P52799	#N/A	C	A	0.142035	0.287089	0.0234888	5.11408e-34	7212	149.345	#N/A	Tier1	EFNB2.SeqId_14131_37.txt	EFNB2	Keep	YES	NO
SeqId_14131_37	rs3803241	P52799	#N/A	T	G	0.316512	0.183108	0.0178278	1.40598e-24	7212	105.463	#N/A	Tier1	EFNB2.SeqId_14131_37.txt	EFNB2	Keep	YES	NO
SeqId_14131_37	rs9558829	P52799	#N/A	G	A	0.147997	-0.15904	0.023302	9.49473e-12	7212	46.57	#N/A	Tier1	EFNB2.SeqId_14131_37.txt	EFNB2	Keep	YES	NO
SeqId_14131_37	rs9514548	P52799	#N/A	C	T	0.270692	0.100979	0.018654	6.38817e-08	7212	29.2953	#N/A	Tier1	EFNB2.SeqId_14131_37.txt	EFNB2	Keep	YES	NO
SeqId_14131_37	rs9301143	P52799	#N/A	T	C	0.493761	0.0799225	0.016709	1.75955e-06	7212	22.8727	#N/A	Tier1	EFNB2.SeqId_14131_37.txt	EFNB2	Keep	YES	NO
SeqId_14158_17	rs36177180	P08758	#N/A	G	T	0.293013	-0.0895254	0.018409	1.17986e-06	7212	23.6435	#N/A	Tier1	ANXA5.SeqId_14158_17.txt	ANXA5	Keep	YES	NO
SeqId_14203_3	rs117332875	P20073	#N/A	G	C	0.0203106	-0.453527	0.0587629	1.34178e-14	7212	59.5497	#N/A	Tier1	ANXA7.SeqId_14203_3.txt	ANXA7	Keep	YES	NO
SeqId_14246_50	rs73223780	O60496	#N/A	A	G	0.080549	-0.207364	0.0305412	1.21335e-11	7212	46.0865	#N/A	Tier1	DOK2.SeqId_14246_50.txt	DOK2	Keep	YES	NO
SeqId_14246_50	rs7009693	O60496	#N/A	G	A	0.474768	-0.0540783	0.0166194	0.00114342	7212	10.5851	#N/A	Tier1	DOK2.SeqId_14246_50.txt	DOK2	Keep	YES	NO
SeqId_14636_25	rs76631768	P52758	#N/A	G	A	0.414668	-0.327702	0.0164754	9.52112e-86	7212	395.518	#N/A	Tier1	HRSP12.SeqId_14636_25.txt	HRSP12	Keep	YES	NO
SeqId_14636_25	rs2447505	P52758	#N/A	A	T	0.421877	0.325117	0.016433	7.01824e-85	7212	391.314	1	Tier1	HRSP12.SeqId_14636_25.txt	HRSP12	Keep	YES	NO
SeqId_14655_1	rs57825040	Q9NVM6	#N/A	G	C	0.365659	-0.114068	0.0173222	4.86644e-11	7212	43.3512	#N/A	Tier1	DNAJC17.SeqId_14655_1.txt	DNAJC17	Keep	YES	NO
SeqId_14655_1	rs56097374	Q9NVM6	#N/A	C	T	0.0309857	-0.285171	0.0479123	2.77391e-09	7212	35.4157	1	Tier1	DNAJC17.SeqId_14655_1.txt	DNAJC17	Keep	YES	NO
SeqId_14655_1	rs79353017	Q9NVM6	#N/A	T	G	0.0175378	-0.341948	0.0628356	5.44351e-08	7212	29.6066	1	Tier1	DNAJC17.SeqId_14655_1.txt	DNAJC17	Keep	YES	NO
SeqId_14675_20	rs146008363	P23588	missense	A	T	0.0571191	-0.203697	0.0358128	1.33704e-08	7212	32.3424	#N/A	Tier1	EIF4B.SeqId_14675_20.txt	EIF4B	Keep	YES	NO
SeqId_14675_20	rs1474214	P23588	#N/A	C	T	0.345071	-0.0660365	0.0174597	0.00015669	7212	14.3013	2	Tier1	EIF4B.SeqId_14675_20.txt	EIF4B	Keep	YES	NO
SeqId_14747_9	rs141412226	O75462	#N/A	A	G	0.204423	0.337656	0.0201954	1.35295e-61	7212	279.463	#N/A	Tier1	CRLF1.SeqId_14747_9.txt	CRLF1	Keep	YES	NO
SeqId_14747_9	rs111532577	O75462	#N/A	G	T	0.10183	0.111857	0.0273228	4.28793e-05	7212	16.7554	#N/A	Tier1	CRLF1.SeqId_14747_9.txt	CRLF1	Keep	YES	YES
SeqId_15298_199	rs7242889	Q8TDF5	#N/A	G	C	0.183072	0.126592	0.0213905	3.40501e-09	7212	35.0147	#N/A	Tier1	NETO1.SeqId_15298_199.txt	NETO1	Keep	YES	NO
SeqId_15298_199	rs1559584	Q8TDF5	#N/A	C	A	0.39103	-0.0809339	0.0169962	1.95531e-06	7212	22.6692	1	Tier1	NETO1.SeqId_15298_199.txt	NETO1	Keep	YES	NO
SeqId_15298_199	rs12961224	Q8TDF5	#N/A	C	T	0.408984	0.078931	0.0169419	3.2358e-06	7212	21.6995	#N/A	Tier1	NETO1.SeqId_15298_199.txt	NETO1	Keep	YES	NO
SeqId_15336_7	rs117551362	Q8WWX9	#N/A	A	G	0.0490087	0.288679	0.0385417	7.7038e-14	7212	56.0852	#N/A	Tier1	SELM.SeqId_15336_7.txt	SELM	Keep	YES	NO
SeqId_15417_3	rs12967175	P36952	#N/A	T	A	0.144253	0.165659	0.023788	3.60014e-12	7212	48.4835	#N/A	Tier1	SERPINB5.SeqId_15417_3.txt	SERPINB5	Keep	YES	NO
SeqId_15417_3	rs72931617	P36952	#N/A	G	T	0.289547	-0.122154	0.0185803	5.22659e-11	7212	43.2105	#N/A	Tier1	SERPINB5.SeqId_15417_3.txt	SERPINB5	Keep	YES	NO
SeqId_15453_3	rs10982050	P02760	#N/A	G	A	0.242132	-0.153459	0.0192007	1.5303e-15	7212	63.8602	2	Tier1	AMBP.SeqId_15453_3.txt	AMBP	Keep	YES	NO
SeqId_15453_3	rs116994374	P02760	#N/A	A	G	0.0781228	-0.177243	0.0309179	1.02844e-08	7212	32.8547	3	Tier1	AMBP.SeqId_15453_3.txt	AMBP	Keep	YES	NO
SeqId_15453_3	rs3762058	P02760	#N/A	T	C	0.0451962	0.200224	0.0401132	6.1324e-07	7212	24.9079	#N/A	Tier1	AMBP.SeqId_15453_3.txt	AMBP	Keep	YES	NO
SeqId_15457_14	rs1042499	P15144	#N/A	C	T	0.0594759	0.223497	0.0352508	2.43293e-10	7212	40.1869	#N/A	Tier1	ANPEP.SeqId_15457_14.txt	ANPEP	Keep	YES	NO
SeqId_15457_14	rs25653	P15144	missense	C	T	0.47151	0.0764518	0.0166119	4.25129e-06	7212	21.1747	#N/A	Tier1	ANPEP.SeqId_15457_14.txt	ANPEP	Keep	YES	NO
SeqId_15466_30	rs13199337	P20849	#N/A	T	C	0.175378	0.140078	0.0218353	1.49528e-10	7212	41.1435	1	Tier1	COL9A1.SeqId_15466_30.txt	COL9A1	Keep	YES	NO
SeqId_15466_30	rs9455027	P20849	#N/A	T	A	0.0829752	-0.175103	0.0300142	5.6458e-09	7212	34.0262	#N/A	Tier1	COL9A1.SeqId_15466_30.txt	COL9A1	Keep	YES	NO
SeqId_15466_30	rs17739048	P20849	#N/A	G	A	0.0500485	-0.15591	0.0380241	4.17161e-05	7212	16.8078	#N/A	Tier1	COL9A1.SeqId_15466_30.txt	COL9A1	Keep	YES	NO
SeqId_15466_30	rs2242588	P20849	#N/A	C	T	0.17614	0.0872439	0.0218878	6.78688e-05	7212	15.8835	#N/A	Tier1	COL9A1.SeqId_15466_30.txt	COL9A1	Keep	YES	NO
SeqId_15474_7	rs730554	Q13526	#N/A	G	A	0.333426	0.0883978	0.0175106	4.568e-07	7212	25.4777	2	Tier1	PIN1.SeqId_15474_7.txt	PIN1	Keep	YES	NO
SeqId_15487_164	rs76336259	P23141	missense	A	G	0.0469985	-0.471838	0.0391188	3.507e-33	7212	145.444	#N/A	Tier1	CES1.SeqId_15487_164.txt	CES1	Keep	YES	NO
SeqId_15487_164	rs11076122	P23141	missense	A	G	0.221891	-0.159138	0.0200519	2.39826e-15	7212	62.9675	#N/A	Tier1	CES1.SeqId_15487_164.txt	CES1	Keep	YES	NO
SeqId_15487_164	rs74019283	P23141	#N/A	T	G	0.0378483	-0.272459	0.0434465	3.79078e-10	7212	39.3163	#N/A	Tier1	CES1.SeqId_15487_164.txt	CES1	Keep	YES	NO
SeqId_15487_164	rs145577128	P23141	missense	A	G	0.0111604	-0.408554	0.0785473	2.03259e-07	7212	27.0468	#N/A	Tier1	CES1.SeqId_15487_164.txt	CES1	Keep	YES	NO
SeqId_15527_90	rs6950900	P09622	#N/A	T	C	0.392278	-0.0878294	0.0170516	2.66237e-07	7212	26.5234	1	Tier1	DLD.SeqId_15527_90.txt	DLD	Keep	YES	NO
SeqId_15527_90	rs1021653484	P09622	#N/A	T	C	0.011507	0.307133	0.0779431	8.20883e-05	7212	15.5231	#N/A	Tier1	DLD.SeqId_15527_90.txt	DLD	Keep	YES	NO
SeqId_15565_102	rs193266507	Q8WXI7	#N/A	C	T	0.0662692	-0.297647	0.0329695	2.21034e-19	7212	81.4813	#N/A	Tier1	MUC16.SeqId_15565_102.txt	MUC16	Keep	YES	YES
SeqId_15565_102	rs7256042	Q8WXI7	#N/A	T	C	0.303688	0.113737	0.0179296	2.38131e-10	7212	40.2292	1	Tier1	MUC16.SeqId_15565_102.txt	MUC16	Keep	YES	NO
SeqId_15565_102	rs12985020	Q8WXI7	#N/A	A	G	0.0786774	0.173272	0.0309585	2.26231e-08	7212	31.3167	2	Tier1	MUC16.SeqId_15565_102.txt	MUC16	Keep	YES	NO
SeqId_15570_99	rs7549152	P20023	#N/A	T	G	0.112436	-0.244022	0.0263261	2.43106e-20	7212	85.8943	1	Tier1	CR2.SeqId_15570_99.txt	CR2	Keep	YES	NO
SeqId_15570_99	rs574637307	P20023	#N/A	A	G	0.0119922	-0.396123	0.0750349	1.33547e-07	7212	27.862	1	Tier1	CR2.SeqId_15570_99.txt	CR2	Keep	YES	NO
SeqId_15570_99	rs10863336	P20023	#N/A	T	C	0.305005	-0.0902134	0.0179137	4.86868e-07	7212	25.3543	#N/A	Tier1	CR2.SeqId_15570_99.txt	CR2	Keep	YES	NO
SeqId_15570_99	rs2785654	P20023	#N/A	C	A	0.432206	-0.0738793	0.0167968	1.10612e-05	7212	19.3407	#N/A	Tier1	CR2.SeqId_15570_99.txt	CR2	Keep	YES	NO
SeqId_15570_99	rs145222622	P20023	#N/A	A	G	0.0340358	-0.158265	0.0454262	0.000496895	7212	12.1349	#N/A	Tier1	CR2.SeqId_15570_99.txt	CR2	Keep	YES	NO
SeqId_15570_99	rs17186694	P20023	#N/A	A	G	0.0200333	-0.194182	0.0595534	0.00111682	7212	10.6288	#N/A	Tier1	CR2.SeqId_15570_99.txt	CR2	Keep	YES	NO
SeqId_15573_110	rs2228603	O14594	missense	T	C	0.0811036	-0.469517	0.0300567	4.00959e-54	7212	243.949	8	Tier3	NCAN.SeqId_15573_110.txt	NCAN	Keep	YES	NO
SeqId_15573_110	rs149740483	O14594	#N/A	A	G	0.0440871	-0.129627	0.0403216	0.00131091	7212	10.3323	#N/A	Tier1	NCAN.SeqId_15573_110.txt	NCAN	Keep	YES	NO
SeqId_15579_26	rs28673999	Q6UWR7	#N/A	G	A	0.438652	-0.0874527	0.0166395	1.51657e-07	7212	27.615	#N/A	Tier1	ENPP6.SeqId_15579_26.txt	ENPP6	Keep	YES	NO
SeqId_15585_304	rs2267994	Q9UBX5	#N/A	G	A	0.35644	0.150914	0.0172435	2.57949e-18	7212	76.5751	#N/A	Tier1	FBLN5.SeqId_15585_304.txt	FBLN5	Keep	YES	NO
SeqId_15585_304	rs8010405	Q9UBX5	#N/A	A	C	0.0689034	0.25928	0.0327659	2.88569e-15	7212	62.5999	1	Tier1	FBLN5.SeqId_15585_304.txt	FBLN5	Keep	YES	NO
SeqId_15585_304	rs17733330	Q9UBX5	#N/A	A	G	0.100929	-0.17718	0.0274378	1.13341e-10	7212	41.6879	#N/A	Tier1	FBLN5.SeqId_15585_304.txt	FBLN5	Keep	YES	NO
SeqId_15585_304	rs145278304	Q9UBX5	#N/A	T	C	0.0119229	0.472216	0.0769574	8.90623e-10	7212	37.6409	#N/A	Tier1	FBLN5.SeqId_15585_304.txt	FBLN5	Keep	YES	NO
SeqId_15617_8	rs7543171	Q9UBD3	#N/A	C	G	0.197907	0.209996	0.0205867	2.87878e-24	7212	104.023	1	Tier1	XCL2.SeqId_15617_8.txt	XCL2	Keep	YES	NO
SeqId_15631_18	rs12986075	P11464	missense,stop_gained	A	G	0.195758	-0.140779	0.0205292	7.58702e-12	7212	47.0123	2	Tier1	PSG1.SeqId_15631_18.txt	PSG1	Keep	YES	NO
SeqId_16015_19	rs4244610	P24298	missense	A	G	0.47553	-0.148501	0.0164747	2.51003e-19	7212	81.2275	1	Tier1	GPT.SeqId_16015_19.txt	GPT	Keep	YES	NO
SeqId_16015_19	rs112169739	P24298	#N/A	T	C	0.0138639	-0.269926	0.0705434	0.00013114	7212	14.6371	1	Tier1	GPT.SeqId_16015_19.txt	GPT	Keep	YES	NO
SeqId_16035_8	rs1130379	P35916	missense	T	C	0.107584	-0.283454	0.0267048	3.98078e-26	7212	112.633	1	Tier1	FLT4.SeqId_16035_8.txt	FLT4	Keep	YES	NO
SeqId_16035_8	rs307809	P35916	#N/A	A	C	0.45827	0.15386	0.0166115	2.59328e-20	7212	85.7656	1	Tier1	FLT4.SeqId_16035_8.txt	FLT4	Keep	YES	NO
SeqId_16070_7	rs462847	Q9Y5W5	#N/A	T	C	0.460003	-0.104997	0.0166105	2.7517e-10	7212	39.9455	#N/A	Tier1	WIF1.SeqId_16070_7.txt	WIF1	Keep	YES	NO
SeqId_16296_43	rs7309392	O75473	#N/A	A	G	0.412242	0.110836	0.0167868	4.32742e-11	7212	43.5818	#N/A	Tier1	LGR5.SeqId_16296_43.txt	LGR5	Keep	YES	NO
SeqId_16296_43	rs35800540	O75473	#N/A	T	C	0.0167753	-0.422832	0.0649059	7.78201e-11	7212	42.4274	#N/A	Tier1	LGR5.SeqId_16296_43.txt	LGR5	Keep	YES	NO
SeqId_16296_43	rs67998676	O75473	#N/A	T	C	0.0352835	-0.279833	0.0449952	5.27656e-10	7212	38.6674	#N/A	Tier1	LGR5.SeqId_16296_43.txt	LGR5	Keep	YES	NO
SeqId_16296_43	rs4760791	O75473	#N/A	G	A	0.388119	0.0964879	0.0169962	1.42374e-08	7212	32.2197	#N/A	Tier1	LGR5.SeqId_16296_43.txt	LGR5	Keep	YES	NO
SeqId_16296_43	rs17814404	O75473	#N/A	G	A	0.160058	-0.104336	0.0225501	3.77781e-06	7212	21.4018	1	Tier1	LGR5.SeqId_16296_43.txt	LGR5	Keep	YES	NO
SeqId_16296_43	rs1148982	O75473	#N/A	A	T	0.30549	0.0751908	0.017951	2.83931e-05	7212	17.5401	2	Tier1	LGR5.SeqId_16296_43.txt	LGR5	Keep	YES	NO
SeqId_16322_10	rs116498185	Q8WU39	#N/A	T	C	0.0537224	0.212642	0.0366243	6.66837e-09	7212	33.7007	#N/A	Tier1	PACAP.SeqId_16322_10.txt	PACAP	Keep	YES	NO
SeqId_16322_10	rs6596473	Q8WU39	missense	C	G	0.303826	-0.0924581	0.0179187	2.53735e-07	7212	26.6168	2	Tier1	PACAP.SeqId_16322_10.txt	PACAP	Keep	YES	NO
SeqId_16858_384	rs73582441	Q96D15	missense	A	G	0.0796479	0.130903	0.0308453	2.22465e-05	7212	18.0053	#N/A	Tier1	RCN3.SeqId_16858_384.txt	RCN3	Keep	YES	NO
SeqId_16890_37	rs776755	Q8N6G6	missense	A	G	0.0446416	0.81564	0.0387712	2.10119e-95	7212	442.444	#N/A	Tier1	ADAMTSL1.SeqId_16890_37.txt	ADAMTSL1	Keep	YES	NO
SeqId_16890_37	rs35264941	Q8N6G6	#N/A	C	G	0.0166366	-1.26097	0.0636464	4.16347e-85	7212	392.411	#N/A	Tier1	ADAMTSL1.SeqId_16890_37.txt	ADAMTSL1	Keep	YES	NO
SeqId_16890_37	rs10963680	Q8N6G6	#N/A	A	G	0.247123	-0.293065	0.0190937	2.41102e-52	7212	235.52	#N/A	Tier1	ADAMTSL1.SeqId_16890_37.txt	ADAMTSL1	Keep	YES	NO
SeqId_16890_37	rs2487477	Q8N6G6	#N/A	C	T	0.138916	-0.288342	0.0238296	2.21628e-33	7212	146.373	#N/A	Tier1	ADAMTSL1.SeqId_16890_37.txt	ADAMTSL1	Keep	YES	NO
SeqId_16890_37	rs2060363	Q8N6G6	missense	A	G	0.0581589	0.232727	0.0352543	4.36265e-11	7212	43.5661	#N/A	Tier1	ADAMTSL1.SeqId_16890_37.txt	ADAMTSL1	Keep	YES	NO
SeqId_16890_37	rs73417123	Q8N6G6	#N/A	G	A	0.0272425	0.25376	0.0508269	6.09633e-07	7212	24.9195	#N/A	Tier1	ADAMTSL1.SeqId_16890_37.txt	ADAMTSL1	Keep	YES	NO
SeqId_16890_37	rs4961653	Q8N6G6	#N/A	A	G	0.408984	0.0765598	0.0166433	4.29606e-06	7212	21.1545	#N/A	Tier1	ADAMTSL1.SeqId_16890_37.txt	ADAMTSL1	Keep	YES	NO
SeqId_16890_37	rs55835142	Q8N6G6	#N/A	G	T	0.0711909	0.125305	0.0322547	0.000103302	7212	15.088	#N/A	Tier1	ADAMTSL1.SeqId_16890_37.txt	ADAMTSL1	Keep	YES	NO
SeqId_17148_7	rs184723794	P30043	#N/A	G	A	0.0106752	-1.15518	0.0802945	2.73027e-46	7212	206.922	#N/A	Tier1	BLVRB.SeqId_17148_7.txt	BLVRB	Keep	YES	NO
SeqId_17148_7	rs268695	P30043	#N/A	T	G	0.297033	0.129643	0.0182096	1.18786e-12	7212	50.673	2	Tier1	BLVRB.SeqId_17148_7.txt	BLVRB	Keep	YES	NO
SeqId_17148_7	rs140503014	P30043	#N/A	A	G	0.0151116	-0.280917	0.0680389	3.68832e-05	7212	17.042	#N/A	Tier1	BLVRB.SeqId_17148_7.txt	BLVRB	Keep	YES	NO
SeqId_17161_1	rs150466875	P39656	#N/A	G	T	0.0811729	-0.361429	0.030196	1.04762e-32	7212	143.228	#N/A	Tier1	DDOST.SeqId_17161_1.txt	DDOST	Keep	YES	NO
SeqId_17161_1	rs589709	P39656	#N/A	A	G	0.395813	0.148481	0.0170622	3.98226e-18	7212	75.7097	1	Tier1	DDOST.SeqId_17161_1.txt	DDOST	Keep	YES	NO
SeqId_17161_1	rs116273158	P39656	#N/A	C	G	0.126577	-0.123498	0.0249386	7.50955e-07	7212	24.5163	#N/A	Tier1	DDOST.SeqId_17161_1.txt	DDOST	Keep	YES	NO
SeqId_17170_15	rs7110243	P10092	#N/A	G	A	0.271524	-0.29828	0.018524	2.4342e-57	7212	259.214	1	Tier1	CALCB.SeqId_17170_15.txt	CALCB	Keep	YES	NO
SeqId_17205_21	rs4241540	P20339	#N/A	C	G	0.371274	-0.122324	0.0172422	1.42181e-12	7212	50.3173	#N/A	Tier1	RAB5A.SeqId_17205_21.txt	RAB5A	Keep	YES	NO
SeqId_17367_5	rs807060	P16949	#N/A	G	T	0.430611	-0.0989951	0.016782	3.82511e-09	7212	34.7872	1	Tier1	STMN1.SeqId_17367_5.txt	STMN1	Keep	YES	NO
SeqId_17367_5	rs115852080	P16949	missense	A	G	0.0133786	0.342728	0.0713287	1.57955e-06	7212	23.0808	#N/A	Tier1	STMN1.SeqId_17367_5.txt	STMN1	Keep	YES	NO
SeqId_17377_1	rs4880709	P42330	#N/A	G	A	0.339387	0.135997	0.0173974	6.17623e-15	7212	61.0899	1	Tier1	AKR1C3.SeqId_17377_1.txt	AKR1C3	Keep	YES	NO
SeqId_17377_1	rs140398901	P42330	missense	A	G	0.0179537	-0.347386	0.0621453	2.35513e-08	7212	31.2383	#N/A	Tier1	AKR1C3.SeqId_17377_1.txt	AKR1C3	Keep	YES	NO
SeqId_17391_10	rs140764661	Q96I25	#N/A	G	A	0.0366699	-0.745743	0.043471	1.09559e-64	7212	294.211	#N/A	Tier1	RBM17.SeqId_17391_10.txt	RBM17	Keep	YES	NO
SeqId_17453_34	rs13089226	P00450	#N/A	T	C	0.0432552	0.28935	0.0406047	1.1331e-12	7212	50.7661	2	Tier1	CP.SeqId_17453_34.txt	CP	Keep	YES	NO
SeqId_17453_34	rs696993	P00450	#N/A	G	A	0.377236	0.0869831	0.0170999	3.73424e-07	7212	25.868	3	Tier1	CP.SeqId_17453_34.txt	CP	Keep	YES	NO
SeqId_17453_34	rs190799874	P00450	#N/A	T	A	0.00956606	0.333006	0.0858434	0.000105724	7212	15.0442	#N/A	Tier1	CP.SeqId_17453_34.txt	CP	Keep	YES	NO
SeqId_17515_6	rs2822638	P48723	#N/A	C	T	0.251213	0.257047	0.0188612	8.91596e-42	7212	185.68	#N/A	Tier1	HSPA13.SeqId_17515_6.txt	HSPA13	Keep	YES	NO
SeqId_17672_184	rs150884181	P27352	missense	G	A	0.0106059	-0.518733	0.0814699	2.04357e-10	7212	40.5297	#N/A	Tier1	GIF.SeqId_17672_184.txt	GIF	Keep	YES	NO
SeqId_17672_184	rs60849324	P27352	#N/A	C	G	0.355608	-0.0691311	0.0174607	7.59133e-05	7212	15.6712	1	Tier1	GIF.SeqId_17672_184.txt	GIF	Keep	YES	NO
SeqId_17697_2	rs145234879	Q8WZ82	#N/A	A	C	0.0142105	1.44865	0.0680346	1.2749e-97	7212	453.259	#N/A	Tier1	OVCA2.SeqId_17697_2.txt	OVCA2	Keep	YES	NO
SeqId_17697_2	rs76946443	Q8WZ82	#N/A	C	G	0.0835297	-0.411126	0.0298691	1.43956e-42	7212	189.402	#N/A	Tier1	OVCA2.SeqId_17697_2.txt	OVCA2	Keep	YES	NO
SeqId_17706_4	rs10876568	Q13522	#N/A	C	G	0.210453	0.154441	0.0203862	4.01631e-14	7212	57.3763	#N/A	Tier1	PPP1R1A.SeqId_17706_4.txt	PPP1R1A	Keep	YES	NO
SeqId_17722_5	rs56196860	Q02790	missense	A	C	0.0289755	-1.07347	0.0479951	3.47287e-107	7212	500.11	#N/A	Tier1	FKBP4.SeqId_17722_5.txt	FKBP4	Keep	YES	NO
SeqId_17722_5	rs535161473	Q02790	#N/A	T	C	0.0106752	0.612014	0.0811191	5.09155e-14	7212	56.9057	#N/A	Tier1	FKBP4.SeqId_17722_5.txt	FKBP4	Keep	YES	NO
SeqId_17722_5	rs115180866	Q02790	#N/A	T	C	0.0440177	-0.294633	0.0401622	2.43989e-13	7212	53.8031	#N/A	Tier1	FKBP4.SeqId_17722_5.txt	FKBP4	Keep	YES	NO
SeqId_17722_5	rs7309877	Q02790	#N/A	A	T	0.249064	0.0785797	0.0191221	4.01149e-05	7212	16.8822	#N/A	Tier1	FKBP4.SeqId_17722_5.txt	FKBP4	Keep	YES	NO
SeqId_17728_61	rs73068325	O43633	missense	T	C	0.175378	0.149023	0.0218587	1.00084e-11	7212	46.4662	#N/A	Tier1	CHMP2A.SeqId_17728_61.txt	CHMP2A	Keep	YES	NO
SeqId_17751_68	rs5761621	P53674	#N/A	G	A	0.325662	-0.199967	0.0177085	2.52675e-29	7212	127.477	1	Tier1	CRYBB1.SeqId_17751_68.txt	CRYBB1	Keep	YES	NO
SeqId_17751_68	rs5761618	P53674	#N/A	G	T	0.380909	-0.122863	0.0171953	9.8708e-13	7212	51.039	#N/A	Tier1	CRYBB1.SeqId_17751_68.txt	CRYBB1	Keep	YES	NO
SeqId_17756_69	rs114692133	P32321	#N/A	A	G	0.0203799	-0.256169	0.0586299	1.26417e-05	7212	19.0851	#N/A	Tier1	DCTD.SeqId_17756_69.txt	DCTD	Keep	YES	NO
SeqId_17756_69	rs7698540	P32321	#N/A	C	T	0.400527	0.0680646	0.0168334	5.32246e-05	7212	16.3448	#N/A	Tier1	DCTD.SeqId_17756_69.txt	DCTD	Keep	YES	NO
SeqId_17782_23	rs2229528	P09110	missense	G	A	0.0438791	-0.715498	0.039612	2.30661e-71	7212	326.169	#N/A	Tier1	ACAA1.SeqId_17782_23.txt	ACAA1	Keep	YES	NO
SeqId_17782_23	rs75882699	P09110	#N/A	A	G	0.0662692	-0.165723	0.0334692	7.5314e-07	7212	24.5106	#N/A	Tier1	ACAA1.SeqId_17782_23.txt	ACAA1	Keep	YES	NO
SeqId_17782_23	rs4988453	P09110	missense	A	C	0.0474144	-0.189541	0.0389967	1.19612e-06	7212	23.6173	#N/A	Tier1	ACAA1.SeqId_17782_23.txt	ACAA1	Keep	YES	NO
SeqId_17796_15	rs2142316	P29218	#N/A	G	A	0.30854	-0.149915	0.0178048	4.50138e-17	7212	70.8754	#N/A	Tier1	IMPA1.SeqId_17796_15.txt	IMPA1	Keep	YES	NO
SeqId_17796_15	rs204782	P29218	missense	T	C	0.0163594	-0.439069	0.0659694	3.02735e-11	7212	44.2853	#N/A	Tier1	IMPA1.SeqId_17796_15.txt	IMPA1	Keep	YES	NO
SeqId_17821_20	rs11259539	O60551	#N/A	C	T	0.402814	-0.228563	0.0166702	2.95288e-42	7212	187.936	#N/A	Tier1	NMT2.SeqId_17821_20.txt	NMT2	Keep	YES	NO
SeqId_17821_20	rs76459781	O60551	#N/A	A	G	0.019964	0.601902	0.0588485	2.17895e-24	7212	104.583	#N/A	Tier1	NMT2.SeqId_17821_20.txt	NMT2	Keep	YES	NO
SeqId_17821_20	rs77275936	O60551	#N/A	T	A	0.190975	-0.184518	0.0210182	2.03468e-18	7212	77.0488	#N/A	Tier1	NMT2.SeqId_17821_20.txt	NMT2	Keep	YES	NO
SeqId_17821_20	rs139251626	O60551	#N/A	A	T	0.0108831	-0.439017	0.0799869	4.18876e-08	7212	30.1165	#N/A	Tier1	NMT2.SeqId_17821_20.txt	NMT2	Keep	YES	NO
SeqId_17821_20	rs34979239	O60551	#N/A	C	T	0.0650215	-0.128009	0.0337841	0.000152475	7212	14.3528	#N/A	Tier1	NMT2.SeqId_17821_20.txt	NMT2	Keep	YES	NO
SeqId_17828_3	rs9330298	Q9HCY8	#N/A	A	C	0.475184	-0.170818	0.0165499	8.38794e-25	7212	106.502	#N/A	Tier1	S100A14.SeqId_17828_3.txt	S100A14	Keep	YES	NO
SeqId_17836_17	rs9729773	Q96FQ6	#N/A	A	G	0.482116	-0.334814	0.0160329	4.46191e-94	7212	435.976	#N/A	Tier1	S100A16.SeqId_17836_17.txt	S100A16	Keep	YES	NO
SeqId_17836_17	rs9729962	Q96FQ6	#N/A	C	T	0.0878275	0.213745	0.0291398	2.45588e-13	7212	53.7896	#N/A	Tier1	S100A16.SeqId_17836_17.txt	S100A16	Keep	YES	NO
SeqId_17836_17	rs6692298	Q96FQ6	missense	C	G	0.0772217	-0.154417	0.0309791	6.35501e-07	7212	24.8389	#N/A	Tier1	S100A16.SeqId_17836_17.txt	S100A16	Keep	YES	NO
SeqId_18213_30	rs2326005	Q969M7	#N/A	A	G	0.451684	0.120106	0.0166974	6.97155e-13	7212	51.7263	#N/A	Tier1	UBE2F.SeqId_18213_30.txt	UBE2F	Keep	YES	NO
SeqId_18235_16	rs116977380	A6NDG6	#N/A	T	C	0.0368085	0.888079	0.0432018	2.6806e-91	7212	422.454	#N/A	Tier1	PGP.SeqId_18235_16.txt	PGP	Keep	YES	NO
SeqId_18235_16	rs62040664	A6NDG6	#N/A	T	C	0.0115763	-0.568134	0.0770445	1.83911e-13	7212	54.3623	2	Tier1	PGP.SeqId_18235_16.txt	PGP	Keep	YES	NO
SeqId_18244_1	rs79192343	P20073	#N/A	G	T	0.0237765	-0.381136	0.0546291	3.28831e-12	7212	48.6622	#N/A	Tier1	ANXA7.SeqId_18244_1.txt	ANXA7	Keep	YES	NO
SeqId_18386_36	rs6556885	P35754	#N/A	A	G	0.249064	-0.115627	0.019082	1.4342e-09	7212	36.7071	1	Tier1	GLRX.SeqId_18386_36.txt	GLRX	Keep	YES	NO
SeqId_18403_25	rs523786	Q01433	#N/A	A	C	0.360946	0.093913	0.0174697	7.86534e-08	7212	28.8908	1	Tier1	AMPD2.SeqId_18403_25.txt	AMPD2	Keep	YES	NO
SeqId_18884_22	rs7537908	Q9UDY4	missense	G	A	0.204284	-0.344561	0.0199531	1.66506e-65	7212	298.12	8	Tier3	DNAJB4.SeqId_18884_22.txt	DNAJB4	Keep	YES	NO
SeqId_18884_22	rs1001104	Q9UDY4	#N/A	G	C	0.0835991	0.397853	0.0298847	5.75531e-40	7212	177.185	#N/A	Tier1	DNAJB4.SeqId_18884_22.txt	DNAJB4	Keep	YES	NO
SeqId_18884_22	rs41311176	Q9UDY4	#N/A	T	C	0.0203799	-0.730993	0.0580729	5.89599e-36	7212	158.401	#N/A	Tier1	DNAJB4.SeqId_18884_22.txt	DNAJB4	Keep	YES	NO
SeqId_18886_28	rs11216413	Q8TD84	#N/A	A	T	0.20262	-0.100047	0.0207122	1.39118e-06	7212	23.3257	#N/A	Tier1	DSCAML1.SeqId_18886_28.txt	DSCAML1	Keep	YES	NO
SeqId_18886_28	rs558582	Q8TD84	#N/A	T	C	0.457161	0.0714212	0.0164615	1.45301e-05	7212	18.8189	#N/A	Tier1	DSCAML1.SeqId_18886_28.txt	DSCAML1	Keep	YES	NO
SeqId_18893_26	rs1801257	Q9Y653	#N/A	G	C	0.488909	0.170023	0.0164902	9.37175e-25	7212	106.278	#N/A	Tier1	GPR56.SeqId_18893_26.txt	GPR56	Keep	YES	NO
SeqId_18893_26	rs2044787	Q9Y653	#N/A	A	G	0.299043	-0.115013	0.0181368	2.41416e-10	7212	40.2024	1	Tier1	GPR56.SeqId_18893_26.txt	GPR56	Keep	YES	NO
SeqId_19136_22	rs6574158	Q02252	missense	C	T	0.479066	0.0809119	0.0166095	1.13156e-06	7212	23.7242	1	Tier1	ALDH6A1.SeqId_19136_22.txt	ALDH6A1	Keep	YES	NO
SeqId_19136_22	rs113144927	Q02252	#N/A	T	C	0.0106059	-0.301034	0.081081	0.000206562	7212	13.7807	#N/A	Tier1	ALDH6A1.SeqId_19136_22.txt	ALDH6A1	Keep	YES	NO
SeqId_19259_176	rs59861720	P05198	#N/A	G	A	0.077499	-0.121815	0.0306352	7.06759e-05	7212	15.8066	#N/A	Tier1	EIF2S1.SeqId_19259_176.txt	EIF2S1	Keep	YES	NO
SeqId_19365_11	rs62125920	O15382	missense	G	A	0.199778	-0.588578	0.0196203	2.00549e-186	7212	899.656	1	Tier1	BCAT2.SeqId_19365_11.txt	BCAT2	Keep	YES	NO
SeqId_19365_11	rs78535883	O15382	#N/A	T	C	0.163524	0.212773	0.0222516	1.54719e-21	7212	91.4092	#N/A	Tier1	BCAT2.SeqId_19365_11.txt	BCAT2	Keep	YES	NO
SeqId_19365_11	rs12985193	O15382	#N/A	C	T	0.0428393	0.335559	0.0406566	1.81354e-16	7212	68.1013	#N/A	Tier1	BCAT2.SeqId_19365_11.txt	BCAT2	Keep	YES	NO
SeqId_19367_34	rs55650311	P42126	#N/A	T	C	0.162484	-0.170076	0.0224576	4.09387e-14	7212	57.3375	#N/A	Tier1	DCI.SeqId_19367_34.txt	DCI	Keep	YES	NO
SeqId_19376_74	rs3819100	P40261	#N/A	C	T	0.276376	-0.103413	0.0184961	2.33899e-08	7212	31.2514	#N/A	Tier1	NNMT.SeqId_19376_74.txt	NNMT	Keep	YES	NO
SeqId_19518_12	rs61749653	P52790	missense	T	C	0.0216276	-0.569081	0.0570909	2.975e-23	7212	99.3331	#N/A	Tier1	HK3.SeqId_19518_12.txt	HK3	Keep	YES	NO
SeqId_19518_12	rs772676	P52790	#N/A	T	G	0.0173991	-0.255151	0.063381	5.73959e-05	7212	16.2015	1	Tier1	HK3.SeqId_19518_12.txt	HK3	Keep	YES	NO
SeqId_19602_36	rs12610373	P17535	#N/A	A	T	0.362956	0.157763	0.0173387	1.1618e-19	7212	82.7669	1	Tier1	JUND.SeqId_19602_36.txt	JUND	Keep	YES	NO
SeqId_2212_69	rs77346091	P00750	#N/A	C	T	0.0214197	-0.531776	0.0568318	1.0741e-20	7212	87.5295	2	Tier1	PLAT.SeqId_2212_69.txt	PLAT	Keep	YES	NO
SeqId_2474_54	rs77672383	P02743	#N/A	T	C	0.0237765	-0.943389	0.053342	1.49317e-68	7212	312.696	1	Tier1	APCS.SeqId_2474_54.txt	APCS	Keep	YES	NO
SeqId_2474_54	rs28383573	P02743	#N/A	T	G	0.0988493	0.398106	0.0273072	1.80716e-47	7212	212.482	2	Tier1	APCS.SeqId_2474_54.txt	APCS	Keep	YES	NO
SeqId_2474_54	rs61823707	P02743	#N/A	A	G	0.0142798	-0.491034	0.0704376	3.42103e-12	7212	48.584	#N/A	Tier1	APCS.SeqId_2474_54.txt	APCS	Keep	YES	NO
SeqId_2474_54	rs12137096	P02743	#N/A	G	T	0.20872	-0.0846562	0.0205469	3.82866e-05	7212	16.9709	2	Tier1	APCS.SeqId_2474_54.txt	APCS	Keep	YES	NO
SeqId_2602_2	rs1968586	O15123	#N/A	T	C	0.365243	-0.234574	0.0171459	4.40409e-42	7212	187.119	#N/A	Tier1	ANGPT2.SeqId_2602_2.txt	ANGPT2	Keep	YES	NO
SeqId_2602_2	rs7018378	O15123	#N/A	A	G	0.244974	-0.105531	0.0192561	4.38682e-08	7212	30.0264	#N/A	Tier1	ANGPT2.SeqId_2602_2.txt	ANGPT2	Keep	YES	NO
SeqId_2602_2	rs966561	O15123	#N/A	A	G	0.435325	-0.0771693	0.0165092	3.00278e-06	7212	21.8432	1	Tier1	ANGPT2.SeqId_2602_2.txt	ANGPT2	Keep	YES	NO
SeqId_2611_72	rs2588323	Q06418	#N/A	C	G	0.305559	0.241709	0.0179866	1.11019e-40	7212	180.537	#N/A	Tier1	TYRO3.SeqId_2611_72.txt	TYRO3	Keep	YES	NO
SeqId_2611_72	rs141669463	Q06418	missense	T	C	0.0128934	-0.590121	0.0735372	1.17838e-15	7212	64.3795	#N/A	Tier1	TYRO3.SeqId_2611_72.txt	TYRO3	Keep	YES	NO
SeqId_2611_72	rs184845542	Q06418	#N/A	C	G	0.0135866	0.540903	0.0710053	2.91008e-14	7212	58.0145	#N/A	Tier1	TYRO3.SeqId_2611_72.txt	TYRO3	Keep	YES	NO
SeqId_2611_72	rs17687461	Q06418	#N/A	A	G	0.0218356	0.279212	0.0565747	8.18285e-07	7212	24.3502	1	Tier1	TYRO3.SeqId_2611_72.txt	TYRO3	Keep	YES	NO
SeqId_2614_28	rs3806256	P52798	#N/A	T	C	0.488008	0.0972445	0.01658	4.68552e-09	7212	34.3907	#N/A	Tier1	EFNA4.SeqId_2614_28.txt	EFNA4	Keep	YES	NO
SeqId_2617_56	rs705708	P21860	#N/A	A	G	0.468113	-0.17648	0.0163253	4.95963e-27	7212	116.828	1	Tier1	ERBB3.SeqId_2617_56.txt	ERBB3	Keep	YES	NO
SeqId_2617_56	rs181000607	P21860	#N/A	G	C	0.0103979	0.737239	0.0814768	1.83643e-19	7212	81.8518	1	Tier1	ERBB3.SeqId_2617_56.txt	ERBB3	Keep	YES	NO
SeqId_2631_50	rs2515717	Q08334	#N/A	A	G	0.448634	0.224242	0.0165116	1.67936e-41	7212	184.389	#N/A	Tier1	IL10RB.SeqId_2631_50.txt	IL10RB	Keep	YES	NO
SeqId_2631_50	rs2834167	Q08334	missense	G	A	0.258353	-0.223608	0.0187808	2.20659e-32	7212	141.718	1	Tier1	IL10RB.SeqId_2631_50.txt	IL10RB	Keep	YES	NO
SeqId_2631_50	rs2239573	Q08334	#N/A	G	A	0.282407	-0.122764	0.018236	1.80293e-11	7212	45.3067	#N/A	Tier1	IL10RB.SeqId_2631_50.txt	IL10RB	Keep	YES	NO
SeqId_2747_3	rs12661709	Q9BZM4	missense	G	T	0.122764	-0.252799	0.0247839	2.89117e-24	7212	104.014	2	Tier1	ULBP3.SeqId_2747_3.txt	ULBP3	Keep	YES	NO
SeqId_2747_3	rs2065713	Q9BZM4	#N/A	A	G	0.394357	0.143882	0.0170369	3.62989e-17	7212	71.3036	#N/A	Tier1	ULBP3.SeqId_2747_3.txt	ULBP3	Keep	YES	NO
SeqId_2816_50	rs28399656	P50895	missense	A	T	0.011507	1.5287	0.0764148	1.07792e-86	7212	400.101	1	Tier2	BCAM.SeqId_2816_50.txt	BCAM	Keep	YES	NO
SeqId_2816_50	rs10409076	P50895	#N/A	T	G	0.199917	0.147592	0.0205908	8.37393e-13	7212	51.364	#N/A	Tier1	BCAM.SeqId_2816_50.txt	BCAM	Keep	YES	NO
SeqId_2816_50	rs28399635	P50895	#N/A	G	A	0.185568	0.133675	0.0215271	5.60647e-10	7212	38.5486	3	Tier1	BCAM.SeqId_2816_50.txt	BCAM	Keep	YES	NO
SeqId_2816_50	rs117908144	P50895	#N/A	G	A	0.0233606	0.262389	0.0550116	1.88126e-06	7212	22.7438	#N/A	Tier1	BCAM.SeqId_2816_50.txt	BCAM	Keep	YES	NO
SeqId_2827_23	rs62037115	P78423	#N/A	A	G	0.0103979	1.09191	0.0814857	1.83874e-40	7212	179.511	1	Tier1	CX3CL1.SeqId_2827_23.txt	CX3CL1	Keep	YES	NO
SeqId_2827_23	rs670211	P78423	#N/A	G	A	0.440316	0.151693	0.0167751	1.93352e-19	7212	81.7486	3	Tier1	CX3CL1.SeqId_2827_23.txt	CX3CL1	Keep	YES	NO
SeqId_2879_9	rs56361564	P01011	#N/A	C	G	0.189727	-0.247052	0.0211628	3.30605e-31	7212	136.242	#N/A	Tier1	SERPINA3.SeqId_2879_9.txt	SERPINA3	Keep	YES	NO
SeqId_2879_9	rs1955658	P01011	#N/A	A	G	0.325662	0.0767402	0.0177452	1.54895e-05	7212	18.6966	2	Tier1	SERPINA3.SeqId_2879_9.txt	SERPINA3	Keep	YES	NO
SeqId_2997_8	rs8128619	P57087	#N/A	G	A	0.263829	-0.0830245	0.0188832	1.11467e-05	7212	19.326	#N/A	Tier1	JAM2.SeqId_2997_8.txt	JAM2	Keep	YES	NO
SeqId_2998_53	rs655627	Q9BX67	#N/A	G	A	0.446832	-0.222836	0.0166229	1.71313e-40	7212	179.654	1	Tier1	JAM3.SeqId_2998_53.txt	JAM3	Keep	YES	YES
SeqId_2998_53	rs573929	Q9BX67	#N/A	A	G	0.258977	0.140697	0.0189689	1.33244e-13	7212	55.0003	#N/A	Tier1	JAM3.SeqId_2998_53.txt	JAM3	Keep	YES	NO
SeqId_3025_50	rs308403	P09038	#N/A	T	C	0.327672	-0.214346	0.0175172	4.32629e-34	7212	149.686	#N/A	Tier1	FGF2.SeqId_3025_50.txt	FGF2	Keep	YES	NO
SeqId_3049_61	rs62473563	P07477	#N/A	T	C	0.0876889	0.237244	0.0290057	3.34888e-16	7212	66.8811	#N/A	Tier1	PRSS1.SeqId_3049_61.txt	PRSS1	Keep	YES	NO
SeqId_3059_50	rs374039502	Q9Y275	#N/A	A	T	0.0250936	0.403007	0.0526389	2.16708e-14	7212	58.5991	#N/A	Tier1	TNFSF13B.SeqId_3059_50.txt	TNFSF13B	Keep	YES	NO
SeqId_3059_50	rs6492107	Q9Y275	#N/A	A	C	0.378691	0.113237	0.0170906	3.70548e-11	7212	43.8876	#N/A	Tier1	TNFSF13B.SeqId_3059_50.txt	TNFSF13B	Keep	YES	NO
SeqId_3059_50	rs111885619	Q9Y275	#N/A	T	C	0.0253015	-0.273236	0.0531511	2.80859e-07	7212	26.4199	#N/A	Tier1	TNFSF13B.SeqId_3059_50.txt	TNFSF13B	Keep	YES	NO
SeqId_3132_1	rs112782083	P49767	#N/A	C	G	0.0110911	1.07697	0.0789185	6.98072e-42	7212	186.178	1	Tier1	VEGFC.SeqId_3132_1.txt	VEGFC	Keep	YES	NO
SeqId_3132_1	rs10001755	P49767	#N/A	T	A	0.0190628	-0.307693	0.0606786	4.05899e-07	7212	25.7065	#N/A	Tier1	VEGFC.SeqId_3132_1.txt	VEGFC	Keep	YES	NO
SeqId_3151_6	rs12722497	P01589	#N/A	A	C	0.0954527	0.241498	0.0283867	2.14036e-17	7212	72.3564	#N/A	Tier1	IL2RA.SeqId_3151_6.txt	IL2RA	Keep	YES	NO
SeqId_3151_6	rs12722588	P01589	#N/A	T	C	0.182518	-0.115207	0.0214697	8.2999e-08	7212	28.7863	1	Tier1	IL2RA.SeqId_3151_6.txt	IL2RA	Keep	YES	NO
SeqId_3151_6	rs148912119	P01589	#N/A	T	C	0.0215583	-0.259984	0.0569234	5.02343e-06	7212	20.8541	1	Tier1	IL2RA.SeqId_3151_6.txt	IL2RA	Keep	YES	NO
SeqId_3179_51	rs191805	P10619	missense	T	A	0.367947	0.243433	0.0170187	8.72037e-46	7212	204.544	1	Tier1	CTSA.SeqId_3179_51.txt	CTSA	Keep	YES	NO
SeqId_3182_38	rs11188480	P49961	#N/A	C	T	0.336406	0.170749	0.0176378	4.95127e-22	7212	93.693	2	Tier1	ENTPD1.SeqId_3182_38.txt	ENTPD1	Keep	YES	NO
SeqId_3196_6	rs6886442	P10915	#N/A	C	A	0.249064	-0.171077	0.019145	5.05949e-19	7212	79.8274	1	Tier1	HAPLN1.SeqId_3196_6.txt	HAPLN1	Keep	YES	NO
SeqId_3196_6	rs10076764	P10915	#N/A	T	C	0.335852	0.153329	0.0176186	3.97038e-18	7212	75.7156	#N/A	Tier1	HAPLN1.SeqId_3196_6.txt	HAPLN1	Keep	YES	NO
SeqId_3196_6	rs543988582	P10915	#N/A	T	G	0.0183696	-0.346201	0.0619577	2.38501e-08	7212	31.2137	#N/A	Tier1	HAPLN1.SeqId_3196_6.txt	HAPLN1	Keep	YES	NO
SeqId_3204_2	rs2247570	P09960	#N/A	C	T	0.312422	0.165396	0.017895	3.11055e-20	7212	85.4016	#N/A	Tier1	LTA4H.SeqId_3204_2.txt	LTA4H	Keep	YES	NO
SeqId_3204_2	rs10860001	P09960	#N/A	T	C	0.0695272	-0.207547	0.0327366	2.43756e-10	7212	40.1833	#N/A	Tier1	LTA4H.SeqId_3204_2.txt	LTA4H	Keep	YES	NO
SeqId_3206_4	rs114758648	Q9Y5Y7	missense	A	G	0.0426314	0.501458	0.0409991	4.6131e-34	7212	149.555	#N/A	Tier1	LYVE1.SeqId_3206_4.txt	LYVE1	Keep	YES	NO
SeqId_3206_4	rs4909942	Q9Y5Y7	#N/A	T	G	0.118467	-0.192047	0.0255263	5.97883e-14	7212	56.5873	#N/A	Tier1	LYVE1.SeqId_3206_4.txt	LYVE1	Keep	YES	NO
SeqId_3206_4	rs749045	Q9Y5Y7	#N/A	T	C	0.43283	0.117943	0.0168354	2.67982e-12	7212	49.0656	#N/A	Tier1	LYVE1.SeqId_3206_4.txt	LYVE1	Keep	YES	NO
SeqId_3206_4	rs75324607	Q9Y5Y7	#N/A	G	A	0.0439484	0.241815	0.039913	1.44262e-09	7212	36.6959	#N/A	Tier1	LYVE1.SeqId_3206_4.txt	LYVE1	Keep	YES	NO
SeqId_3280_49	rs34949187	P16112	missense	A	G	0.172397	-0.217661	0.0216895	1.52063e-23	7212	100.68	#N/A	Tier1	ACAN.SeqId_3280_49.txt	ACAN	Keep	YES	NO
SeqId_3280_49	rs12594617	P16112	#N/A	G	C	0.19756	0.182371	0.0207913	2.1727e-18	7212	76.918	1	Tier1	ACAN.SeqId_3280_49.txt	ACAN	Keep	YES	NO
SeqId_3336_50	rs116011690	P10646	#N/A	T	C	0.0219742	-0.576066	0.0566494	3.96615e-24	7212	103.379	#N/A	Tier1	TFPI.SeqId_3336_50.txt	TFPI	Keep	YES	NO
SeqId_3381_24	rs1050855	P07948	#N/A	A	G	0.490226	-0.155466	0.0165942	9.63192e-21	7212	87.7481	#N/A	Tier1	LYN.SeqId_3381_24.txt	LYN	Keep	YES	NO
SeqId_3396_54	rs141995914	P00797	#N/A	C	T	0.0116456	0.741748	0.0770843	8.67807e-22	7212	92.5679	1	Tier1	REN.SeqId_3396_54.txt	REN	Keep	YES	NO
SeqId_3445_53	rs8177643	Q13261	#N/A	T	C	0.317482	0.154976	0.0175964	1.58554e-18	7212	77.5463	2	Tier2	IL15RA.SeqId_3445_53.txt	IL15RA	Keep	YES	NO
SeqId_3445_53	rs8177617	Q13261	#N/A	A	G	0.138916	0.0926493	0.0239346	0.000109377	7212	14.98	1	Tier1	IL15RA.SeqId_3445_53.txt	IL15RA	Keep	YES	NO
SeqId_3499_77	rs6862301	Q9UHF5	#N/A	A	C	0.293221	0.185203	0.0181063	2.16448e-24	7212	104.596	#N/A	Tier1	IL17B.SeqId_3499_77.txt	IL17B	Keep	YES	NO
SeqId_3605_77	rs3774275	P48740	#N/A	G	A	0.309303	-0.202454	0.0176482	3.34335e-30	7212	131.562	#N/A	Tier1	MASP1.SeqId_3605_77.txt	MASP1	Keep	YES	NO
SeqId_3605_77	rs9290846	P48740	#N/A	T	C	0.398517	-0.150481	0.0169616	8.95046e-19	7212	78.6881	1	Tier1	MASP1.SeqId_3605_77.txt	MASP1	Keep	YES	NO
SeqId_3640_14	rs1800493	P30533	missense	T	C	0.0143491	-1.24567	0.0689658	2.3273e-71	7212	326.15	1	Tier2	LRPAP1.SeqId_3640_14.txt	LRPAP1	Keep	YES	NO
SeqId_3640_14	rs74618629	P30533	#N/A	A	G	0.014765	-0.601363	0.067862	9.80799e-19	7212	78.5054	1	Tier1	LRPAP1.SeqId_3640_14.txt	LRPAP1	Keep	YES	NO
SeqId_3796_79	rs116843064	Q9BY76	missense	A	G	0.0209344	-0.621041	0.0571261	2.56782e-27	7212	118.155	1	Tier1	ANGPTL4.SeqId_3796_79.txt	ANGPTL4	Keep	YES	NO
SeqId_3796_79	rs7351103	Q9BY76	#N/A	A	G	0.489741	0.0872139	0.0163931	1.06802e-07	7212	28.2962	#N/A	Tier1	ANGPTL4.SeqId_3796_79.txt	ANGPTL4	Keep	YES	NO
SeqId_3805_16	rs4242051	Q9NQ30	#N/A	T	C	0.248926	-0.180114	0.0191407	6.53678e-21	7212	88.5236	2	Tier1	ESM1.SeqId_3805_16.txt	ESM1	Keep	YES	NO
SeqId_3805_16	rs1816087	Q9NQ30	#N/A	C	A	0.432968	-0.1373	0.0167559	2.96097e-16	7212	67.1251	1	Tier1	ESM1.SeqId_3805_16.txt	ESM1	Keep	YES	NO
SeqId_3805_16	rs1848502	Q9NQ30	#N/A	G	C	0.303757	-0.0994167	0.0181435	4.41004e-08	7212	30.0162	4	Tier1	ESM1.SeqId_3805_16.txt	ESM1	Keep	YES	NO
SeqId_3807_1	rs75403899	Q9GZV9	#N/A	T	C	0.227922	0.0954859	0.0197698	1.39428e-06	7212	23.3213	#N/A	Tier1	FGF23.SeqId_3807_1.txt	FGF23	Keep	YES	NO
SeqId_4124_24	rs74434374	P0DMV8	#N/A	A	C	0.054069	-0.269967	0.0363766	1.29125e-13	7212	55.0626	8	Tier3	HSPA1A.SeqId_4124_24.txt	HSPA1A	Keep	YES	NO
SeqId_4124_24	rs3016018	P0DMV8	#N/A	C	G	0.48676	-0.0721249	0.0165132	1.27311e-05	7212	19.0716	11	Tier3	HSPA1A.SeqId_4124_24.txt	HSPA1A	Keep	YES	NO
SeqId_4125_52	rs2070600	Q15109	missense	T	C	0.0474837	-0.745444	0.0383454	4.33145e-82	7212	377.818	17	Tier3	AGER.SeqId_4125_52.txt	AGER	Keep	YES	NO
SeqId_4145_58	rs58399805	P20783	#N/A	A	T	0.0695966	0.217745	0.0325039	2.25611e-11	7212	44.8647	#N/A	Tier1	NTF3.SeqId_4145_58.txt	NTF3	Keep	YES	NO
SeqId_4145_58	rs67394720	P20783	#N/A	T	G	0.097047	-0.187205	0.0282572	3.72174e-11	7212	43.8789	#N/A	Tier1	NTF3.SeqId_4145_58.txt	NTF3	Keep	YES	NO
SeqId_4145_58	rs16933407	P20783	#N/A	A	C	0.131915	0.113419	0.024766	4.73671e-06	7212	20.9672	#N/A	Tier1	NTF3.SeqId_4145_58.txt	NTF3	Keep	YES	NO
SeqId_4157_2	rs1799963	P00734	#N/A	A	G	0.0141411	0.583085	0.07032	1.31811e-16	7212	68.7362	#N/A	Tier1	F2.SeqId_4157_2.txt	F2	Keep	YES	NO
SeqId_4157_2	rs11038982	P00734	missense	C	A	0.472896	0.0619557	0.0168073	0.000229263	7212	13.5846	#N/A	Tier1	F2.SeqId_4157_2.txt	F2	Keep	YES	NO
SeqId_4209_60	rs225628	Q9NP79	#N/A	C	T	0.474283	-0.274343	0.0164807	4.39458e-61	7212	277.023	#N/A	Tier1	VTA1.SeqId_4209_60.txt	VTA1	Keep	YES	NO
SeqId_4209_60	rs17071756	Q9NP79	missense	C	T	0.193331	-0.268644	0.0210082	4.84788e-37	7212	163.477	#N/A	Tier1	VTA1.SeqId_4209_60.txt	VTA1	Keep	YES	NO
SeqId_4209_60	rs62431024	Q9NP79	#N/A	G	C	0.0226674	-0.242902	0.0554546	1.20251e-05	7212	19.1808	#N/A	Tier1	VTA1.SeqId_4209_60.txt	VTA1	Keep	YES	NO
SeqId_4278_14	rs7502782	P07237	#N/A	A	G	0.445931	-0.194791	0.0165805	1.39728e-31	7212	137.982	1	Tier1	P4HB.SeqId_4278_14.txt	P4HB	Keep	YES	NO
SeqId_4469_78	rs4630233	Q7LFX5	#N/A	G	C	0.268959	-0.207699	0.0186175	1.14675e-28	7212	124.424	2	Tier1	CHST15.SeqId_4469_78.txt	CHST15	Keep	YES	NO
SeqId_4469_78	rs4359147	Q7LFX5	#N/A	G	C	0.355192	0.186765	0.0172432	3.95704e-27	7212	117.283	#N/A	Tier1	CHST15.SeqId_4469_78.txt	CHST15	Keep	YES	NO
SeqId_4469_78	rs914001138	Q7LFX5	#N/A	C	G	0.364758	-0.0935851	0.0173498	7.10858e-08	7212	29.0873	#N/A	Tier1	CHST15.SeqId_4469_78.txt	CHST15	Keep	YES	NO
SeqId_4469_78	rs2998194	Q7LFX5	#N/A	A	G	0.470886	-0.0836463	0.0166489	5.17825e-07	7212	25.2349	#N/A	Tier1	CHST15.SeqId_4469_78.txt	CHST15	Keep	YES	NO
SeqId_4563_61	rs753381	P19174	missense	T	C	0.450437	-0.159618	0.0165564	7.27765e-22	7212	92.9205	1	Tier1	PLCG1.SeqId_4563_61.txt	PLCG1	Keep	YES	NO
SeqId_4771_10	rs28385609	Q92484	missense	T	C	0.144323	-0.512959	0.0227167	3.80287e-109	7212	509.747	1	Tier2	SMPDL3A.SeqId_4771_10.txt	SMPDL3A	Keep	YES	NO
SeqId_4922_13	rs41314592	Q99731	#N/A	C	T	0.0601691	0.182309	0.0346459	1.46542e-07	7212	27.6817	2	Tier1	CCL19.SeqId_4922_13.txt	CCL19	Keep	YES	NO
SeqId_4961_17	rs72746642	P07355	#N/A	A	T	0.134757	0.341775	0.0241164	5.47414e-45	7212	200.787	#N/A	Tier1	ANXA2.SeqId_4961_17.txt	ANXA2	Keep	YES	NO
SeqId_4961_17	rs17845226	P07355	missense	A	C	0.129974	0.267876	0.0246263	2.40039e-27	7212	118.29	1	Tier1	ANXA2.SeqId_4961_17.txt	ANXA2	Keep	YES	NO
SeqId_4961_17	rs765320	P07355	#N/A	T	C	0.210939	0.148883	0.0203958	3.19343e-13	7212	53.2707	4	Tier1	ANXA2.SeqId_4961_17.txt	ANXA2	Keep	YES	NO
SeqId_5023_23	rs8192455	P30566	#N/A	C	T	0.142312	0.123723	0.0235814	1.59307e-07	7212	27.5195	#N/A	Tier1	ADSL.SeqId_5023_23.txt	ADSL	Keep	YES	NO
SeqId_5070_76	rs8957	O95407	missense	G	T	0.266325	0.158998	0.0185695	1.33802e-17	7212	73.293	2	Tier1	TNFRSF6B.SeqId_5070_76.txt	TNFRSF6B	Keep	YES	NO
SeqId_5089_11	rs10058572	P16871	#N/A	G	T	0.404617	0.146475	0.0168075	3.56898e-18	7212	75.9277	1	Tier2	IL7R.SeqId_5089_11.txt	IL7R	Keep	YES	NO
SeqId_5092_51	rs2423507	P78504	#N/A	G	C	0.36656	0.104098	0.0173627	2.12622e-09	7212	35.936	1	Tier1	JAG1.SeqId_5092_51.txt	JAG1	Keep	YES	NO
SeqId_5092_51	rs1051412	P78504	#N/A	C	A	0.498822	0.0990056	0.0166339	2.77211e-09	7212	35.4169	#N/A	Tier1	JAG1.SeqId_5092_51.txt	JAG1	Keep	YES	NO
SeqId_5092_51	rs34952318	P78504	#N/A	A	G	0.0566339	0.197947	0.0356198	2.83887e-08	7212	30.8741	4	Tier1	JAG1.SeqId_5092_51.txt	JAG1	Keep	YES	NO
SeqId_5103_30	rs62263759	Q8TD46	#N/A	T	A	0.313254	0.230972	0.01768	1.44554e-38	7212	170.621	1	Tier2	CD200R1.SeqId_5103_30.txt	CD200R1	Keep	YES	NO
SeqId_5103_30	rs78641197	Q8TD46	#N/A	G	C	0.0251629	-0.440529	0.0532857	1.617e-16	7212	68.3293	#N/A	Tier1	CD200R1.SeqId_5103_30.txt	CD200R1	Keep	YES	NO
SeqId_5103_30	rs145871788	Q8TD46	#N/A	G	C	0.0106059	0.300866	0.080551	0.000189086	7212	13.9471	#N/A	Tier1	CD200R1.SeqId_5103_30.txt	CD200R1	Keep	YES	NO
SeqId_5272_55	rs61751623	P29353	#N/A	G	C	0.0478303	-0.308145	0.0391073	3.77049e-15	7212	62.0689	#N/A	Tier1	SHC1.SeqId_5272_55.txt	SHC1	Keep	YES	NO
SeqId_5272_55	rs2990220	P29353	#N/A	T	A	0.4878	0.0554903	0.0165272	0.000790522	7212	11.2698	2	Tier1	SHC1.SeqId_5272_55.txt	SHC1	Keep	YES	NO
SeqId_5275_28	rs36097961	P15498	missense	T	C	0.0765285	-0.608201	0.0302397	1.39426e-87	7212	404.407	1	Tier1	VAV1.SeqId_5275_28.txt	VAV1	Keep	YES	NO
SeqId_5275_28	rs8106212	P15498	#N/A	T	C	0.0142798	0.426213	0.0701446	1.29317e-09	7212	36.91	1	Tier1	VAV1.SeqId_5275_28.txt	VAV1	Keep	YES	NO
SeqId_5275_28	rs75014155	P15498	#N/A	T	C	0.0643283	-0.154376	0.0343534	7.10664e-06	7212	20.1883	#N/A	Tier1	VAV1.SeqId_5275_28.txt	VAV1	Keep	YES	NO
SeqId_5316_54	rs1799963	P00734	#N/A	A	G	0.0141411	1.07128	0.0695191	9.67822e-53	7212	237.398	#N/A	Tier1	F2.SeqId_5316_54.txt	F2	Keep	YES	NO
SeqId_5316_54	rs3136516	P00734	missense	G	A	0.467628	0.15183	0.016764	1.70065e-19	7212	82.0048	#N/A	Tier1	F2.SeqId_5316_54.txt	F2	Keep	YES	NO
SeqId_5316_54	rs117464992	P00734	#N/A	T	C	0.0171219	-0.450807	0.0639766	2.00543e-12	7212	49.6385	#N/A	Tier1	F2.SeqId_5316_54.txt	F2	Keep	YES	NO
SeqId_5355_69	rs12461821	O43557	#N/A	A	G	0.159642	0.115207	0.0224292	2.87267e-07	7212	26.376	2	Tier1	TNFSF14.SeqId_5355_69.txt	TNFSF14	Keep	YES	NO
SeqId_5605_77	rs8192548	O00587	missense	A	G	0.0169139	-0.728459	0.0645477	2.71871e-29	7212	127.329	1	Tier1	MFNG.SeqId_5605_77.txt	MFNG	Keep	YES	NO
SeqId_5651_50	rs1209671921	Q13046	#N/A	G	A	0.159296	0.185907	0.0220604	4.23381e-17	7212	70.9977	#N/A	Tier1	PSG7.SeqId_5651_50.txt	PSG7	Keep	YES	NO
SeqId_5651_50	rs551679391	Q13046	#N/A	A	G	0.0135173	0.51276	0.0719511	1.12926e-12	7212	50.773	1	Tier1	PSG7.SeqId_5651_50.txt	PSG7	Keep	YES	NO
SeqId_5682_13	rs757593	Q6EMK4	#N/A	A	C	0.270692	-0.15316	0.0187173	3.25047e-16	7212	66.9397	#N/A	Tier1	VASN.SeqId_5682_13.txt	VASN	Keep	YES	NO
SeqId_5682_13	rs117342100	Q6EMK4	#N/A	T	C	0.0131013	0.402465	0.0731447	3.87702e-08	7212	30.267	#N/A	Tier1	VASN.SeqId_5682_13.txt	VASN	Keep	YES	NO
SeqId_5682_13	rs146429788	Q6EMK4	#N/A	C	G	0.0355608	0.238281	0.0445112	8.90349e-08	7212	28.6497	1	Tier1	VASN.SeqId_5682_13.txt	VASN	Keep	YES	NO
SeqId_5682_13	rs17256190	Q6EMK4	#N/A	G	C	0.0140718	-0.289646	0.0707393	4.27613e-05	7212	16.7607	#N/A	Tier1	VASN.SeqId_5682_13.txt	VASN	Keep	YES	NO
SeqId_5687_5	rs11557488	P14314	missense	A	G	0.204631	0.297611	0.0201486	1.15688e-48	7212	218.116	1	Tier2	PRKCSH.SeqId_5687_5.txt	PRKCSH	Keep	YES	NO
SeqId_5687_5	rs4804167	P14314	#N/A	A	C	0.484195	0.125793	0.0165628	3.46844e-14	7212	57.6667	#N/A	Tier1	PRKCSH.SeqId_5687_5.txt	PRKCSH	Keep	YES	NO
SeqId_5687_5	rs115817702	P14314	#N/A	T	C	0.0340358	-0.315863	0.0456941	5.16707e-12	7212	47.7702	#N/A	Tier1	PRKCSH.SeqId_5687_5.txt	PRKCSH	Keep	YES	NO
SeqId_5687_5	rs12983706	P14314	#N/A	T	C	0.320324	-0.105929	0.0177343	2.438e-09	7212	35.6682	#N/A	Tier1	PRKCSH.SeqId_5687_5.txt	PRKCSH	Keep	YES	NO
SeqId_5691_2	rs113031416	Q9H0B8	missense	G	A	0.0101899	-0.648902	0.0829626	5.95788e-15	7212	61.1608	1	Tier1	CRISPLD2.SeqId_5691_2.txt	CRISPLD2	Keep	YES	NO
SeqId_5691_2	rs8055092	Q9H0B8	#N/A	T	A	0.33502	0.119215	0.0173507	6.91244e-12	7212	47.1962	3	Tier2	CRISPLD2.SeqId_5691_2.txt	CRISPLD2	Keep	YES	NO
SeqId_5691_2	rs78088315	Q9H0B8	#N/A	G	A	0.333495	-0.0952427	0.0175445	5.86376e-08	7212	29.4619	#N/A	Tier1	CRISPLD2.SeqId_5691_2.txt	CRISPLD2	Keep	YES	NO
SeqId_5803_24	rs2230199	P01024	missense	C	G	0.201442	0.235619	0.0204398	1.7733e-30	7212	132.846	6	Tier3	C3.SeqId_5803_24.txt	C3	Keep	YES	NO
SeqId_5803_24	rs400443	P01024	#N/A	G	A	0.125815	-0.275691	0.0248914	2.77855e-28	7212	122.638	2	Tier1	C3.SeqId_5803_24.txt	C3	Keep	YES	NO
SeqId_5852_6	rs3014874	P80511	#N/A	A	G	0.251698	-0.276976	0.0188577	3.81679e-48	7212	215.668	1	Tier1	S100A12.SeqId_5852_6.txt	S100A12	Keep	YES	NO
SeqId_5852_6	rs60752752	P80511	#N/A	G	A	0.112505	0.245017	0.0261898	1.09015e-20	7212	87.4999	#N/A	Tier1	S100A12.SeqId_5852_6.txt	S100A12	Keep	YES	NO
SeqId_5858_6	rs12335167	P63104	#N/A	A	G	0.0871343	0.148731	0.0296382	5.33978e-07	7212	25.1755	#N/A	Tier1	YWHAZ.SeqId_5858_6.txt	YWHAZ	Keep	YES	NO
SeqId_5858_6	rs28412107	P63104	#N/A	G	A	0.115971	-0.126585	0.0261323	1.29909e-06	7212	23.4579	#N/A	Tier1	YWHAZ.SeqId_5858_6.txt	YWHAZ	Keep	YES	NO
SeqId_5900_11	rs12332117	P49773	#N/A	T	C	0.247886	0.326929	0.0188767	7.16378e-66	7212	299.871	3	Tier1	HINT1.SeqId_5900_11.txt	HINT1	Keep	YES	NO
SeqId_5980_55	rs1620482	Q53S33	#N/A	C	T	0.415084	-0.114038	0.0168679	1.48107e-11	7212	45.6937	#N/A	Tier1	BOLA3.SeqId_5980_55.txt	BOLA3	Keep	YES	NO
SeqId_6049_64	rs55763631	Q13332	#N/A	A	C	0.0471371	0.217435	0.0393783	3.47454e-08	7212	30.4807	#N/A	Tier1	PTPRS.SeqId_6049_64.txt	PTPRS	Keep	YES	NO
SeqId_6049_64	rs75122810	Q13332	#N/A	C	T	0.133717	-0.125282	0.0243539	2.75718e-07	7212	26.4557	#N/A	Tier1	PTPRS.SeqId_6049_64.txt	PTPRS	Keep	YES	NO
SeqId_6086_15	rs61389091	Q6WN34	#N/A	T	C	0.0420075	-0.719594	0.0408203	3.95029e-68	7212	310.672	3	Tier1	CHRDL2.SeqId_6086_15.txt	CHRDL2	Keep	YES	NO
SeqId_6086_15	rs7129492	Q6WN34	#N/A	G	A	0.489117	0.15776	0.0164266	1.0375e-21	7212	92.21	2	Tier1	CHRDL2.SeqId_6086_15.txt	CHRDL2	Keep	YES	NO
SeqId_6086_15	rs11236213	Q6WN34	#N/A	A	G	0.316789	-0.166975	0.017743	6.49039e-21	7212	88.5377	1	Tier1	CHRDL2.SeqId_6086_15.txt	CHRDL2	Keep	YES	NO
SeqId_6252_62	rs72816986	Q96QR1	#N/A	C	G	0.0318869	0.313782	0.0469502	2.51053e-11	7212	44.654	#N/A	Tier1	SCGB3A1.SeqId_6252_62.txt	SCGB3A1	Keep	YES	NO
SeqId_6252_62	rs4700963	Q96QR1	#N/A	A	G	0.452447	-0.0729749	0.0166113	1.13356e-05	7212	19.2939	#N/A	Tier1	SCGB3A1.SeqId_6252_62.txt	SCGB3A1	Keep	YES	NO
SeqId_6379_62	rs10120207	Q86TH1	#N/A	C	A	0.0876196	0.184351	0.0296032	5.00782e-10	7212	38.7698	1	Tier1	ADAMTSL2.SeqId_6379_62.txt	ADAMTSL2	Keep	YES	NO
SeqId_6379_62	rs9409849	Q86TH1	#N/A	T	C	0.299182	0.104757	0.018189	8.78897e-09	7212	33.161	#N/A	Tier1	ADAMTSL2.SeqId_6379_62.txt	ADAMTSL2	Keep	YES	NO
SeqId_6379_62	rs2797850	Q86TH1	#N/A	G	A	0.438722	0.09312	0.0167449	2.7767e-08	7212	30.9172	#N/A	Tier1	ADAMTSL2.SeqId_6379_62.txt	ADAMTSL2	Keep	YES	NO
SeqId_6379_62	rs3118666	Q86TH1	missense	G	A	0.388743	0.0893893	0.0168863	1.23461e-07	7212	28.0144	9	Tier3	ADAMTSL2.SeqId_6379_62.txt	ADAMTSL2	Keep	YES	NO
SeqId_6379_62	rs9409839	Q86TH1	#N/A	G	A	0.408499	0.0842137	0.0167828	5.35014e-07	7212	25.1719	2	Tier1	ADAMTSL2.SeqId_6379_62.txt	ADAMTSL2	Keep	YES	NO
SeqId_6383_90	rs1903176	O43897	#N/A	A	T	0.331415	-0.0997234	0.0176347	1.61853e-08	7212	31.9696	#N/A	Tier1	TLL1.SeqId_6383_90.txt	TLL1	Keep	YES	NO
SeqId_6383_90	rs28569800	O43897	#N/A	A	G	0.0891446	-0.153077	0.0293154	1.82226e-07	7212	27.2589	#N/A	Tier1	TLL1.SeqId_6383_90.txt	TLL1	Keep	YES	NO
SeqId_6416_8	rs62133344	Q86XP6	missense	A	C	0.0539304	-0.977963	0.0349518	1.21231e-163	7212	782.682	1	Tier1	GKN2.SeqId_6416_8.txt	GKN2	Keep	YES	NO
SeqId_6416_8	rs11693609	Q86XP6	#N/A	C	A	0.0133786	-0.653183	0.0717728	1.14279e-19	7212	82.7998	1	Tier1	GKN2.SeqId_6416_8.txt	GKN2	Keep	YES	NO
SeqId_6416_8	rs59397125	Q86XP6	missense	A	C	0.0876889	0.230093	0.029524	7.43635e-15	7212	60.7206	#N/A	Tier1	GKN2.SeqId_6416_8.txt	GKN2	Keep	YES	NO
SeqId_6448_36	rs1019016	Q99985	#N/A	G	T	0.411479	-0.186491	0.0166861	9.15962e-29	7212	124.878	1	Tier1	SEMA3C.SeqId_6448_36.txt	SEMA3C	Keep	YES	NO
SeqId_6448_36	rs2040978	Q99985	#N/A	T	G	0.178151	0.218108	0.0213464	2.42257e-24	7212	104.369	1	Tier1	SEMA3C.SeqId_6448_36.txt	SEMA3C	Keep	YES	NO
SeqId_6448_36	rs78922184	Q99985	#N/A	A	C	0.0605157	-0.18797	0.0348577	7.16848e-08	7212	29.0709	1	Tier1	SEMA3C.SeqId_6448_36.txt	SEMA3C	Keep	YES	NO
SeqId_6461_54	rs5141	P02656	#N/A	T	C	0.092264	0.189123	0.0286387	4.29355e-11	7212	43.5975	6	Tier3	APOC3.SeqId_6461_54.txt	APOC3	Keep	YES	NO
SeqId_6461_54	rs142093337	P02656	#N/A	T	C	0.0109524	-0.411044	0.0802782	3.13034e-07	7212	26.2096	#N/A	Tier1	APOC3.SeqId_6461_54.txt	APOC3	Keep	YES	NO
SeqId_6491_59	rs73048483	Q9H2R5	#N/A	A	G	0.0650908	0.397778	0.0335163	3.44838e-32	7212	140.815	#N/A	Tier1	KLK15.SeqId_6491_59.txt	KLK15	Keep	YES	NO
SeqId_6491_59	rs5514	Q9H2R5	missense	A	C	0.0390961	-0.25445	0.0428436	2.99991e-09	7212	35.2625	#N/A	Tier1	KLK15.SeqId_6491_59.txt	KLK15	Keep	YES	NO
SeqId_6530_63	rs77611689	Q99935	#N/A	A	G	0.0660613	0.225616	0.0333116	1.36155e-11	7212	45.8594	#N/A	Tier1	PROL1.SeqId_6530_63.txt	PROL1	Keep	YES	NO
SeqId_6530_63	rs115063133	Q99935	#N/A	C	T	0.0176764	-0.345123	0.0631028	4.67178e-08	7212	29.9041	#N/A	Tier1	PROL1.SeqId_6530_63.txt	PROL1	Keep	YES	NO
SeqId_6558_5	rs1156545	Q9Y6Z7	#N/A	A	G	0.456329	-0.117808	0.0166542	1.64948e-12	7212	50.0244	4	Tier1	COLEC10.SeqId_6558_5.txt	COLEC10	Keep	YES	NO
SeqId_6574_11	rs72758947	O60667	#N/A	G	A	0.124012	-0.254619	0.0250592	4.31255e-24	7212	103.211	1	Tier1	FAIM3.SeqId_6574_11.txt	FAIM3	Keep	YES	NO
SeqId_6927_7	rs11746198	P52848	#N/A	T	C	0.403577	0.230735	0.0167614	1.40888e-42	7212	189.446	1	Tier2	NDST1.SeqId_6927_7.txt	NDST1	Keep	YES	NO
SeqId_6927_7	rs6870546	P52848	#N/A	T	C	0.0356301	-0.55431	0.0441706	9.46203e-36	7212	157.441	1	Tier1	NDST1.SeqId_6927_7.txt	NDST1	Keep	YES	NO
SeqId_6927_7	rs61732050	P52848	#N/A	A	G	0.0548316	-0.278525	0.036451	2.4325e-14	7212	58.3699	#N/A	Tier1	NDST1.SeqId_6927_7.txt	NDST1	Keep	YES	NO
SeqId_6955_68	rs138194169	Q13596	missense	C	A	0.021489	0.63815	0.0567825	4.59676e-29	7212	126.269	#N/A	Tier1	SNX1.SeqId_6955_68.txt	SNX1	Keep	YES	NO
SeqId_6955_68	rs72755089	Q13596	#N/A	C	A	0.0724387	0.150325	0.0319597	2.60416e-06	7212	22.1175	#N/A	Tier1	SNX1.SeqId_6955_68.txt	SNX1	Keep	YES	NO
SeqId_6969_14	rs6124684	Q8TCV5	#N/A	T	C	0.283516	-0.13784	0.018415	7.99114e-14	7212	56.0127	1	Tier1	WFDC5.SeqId_6969_14.txt	WFDC5	Keep	YES	NO
SeqId_6984_6	rs12408242	Q969P0	#N/A	C	T	0.217247	0.301838	0.0200004	1.0875e-50	7212	227.693	1	Tier2	IGSF8.SeqId_6984_6.txt	IGSF8	Keep	YES	NO
SeqId_6984_6	rs2737705	Q969P0	#N/A	T	C	0.418411	-0.0772856	0.0168197	4.40198e-06	7212	21.1077	#N/A	Tier1	IGSF8.SeqId_6984_6.txt	IGSF8	Keep	YES	NO
SeqId_7065_1	rs2293861	O95866	#N/A	T	C	0.152087	0.128011	0.0231789	3.45367e-08	7212	30.4922	10	Tier3	G6B.SeqId_7065_1.txt	G6B	Keep	YES	NO
SeqId_7208_60	rs61929371	Q9UBM8	missense	A	C	0.109178	0.229319	0.0267667	1.28131e-17	7212	73.3787	2	Tier1	MGAT4C.SeqId_7208_60.txt	MGAT4C	Keep	YES	NO
SeqId_7251_64	rs253196	Q9BXJ4	#N/A	A	G	0.176071	-0.198037	0.0218742	1.75479e-19	7212	81.9422	1	Tier1	C1QTNF3.SeqId_7251_64.txt	C1QTNF3	Keep	YES	NO
SeqId_7251_64	rs840389	Q9BXJ4	#N/A	G	A	0.388049	0.0987471	0.0169782	6.28016e-09	7212	33.8178	1	Tier1	C1QTNF3.SeqId_7251_64.txt	C1QTNF3	Keep	YES	NO
SeqId_7251_64	rs7717912	Q9BXJ4	#N/A	T	A	0.412172	-0.0836341	0.0168166	6.73456e-07	7212	24.7269	#N/A	Tier1	C1QTNF3.SeqId_7251_64.txt	C1QTNF3	Keep	YES	NO
SeqId_7655_11	rs198379	P16860	#N/A	C	T	0.424026	0.205293	0.0168601	8.91153e-34	7212	148.22	2	Tier1	NPPB.SeqId_7655_11.txt	NPPB	Keep	YES	NO
SeqId_7655_11	rs79837245	P16860	#N/A	A	T	0.0471371	0.346683	0.039188	1.11938e-18	7212	78.2417	1	Tier1	NPPB.SeqId_7655_11.txt	NPPB	Keep	YES	NO
SeqId_7769_29	rs7695151	P78314	#N/A	T	C	0.467628	0.181963	0.0164857	4.2195e-28	7212	121.795	#N/A	Tier1	SH3BP2.SeqId_7769_29.txt	SH3BP2	Keep	YES	NO
SeqId_7784_1	rs76438938	P01042	#N/A	T	C	0.0273118	-1.53594	0.0475308	1e-200	7212	1043.95	3	Tier1	KNG1.SeqId_7784_1.txt	KNG1	Keep	YES	NO
SeqId_7784_1	rs2304456	P01042	missense	G	T	0.109247	0.526312	0.0262133	2.69936e-87	7212	403.016	14	Tier3	KNG1.SeqId_7784_1.txt	KNG1	Keep	YES	NO
SeqId_7784_1	rs13084325	P01042	#N/A	G	A	0.190004	-0.393655	0.0208281	8.42793e-78	7212	357.118	4	Tier1	KNG1.SeqId_7784_1.txt	KNG1	Keep	YES	NO
SeqId_7784_1	rs78140870	P01042	#N/A	A	C	0.0160821	0.581702	0.0654893	8.15066e-19	7212	78.8751	3	Tier1	KNG1.SeqId_7784_1.txt	KNG1	Keep	YES	NO
SeqId_7784_1	rs7614709	P01042	missense	A	G	0.227159	0.167898	0.0196136	1.36113e-17	7212	73.2582	22	Tier3	KNG1.SeqId_7784_1.txt	KNG1	Keep	YES	NO
SeqId_7784_1	rs5030111	P01042	#N/A	T	C	0.188618	-0.161906	0.0211116	1.96007e-14	7212	58.7981	5	Tier1	KNG1.SeqId_7784_1.txt	KNG1	Keep	YES	NO
SeqId_7784_1	rs72625026	P01042	#N/A	T	G	0.16803	-0.108398	0.0220478	9.00554e-07	7212	24.1653	15	Tier3	KNG1.SeqId_7784_1.txt	KNG1	Keep	YES	NO
SeqId_7815_49	rs13285086	Q8WX77	#N/A	G	A	0.356024	0.0842084	0.017561	1.65785e-06	7212	22.9875	#N/A	Tier1	IGFBPL1.SeqId_7815_49.txt	IGFBPL1	Keep	YES	NO
SeqId_7852_9	rs1218825	Q9H2K0	#N/A	G	C	0.0468598	-0.288432	0.0393536	2.56606e-13	7212	53.7029	#N/A	Tier1	MTIF3.SeqId_7852_9.txt	MTIF3	Keep	YES	NO
SeqId_7922_5	rs1349326	P35318	#N/A	G	A	0.160682	-0.117002	0.0225344	2.13566e-07	7212	26.951	12	Tier3	ADM.SeqId_7922_5.txt	ADM	Keep	YES	NO
SeqId_7922_5	rs2923098	P35318	#N/A	G	T	0.455289	0.0834814	0.0166962	5.86725e-07	7212	24.9933	1	Tier1	ADM.SeqId_7922_5.txt	ADM	Keep	YES	NO
SeqId_7935_26	rs5749700	O95461	#N/A	T	C	0.355816	0.223174	0.0172898	1.06119e-37	7212	166.566	#N/A	Tier1	LARGE.SeqId_7935_26.txt	LARGE	Keep	YES	NO
SeqId_8080_24	rs1322045	Q1L6U9	#N/A	G	A	0.334188	-0.0883163	0.0177584	6.73697e-07	7212	24.726	2	Tier1	MSMP.SeqId_8080_24.txt	MSMP	Keep	YES	NO
SeqId_8243_55	rs6580502	P00995	#N/A	T	C	0.396645	0.163685	0.0167532	2.07801e-22	7212	95.4337	1	Tier1	SPINK1.SeqId_8243_55.txt	SPINK1	Keep	YES	NO
SeqId_8243_55	rs114139234	P00995	#N/A	A	G	0.0110911	0.493012	0.0792125	5.1207e-10	7212	38.7264	#N/A	Tier1	SPINK1.SeqId_8243_55.txt	SPINK1	Keep	YES	NO
SeqId_8255_34	rs890115	Q9Y6F6	#N/A	C	T	0.397615	0.217273	0.016907	2.17664e-37	7212	165.104	#N/A	Tier1	MRVI1.SeqId_8255_34.txt	MRVI1	Keep	YES	NO
SeqId_8255_34	rs12792130	Q9Y6F6	#N/A	C	T	0.032996	-0.34155	0.0461097	1.4349e-13	7212	54.8534	1	Tier1	MRVI1.SeqId_8255_34.txt	MRVI1	Keep	YES	NO
SeqId_8255_34	rs79026876	Q9Y6F6	missense	T	C	0.0597532	0.251191	0.0344724	3.51278e-13	7212	53.0817	#N/A	Tier1	MRVI1.SeqId_8255_34.txt	MRVI1	Keep	YES	NO
SeqId_8274_64	rs6569798	O15400	#N/A	T	C	0.422848	-0.224299	0.0167229	1.55511e-40	7212	179.85	2	Tier1	STX7.SeqId_8274_64.txt	STX7	Keep	YES	NO
SeqId_8274_64	rs12190479	O15400	#N/A	C	G	0.194302	0.235632	0.0207269	1.07348e-29	7212	129.205	#N/A	Tier1	STX7.SeqId_8274_64.txt	STX7	Keep	YES	NO
SeqId_8360_169	rs34582807	O76036	#N/A	C	A	0.0620408	-0.346833	0.0343372	7.8879e-24	7212	101.998	3	Tier1	NCR1.SeqId_8360_169.txt	NCR1	Keep	YES	NO
SeqId_8360_169	rs111989782	O76036	#N/A	A	G	0.0461666	-0.37481	0.0395074	3.15882e-21	7212	89.9798	#N/A	Tier1	NCR1.SeqId_8360_169.txt	NCR1	Keep	YES	NO
SeqId_8360_169	rs674268	O76036	missense	A	G	0.447664	-0.104199	0.0166225	3.85349e-10	7212	39.2838	1	Tier1	NCR1.SeqId_8360_169.txt	NCR1	Keep	YES	NO
SeqId_8360_169	rs269951	O76036	#N/A	A	G	0.448426	0.0790103	0.0167134	2.31776e-06	7212	22.3418	1	Tier1	NCR1.SeqId_8360_169.txt	NCR1	Keep	YES	NO
SeqId_8360_169	rs1671160	O76036	#N/A	T	C	0.247608	-0.0628248	0.0191801	0.00105964	7212	10.7261	1	Tier1	NCR1.SeqId_8360_169.txt	NCR1	Keep	YES	NO
SeqId_8364_74	rs7764228	Q9Y2C2	#N/A	A	C	0.446278	0.155039	0.0167143	2.28691e-20	7212	86.0172	#N/A	Tier1	UST.SeqId_8364_74.txt	UST	Keep	YES	NO
SeqId_8364_74	rs6926406	Q9Y2C2	#N/A	A	T	0.324345	0.129895	0.017531	1.4124e-13	7212	54.8847	#N/A	Tier1	UST.SeqId_8364_74.txt	UST	Keep	YES	NO
SeqId_8364_74	rs143328175	Q9Y2C2	#N/A	G	A	0.0478996	-0.265769	0.0385907	6.18418e-12	7212	47.4158	#N/A	Tier1	UST.SeqId_8364_74.txt	UST	Keep	YES	NO
SeqId_8364_74	rs9498167	Q9Y2C2	#N/A	A	G	0.0311937	-0.28286	0.0482155	4.64549e-09	7212	34.4072	#N/A	Tier1	UST.SeqId_8364_74.txt	UST	Keep	YES	NO
SeqId_8364_74	rs4897074	Q9Y2C2	#N/A	C	T	0.328781	0.102115	0.0179274	1.27464e-08	7212	32.4358	#N/A	Tier1	UST.SeqId_8364_74.txt	UST	Keep	YES	NO
SeqId_8364_74	rs1934534	Q9Y2C2	missense	C	T	0.36663	-0.0917661	0.0173419	1.24837e-07	7212	27.9931	1	Tier1	UST.SeqId_8364_74.txt	UST	Keep	YES	NO
SeqId_8364_74	rs150268806	Q9Y2C2	#N/A	C	T	0.167059	0.115188	0.0219498	1.58307e-07	7212	27.5317	#N/A	Tier1	UST.SeqId_8364_74.txt	UST	Keep	YES	NO
SeqId_8364_74	rs76107052	Q9Y2C2	#N/A	A	G	0.127617	-0.129444	0.0248615	1.97613e-07	7212	27.1012	1	Tier1	UST.SeqId_8364_74.txt	UST	Keep	YES	NO
SeqId_8364_74	rs17665064	Q9Y2C2	#N/A	G	A	0.24643	-0.0670322	0.0193148	0.000522503	7212	12.0411	#N/A	Tier1	UST.SeqId_8364_74.txt	UST	Keep	YES	NO
SeqId_8397_147	rs12380852	Q6ZRP7	missense	C	T	0.112089	-0.623281	0.0256281	1.23341e-125	7212	591.309	1	Tier2	QSOX2.SeqId_8397_147.txt	QSOX2	Keep	YES	NO
SeqId_8397_147	rs12684650	Q6ZRP7	#N/A	T	C	0.3075	-0.315612	0.0179465	8.05777e-68	7212	309.191	1	Tier1	QSOX2.SeqId_8397_147.txt	QSOX2	Keep	YES	NO
SeqId_8397_147	rs12551684	Q6ZRP7	#N/A	T	C	0.113892	0.166325	0.0259959	1.67166e-10	7212	40.9246	#N/A	Tier1	QSOX2.SeqId_8397_147.txt	QSOX2	Keep	YES	NO
SeqId_8464_31	rs75904281	Q2I0M5	#N/A	T	C	0.0146264	-0.656018	0.0694286	4.53515e-21	7212	89.2554	2	Tier1	RSPO4.SeqId_8464_31.txt	RSPO4	Keep	YES	NO
SeqId_8464_31	rs2064729	Q2I0M5	#N/A	T	C	0.237973	0.178305	0.0193777	4.54124e-20	7212	84.6452	1	Tier1	RSPO4.SeqId_8464_31.txt	RSPO4	Keep	YES	NO
SeqId_8464_31	rs6118727	Q2I0M5	#N/A	G	A	0.461805	0.141666	0.0164348	8.14654e-18	7212	74.2817	1	Tier1	RSPO4.SeqId_8464_31.txt	RSPO4	Keep	YES	NO
SeqId_8464_31	rs6133675	Q2I0M5	#N/A	T	G	0.0798558	-0.161451	0.030678	1.45997e-07	7212	27.689	#N/A	Tier1	RSPO4.SeqId_8464_31.txt	RSPO4	Keep	YES	NO
SeqId_8464_31	rs74181570	Q2I0M5	#N/A	T	C	0.111396	-0.114375	0.0264137	1.51019e-05	7212	18.7449	#N/A	Tier1	RSPO4.SeqId_8464_31.txt	RSPO4	Keep	YES	NO
SeqId_8469_41	rs4674091	P18065	#N/A	T	C	0.420421	-0.112345	0.0167294	2.01792e-11	7212	45.0844	#N/A	Tier1	IGFBP2.SeqId_8469_41.txt	IGFBP2	Keep	YES	NO
SeqId_8469_41	rs4674100	P18065	#N/A	A	G	0.28511	-0.112207	0.0185002	1.38438e-09	7212	36.7762	#N/A	Tier1	IGFBP2.SeqId_8469_41.txt	IGFBP2	Keep	YES	NO
SeqId_8469_41	rs10168974	P18065	#N/A	A	T	0.0934424	-0.0944391	0.0283921	0.000884636	7212	11.0608	2	Tier1	IGFBP2.SeqId_8469_41.txt	IGFBP2	Keep	YES	NO
SeqId_8476_11	rs729940	P10645	#N/A	T	C	0.145155	-0.343594	0.0232012	6.63482e-49	7212	219.255	#N/A	Tier1	CHGA.SeqId_8476_11.txt	CHGA	Keep	YES	NO
SeqId_8476_11	rs9658667	P10645	missense	A	G	0.0323721	-0.268889	0.0471943	1.26377e-08	7212	32.4524	#N/A	Tier1	CHGA.SeqId_8476_11.txt	CHGA	Keep	YES	NO
SeqId_8476_11	rs2402212	P10645	#N/A	A	G	0.391307	-0.092182	0.0169494	5.54479e-08	7212	29.5708	1	Tier1	CHGA.SeqId_8476_11.txt	CHGA	Keep	YES	NO
SeqId_8778_3	rs1879143	Q13253	#N/A	A	G	0.337862	-0.157557	0.0173835	1.60101e-19	7212	82.126	#N/A	Tier1	NOG.SeqId_8778_3.txt	NOG	Keep	YES	NO
SeqId_8778_3	rs227715	Q13253	#N/A	G	A	0.232843	-0.17457	0.019588	6.25421e-19	7212	79.4033	3	Tier1	NOG.SeqId_8778_3.txt	NOG	Keep	YES	NO
SeqId_8778_3	rs894501	Q13253	#N/A	C	T	0.145155	-0.0968228	0.0238034	4.80059e-05	7212	16.5408	#N/A	Tier1	NOG.SeqId_8778_3.txt	NOG	Keep	YES	NO
SeqId_8778_3	rs12936811	Q13253	#N/A	A	T	0.446486	0.0658555	0.0166325	7.58479e-05	7212	15.6729	#N/A	Tier1	NOG.SeqId_8778_3.txt	NOG	Keep	YES	NO
SeqId_8786_6	rs12612335	Q6P995	#N/A	A	T	0.183003	-0.262332	0.0211803	7.05657e-35	7212	153.362	2	Tier2	FAM171B.SeqId_8786_6.txt	FAM171B	Keep	YES	NO
SeqId_8786_6	rs192168022	Q6P995	#N/A	C	T	0.0201719	-0.438694	0.0581529	5.12368e-14	7212	56.8932	6	Tier3	FAM171B.SeqId_8786_6.txt	FAM171B	Keep	YES	NO
SeqId_8814_33	rs35791045	Q6NUJ1	#N/A	G	A	0.170872	0.601804	0.020842	1.39077e-173	7212	833.51	2	Tier1	PSAPL1.SeqId_8814_33.txt	PSAPL1	Keep	YES	NO
SeqId_8814_33	rs77810263	Q6NUJ1	#N/A	A	C	0.191391	-0.462587	0.0203798	3.15788e-110	7212	515.07	1	Tier1	PSAPL1.SeqId_8814_33.txt	PSAPL1	Keep	YES	NO
SeqId_8814_33	rs11548325	Q6NUJ1	#N/A	A	C	0.116734	-0.100718	0.0256941	8.94073e-05	7212	15.3613	#N/A	Tier1	PSAPL1.SeqId_8814_33.txt	PSAPL1	Keep	YES	NO
SeqId_8840_61	rs3919533	P09871	#N/A	C	T	0.164911	-0.805471	0.0205046	1e-200	7212	1542.68	16	Tier3	C1S.SeqId_8840_61.txt	C1S	Keep	YES	NO
SeqId_8840_61	rs147331975	P09871	#N/A	A	G	0.019756	-0.552231	0.058996	1.03976e-20	7212	87.5943	2	Tier1	C1S.SeqId_8840_61.txt	C1S	Keep	YES	NO
SeqId_8925_25	rs11785514	Q7LG56	#N/A	C	A	0.0685568	0.415559	0.0324276	3.43428e-37	7212	164.178	1	Tier1	RRM2B.SeqId_8925_25.txt	RRM2B	Keep	YES	NO
SeqId_8957_72	rs13408029	Q96DZ1	#N/A	G	C	0.181617	-0.245231	0.0214268	4.52107e-30	7212	130.953	1	Tier1	ERLEC1.SeqId_8957_72.txt	ERLEC1	Keep	YES	NO
SeqId_8957_72	rs6747749	Q96DZ1	#N/A	A	G	0.218841	-0.0979626	0.0200622	1.06766e-06	7212	23.8365	#N/A	Tier1	ERLEC1.SeqId_8957_72.txt	ERLEC1	Keep	YES	NO
SeqId_8963_8	rs10483801	Q9UEU0	#N/A	A	C	0.185221	0.170301	0.0211425	9.2388e-16	7212	64.8636	#N/A	Tier1	VTI1B.SeqId_8963_8.txt	VTI1B	Keep	YES	NO
SeqId_8963_8	rs117399501	Q9UEU0	#N/A	C	T	0.0119229	-0.370248	0.0765785	1.35988e-06	7212	23.3696	2	Tier1	VTI1B.SeqId_8963_8.txt	VTI1B	Keep	YES	NO
SeqId_8992_1	rs1410988	Q9UHN6	#N/A	G	A	0.288853	-0.240092	0.018096	1.03814e-39	7212	175.983	1	Tier1	TMEM2.SeqId_8992_1.txt	TMEM2	Keep	YES	NO
SeqId_9018_38	rs7673582	Q9P2E7	#N/A	G	C	0.428532	-0.228049	0.0165933	1.90557e-42	7212	188.83	#N/A	Tier1	PCDH10.SeqId_9018_38.txt	PCDH10	Keep	YES	NO
SeqId_9018_38	rs1493519	Q9P2E7	#N/A	T	C	0.371343	0.219775	0.0167727	8.74296e-39	7212	171.645	#N/A	Tier1	PCDH10.SeqId_9018_38.txt	PCDH10	Keep	YES	NO
SeqId_9018_38	rs72716689	Q9P2E7	#N/A	A	G	0.230556	-0.245143	0.0194999	7.19046e-36	7212	157.999	#N/A	Tier1	PCDH10.SeqId_9018_38.txt	PCDH10	Keep	YES	NO
SeqId_9018_38	rs12507576	Q9P2E7	#N/A	G	A	0.402606	0.0590348	0.0170187	0.000525827	7212	12.0294	#N/A	Tier1	PCDH10.SeqId_9018_38.txt	PCDH10	Keep	YES	NO
SeqId_9092_33	rs34280213	O95841	#N/A	T	A	0.314571	0.0833734	0.0177386	2.64844e-06	7212	22.0849	#N/A	Tier1	ANGPTL1.SeqId_9092_33.txt	ANGPTL1	Keep	YES	NO
SeqId_9172_69	rs11225395	P22894	missense	A	G	0.439554	0.237928	0.0164479	8.99868e-47	7212	209.194	3	Tier1	MMP8.SeqId_9172_69.txt	MMP8	Keep	YES	NO
SeqId_9172_69	rs35231465	P22894	stop_gained	A	G	0.026272	-0.498599	0.0519943	1.19122e-21	7212	91.9329	#N/A	Tier1	MMP8.SeqId_9172_69.txt	MMP8	Keep	YES	NO
SeqId_9175_48	rs78111814	O60469	#N/A	C	T	0.046028	0.475838	0.0389078	4.67338e-34	7212	149.529	1	Tier1	DSCAM.SeqId_9175_48.txt	DSCAM	Keep	YES	NO
SeqId_9175_48	rs2016870	O60469	#N/A	C	T	0.366907	-0.0998475	0.0172156	6.91961e-09	7212	33.6287	1	Tier1	DSCAM.SeqId_9175_48.txt	DSCAM	Keep	YES	NO
SeqId_9175_48	rs9305719	O60469	#N/A	T	C	0.444753	0.072854	0.0168657	1.5836e-05	7212	18.6542	#N/A	Tier1	DSCAM.SeqId_9175_48.txt	DSCAM	Keep	YES	NO
SeqId_9175_48	rs420863	O60469	#N/A	C	T	0.39921	0.0718696	0.0168087	1.92969e-05	7212	18.2769	1	Tier1	DSCAM.SeqId_9175_48.txt	DSCAM	Keep	YES	NO
SeqId_9223_11	rs112687223	P55145	#N/A	T	C	0.0189242	-0.772287	0.0600853	2.12014e-37	7212	165.158	#N/A	Tier1	MANF.SeqId_9223_11.txt	MANF	Keep	YES	NO
SeqId_9223_11	rs4468965	P55145	#N/A	A	G	0.170248	-0.25168	0.0217858	1.33218e-30	7212	133.423	1	Tier1	MANF.SeqId_9223_11.txt	MANF	Keep	YES	NO
SeqId_9223_11	rs11715034	P55145	#N/A	C	T	0.353251	0.160325	0.0174254	4.57967e-20	7212	84.6285	3	Tier1	MANF.SeqId_9223_11.txt	MANF	Keep	YES	NO
SeqId_9223_11	rs13089799	P55145	missense	A	G	0.021281	0.27186	0.0570701	1.93872e-06	7212	22.6857	#N/A	Tier1	MANF.SeqId_9223_11.txt	MANF	Keep	YES	NO
SeqId_9340_17	rs4722968	Q9NWM8	#N/A	G	C	0.22099	-0.0937494	0.0201975	3.51783e-06	7212	21.5388	#N/A	Tier1	FKBP14.SeqId_9340_17.txt	FKBP14	Keep	YES	NO
SeqId_9340_17	rs56083869	Q9NWM8	#N/A	G	A	0.0170525	0.285695	0.0639672	8.08051e-06	7212	19.9421	#N/A	Tier1	FKBP14.SeqId_9340_17.txt	FKBP14	Keep	YES	NO
SeqId_9343_16	rs228953	P14784	#N/A	A	G	0.437335	0.151076	0.0166082	1.18786e-19	7212	82.7228	1	Tier1	IL2RB.SeqId_9343_16.txt	IL2RB	Keep	YES	NO
SeqId_9343_16	rs229492	P14784	#N/A	T	C	0.147927	-0.0911652	0.0231905	8.53303e-05	7212	15.4496	#N/A	Tier1	IL2RB.SeqId_9343_16.txt	IL2RB	Keep	YES	NO
SeqId_9348_1	rs11613834	Q9NZP8	#N/A	A	G	0.351033	0.375132	0.0168867	8.24655e-106	7212	493.353	2	Tier1	C1RL.SeqId_9348_1.txt	C1RL	Keep	YES	NO
SeqId_9348_1	rs61917913	Q9NZP8	#N/A	A	G	0.0415223	-0.869911	0.040481	2.42733e-99	7212	461.665	1	Tier2	C1RL.SeqId_9348_1.txt	C1RL	Keep	YES	NO
SeqId_9348_1	rs78941061	Q9NZP8	#N/A	C	T	0.0126854	-1.424	0.0729593	1.02724e-82	7212	380.836	1	Tier1	C1RL.SeqId_9348_1.txt	C1RL	Keep	YES	NO
SeqId_9348_1	rs3829815	Q9NZP8	#N/A	G	A	0.261126	-0.16045	0.0188686	2.21306e-17	7212	72.2902	1	Tier1	C1RL.SeqId_9348_1.txt	C1RL	Keep	YES	NO
SeqId_9348_1	rs188925382	Q9NZP8	#N/A	G	A	0.0264106	-0.396735	0.0515641	1.61565e-14	7212	59.1815	5	Tier1	C1RL.SeqId_9348_1.txt	C1RL	Keep	YES	NO
SeqId_9468_8	rs28419182	Q12907	#N/A	G	A	0.212672	-0.134826	0.0202822	3.19897e-11	7212	44.1771	3	Tier1	LMAN2.SeqId_9468_8.txt	LMAN2	Keep	YES	NO
SeqId_9468_8	rs151014368	Q12907	#N/A	A	G	0.214127	0.129993	0.0202316	1.40049e-10	7212	41.2723	5	Tier1	LMAN2.SeqId_9468_8.txt	LMAN2	Keep	YES	NO
SeqId_9468_8	rs184705765	Q12907	#N/A	A	G	0.0293221	-0.197241	0.0490701	5.88966e-05	7212	16.1525	1	Tier1	LMAN2.SeqId_9468_8.txt	LMAN2	Keep	YES	NO
SeqId_9536_16	rs12588944	Q14507	missense	T	C	0.109178	-0.20784	0.0265593	5.77807e-15	7212	61.2216	1	Tier1	EDDM3A.SeqId_9536_16.txt	EDDM3A	Keep	YES	NO
SeqId_9574_11	rs35103166	O00499	#N/A	C	T	0.379107	0.195014	0.0169755	2.77863e-30	7212	131.937	1	Tier1	BIN1.SeqId_9574_11.txt	BIN1	Keep	YES	NO
SeqId_9574_11	rs6733839	O00499	#N/A	T	C	0.395674	0.183686	0.0168809	2.30798e-27	7212	118.37	1	Tier1	BIN1.SeqId_9574_11.txt	BIN1	Keep	YES	NO
SeqId_9574_11	rs138047593	O00499	missense	C	T	0.0144184	-0.350672	0.0702226	6.06188e-07	7212	24.9303	#N/A	Tier1	BIN1.SeqId_9574_11.txt	BIN1	Keep	YES	NO
SeqId_9599_6	rs11064321	Q8IYJ0	#N/A	C	G	0.376958	0.345788	0.0165521	3.81305e-94	7212	436.308	2	Tier1	PIANP.SeqId_9599_6.txt	PIANP	Keep	YES	NO
SeqId_9772_153	rs150452493	Q8NFZ4	#N/A	T	C	0.0839457	-0.411619	0.0297566	5.69486e-43	7212	191.295	#N/A	Tier1	NLGN2.SeqId_9772_153.txt	NLGN2	Keep	YES	NO
SeqId_9772_153	rs71370494	Q8NFZ4	#N/A	C	G	0.279634	0.18167	0.0184873	1.19791e-22	7212	96.5382	#N/A	Tier1	NLGN2.SeqId_9772_153.txt	NLGN2	Keep	YES	NO
SeqId_9831_12	rs76851256	Q9UN86	#N/A	G	A	0.161722	0.124862	0.0225788	3.31347e-08	7212	30.573	#N/A	Tier1	G3BP2.SeqId_9831_12.txt	G3BP2	Keep	YES	NO
SeqId_9843_5	rs80123288	P12814	#N/A	A	G	0.0345903	-0.399741	0.0452721	1.30017e-18	7212	77.9427	#N/A	Tier1	ACTN1.SeqId_9843_5.txt	ACTN1	Keep	YES	NO
SeqId_9843_5	rs735986	P12814	#N/A	T	C	0.142174	0.15082	0.02378	2.40013e-10	7212	40.2137	#N/A	Tier1	ACTN1.SeqId_9843_5.txt	ACTN1	Keep	YES	NO
SeqId_9843_5	rs78009683	P12814	#N/A	C	A	0.227367	-0.120602	0.0197147	1.00121e-09	7212	37.4118	#N/A	Tier1	ACTN1.SeqId_9843_5.txt	ACTN1	Keep	YES	NO
SeqId_9849_13	rs1130409	P27695	#N/A	G	T	0.468182	0.214212	0.0164481	2.4286e-38	7212	169.565	2	Tier1	APEX1.SeqId_9849_13.txt	APEX1	Keep	YES	NO
SeqId_9849_13	rs116959214	P27695	#N/A	T	G	0.0504644	-0.312261	0.0373797	7.8587e-17	7212	69.7659	#N/A	Tier1	APEX1.SeqId_9849_13.txt	APEX1	Keep	YES	NO
SeqId_9849_13	rs1760927	P27695	#N/A	T	C	0.355331	0.139134	0.0172814	9.52753e-16	7212	64.802	1	Tier1	APEX1.SeqId_9849_13.txt	APEX1	Keep	YES	NO
SeqId_9849_13	rs1713426	P27695	#N/A	G	A	0.288784	0.135817	0.0183258	1.39345e-13	7212	54.9113	#N/A	Tier1	APEX1.SeqId_9849_13.txt	APEX1	Keep	YES	NO
SeqId_9849_13	rs1713434	P27695	#N/A	C	T	0.431097	0.0613059	0.0167904	0.000262827	7212	13.3279	#N/A	Tier1	APEX1.SeqId_9849_13.txt	APEX1	Keep	YES	NO
SeqId_9877_28	rs190123700	P46109	#N/A	A	T	0.0110911	-0.766501	0.0794198	6.58478e-22	7212	93.121	#N/A	Tier1	CRKL.SeqId_9877_28.txt	CRKL	Keep	YES	NO
SeqId_9877_28	rs117858197	P46109	#N/A	C	T	0.0152502	-0.654755	0.0680216	8.42075e-22	7212	92.6283	#N/A	Tier1	CRKL.SeqId_9877_28.txt	CRKL	Keep	YES	NO
SeqId_9877_28	rs140854257	P46109	#N/A	G	T	0.113268	-0.12195	0.0261095	3.05594e-06	7212	21.8095	#N/A	Tier1	CRKL.SeqId_9877_28.txt	CRKL	Keep	YES	NO
SeqId_9884_8	rs12194408	Q9Y3C6	missense	G	C	0.0291141	-1.34848	0.0469092	3.81718e-172	7212	826.138	1	Tier1	PPIL1.SeqId_9884_8.txt	PPIL1	Keep	YES	NO
SeqId_9894_13	rs41269323	Q9UM54	missense	A	G	0.0103979	-0.869095	0.0818567	3.86021e-26	7212	112.695	#N/A	Tier1	MYO6.SeqId_9894_13.txt	MYO6	Keep	YES	NO
SeqId_9894_13	rs72886035	Q9UM54	missense	A	C	0.259323	0.0734807	0.0187779	9.19396e-05	7212	15.3085	#N/A	Tier1	MYO6.SeqId_9894_13.txt	MYO6	Keep	YES	NO
SeqId_9910_9	rs1345026	Q13126	#N/A	T	C	0.387495	0.093922	0.0168491	2.57503e-08	7212	31.0642	#N/A	Tier1	MTAP.SeqId_9910_9.txt	MTAP	Keep	YES	NO
SeqId_9931_20	rs117584863	P04264	missense	G	T	0.0326494	0.284048	0.04679	1.338e-09	7212	36.8432	#N/A	Tier1	KRT1.SeqId_9931_20.txt	KRT1	Keep	YES	NO

### Sheet: ST13B.AA-specific-regions
Table S13B. African specific pQTLs been identified in the non-shared protein regions.
SOMAmerID	Conditional independent cis-SNP	UniProt	VEP_proxy	EA	OA	EAF	BETA	SE	P	N	F-statistics	N_protein	Tier	Full_summary	Full_sum_gene	PWAS.keep	AA-specific-region	Trans-ancestry
SeqId_10080_9	rs7306906	Q14232	#N/A	A	G	0.196954	-0.400895	0.0400582	5.28144e-23	1871	100.049	#N/A	#N/A	EIF2B1.SeqId_10080_9.txt	EIF2B1	Keep	YES	NO
SeqId_10366_11	rs35597368	P16234	missense	C	T	0.233298	-0.254662	0.0381069	3.08322e-11	1871	44.6125	#N/A	#N/A	PDGFRA.SeqId_10366_11.txt	PDGFRA	Keep	YES	NO
SeqId_10490_3	rs115466774	P04843	missense	C	G	0.014698	-0.830406	0.130515	2.48973e-10	1871	40.4386	#N/A	#N/A	RPN1.SeqId_10490_3.txt	RPN1	Keep	YES	NO
SeqId_10490_3	rs111536259	P04843	missense	G	A	0.0128274	1.49396	0.141982	3.40386e-25	1871	110.598	#N/A	#N/A	RPN1.SeqId_10490_3.txt	RPN1	Keep	YES	NO
SeqId_10490_3	rs6439135	P04843	#N/A	G	A	0.41101	0.277167	0.0323952	2.3987e-17	1871	73.1235	#N/A	#N/A	RPN1.SeqId_10490_3.txt	RPN1	Keep	YES	NO
SeqId_10514_5	rs12555781	P41222	#N/A	C	T	0.22635	0.251457	0.0387761	1.13384e-10	1871	42.0083	#N/A	#N/A	PTGDS.SeqId_10514_5.txt	PTGDS	Keep	YES	NO
SeqId_10521_10	rs11485864	Q9BRK3	#N/A	T	C	0.163014	-0.357897	0.0436865	4.69443e-16	1871	67.0436	#N/A	#N/A	MXRA8.SeqId_10521_10.txt	MXRA8	Keep	YES	NO
SeqId_10613_33	rs141792737	Q6P4E1	#N/A	G	C	0.035008	-0.445665	0.0864242	2.77941e-07	1871	26.5633	#N/A	#N/A	CASC4.SeqId_10613_33.txt	CASC4	Keep	YES	NO
SeqId_10892_8	rs10941412	Q99650	#N/A	A	G	0.252004	-0.201007	0.0373291	8.17162e-08	1871	28.9643	#N/A	#N/A	OSMR.SeqId_10892_8.txt	OSMR	Keep	YES	NO
SeqId_10892_8	rs357277	Q99650	#N/A	G	A	0.313736	-0.20819	0.0353329	4.50818e-09	1871	34.6814	#N/A	#N/A	OSMR.SeqId_10892_8.txt	OSMR	Keep	YES	NO
SeqId_10908_2	rs34086479	Q8IUC8	missense	T	A	0.0336718	-0.860365	0.0892179	1.64545e-21	1871	92.896	#N/A	#N/A	GALNT13.SeqId_10908_2.txt	GALNT13	Keep	YES	NO
SeqId_10917_40	rs111290838	O14610	#N/A	C	T	0.0750935	0.464574	0.0611828	4.89845e-14	1871	57.5952	#N/A	#N/A	GNGT2.SeqId_10917_40.txt	GNGT2	Keep	YES	NO
SeqId_10948_14	rs7254808	Q8IV08	#N/A	T	C	0.0561197	-0.510447	0.0703179	5.6876e-13	1871	52.6387	#N/A	#N/A	PLD3.SeqId_10948_14.txt	PLD3	Keep	YES	NO
SeqId_11229_16	rs79103511	O75460	#N/A	G	A	0.0499733	-0.552334	0.0750496	2.74976e-13	1871	54.1056	#N/A	#N/A	ERN1.SeqId_11229_16.txt	ERN1	Keep	YES	NO
SeqId_11265_8	rs139374917	P00352	missense	T	A	0.014698	-1.94566	0.129158	1.73384e-48	1871	226.687	#N/A	#N/A	ALDH1A1.SeqId_11265_8.txt	ALDH1A1	Keep	YES	NO
SeqId_11288_26	rs586550	P49902	missense	G	A	0.35008	-0.149603	0.0342485	1.32156e-05	1871	19.0604	#N/A	#N/A	NT5C2.SeqId_11288_26.txt	NT5C2	Keep	YES	NO
SeqId_11313_100	rs58797310	P61457	#N/A	G	A	0.129877	-0.463065	0.0475854	7.25717e-22	1871	94.5958	#N/A	#N/A	PCBD1.SeqId_11313_100.txt	PCBD1	Keep	YES	NO
SeqId_11378_37	rs114791691	P43405	#N/A	A	G	0.0318012	-0.406712	0.0925363	1.16906e-05	1871	19.2968	#N/A	#N/A	SYK.SeqId_11378_37.txt	SYK	Keep	YES	NO
SeqId_11405_150	rs557267107	Q9H257	#N/A	G	A	0.030465	-0.432739	0.094299	4.74968e-06	1871	21.0365	#N/A	#N/A	CARD9.SeqId_11405_150.txt	CARD9	Keep	YES	NO
SeqId_11449_22	rs41310100	P52907	#N/A	C	A	0.489578	0.14611	0.0321401	5.81693e-06	1871	20.6443	#N/A	#N/A	CAPZA1.SeqId_11449_22.txt	CAPZA1	Keep	YES	NO
SeqId_11449_22	rs11102422	P52907	#N/A	T	G	0.10155	-0.228806	0.0540316	2.39998e-05	1871	17.9133	#N/A	#N/A	CAPZA1.SeqId_11449_22.txt	CAPZA1	Keep	YES	NO
SeqId_11476_43	rs28626797	Q9UN37	#N/A	A	T	0.0619989	0.450363	0.0673153	2.93254e-11	1871	44.713	#N/A	#N/A	VPS4A.SeqId_11476_43.txt	VPS4A	Keep	YES	NO
SeqId_11476_43	rs11548445	Q9UN37	#N/A	G	C	0.134955	0.314287	0.0468278	2.54521e-11	1871	44.9967	#N/A	#N/A	VPS4A.SeqId_11476_43.txt	VPS4A	Keep	YES	NO
SeqId_11969_5	rs6671398	P29034	#N/A	A	G	0.471673	0.276397	0.0316819	5.81797e-18	1871	76.0291	#N/A	#N/A	S100A2.SeqId_11969_5.txt	S100A2	Keep	YES	NO
SeqId_12340_17	rs3972075	P49588	#N/A	T	G	0.289685	-0.614207	0.0332984	6.24029e-70	1871	339.874	#N/A	#N/A	AARS.SeqId_12340_17.txt	AARS	Keep	YES	NO
SeqId_12356_65	rs77010538	P30626	#N/A	A	G	0.0897916	0.346452	0.0536277	1.32897e-10	1871	41.6911	#N/A	#N/A	SRI.SeqId_12356_65.txt	SRI	Keep	YES	NO
SeqId_12356_65	rs6961480	P30626	#N/A	A	G	0.138161	0.173782	0.0475724	0.000266334	1871	13.3301	#N/A	#N/A	SRI.SeqId_12356_65.txt	SRI	Keep	YES	NO
SeqId_12374_8	rs114628661	Q15102	#N/A	G	A	0.04062	0.62836	0.0821014	3.11441e-14	1871	58.5129	#N/A	#N/A	PAFAH1B3.SeqId_12374_8.txt	PAFAH1B3	Keep	YES	NO
SeqId_12376_85	rs149938792	P55273	#N/A	G	A	0.00962052	0.707551	0.162789	1.45815e-05	1871	18.8713	#N/A	#N/A	CDKN2D.SeqId_12376_85.txt	CDKN2D	Keep	YES	NO
SeqId_12376_85	rs181662138	P55273	#N/A	T	A	0.0136291	0.602048	0.138406	1.43551e-05	1871	18.9011	#N/A	#N/A	CDKN2D.SeqId_12376_85.txt	CDKN2D	Keep	YES	NO
SeqId_12385_4	rs61752494	P20807	#N/A	A	G	0.0900588	-0.371134	0.0570247	9.73436e-11	1871	42.3127	#N/A	#N/A	CAPN3.SeqId_12385_4.txt	CAPN3	Keep	YES	NO
SeqId_12434_25	rs28450081	P53990	#N/A	G	A	0.139765	-0.209739	0.046504	6.88119e-06	1871	20.3195	#N/A	#N/A	IST1.SeqId_12434_25.txt	IST1	Keep	YES	NO
SeqId_12449_16	rs6676828	O43447	missense	G	A	0.14511	0.307953	0.0469197	6.79212e-11	1871	43.0322	#N/A	#N/A	PPIH.SeqId_12449_16.txt	PPIH	Keep	YES	NO
SeqId_12449_16	rs147557095	O43447	#N/A	G	A	0.0104222	-0.80169	0.160648	6.58605e-07	1871	24.877	#N/A	#N/A	PPIH.SeqId_12449_16.txt	PPIH	Keep	YES	NO
SeqId_12450_42	rs151098167	Q15126	missense	A	C	0.00988776	-0.596701	0.160952	0.000215567	1871	13.7295	#N/A	#N/A	PMVK.SeqId_12450_42.txt	PMVK	Keep	YES	NO
SeqId_12450_42	rs12078687	Q15126	missense	C	T	0.211117	-0.404443	0.0381751	1.64623e-25	1871	112.122	#N/A	#N/A	PMVK.SeqId_12450_42.txt	PMVK	Keep	YES	NO
SeqId_12450_42	rs115052263	Q15126	missense	T	C	0.0368787	-0.602271	0.0852554	2.26869e-12	1871	49.8512	#N/A	#N/A	PMVK.SeqId_12450_42.txt	PMVK	Keep	YES	NO
SeqId_12508_9	rs10209325	Q9Y3E7	#N/A	T	C	0.499198	0.231365	0.0328221	2.52431e-12	1871	49.6362	#N/A	#N/A	VPS24.SeqId_12508_9.txt	VPS24	Keep	YES	NO
SeqId_12522_6	rs140336014	P54727	#N/A	A	G	0.0104222	1.68248	0.15276	2.23048e-27	1871	121.176	#N/A	#N/A	RAD23B.SeqId_12522_6.txt	RAD23B	Keep	YES	NO
SeqId_12522_6	rs34731486	P54727	#N/A	C	A	0.0742918	0.265379	0.0633282	2.91274e-05	1871	17.5418	#N/A	#N/A	RAD23B.SeqId_12522_6.txt	RAD23B	Keep	YES	NO
SeqId_12524_18	rs13894	Q96F10	#N/A	A	G	0.0753608	-0.295745	0.0618992	1.91003e-06	1871	22.8034	#N/A	#N/A	SAT2.SeqId_12524_18.txt	SAT2	Keep	YES	NO
SeqId_12628_31	rs148902714	Q9NS86	#N/A	C	T	0.029396	0.415869	0.0958875	1.52104e-05	1871	18.7899	#N/A	#N/A	LANCL2.SeqId_12628_31.txt	LANCL2	Keep	YES	NO
SeqId_12628_31	rs57598695	Q9NS86	missense	G	A	0.179316	0.212827	0.0420037	4.44318e-07	1871	25.6457	#N/A	#N/A	LANCL2.SeqId_12628_31.txt	LANCL2	Keep	YES	NO
SeqId_12637_7	rs6478861	P43155	#N/A	C	T	0.133084	-0.257744	0.0490252	1.62861e-07	1871	27.6105	#N/A	#N/A	CRAT.SeqId_12637_7.txt	CRAT	Keep	YES	NO
SeqId_12646_2	rs2887872	Q96AT9	#N/A	T	C	0.369856	-0.185482	0.0335637	3.73063e-08	1871	30.507	#N/A	#N/A	RPE.SeqId_12646_2.txt	RPE	Keep	YES	NO
SeqId_12691_44	rs73338162	P34897	missense	T	C	0.0844468	-0.806772	0.0564374	4.52923e-44	1871	204.128	#N/A	#N/A	SHMT2.SeqId_12691_44.txt	SHMT2	Keep	YES	NO
SeqId_12699_28	rs57161423	P50990	missense	T	C	0.075628	0.784485	0.059739	9.59666e-38	1871	172.262	#N/A	#N/A	CCT8.SeqId_12699_28.txt	CCT8	Keep	YES	NO
SeqId_12731_12	rs177545	Q6IQ23	#N/A	G	A	0.274452	-0.224252	0.0359907	5.71785e-10	1871	38.7818	#N/A	#N/A	PLEKHA7.SeqId_12731_12.txt	PLEKHA7	Keep	YES	NO
SeqId_12731_12	rs1638457	Q6IQ23	#N/A	T	C	0.0368787	0.459896	0.0863865	1.13927e-07	1871	28.3115	#N/A	#N/A	PLEKHA7.SeqId_12731_12.txt	PLEKHA7	Keep	YES	NO
SeqId_12893_159	rs12122315	Q16666	#N/A	A	G	0.355692	-0.163388	0.0346043	2.51383e-06	1871	22.2698	#N/A	#N/A	IFI16.SeqId_12893_159.txt	IFI16	Keep	YES	NO
SeqId_13044_5	rs4623881	Q99816	#N/A	A	G	0.316676	0.463442	0.0336549	3.65346e-41	1871	189.422	#N/A	#N/A	TSG101.SeqId_13044_5.txt	TSG101	Keep	YES	NO
SeqId_13059_33	rs680729	Q969G6	missense	A	G	0.306788	-0.218868	0.0342395	2.05886e-10	1871	40.8174	#N/A	#N/A	RFK.SeqId_13059_33.txt	RFK	Keep	YES	NO
SeqId_13059_33	rs147866189	Q969G6	#N/A	T	G	0.0748263	-0.303113	0.0606284	6.28432e-07	1871	24.9685	#N/A	#N/A	RFK.SeqId_13059_33.txt	RFK	Keep	YES	NO
SeqId_13088_397	rs28549760	P35070	missense	C	A	0.490112	-0.167034	0.0330438	4.72626e-07	1871	25.525	#N/A	#N/A	BTC.SeqId_13088_397.txt	BTC	Keep	YES	NO
SeqId_13438_115	rs34095724	Q9H2X0	#N/A	T	C	0.0804383	-0.272165	0.059114	4.42224e-06	1871	21.1748	#N/A	#N/A	CHRD.SeqId_13438_115.txt	CHRD	Keep	YES	NO
SeqId_13450_49	rs11070775	P40818	#N/A	C	T	0.0678781	0.322877	0.0652512	8.16137e-07	1871	24.4587	#N/A	#N/A	USP8.SeqId_13450_49.txt	USP8	Keep	YES	NO
SeqId_13474_40	rs543283685	Q9Y2Q3	#N/A	A	T	0.0120257	-0.920628	0.149284	8.50992e-10	1871	37.9907	#N/A	#N/A	GSTK1.SeqId_13474_40.txt	GSTK1	Keep	YES	NO
SeqId_13474_40	rs78942017	Q9Y2Q3	#N/A	G	A	0.0900588	0.338349	0.0571337	3.7749e-09	1871	35.0333	#N/A	#N/A	GSTK1.SeqId_13474_40.txt	GSTK1	Keep	YES	NO
SeqId_13488_3	rs61472685	P53367	missense	T	C	0.0342063	-1.1032	0.0870953	2.45324e-35	1871	160.271	#N/A	#N/A	ARFIP1.SeqId_13488_3.txt	ARFIP1	Keep	YES	NO
SeqId_13488_3	rs4619875	P53367	#N/A	T	C	0.182255	0.469277	0.0406781	8.59855e-30	1871	132.945	#N/A	#N/A	ARFIP1.SeqId_13488_3.txt	ARFIP1	Keep	YES	NO
SeqId_13488_3	rs73865255	P53367	#N/A	T	C	0.0753608	-0.324459	0.060183	7.88673e-08	1871	29.034	#N/A	#N/A	ARFIP1.SeqId_13488_3.txt	ARFIP1	Keep	YES	NO
SeqId_13519_112	rs10437954	Q86VW2	#N/A	G	A	0.433725	0.287258	0.0319966	6.5674e-19	1871	80.5141	#N/A	#N/A	ARHGEF25.SeqId_13519_112.txt	ARHGEF25	Keep	YES	NO
SeqId_13545_97	rs75483027	Q8N9N8	#N/A	C	T	0.0128274	-0.781992	0.139081	2.1651e-08	1871	31.5794	#N/A	#N/A	EIF1AD.SeqId_13545_97.txt	EIF1AD	Keep	YES	NO
SeqId_13545_97	rs72928879	Q8N9N8	missense	G	T	0.0791021	0.610795	0.0604453	2.07223e-23	1871	102	#N/A	#N/A	EIF1AD.SeqId_13545_97.txt	EIF1AD	Keep	YES	NO
SeqId_13594_158	rs1476420	Q9UJY5	#N/A	T	C	0.436665	-0.237564	0.0327987	6.38211e-13	1871	52.4063	#N/A	#N/A	GGA1.SeqId_13594_158.txt	GGA1	Keep	YES	NO
SeqId_13632_10	rs76936677	Q15942	#N/A	C	T	0.0467664	-0.295042	0.0753129	9.26732e-05	1871	15.3308	#N/A	#N/A	ZYX.SeqId_13632_10.txt	ZYX	Keep	YES	NO
SeqId_13931_22	rs2707064	O00233	#N/A	A	G	0.123998	-0.664656	0.0467128	1.06911e-43	1871	202.236	#N/A	#N/A	PSMD9.SeqId_13931_22.txt	PSMD9	Keep	YES	NO
SeqId_13931_22	rs11043253	O00233	#N/A	T	C	0.120524	0.34053	0.0485816	3.32903e-12	1871	49.0798	#N/A	#N/A	PSMD9.SeqId_13931_22.txt	PSMD9	Keep	YES	NO
SeqId_13940_19	rs856051	Q16666	missense	C	T	0.409139	0.229981	0.0326934	2.79586e-12	1871	49.431	#N/A	#N/A	IFI16.SeqId_13940_19.txt	IFI16	Keep	YES	NO
SeqId_13944_3	rs9937699	P0DMM9	#N/A	A	G	0.436398	0.139992	0.0329372	2.24037e-05	1871	18.0455	#N/A	#N/A	SULT1A3.SeqId_13944_3.txt	SULT1A3	Keep	YES	NO
SeqId_13944_3	rs7196464	P0DMM9	#N/A	T	C	0.317477	0.202233	0.0353439	1.22452e-08	1871	32.7047	#N/A	#N/A	SULT1A3.SeqId_13944_3.txt	SULT1A3	Keep	YES	NO
SeqId_14006_36	rs76106741	Q14749	#N/A	C	G	0.102886	0.244901	0.0537573	5.55895e-06	1871	20.732	#N/A	#N/A	GNMT.SeqId_14006_36.txt	GNMT	Keep	YES	NO
SeqId_14006_36	rs28868299	Q14749	#N/A	T	G	0.150989	0.201944	0.0452596	8.60695e-06	1871	19.8873	#N/A	#N/A	GNMT.SeqId_14006_36.txt	GNMT	Keep	YES	NO
SeqId_14009_65	rs5029924	P21580	missense	T	C	0.357028	0.237757	0.0333519	1.44111e-12	1871	50.7646	#N/A	#N/A	TNFAIP3.SeqId_14009_65.txt	TNFAIP3	Keep	YES	NO
SeqId_14037_18	rs115164822	Q9H6Z4	missense	T	C	0.0668092	-0.717488	0.0645834	8.20201e-28	1871	123.289	#N/A	#N/A	RANBP3.SeqId_14037_18.txt	RANBP3	Keep	YES	NO
SeqId_14047_78	rs76822677	P23560	#N/A	C	T	0.0804383	0.490286	0.0575168	3.12081e-17	1871	72.5847	#N/A	#N/A	BDNF.SeqId_14047_78.txt	BDNF	Keep	YES	NO
SeqId_14088_38	rs6413498	P24592	missense	A	G	0.0267237	-0.730876	0.0991808	2.56521e-13	1871	54.246	#N/A	#N/A	IGFBP6.SeqId_14088_38.txt	IGFBP6	Keep	YES	NO
SeqId_14121_24	rs115533223	Q9UBN6	missense	G	C	0.0382149	-0.761485	0.0832025	1.41858e-19	1871	83.673	#N/A	#N/A	TNFRSF10D.SeqId_14121_24.txt	TNFRSF10D	Keep	YES	NO
SeqId_14136_234	rs34513402	Q9NPY3	missense	C	T	0.0168359	1.58776	0.122699	9.59717e-37	1871	167.272	#N/A	#N/A	CD93.SeqId_14136_234.txt	CD93	Keep	YES	NO
SeqId_14711_27	rs72930964	Q15828	missense	C	T	0.108498	0.42812	0.0521899	4.30695e-16	1871	67.2192	#N/A	#N/A	CST6.SeqId_14711_27.txt	CST6	Keep	YES	NO
SeqId_15305_7	rs73399799	O76038	#N/A	G	A	0.0312667	-0.571861	0.0936313	1.22738e-09	1871	37.2627	#N/A	#N/A	SCGN.SeqId_15305_7.txt	SCGN	Keep	YES	NO
SeqId_15333_11	rs34038517	Q99470	missense	G	C	0.0112239	-0.944451	0.150719	4.57857e-10	1871	39.2246	#N/A	#N/A	SDF2.SeqId_15333_11.txt	SDF2	Keep	YES	NO
SeqId_15426_5	rs34712643	Q99519	missense	G	C	0.0804383	-0.837369	0.05782	3.95453e-45	1871	209.514	#N/A	#N/A	NEU1.SeqId_15426_5.txt	NEU1	Keep	YES	NO
SeqId_15427_35	rs28575022	P58215	#N/A	T	C	0.206574	0.244968	0.0403458	1.52889e-09	1871	36.8263	#N/A	#N/A	LOXL3.SeqId_15427_35.txt	LOXL3	Keep	YES	NO
SeqId_15449_33	rs111873972	Q96H15	missense	A	T	0.0585249	-0.647245	0.0667556	1.01119e-21	1871	93.9069	#N/A	#N/A	TIMD4.SeqId_15449_33.txt	TIMD4	Keep	YES	NO
SeqId_15449_33	rs6882076	Q96H15	#N/A	C	T	0.353554	-0.198921	0.0336157	3.87879e-09	1871	34.9794	#N/A	#N/A	TIMD4.SeqId_15449_33.txt	TIMD4	Keep	YES	NO
SeqId_15492_1	rs72866823	Q9NZV1	#N/A	A	T	0.115714	0.248809	0.0504852	9.02454e-07	1871	24.2627	#N/A	#N/A	CRIM1.SeqId_15492_1.txt	CRIM1	Keep	YES	NO
SeqId_15524_30	rs370257369	P15259	#N/A	T	C	0.0625334	-0.387916	0.0672845	9.51494e-09	1871	33.2033	#N/A	#N/A	PGAM2.SeqId_15524_30.txt	PGAM2	Keep	YES	NO
SeqId_15542_19	rs74831743	P12532	#N/A	C	G	0.29209	-0.384668	0.0343191	2.88453e-28	1871	125.498	#N/A	#N/A	CKMT1A.SeqId_15542_19.txt	CKMT1A	Keep	YES	NO
SeqId_15566_10	rs6511736	P51911	#N/A	A	T	0.349813	0.263878	0.0333024	3.92595e-15	1871	62.7178	#N/A	#N/A	CNN1.SeqId_15566_10.txt	CNN1	Keep	YES	NO
SeqId_15596_7	rs75548629	O94992	missense	C	T	0.0184393	-0.66654	0.121613	4.80794e-08	1871	30.0074	#N/A	#N/A	HEXIM1.SeqId_15596_7.txt	HEXIM1	Keep	YES	NO
SeqId_15596_7	rs142276168	O94992	#N/A	G	A	0.019241	0.74618	0.117142	2.37593e-10	1871	40.5319	#N/A	#N/A	HEXIM1.SeqId_15596_7.txt	HEXIM1	Keep	YES	NO
SeqId_15604_18	rs2303005	P45984	#N/A	G	A	0.216729	0.230994	0.0387864	3.08919e-09	1871	35.4306	#N/A	#N/A	MAPK9.SeqId_15604_18.txt	MAPK9	Keep	YES	NO
SeqId_15619_49	rs9258052	Q16653	#N/A	G	T	0.429984	-0.142482	0.0320621	9.35022e-06	1871	19.7275	#N/A	#N/A	MOG.SeqId_15619_49.txt	MOG	Keep	YES	NO
SeqId_15622_13	rs868328661	Q14982	#N/A	G	A	0.103153	-0.330876	0.0531475	5.90791e-10	1871	38.7169	#N/A	#N/A	OPCML.SeqId_15622_13.txt	OPCML	Keep	YES	NO
SeqId_15633_6	rs10882283	P02753	#N/A	C	A	0.413415	-0.16107	0.0328825	1.04967e-06	1871	23.9682	#N/A	#N/A	RBP4.SeqId_15633_6.txt	RBP4	Keep	YES	NO
SeqId_15633_6	rs11187570	P02753	#N/A	C	T	0.234634	0.181499	0.0379793	1.90032e-06	1871	22.8134	#N/A	#N/A	RBP4.SeqId_15633_6.txt	RBP4	Keep	YES	NO
SeqId_16079_2	rs12512766	P42680	#N/A	C	T	0.402993	0.224619	0.0339917	5.06334e-11	1871	43.6197	#N/A	#N/A	TEC.SeqId_16079_2.txt	TEC	Keep	YES	NO
SeqId_16302_11	rs6059135	Q96DR5	missense	C	T	0.0916622	-0.717608	0.0548472	1.71555e-37	1871	171.002	#N/A	#N/A	BPIFA2.SeqId_16302_11.txt	BPIFA2	Keep	YES	NO
SeqId_16302_11	rs73904623	Q96DR5	#N/A	T	C	0.193479	-0.149789	0.039479	0.000152868	1871	14.3801	#N/A	#N/A	BPIFA2.SeqId_16302_11.txt	BPIFA2	Keep	YES	NO
SeqId_16607_78	rs73541020	P06396	#N/A	G	A	0.0398183	0.442369	0.0828995	1.06459e-07	1871	28.4447	#N/A	#N/A	GSN.SeqId_16607_78.txt	GSN	Keep	YES	NO
SeqId_16607_78	rs3789316	P06396	#N/A	T	C	0.112774	-0.40016	0.0510629	7.70661e-15	1871	61.3468	#N/A	#N/A	GSN.SeqId_16607_78.txt	GSN	Keep	YES	NO
SeqId_16607_78	rs9696578	P06396	missense	T	G	0.010155	-0.723604	0.162926	9.46478e-06	1871	19.7041	#N/A	#N/A	GSN.SeqId_16607_78.txt	GSN	Keep	YES	NO
SeqId_16610_13	rs35043211	Q7Z4F1	missense	T	C	0.0211117	1.22851	0.109777	3.47558e-28	1871	125.104	#N/A	#N/A	LRP10.SeqId_16610_13.txt	LRP10	Keep	YES	NO
SeqId_16765_52	rs112860339	P02775	#N/A	T	C	0.0120257	-1.27275	0.147893	1.57839e-17	1871	73.9821	#N/A	#N/A	PPBP.SeqId_16765_52.txt	PPBP	Keep	YES	NO
SeqId_16851_50	rs8136381	O43819	#N/A	T	C	0.175842	-0.230649	0.0427285	7.59743e-08	1871	29.1074	#N/A	#N/A	SCO2.SeqId_16851_50.txt	SCO2	Keep	YES	NO
SeqId_16856_79	rs2077775	Q15555	#N/A	G	T	0.351684	-0.162454	0.034267	2.28944e-06	1871	22.4514	#N/A	#N/A	MAPRE2.SeqId_16856_79.txt	MAPRE2	Keep	YES	NO
SeqId_16856_79	rs1443641	Q15555	#N/A	T	A	0.169963	-0.34261	0.0426033	1.55476e-15	1871	64.6025	#N/A	#N/A	MAPRE2.SeqId_16856_79.txt	MAPRE2	Keep	YES	NO
SeqId_16892_23	rs12678907	Q13822	#N/A	T	C	0.18279	0.263404	0.0420977	4.85401e-10	1871	39.1078	#N/A	#N/A	ENPP2.SeqId_16892_23.txt	ENPP2	Keep	YES	NO
SeqId_17156_72	rs148250162	O15075	#N/A	A	G	0.02031	-0.506794	0.114863	1.08168e-05	1871	19.4464	#N/A	#N/A	DCLK1.SeqId_17156_72.txt	DCLK1	Keep	YES	NO
SeqId_17156_72	rs7982300	O15075	#N/A	C	T	0.318813	0.256052	0.0341711	1.03111e-13	1871	56.0885	#N/A	#N/A	DCLK1.SeqId_17156_72.txt	DCLK1	Keep	YES	NO
SeqId_17195_43	rs1071545	Q99933	#N/A	C	G	0.0585249	-0.67816	0.0676004	4.19056e-23	1871	100.531	#N/A	#N/A	BAG1.SeqId_17195_43.txt	BAG1	Keep	YES	NO
SeqId_17195_43	rs143488080	Q99933	#N/A	C	A	0.0342063	0.391083	0.0888362	1.13162e-05	1871	19.3595	#N/A	#N/A	BAG1.SeqId_17195_43.txt	BAG1	Keep	YES	NO
SeqId_17327_3	rs9471969	Q9BT09	missense	T	G	0.31721	-0.225189	0.0342528	6.32167e-11	1871	43.1755	#N/A	#N/A	CNPY3.SeqId_17327_3.txt	CNPY3	Keep	YES	NO
SeqId_17341_89	rs1133785	Q9BWD1	missense	C	T	0.210583	-0.337041	0.0387841	7.75723e-18	1871	75.4386	#N/A	#N/A	ACAT2.SeqId_17341_89.txt	ACAT2	Keep	YES	NO
SeqId_17341_89	rs116832191	Q9BWD1	#N/A	T	C	0.0579904	-0.260192	0.0700836	0.000211157	1871	13.7686	#N/A	#N/A	ACAT2.SeqId_17341_89.txt	ACAT2	Keep	YES	NO
SeqId_17370_186	rs62277639	Q9NUJ1	#N/A	A	G	0.227686	-0.221379	0.037531	4.34236e-09	1871	34.7559	#N/A	#N/A	ABHD10.SeqId_17370_186.txt	ABHD10	Keep	YES	NO
SeqId_17737_7	rs11790	P26440	#N/A	C	T	0.387493	0.207697	0.0330326	4.00242e-10	1871	39.4921	#N/A	#N/A	IVD.SeqId_17737_7.txt	IVD	Keep	YES	NO
SeqId_17737_7	rs139273189	P26440	#N/A	T	C	0.0200428	-0.459683	0.115687	7.35079e-05	1871	15.7719	#N/A	#N/A	IVD.SeqId_17737_7.txt	IVD	Keep	YES	NO
SeqId_17746_77	rs79067051	Q9Y3D6	#N/A	A	G	0.0905933	-0.596257	0.0541728	2.40702e-27	1871	121.015	#N/A	#N/A	FIS1.SeqId_17746_77.txt	FIS1	Keep	YES	NO
SeqId_17746_77	rs60629436	Q9Y3D6	#N/A	T	C	0.0542491	-0.340054	0.0715064	2.13028e-06	1871	22.5913	#N/A	#N/A	FIS1.SeqId_17746_77.txt	FIS1	Keep	YES	NO
SeqId_17757_86	rs11691634	Q9Y376	#N/A	T	G	0.382416	-0.187476	0.0339095	3.6797e-08	1871	30.534	#N/A	#N/A	CAB39.SeqId_17757_86.txt	CAB39	Keep	YES	NO
SeqId_17758_79	rs12936536	Q7Z4W1	#N/A	A	G	0.487173	-0.228963	0.0332148	7.42325e-12	1871	47.4682	#N/A	#N/A	DCXR.SeqId_17758_79.txt	DCXR	Keep	YES	NO
SeqId_17758_79	rs113957896	Q7Z4W1	#N/A	G	T	0.130679	0.281929	0.0479078	4.71194e-09	1871	34.5941	#N/A	#N/A	DCXR.SeqId_17758_79.txt	DCXR	Keep	YES	NO
SeqId_17758_79	rs45555535	Q7Z4W1	#N/A	T	C	0.140567	-0.284038	0.0470701	1.91952e-09	1871	36.3746	#N/A	#N/A	DCXR.SeqId_17758_79.txt	DCXR	Keep	YES	NO
SeqId_17769_28	rs148710267	Q8WW12	#N/A	A	G	0.0534474	-0.879954	0.0686802	4.39798e-36	1871	163.981	#N/A	#N/A	PCNP.SeqId_17769_28.txt	PCNP	Keep	YES	NO
SeqId_17769_28	rs146219755	Q8WW12	#N/A	A	G	0.138161	0.157436	0.0470656	0.000839015	1871	11.1773	#N/A	#N/A	PCNP.SeqId_17769_28.txt	PCNP	Keep	YES	NO
SeqId_17769_28	rs547671574	Q8WW12	#N/A	C	T	0.0109567	-1.00627	0.156081	1.44723e-10	1871	41.5207	#N/A	#N/A	PCNP.SeqId_17769_28.txt	PCNP	Keep	YES	NO
SeqId_17769_28	rs1476123	Q8WW12	#N/A	G	C	0.307322	0.3959	0.0336936	8.3159e-31	1871	137.915	#N/A	#N/A	PCNP.SeqId_17769_28.txt	PCNP	Keep	YES	NO
SeqId_17791_25	rs74482866	P37235	#N/A	A	G	0.315874	0.180153	0.0353713	3.87564e-07	1871	25.9129	#N/A	#N/A	HPCAL1.SeqId_17791_25.txt	HPCAL1	Keep	YES	NO
SeqId_17791_25	rs115230117	P37235	#N/A	T	C	0.0114912	0.77378	0.153135	4.7756e-07	1871	25.5048	#N/A	#N/A	HPCAL1.SeqId_17791_25.txt	HPCAL1	Keep	YES	NO
SeqId_17818_22	rs9591458	Q9Y2Z0	#N/A	C	G	0.0473009	0.817783	0.0737542	1.02823e-27	1871	122.811	#N/A	#N/A	SUGT1.SeqId_17818_22.txt	SUGT1	Keep	YES	NO
SeqId_17856_23	rs7219752	Q9NPB1	#N/A	G	C	0.228755	0.320301	0.0374176	2.3136e-17	1871	73.1982	#N/A	#N/A	NT5M.SeqId_17856_23.txt	NT5M	Keep	YES	NO
SeqId_17856_23	rs113161761	Q9NPB1	#N/A	G	C	0.0595938	0.347256	0.0697783	7.06636e-07	1871	24.7397	#N/A	#N/A	NT5M.SeqId_17856_23.txt	NT5M	Keep	YES	NO
SeqId_18162_167	rs4251451	Q9NWZ3	#N/A	T	G	0.0673437	-0.29477	0.0633411	3.4895e-06	1871	21.6337	#N/A	#N/A	IRAK4.SeqId_18162_167.txt	IRAK4	Keep	YES	NO
SeqId_18177_49	rs80241367	Q13564	missense	T	C	0.0510422	-0.810514	0.072194	2.37633e-28	1871	125.908	#N/A	#N/A	NAE1.SeqId_18177_49.txt	NAE1	Keep	YES	NO
SeqId_18181_2	rs2234281	Q9Y5U2	missense	A	G	0.221005	-0.320835	0.0383212	1.09308e-16	1871	70.0198	#N/A	#N/A	TSSC4.SeqId_18181_2.txt	TSSC4	Keep	YES	NO
SeqId_18181_2	rs2234279	Q9Y5U2	#N/A	G	C	0.275521	0.379895	0.0357496	1.19007e-25	1871	112.803	#N/A	#N/A	TSSC4.SeqId_18181_2.txt	TSSC4	Keep	YES	NO
SeqId_18188_12	rs2668747	P50440	#N/A	T	C	0.212453	0.186732	0.039541	2.5034e-06	1871	22.2781	#N/A	#N/A	GATM.SeqId_18188_12.txt	GATM	Keep	YES	NO
SeqId_18312_68	rs144004549	Q9UGV2	#N/A	A	G	0.0125601	-0.673089	0.140723	1.86168e-06	1871	22.8534	#N/A	#N/A	NDRG3.SeqId_18312_68.txt	NDRG3	Keep	YES	NO
SeqId_18312_68	rs2425291	Q9UGV2	#N/A	T	C	0.0245858	0.482571	0.102756	2.84269e-06	1871	22.0315	#N/A	#N/A	NDRG3.SeqId_18312_68.txt	NDRG3	Keep	YES	NO
SeqId_18313_4	rs1406384	Q7L266	#N/A	C	T	0.29209	0.173236	0.0353167	1.01406e-06	1871	24.0354	#N/A	#N/A	ASRGL1.SeqId_18313_4.txt	ASRGL1	Keep	YES	NO
SeqId_18343_10	rs3743890	Q9NUI1	#N/A	G	T	0.223143	-0.210178	0.0388228	6.96798e-08	1871	29.2777	#N/A	#N/A	DECR2.SeqId_18343_10.txt	DECR2	Keep	YES	NO
SeqId_18387_7	rs576917353	P50502	#N/A	G	A	0.0513095	-0.488806	0.0719427	1.45743e-11	1871	46.1142	#N/A	#N/A	ST13.SeqId_18387_7.txt	ST13	Keep	YES	NO
SeqId_18387_7	rs138342	P50502	#N/A	T	C	0.359701	0.19851	0.0332253	2.75393e-09	1871	35.6585	#N/A	#N/A	ST13.SeqId_18387_7.txt	ST13	Keep	YES	NO
SeqId_18401_18	rs6485475	Q96Q83	#N/A	T	C	0.450828	-0.173323	0.0320725	7.34806e-08	1871	29.1731	#N/A	#N/A	ALKBH3.SeqId_18401_18.txt	ALKBH3	Keep	YES	NO
SeqId_18864_7	rs10971822	P35030	#N/A	A	G	0.0927312	-0.492071	0.0549937	8.52492e-19	1871	79.977	#N/A	#N/A	PRSS3.SeqId_18864_7.txt	PRSS3	Keep	YES	NO
SeqId_18864_7	rs62555900	P35030	#N/A	C	G	0.0919294	0.49348	0.0549771	6.66427e-19	1871	80.4843	#N/A	#N/A	PRSS3.SeqId_18864_7.txt	PRSS3	Keep	YES	NO
SeqId_18864_7	rs216358	P35030	#N/A	C	A	0.428648	0.248034	0.0326471	4.74565e-14	1871	57.6592	#N/A	#N/A	PRSS3.SeqId_18864_7.txt	PRSS3	Keep	YES	NO
SeqId_18864_7	rs145179010	P35030	#N/A	T	C	0.0173704	-0.782138	0.122873	2.44423e-10	1871	40.4752	#N/A	#N/A	PRSS3.SeqId_18864_7.txt	PRSS3	Keep	YES	NO
SeqId_18880_81	rs6720453	P02461	#N/A	G	A	0.0136291	-0.701393	0.138155	4.21892e-07	1871	25.7469	#N/A	#N/A	COL3A1.SeqId_18880_81.txt	COL3A1	Keep	YES	NO
SeqId_18896_23	rs9561998	Q8IZP7	#N/A	G	A	0.375468	0.161186	0.0334047	1.51182e-06	1871	23.2581	#N/A	#N/A	HS6ST3.SeqId_18896_23.txt	HS6ST3	Keep	YES	NO
SeqId_18900_37	rs11246358	P01112	#N/A	A	G	0.340994	0.165411	0.0341892	1.41829e-06	1871	23.3823	#N/A	#N/A	HRAS.SeqId_18900_37.txt	HRAS	Keep	YES	NO
SeqId_18914_188	rs150195471	Q99487	missense	A	C	0.0189738	-0.701418	0.118073	3.37956e-09	1871	35.2524	#N/A	#N/A	PAFAH2.SeqId_18914_188.txt	PAFAH2	Keep	YES	NO
SeqId_18934_50	rs8122557	P21980	#N/A	T	C	0.226617	0.28218	0.0384174	3.05515e-13	1871	53.893	#N/A	#N/A	TGM2.SeqId_18934_50.txt	TGM2	Keep	YES	NO
SeqId_19127_1	rs115407940	O14558	#N/A	A	G	0.102352	-0.271299	0.0541065	5.83008e-07	1871	25.115	#N/A	#N/A	HSPB6.SeqId_19127_1.txt	HSPB6	Keep	YES	NO
SeqId_19150_20	rs111850345	O60256	#N/A	G	A	0.142972	-0.208233	0.0473958	1.17791e-05	1871	19.2821	#N/A	#N/A	PRPSAP2.SeqId_19150_20.txt	PRPSAP2	Keep	YES	NO
SeqId_19175_18	rs72889227	P49006	#N/A	T	G	0.105291	-0.229553	0.0529207	1.51681e-05	1871	18.7953	#N/A	#N/A	MARCKSL1.SeqId_19175_18.txt	MARCKSL1	Keep	YES	NO
SeqId_19177_7	rs1871049	Q7L9L4	#N/A	T	A	0.155265	-0.261362	0.0445267	5.15109e-09	1871	34.4175	#N/A	#N/A	MOBKL1A.SeqId_19177_7.txt	MOBKL1A	Keep	YES	NO
SeqId_19187_21	rs115212112	O95630	#N/A	A	G	0.0745591	-0.483622	0.0607891	3.05726e-15	1871	63.2261	#N/A	#N/A	STAMBP.SeqId_19187_21.txt	STAMBP	Keep	YES	NO
SeqId_19187_21	rs72915479	O95630	#N/A	A	G	0.267237	0.278998	0.0370651	8.01268e-14	1871	56.5988	#N/A	#N/A	STAMBP.SeqId_19187_21.txt	STAMBP	Keep	YES	NO
SeqId_19223_6	rs1541576	P62820	#N/A	T	C	0.384019	-0.17631	0.0327055	7.90225e-08	1871	29.0301	#N/A	#N/A	RAB1A.SeqId_19223_6.txt	RAB1A	Keep	YES	NO
SeqId_19233_75	rs78369615	O00244	#N/A	T	C	0.0334046	0.440079	0.091177	1.50129e-06	1871	23.2716	#N/A	#N/A	ATOX1.SeqId_19233_75.txt	ATOX1	Keep	YES	NO
SeqId_19258_24	rs114759170	Q92947	missense	A	C	0.0144308	1.13446	0.132872	2.78364e-17	1871	72.8194	#N/A	#N/A	GCDH.SeqId_19258_24.txt	GCDH	Keep	YES	NO
SeqId_19262_219	rs2230178	P49748	missense	A	G	0.0435596	0.336247	0.0794259	2.4128e-05	1871	17.9031	#N/A	#N/A	ACADVL.SeqId_19262_219.txt	ACADVL	Keep	YES	NO
SeqId_19262_219	rs114464237	P49748	#N/A	C	T	0.0419562	-0.711086	0.0788768	4.73977e-19	1871	81.186	#N/A	#N/A	ACADVL.SeqId_19262_219.txt	ACADVL	Keep	YES	NO
SeqId_19262_219	rs28934585	P49748	missense	T	C	0.106895	0.943175	0.0471123	6.19245e-81	1871	400.361	#N/A	#N/A	ACADVL.SeqId_19262_219.txt	ACADVL	Keep	YES	NO
SeqId_19293_6	rs2135588	O75436	#N/A	A	G	0.106627	-0.401693	0.0512645	7.76055e-15	1871	61.3325	#N/A	#N/A	VPS26A.SeqId_19293_6.txt	VPS26A	Keep	YES	NO
SeqId_19338_3	rs148870409	Q8WZA0	#N/A	A	G	0.108498	0.276166	0.0515653	9.57731e-08	1871	28.6524	#N/A	#N/A	LZIC.SeqId_19338_3.txt	LZIC	Keep	YES	NO
SeqId_19353_25	rs141735624	Q86WC4	missense	C	G	0.0636024	-0.282485	0.0677243	3.17006e-05	1871	17.3795	#N/A	#N/A	OSTM1.SeqId_19353_25.txt	OSTM1	Keep	YES	NO
SeqId_19353_25	rs9480830	Q86WC4	missense	G	C	0.090326	-0.408568	0.0562518	5.52344e-13	1871	52.6977	#N/A	#N/A	OSTM1.SeqId_19353_25.txt	OSTM1	Keep	YES	NO
SeqId_19437_61	rs6921438	P15692	#N/A	A	G	0.420096	-0.211239	0.0328905	1.69588e-10	1871	41.2043	#N/A	#N/A	VEGFA.SeqId_19437_61.txt	VEGFA	Keep	YES	NO
SeqId_19437_61	rs79238583	P15692	#N/A	C	T	0.0481026	0.593755	0.0747965	3.50414e-15	1871	62.9488	#N/A	#N/A	VEGFA.SeqId_19437_61.txt	VEGFA	Keep	YES	NO
SeqId_19555_1	rs3940906	P61956	#N/A	A	G	0.0809727	-0.308931	0.0590858	1.90013e-07	1871	27.3081	#N/A	#N/A	SUMO2.SeqId_19555_1.txt	SUMO2	Keep	YES	NO
SeqId_2192_63	rs10116787	Q9Y4X3	#N/A	G	A	0.135222	-0.230174	0.0478317	1.61293e-06	1871	23.1322	#N/A	#N/A	CCL27.SeqId_2192_63.txt	CCL27	Keep	YES	NO
SeqId_2771_35	rs7796845	P08833	#N/A	G	C	0.427579	0.222501	0.0328037	1.57623e-11	1871	45.9572	#N/A	#N/A	IGFBP1.SeqId_2771_35.txt	IGFBP1	Keep	YES	NO
SeqId_2790_54	rs112860339	P02775	#N/A	T	C	0.0120257	-1.4144	0.147203	2.2745e-21	1871	92.2246	#N/A	#N/A	PPBP.SeqId_2790_54.txt	PPBP	Keep	YES	NO
SeqId_2797_56	rs12720765	P04114	missense	A	G	0.0272582	1.22933	0.0955733	2.42028e-36	1871	165.272	#N/A	#N/A	APOB.SeqId_2797_56.txt	APOB	Keep	YES	NO
SeqId_2797_56	rs116284098	P04114	#N/A	T	C	0.0165687	0.576661	0.126268	5.27108e-06	1871	20.8348	#N/A	#N/A	APOB.SeqId_2797_56.txt	APOB	Keep	YES	NO
SeqId_2811_27	rs17368715	Q15389	#N/A	T	C	0.256815	0.237074	0.0363897	9.3286e-11	1871	42.3981	#N/A	#N/A	ANGPT1.SeqId_2811_27.txt	ANGPT1	Keep	YES	NO
SeqId_2836_68	rs74844578	P80188	#N/A	C	T	0.0940673	-0.383426	0.0557138	8.02222e-12	1871	47.3122	#N/A	#N/A	LCN2.SeqId_2836_68.txt	LCN2	Keep	YES	NO
SeqId_2836_68	rs12005398	P80188	#N/A	G	C	0.0975414	-0.532738	0.0538026	1.45418e-22	1871	97.9392	#N/A	#N/A	LCN2.SeqId_2836_68.txt	LCN2	Keep	YES	NO
SeqId_2836_68	rs2232627	P80188	missense	T	C	0.0133618	-0.832124	0.141954	5.39628e-09	1871	34.3255	#N/A	#N/A	LCN2.SeqId_2836_68.txt	LCN2	Keep	YES	NO
SeqId_2844_53	rs148779141	P35590	missense	T	G	0.0122929	-1.91639	0.14245	1.90057e-39	1871	180.792	#N/A	#N/A	TIE1.SeqId_2844_53.txt	TIE1	Keep	YES	NO
SeqId_2844_53	rs2991990	P35590	#N/A	T	G	0.168359	-0.228489	0.0435091	1.68043e-07	1871	27.549	#N/A	#N/A	TIE1.SeqId_2844_53.txt	TIE1	Keep	YES	NO
[truncated: 1,143,354 more chars]
